# Identifying compounds to treat opiate use disorder by leveraging multi-omic data integration and multiple drug repurposing databases

**DOI:** 10.1101/2024.01.17.24301329

**Authors:** Jeran K. Stratford, Megan Ulmer Carnes, Caryn Willis, Melyssa S. Minto, Logain Elnimeiry, Ravi Mathur, Matthew Schu, Bryan C. Quach, Javan Carter, Tracy Nolen, Nathan Vandergrift, Thomas Kosten, Eric Otto Johnson, Bradley T. Webb

## Abstract

Genes influencing opioid use disorder (OUD) biology have been identified via genome-wide association studies (GWAS), gene expression, and network analyses. These discoveries provide opportunities to identifying existing compounds targeting these genes for drug repurposing studies. However, systematically integrating discovery results and identifying relevant available pharmacotherapies for OUD repurposing studies is challenging. To address this, we’ve constructed a framework that leverages existing results and drug databases to identify candidate pharmacotherapies.

For this study, two independent OUD related meta-analyses were used including a GWAS and a differential gene expression (DGE) study of post-mortem human brain. Protein-Protein Interaction (PPI) sub-networks enriched for GWAS risk loci were identified via network analyses. Drug databases Pharos, Open Targets, Therapeutic Target Database (TTD), and DrugBank were queried for clinical status and target selectivity. Cross-omic and drug query results were then integrated to identify candidate compounds.

GWAS and DGE analyses revealed 3 and 335 target genes (FDR q<0.05), respectively, while network analysis detected 70 genes in 22 enriched PPI networks. Four selection strategies were implemented, which yielded between 72 and 676 genes with statistically significant support and 110 to 683 drugs targeting these genes, respectively. After filtering out less specific compounds or those targeting well-established psychiatric-related receptors (*OPRM1* and *DRD2*), between 2 and 329 approved drugs remained across the four strategies.

By leveraging multiple lines of biological evidence and resources, we identified many FDA approved drugs that target genes associated with OUD. This approach a) allows high-throughput querying of OUD-related genes, b) detects OUD-related genes and compounds not identified using a single domain or resource, and c) produces a succinct summary of FDA approved compounds eligible for efficient expert review. Identifying larger pools of candidate pharmacotherapies and summarizing the supporting evidence bridges the gap between discovery and drug repurposing studies.

## Supplemental Tables 1-6 for "Identifying compounds to treat opiate use disorder by leveraging multi-omic data integration and multiple drug repurposing databases" (part 1 of 3)

### Sheet: Table Key
Sheet	Description
Table Key	Key to sheets in this file
Key S1- Column Name Key	Description of column labels in table S1
S1-Selection evidence	Supplemental table S1: Gene level supporting evidence and selection strategy inclusion
S2-Selection strategy summary	Summary of genes and resulting compound counts by selection strategy
S3-Compounds Strict_q01	Supplemental table S2: Copmpounds targeting genes passing strategy "Strict" strategy
S4-Compounds Strict_q01_net	Supplemental table S3: Copmpounds targeting genes passing strategy "Strict + network" strategy
S5-Compounds Hybrid_net_1	Supplemental table S4: Copmpounds targeting genes passing strategy "Hybrid + network" strategy
S6-Compounds Signif_q05_net	Supplemental table S5: Copmpounds targeting genes passing strategy "Significant + network" strategy

### Sheet: Key S1- Column Name Key
Column name	Description
ensembl_id	Ensembl identifier
chr	Chromosome
start	bp start of gene
end	bp end of gene
gene_name	Gene Symbol
dge_wfisher_pvalue	Differential Gene Expression (DGE) significance by weighted Fisher's method
dge_wfisher_q	False Discovery Rate (FDR) q-value of dge_wfisher_pvalue
magma_p	Gene-wise p-value from MAGMA
magma_q	FDR q-value of MAGMA p-value
dmgwas_study	Discovery study with replicated dmGWAS network results by dual-eval
dge_robust	Is expression FDR q-value <0.05
dge_suggestive	Is expression FDR q-value <0.16
magma_robust	Is MAGMA gene-wise GWAS FDR q-value <0.01
magma_suggestive	Is MAGMA gene-wise GWAS FDR q-value <0.16
all_null	Does gene have no valid expression or MAGMA p-values?
dge_magma_fisherP	Cross expression / MAGMA GWAS meta-analyses p-value by Fisher's method
dge_magma_fisherP_df	Degrees of freedom
dge_magma_fisherQ	FDR q-value of cross expression / GWAS meta-analysis
strict_q01	Does gene pass strategy "Strict" strategy? DGE or GWAS q-values <0.01
strict_q01_net	Does gene pass strategy "Strict plus network" strategy? DGE or GWAS q-values <0.01 or dmGWAS network genes
hybrid_net	Does gene pass strategy "Hybrid significance plus network" strategy? DGE q-values <0.01, GWAS q-values <0.16, or dmGWAS network genes
signif_q05_net	Does gene pass strategy "Significance plus network" strategy? DGE q-values <0.05, GWAS q-values <0.05, or dmGWAS network genes
Rank strict_q01	Rank of gene passing "Strict" strategy
Rank strict_q01_net	Rank of gene passing "Strict + network" strategy
Rank hybrid_net	Rank of gene passing "Hybrid + network" strategy
Rank signif_q05_net	Rank of gene passing "Significant + network" strategy
minP	Minimum p-value for DGE, GWAS, and DGE-GWAS meta-analysis

### Sheet: S1-Selection evidence 
ensembl_id	chr	start	end	gene_name	dge_wfisher_pvalue	dge_wfisher_q	magma_p	magma_q	dmgwas_study	dge_robust	dge_suggestive	magma_robust	magma_suggestive	all_null	dge_magma_fisherP	dge_magma_fisherP_df	dge_magma_fisherQ	Pass strict_q01?	Pass strict_q01_net?	Pass signif_q05_net?	Pass hybrid_net?	Rank strict_q01	Rank strict_q01_net	Rank signif_q05_net	Rank hybrid_net	minP
ENSG00000000003	chrX	100627108	100639991	TSPAN6	0.0900175	0.354047	NA	NA	NA	No	No	NA	NA	No	NA	NA	NA	No	No	No	No	NA	NA	NA	NA	0.0900175
ENSG00000000005	chrX	100584936	100599885	TNMD	NA	NA	NA	NA	NA	NA	NA	NA	NA	Yes	NA	NA	NA	No	No	No	No	NA	NA	NA	NA	NA
ENSG00000000419	chr20	50934867	50959140	DPM1	0.381822	0.650737	0.060921	0.463334	NA	No	No	No	No	No	0.110745	4	0.18753	No	No	No	No	NA	NA	NA	NA	0.060921
ENSG00000000457	chr1	169849631	169894267	SCYL3	0.241729	0.53736	0.503	0.682817	NA	No	No	No	No	No	0.377792	4	0.322565	No	No	No	No	NA	NA	NA	NA	0.241729
ENSG00000000460	chr1	169662007	169854080	C1orf112	1	1	0.70481	0.719105	NA	No	No	No	No	No	0.951372	4	0.500061	No	No	No	No	NA	NA	NA	NA	0.70481
ENSG00000000938	chr1	27612064	27635185	FGR	0.387745	0.6563	NA	NA	NA	No	No	NA	NA	No	NA	NA	NA	No	No	No	No	NA	NA	NA	NA	0.387745
ENSG00000000971	chr1	196651754	196752476	CFH	0.155766	0.445826	0.29422	0.628999	NA	No	No	No	No	No	0.187114	4	0.237089	No	No	No	No	NA	NA	NA	NA	0.155766
ENSG00000001036	chr6	143494812	143511720	FUCA2	0.751212	0.896233	0.31853	0.636535	NA	No	No	No	No	No	0.581484	4	0.393657	No	No	No	No	NA	NA	NA	NA	0.31853
ENSG00000001084	chr6	53497341	53616970	GCLC	0.681322	0.852044	0.80178	0.732815	NA	No	No	No	No	No	0.876568	4	0.478818	No	No	No	No	NA	NA	NA	NA	0.681322
ENSG00000001167	chr6	41072974	41102403	NFYA	0.0110613	0.153635	0.36126	0.649629	NA	No	Yes	No	No	No	0.0260638	4	0.105233	No	No	No	No	NA	NA	NA	NA	0.0110613
ENSG00000001460	chr1	24356999	24416934	STPG1	0.0761306	0.3314	0.57239	0.697462	NA	No	No	No	No	No	0.180112	4	0.233261	No	No	No	No	NA	NA	NA	NA	0.0761306
ENSG00000001461	chr1	24415802	24472976	NIPAL3	0.353932	0.632014	0.73064	0.72207	NA	No	No	No	No	No	0.608345	4	0.401302	No	No	No	No	NA	NA	NA	NA	0.353932
ENSG00000001497	chrX	65438549	65534810	LAS1L	0.736565	0.886918	NA	NA	NA	No	No	NA	NA	No	NA	NA	NA	No	No	No	No	NA	NA	NA	NA	0.736565
ENSG00000001561	chr6	46129989	46146688	ENPP4	0.159262	0.450102	0.32544	0.638925	NA	No	No	No	No	No	0.205236	4	0.247209	No	No	No	No	NA	NA	NA	NA	0.159262
ENSG00000001617	chr3	50155045	50189075	SEMA3F	8.11e-05	0.0194052	0.39067	0.658279	NA	Yes	Yes	No	No	No	0.000359933	4	0.0190321	No	No	Yes	No	NA	NA	8.11e-05	NA	8.11e-05
ENSG00000001626	chr7	117287120	117715971	CFTR	0.690644	0.85762	0.33078	0.640849	NA	No	No	No	No	No	0.565744	4	0.387568	No	No	No	No	NA	NA	NA	NA	0.33078
ENSG00000001629	chr7	92245974	92401383	ANKIB1	0.174605	0.467085	0.12461	0.53452	NA	No	No	No	No	No	0.105041	4	0.18347	No	No	No	No	NA	NA	NA	NA	0.105041
ENSG00000001630	chr7	92084987	92134803	CYP51A1	0.941105	1	0.0020008	0.181441	NA	No	No	No	No	No	0.0136984	4	0.0824226	No	No	No	No	NA	NA	NA	NA	0.0020008
ENSG00000001631	chr7	92197498	92246166	KRIT1	0.688821	0.856616	0.042328	0.418236	NA	No	No	No	No	No	0.132227	4	0.20295	No	No	No	No	NA	NA	NA	NA	0.042328
ENSG00000002016	chr12	911736	990053	RAD52	0.926972	1	0.94149	0.753977	NA	No	No	No	No	No	0.991535	4	0.510924	No	No	No	No	NA	NA	NA	NA	0.926972
ENSG00000002330	chr11	64269830	64284704	BAD	0.0250541	0.209523	0.17442	0.568295	NA	No	No	No	No	No	0.0281119	4	0.108702	No	No	No	No	NA	NA	NA	NA	0.0250541
ENSG00000002549	chr4	17577198	17607972	LAP3	0.0019541	0.0718749	0.73166	0.722203	NA	No	Yes	No	No	No	0.0107949	4	0.076344	No	No	No	No	NA	NA	NA	NA	0.0019541
ENSG00000002587	chr4	11393150	11429564	HS3ST1	0.135766	0.421278	0.9095	0.749773	NA	No	No	No	No	No	0.381758	4	0.323696	No	No	No	No	NA	NA	NA	NA	0.135766
ENSG00000002726	chr7	150824627	150861504	AOC1	NA	NA	0.23578	0.604224	NA	NA	NA	No	No	No	NA	NA	NA	No	No	No	No	NA	NA	NA	NA	0.23578
ENSG00000002745	chr7	121325367	121341104	WNT16	0.426761	0.684446	0.54256	0.693108	NA	No	No	No	No	No	0.570289	4	0.389266	No	No	No	No	NA	NA	NA	NA	0.426761
ENSG00000002746	chr7	43112629	43566001	HECW1	0.566267	0.778017	0.1796	0.573324	NA	No	No	No	No	No	0.334162	4	0.306467	No	No	No	No	NA	NA	NA	NA	0.1796
ENSG00000002822	chr7	1815793	2233243	MAD1L1	0.805355	0.930659	0.24063	0.60538	NA	No	No	No	No	No	0.5118	4	0.369524	No	No	No	No	NA	NA	NA	NA	0.24063
ENSG00000002834	chr17	38869859	38921770	LASP1	0.0858496	0.348096	0.39735	0.660163	NA	No	No	No	No	No	0.149347	4	0.215332	No	No	No	No	NA	NA	NA	NA	0.0858496
ENSG00000002919	chr17	48103357	48123601	SNX11	0.275629	0.568053	0.0070896	0.256403	NA	No	No	No	No	No	0.0141434	4	0.0838947	No	No	No	No	NA	NA	NA	NA	0.0070896
ENSG00000002933	chr7	150800403	150805118	TMEM176A	0.0519427	0.282071	0.88914	0.748027	NA	No	No	No	No	No	0.188207	4	0.237545	No	No	No	No	NA	NA	NA	NA	0.0519427
ENSG00000003056	chr12	8940361	8949761	M6PR	0.921406	1	0.021462	0.352485	NA	No	No	No	No	No	0.0973598	4	0.17899	No	No	No	No	NA	NA	NA	NA	0.021462
ENSG00000003096	chrX	117897813	118117340	KLHL13	0.670754	0.845728	NA	NA	NA	No	No	NA	NA	No	NA	NA	NA	No	No	No	No	NA	NA	NA	NA	0.670754
ENSG00000003137	chr2	72129238	72147862	CYP26B1	0.00135066	0.0615106	0.30477	0.632649	NA	No	Yes	No	No	No	0.00362053	4	0.0484057	No	No	Yes	No	NA	NA	0.00135066	NA	0.00135066
ENSG00000003147	chr7	8113184	8262687	ICA1	0.465436	0.709953	0.72829	0.721767	NA	No	No	No	No	No	0.705685	4	0.428941	No	No	No	No	NA	NA	NA	NA	0.465436
ENSG00000003249	chr16	90004871	90019890	DBNDD1	0.579053	0.785882	0.155	0.55376	NA	No	No	No	No	No	0.306121	4	0.294112	No	No	No	No	NA	NA	NA	NA	0.155
ENSG00000003393	chr2	201700267	201782112	ALS2	0.317193	0.603664	0.0060049	0.248367	NA	No	No	No	No	No	0.0138347	4	0.0826305	No	No	No	No	NA	NA	NA	NA	0.0060049
ENSG00000003400	chr2	201182872	201229428	CASP10	0.334932	0.618553	0.98234	0.761509	NA	No	No	No	No	No	0.694768	4	0.425266	No	No	No	No	NA	NA	NA	NA	0.334932
ENSG00000003402	chr2	201116154	201176687	CFLAR	0.0111078	0.153766	0.79536	0.730994	NA	No	Yes	No	No	No	0.0506147	4	0.139381	No	No	No	No	NA	NA	NA	NA	0.0111078
ENSG00000003436	chr2	187464230	187565760	TFPI	0.269429	0.563712	0.27057	0.616836	NA	No	No	No	No	No	0.263799	4	0.275861	No	No	No	No	NA	NA	NA	NA	0.263799
ENSG00000003509	chr2	37231631	37253403	NDUFAF7	0.0675257	0.31488	0.86801	0.744011	NA	No	No	No	No	No	0.224886	4	0.258132	No	No	No	No	NA	NA	NA	NA	0.0675257
ENSG00000003756	chr3	50088919	50119021	RBM5	0.480006	0.719293	0.66008	0.710751	NA	No	No	No	No	No	0.681006	4	0.420882	No	No	No	No	NA	NA	NA	NA	0.480006
ENSG00000003987	chr8	17296794	17413528	MTMR7	0.155648	0.445731	0.99785	0.765661	NA	No	No	No	No	No	0.444556	4	0.345096	No	No	No	No	NA	NA	NA	NA	0.155648
ENSG00000003989	chr8	17497088	17570573	SLC7A2	0.511722	0.740751	0.5738	0.697978	NA	No	No	No	No	No	0.65345	4	0.413387	No	No	No	No	NA	NA	NA	NA	0.511722
ENSG00000004059	chr7	127588386	127591700	ARF5	0.0950748	0.363743	NA	NA	NA	No	No	NA	NA	No	NA	NA	NA	No	No	No	No	NA	NA	NA	NA	0.0950748
ENSG00000004139	chr17	28364356	28404049	SARM1	0.692164	0.858605	0.011875	0.297015	NA	No	No	No	No	No	0.0476831	4	0.137232	No	No	No	No	NA	NA	NA	NA	0.011875
ENSG00000004142	chr17	28346633	28357527	POLDIP2	0.404038	0.667518	0.017017	0.323285	NA	No	No	No	No	No	0.0411141	4	0.128467	No	No	No	No	NA	NA	NA	NA	0.017017
ENSG00000004399	chr3	129555214	129606676	PLXND1	0.54426	0.763151	0.8453	0.740601	NA	No	No	No	No	No	0.817252	4	0.460929	No	No	No	No	NA	NA	NA	NA	0.54426
ENSG00000004455	chr1	33007986	33080996	AK2	0.0157232	0.173248	0.90146	0.7488	NA	No	No	No	No	No	0.0745027	4	0.161231	No	No	No	No	NA	NA	NA	NA	0.0157232
ENSG00000004468	chr4	15778275	15853232	CD38	0.0692106	0.319182	0.42832	0.665775	NA	No	No	No	No	No	0.133947	4	0.204225	No	No	No	No	NA	NA	NA	NA	0.0692106
ENSG00000004478	chr12	2794970	2805423	FKBP4	0.00371317	0.0940946	0.8086	0.734106	NA	No	Yes	No	No	No	0.0204418	4	0.0949277	No	No	No	No	NA	NA	NA	NA	0.00371317
ENSG00000004487	chr1	23019443	23083689	KDM1A	0.119296	0.399414	0.54808	0.694227	NA	No	No	No	No	No	0.243717	4	0.266674	No	No	No	No	NA	NA	NA	NA	0.119296
ENSG00000004534	chr3	49940007	50100045	RBM6	0.396689	0.662841	0.67221	0.712171	NA	No	No	No	No	No	0.619124	4	0.404135	No	No	No	No	NA	NA	NA	NA	0.396689
ENSG00000004660	chr17	3860315	3894891	CAMKK1	0.971326	1	0.0076513	0.260285	NA	No	No	No	No	No	0.0438629	4	0.132049	No	No	No	No	NA	NA	NA	NA	0.0076513
ENSG00000004700	chr12	21468910	21501669	RECQL	0.0319689	0.230953	0.23292	0.603984	NA	No	No	No	No	No	0.0439329	4	0.132049	No	No	No	No	NA	NA	NA	NA	0.0319689
ENSG00000004766	chr7	93232340	93361123	VPS50	0.407656	0.670355	0.48641	0.67802	NA	No	No	No	No	No	0.519125	4	0.372239	No	No	No	No	NA	NA	NA	NA	0.407656
ENSG00000004776	chr19	35754566	35758079	HSPB6	0.0465938	0.268965	0.61654	0.704698	NA	No	No	No	No	No	0.130705	4	0.201467	No	No	No	No	NA	NA	NA	NA	0.0465938
ENSG00000004777	chr19	35774532	35788822	ARHGAP33	0.614802	0.809771	0.90661	0.749697	NA	No	No	No	No	No	0.883176	4	0.480461	No	No	No	No	NA	NA	NA	NA	0.614802
ENSG00000004779	chr16	23581014	23596316	NDUFAB1	0.246041	0.542148	0.19045	0.581993	NA	No	No	No	No	No	0.190275	4	0.238802	No	No	No	No	NA	NA	NA	NA	0.190275
ENSG00000004799	chr7	95583499	95596516	PDK4	0.0045021	0.102843	0.47328	0.676	NA	No	Yes	No	No	No	0.0152376	4	0.0867507	No	No	No	No	NA	NA	NA	NA	0.0045021
ENSG00000004809	chr6	110424687	110476641	SLC22A16	NA	NA	0.69942	0.718017	NA	NA	NA	No	No	No	NA	NA	NA	No	No	No	No	NA	NA	NA	NA	0.69942
ENSG00000004838	chr3	50341110	50345732	ZMYND10	0.595107	0.795863	0.86815	0.744011	NA	No	No	No	No	No	0.857835	4	0.473442	No	No	No	No	NA	NA	NA	NA	0.595107
ENSG00000004846	chr7	20615667	20777038	ABCB5	NA	NA	0.77488	0.729994	NA	NA	NA	No	No	No	NA	NA	NA	No	No	No	No	NA	NA	NA	NA	0.77488
ENSG00000004848	chrX	25003694	25016420	ARX	0.0631372	0.307762	NA	NA	NA	No	No	NA	NA	No	NA	NA	NA	No	No	No	No	NA	NA	NA	NA	0.0631372
ENSG00000004864	chr7	96120220	96322147	SLC25A13	0.519892	0.747089	0.39331	0.65913	NA	No	No	No	No	No	0.529046	4	0.375595	No	No	No	No	NA	NA	NA	NA	0.39331
ENSG00000004866	chr7	116953238	117230176	ST7	0.580855	0.787031	0.23111	0.603418	NA	No	No	No	No	No	0.403814	4	0.33211	No	No	No	No	NA	NA	NA	NA	0.23111
ENSG00000004897	chr17	47117703	47189422	CDC27	0.171847	0.463825	0.46231	0.673461	NA	No	No	No	No	No	0.280658	4	0.282586	No	No	No	No	NA	NA	NA	NA	0.171847
ENSG00000004939	chr17	44248390	44268141	SLC4A1	NA	NA	0.1701	0.565262	NA	NA	NA	No	No	No	NA	NA	NA	No	No	No	No	NA	NA	NA	NA	0.1701
ENSG00000004948	chr7	93424486	93574730	CALCR	NA	NA	0.46348	0.673802	NA	NA	NA	No	No	No	NA	NA	NA	No	No	No	No	NA	NA	NA	NA	0.46348
ENSG00000004961	chrX	11111301	11123086	HCCS	0.0350045	0.23808	NA	NA	NA	No	No	NA	NA	No	NA	NA	NA	No	No	No	No	NA	NA	NA	NA	0.0350045
ENSG00000004975	chr17	7225342	7234517	DVL2	0.295491	0.586488	0.38712	0.658079	NA	No	No	No	No	No	0.362405	4	0.317443	No	No	No	No	NA	NA	NA	NA	0.295491
ENSG00000005001	chr16	2852730	2858170	PRSS22	NA	NA	0.25492	0.611854	NA	NA	NA	No	No	No	NA	NA	NA	No	No	No	No	NA	NA	NA	NA	0.25492
ENSG00000005007	chr19	18831959	18868230	UPF1	0.268158	0.562807	0.35787	0.649579	NA	No	No	No	No	No	0.320887	4	0.300553	No	No	No	No	NA	NA	NA	NA	0.268158
ENSG00000005020	chr7	26667068	26995239	SKAP2	0.0157596	0.173364	0.37587	0.655023	NA	No	No	No	No	No	0.0363044	4	0.121427	No	No	No	No	NA	NA	NA	NA	0.0157596
ENSG00000005022	chrX	119468422	119471396	SLC25A5	0.284037	0.576278	NA	NA	NA	No	No	NA	NA	No	NA	NA	NA	No	No	No	No	NA	NA	NA	NA	0.284037
ENSG00000005059	chr4	109560209	109688719	MCUB	0.344424	0.626159	0.07901	0.484621	NA	No	No	No	No	No	0.12529	4	0.196913	No	No	No	No	NA	NA	NA	NA	0.07901
ENSG00000005073	chr7	27181157	27185232	HOXA11	NA	NA	0.043877	0.423098	NA	NA	NA	No	No	No	NA	NA	NA	No	No	No	No	NA	NA	NA	NA	0.043877
ENSG00000005075	chr7	102473128	102478922	POLR2J	0.887919	0.981649	NA	NA	NA	No	No	NA	NA	No	NA	NA	NA	No	No	No	No	NA	NA	NA	NA	0.887919
ENSG00000005100	chr17	5440917	5468982	DHX33	0.0988507	0.369012	0.28282	0.623582	NA	No	No	No	No	No	0.127961	4	0.199072	No	No	No	No	NA	NA	NA	NA	0.0988507
ENSG00000005102	chr17	43640389	43661922	MEOX1	NA	NA	0.42902	0.666609	NA	NA	NA	No	No	No	NA	NA	NA	No	No	No	No	NA	NA	NA	NA	0.42902
ENSG00000005108	chr7	11370365	11832198	THSD7A	0.131411	0.416119	0.91603	0.750685	NA	No	No	No	No	No	0.37523	4	0.32167	No	No	No	No	NA	NA	NA	NA	0.131411
ENSG00000005156	chr17	34980512	35009743	LIG3	0.774664	0.910214	0.12414	0.53452	NA	No	No	No	No	No	0.321358	4	0.300671	No	No	No	No	NA	NA	NA	NA	0.12414
ENSG00000005175	chr12	47661249	47706030	RPAP3	0.0969374	0.366665	0.36002	0.649622	NA	No	No	No	No	No	0.151997	4	0.216786	No	No	No	No	NA	NA	NA	NA	0.0969374
ENSG00000005187	chr16	20610243	20797581	ACSM3	NA	NA	0.44002	0.669122	NA	NA	NA	No	No	No	NA	NA	NA	No	No	No	No	NA	NA	NA	NA	0.44002
ENSG00000005189	chr16	20806429	20849665	REXO5	0.661732	0.840145	0.55522	0.695347	NA	No	No	No	No	No	0.735286	4	0.437192	No	No	No	No	NA	NA	NA	NA	0.55522
ENSG00000005194	chr16	57428187	57447420	CIAPIN1	0.000514932	0.0410679	0.27046	0.616836	NA	Yes	Yes	No	No	No	0.00137585	4	0.033083	No	No	Yes	No	NA	NA	0.000514932	NA	0.000514932
ENSG00000005206	chr19	2328615	2355095	SPPL2B	0.329405	0.614021	NA	NA	NA	No	No	NA	NA	No	NA	NA	NA	No	No	No	No	NA	NA	NA	NA	0.329405
ENSG00000005238	chr9	35104112	35116341	FAM214B	0.0169804	0.178774	0.4974	0.680526	NA	No	No	No	No	No	0.0487681	4	0.138116	No	No	No	No	NA	NA	NA	NA	0.0169804
ENSG00000005243	chr17	48026167	48038030	COPZ2	0.405731	0.668776	0.035901	0.403739	NA	No	No	No	No	No	0.0761672	4	0.162933	No	No	No	No	NA	NA	NA	NA	0.035901
ENSG00000005249	chr7	107044705	107161811	PRKAR2B	0.643053	0.828366	0.21046	0.589214	NA	No	No	No	No	No	0.406009	4	0.332778	No	No	No	No	NA	NA	NA	NA	0.21046
ENSG00000005302	chrX	11758159	11775772	MSL3	1	1	NA	NA	NA	No	No	NA	NA	No	NA	NA	NA	No	No	No	No	NA	NA	NA	NA	1
ENSG00000005339	chr16	3725054	3880713	CREBBP	0.0696179	0.320186	0.33878	0.643897	NA	No	No	No	No	No	0.111962	4	0.188411	No	No	No	No	NA	NA	NA	NA	0.0696179
ENSG00000005379	chr17	58301228	58328795	TSPOAP1	0.0366143	0.243471	0.29119	0.627057	NA	No	No	No	No	No	0.0590776	4	0.147746	No	No	No	No	NA	NA	NA	NA	0.0366143
ENSG00000005381	chr17	58269855	58280935	MPO	0.594393	0.795591	0.77707	0.729994	NA	No	No	No	No	No	0.818663	4	0.461332	No	No	No	No	NA	NA	NA	NA	0.594393
ENSG00000005421	chr7	95297676	95324532	PON1	NA	NA	0.69651	0.717271	NA	NA	NA	No	No	No	NA	NA	NA	No	No	No	No	NA	NA	NA	NA	0.69651
ENSG00000005436	chr2	75652000	75710985	GCFC2	0.0736899	0.327225	0.46752	0.674578	NA	No	No	No	No	No	0.150491	4	0.215838	No	No	No	No	NA	NA	NA	NA	0.0736899
ENSG00000005448	chr2	74421678	74425755	WDR54	0.268701	0.563244	NA	NA	NA	No	No	NA	NA	No	NA	NA	NA	No	No	No	No	NA	NA	NA	NA	0.268701
ENSG00000005469	chr7	87345664	87399794	CROT	0.109789	0.386322	0.76787	0.728893	NA	No	No	No	No	No	0.292814	4	0.288167	No	No	No	No	NA	NA	NA	NA	0.109789
ENSG00000005471	chr7	87401696	87480435	ABCB4	0.233001	0.529974	0.49566	0.679741	NA	No	No	No	No	No	0.364782	4	0.318402	No	No	No	No	NA	NA	NA	NA	0.233001
ENSG00000005483	chr7	104940943	105115019	KMT2E	0.00442807	0.102293	0.10114	0.511861	NA	No	Yes	No	No	No	0.00390128	4	0.0500681	No	No	No	No	NA	NA	NA	NA	0.00390128
ENSG00000005486	chr7	75842602	75888926	RHBDD2	0.0322183	0.231835	0.19451	0.583159	NA	No	No	No	No	No	0.038055	4	0.124466	No	No	No	No	NA	NA	NA	NA	0.0322183
ENSG00000005513	chr16	981770	986979	SOX8	1	1	NA	NA	NA	No	No	NA	NA	No	NA	NA	NA	No	No	No	No	NA	NA	NA	NA	1
ENSG00000005700	chr6	82169986	82247754	IBTK	0.00108349	0.0567834	0.0084941	0.268005	NA	No	Yes	No	No	No	0.000115924	4	0.0114902	No	No	Yes	No	NA	NA	0.000115924	NA	0.000115924
ENSG00000005801	chr11	3339261	3379222	ZNF195	0.582488	0.788269	0.28601	0.62481	NA	No	No	No	No	No	0.465169	4	0.351498	No	No	No	No	NA	NA	NA	NA	0.28601
ENSG00000005810	chr13	77042474	77327094	MYCBP2	0.242426	0.538374	0.23032	0.603007	NA	No	No	No	No	No	0.216941	4	0.254186	No	No	No	No	NA	NA	NA	NA	0.216941
ENSG00000005812	chr13	76992598	77027195	FBXL3	0.0252405	0.210338	0.87819	0.746145	NA	No	No	No	No	No	0.106601	4	0.184649	No	No	No	No	NA	NA	NA	NA	0.0252405
ENSG00000005844	chr16	30472658	30523567	ITGAL	1	1	0.19644	0.583882	NA	No	No	No	No	No	0.516126	4	0.371502	No	No	No	No	NA	NA	NA	NA	0.19644
ENSG00000005882	chr17	50094737	50112152	PDK2	0.0475083	0.271256	0.94492	0.75453	NA	No	No	No	No	No	0.184213	4	0.235472	No	No	No	No	NA	NA	NA	NA	0.0475083
ENSG00000005884	chr17	50055968	50090481	ITGA3	0.437324	0.691638	0.93298	0.752786	NA	No	No	No	No	No	0.77378	4	0.447937	No	No	No	No	NA	NA	NA	NA	0.437324
ENSG00000005889	chrX	24149173	24216255	ZFX	0.11841	0.397826	NA	NA	NA	No	No	NA	NA	No	NA	NA	NA	No	No	No	No	NA	NA	NA	NA	0.11841
ENSG00000005893	chrX	120426148	120469365	LAMP2	0.398853	0.664353	NA	NA	NA	No	No	NA	NA	No	NA	NA	NA	No	No	No	No	NA	NA	NA	NA	0.398853
ENSG00000005955	NA	NA	NA	NA	NA	NA	0.82168	0.737159	NA	NA	NA	No	No	No	NA	NA	NA	No	No	No	No	NA	NA	NA	NA	0.82168
ENSG00000005961	chr17	44372180	44389649	ITGA2B	0.704944	0.865448	0.41916	0.664066	NA	No	No	No	No	No	0.655721	4	0.414396	No	No	No	No	NA	NA	NA	NA	0.41916
ENSG00000005981	chr7	95478444	95540233	ASB4	0.0335701	0.23492	0.77673	0.729994	NA	No	No	No	No	No	0.121164	4	0.194279	No	No	No	No	NA	NA	NA	NA	0.0335701
ENSG00000006007	chr16	19501693	19522123	GDE1	0.51114	0.74026	0.69059	0.716544	NA	No	No	No	No	No	0.720562	4	0.433118	No	No	No	No	NA	NA	NA	NA	0.51114
ENSG00000006015	chr19	18588685	18592337	REX1BD	0.200131	0.496822	0.94529	0.754553	NA	No	No	No	No	No	0.504179	4	0.367578	No	No	No	No	NA	NA	NA	NA	0.200131
ENSG00000006016	chr19	18572220	18607741	CRLF1	0.0186098	0.186483	0.77619	0.729994	NA	No	No	No	No	No	0.0756533	4	0.162787	No	No	No	No	NA	NA	NA	NA	0.0186098
ENSG00000006025	chr17	47807372	47821834	OSBPL7	0.0156061	0.172662	0.37915	0.655588	NA	No	No	No	No	No	0.036271	4	0.121427	No	No	No	No	NA	NA	NA	NA	0.0156061
ENSG00000006042	chr17	32927910	32945106	TMEM98	0.781772	0.914502	0.34853	0.646619	NA	No	No	No	No	No	0.626744	4	0.405974	No	No	No	No	NA	NA	NA	NA	0.34853
ENSG00000006047	chr17	7288263	7294639	YBX2	0.898171	0.988091	NA	NA	NA	No	No	NA	NA	No	NA	NA	NA	No	No	No	No	NA	NA	NA	NA	0.898171
ENSG00000006059	chr17	41346092	41350828	KRT33A	NA	NA	0.263	0.613139	NA	NA	NA	No	No	No	NA	NA	NA	No	No	No	No	NA	NA	NA	NA	0.263
ENSG00000006062	chr17	45263119	45317029	MAP3K14	1	1	NA	NA	NA	No	No	NA	NA	No	NA	NA	NA	No	No	No	No	NA	NA	NA	NA	1
ENSG00000006071	chr11	17392498	17476894	ABCC8	0.246311	0.542445	0.33235	0.641836	NA	No	No	No	No	No	0.286738	4	0.285389	No	No	No	No	NA	NA	NA	NA	0.246311
ENSG00000006114	NA	NA	NA	NA	NA	NA	0.39694	0.660163	NA	NA	NA	No	No	No	NA	NA	NA	No	No	No	No	NA	NA	NA	NA	0.39694
ENSG00000006116	chr16	24256335	24362412	CACNG3	0.00371705	0.0940946	0.42036	0.664066	NA	No	Yes	No	No	No	0.0116585	4	0.0789869	No	No	No	No	NA	NA	NA	NA	0.00371705
ENSG00000006118	chr11	60924460	60937159	TMEM132A	0.756293	0.899574	0.028998	0.382547	NA	No	No	No	No	No	0.105704	4	0.183935	No	No	No	No	NA	NA	NA	NA	0.028998
ENSG00000006125	chr17	35578046	35726413	AP2B1	0.527003	0.751785	0.87991	0.746456	NA	No	No	No	No	No	0.820073	4	0.461806	No	No	No	No	NA	NA	NA	NA	0.527003
ENSG00000006128	chr7	97732084	97740472	TAC1	0.000301354	0.0328296	0.15533	0.553919	NA	Yes	Yes	No	No	No	0.000513471	4	0.0220769	No	No	Yes	No	NA	NA	0.000301354	NA	0.000301354
ENSG00000006194	chr16	3263800	3301401	ZNF263	0.0568272	0.29225	0.53941	0.692139	NA	No	No	No	No	No	0.13748	4	0.206652	No	No	No	No	NA	NA	NA	NA	0.0568272
ENSG00000006210	chr16	57372477	57385044	CX3CL1	0.00323538	0.0878149	0.53838	0.691819	NA	No	Yes	No	No	No	0.0128076	4	0.0810435	No	No	No	No	NA	NA	NA	NA	0.00323538
ENSG00000006282	chr17	50543058	50555852	SPATA20	0.643669	0.828515	0.95128	0.755222	NA	No	No	No	No	No	0.912658	4	0.488765	No	No	No	No	NA	NA	NA	NA	0.643669
ENSG00000006283	chr17	50560715	50627474	CACNA1G	0.387235	0.655712	0.53271	0.690872	NA	No	No	No	No	No	0.531903	4	0.376338	No	No	No	No	NA	NA	NA	NA	0.387235
ENSG00000006327	chr16	3018445	3022383	TNFRSF12A	0.20661	0.503816	NA	NA	NA	No	No	NA	NA	No	NA	NA	NA	No	No	No	No	NA	NA	NA	NA	0.20661
ENSG00000006377	chr7	97005553	97011040	DLX6	0.0825367	0.341678	NA	NA	NA	No	No	NA	NA	No	NA	NA	NA	No	No	No	No	NA	NA	NA	NA	0.0825367
ENSG00000006432	chr14	70722526	70809534	MAP3K9	0.372887	0.645059	0.54324	0.693139	NA	No	No	No	No	No	0.526003	4	0.374602	No	No	No	No	NA	NA	NA	NA	0.372887
ENSG00000006451	chr7	39623565	39708120	RALA	0.557774	0.771889	0.12175	0.533436	NA	No	No	No	No	No	0.250556	4	0.270132	No	No	No	No	NA	NA	NA	NA	0.12175
ENSG00000006453	chr7	98291650	98401090	BAIAP2L1	1	1	0.3594	0.649622	NA	No	No	No	No	No	0.727181	4	0.434651	No	No	No	No	NA	NA	NA	NA	0.3594
ENSG00000006459	chr7	140084746	140176983	KDM7A	0.680591	0.85166	0.013436	0.309304	NA	No	No	No	No	No	0.0520739	4	0.140515	No	No	No	No	NA	NA	NA	NA	0.013436
ENSG00000006468	chr7	13891229	13991425	ETV1	0.00616645	0.119052	0.51998	0.687523	NA	No	Yes	No	No	No	0.0216197	4	0.0962521	No	No	No	No	NA	NA	NA	NA	0.00616645
ENSG00000006530	chr7	141551278	141655244	AGK	0.656035	0.836413	0.62614	0.706539	NA	No	No	No	No	No	0.776241	4	0.448881	No	No	No	No	NA	NA	NA	NA	0.62614
ENSG00000006534	chr11	68008578	68029282	ALDH3B1	1	1	0.8502	0.741112	NA	No	No	No	No	No	0.988174	4	0.510066	No	No	No	No	NA	NA	NA	NA	0.8502
ENSG00000006555	chr1	54779712	54801323	TTC22	0.482438	0.721275	0.62542	0.70646	NA	No	No	No	No	No	0.663265	4	0.416474	No	No	No	No	NA	NA	NA	NA	0.482438
ENSG00000006576	chr7	77798773	77957503	PHTF2	0.0118401	0.15723	0.29658	0.628999	NA	No	Yes	No	No	No	0.0233577	4	0.0997011	No	No	No	No	NA	NA	NA	NA	0.0118401
ENSG00000006606	chr7	75769533	75789896	CCL26	NA	NA	0.015604	0.323285	NA	NA	NA	No	No	No	NA	NA	NA	No	No	No	No	NA	NA	NA	NA	0.015604
ENSG00000006607	chr2	241356285	241494841	FARP2	0.650966	0.833107	0.91761	0.750902	NA	No	No	No	No	No	0.905127	4	0.48671	No	No	No	No	NA	NA	NA	NA	0.650966
ENSG00000006611	chr11	17493895	17544416	USH1C	0.348616	0.628668	0.65465	0.71061	NA	No	No	No	No	No	0.565404	4	0.38754	No	No	No	No	NA	NA	NA	NA	0.348616
ENSG00000006625	chr7	30496621	30504841	GGCT	0.833518	0.947942	0.36503	0.650785	NA	No	No	No	No	No	0.666289	4	0.41694	No	No	No	No	NA	NA	NA	NA	0.36503
ENSG00000006634	chr7	87876216	87909553	DBF4	0.167664	0.458526	0.22925	0.601601	NA	No	No	No	No	No	0.163693	4	0.22429	No	No	No	No	NA	NA	NA	NA	0.163693
ENSG00000006638	chr19	3594507	3606875	TBXA2R	0.81935	0.93911	0.47452	0.676325	NA	No	No	No	No	No	0.756094	4	0.443592	No	No	No	No	NA	NA	NA	NA	0.47452
ENSG00000006652	chr7	112422887	112481017	IFRD1	6.15e-05	0.0172339	0.20363	0.585636	NA	Yes	Yes	No	No	No	0.000153891	4	0.0133215	No	No	Yes	No	NA	NA	6.15e-05	NA	6.15e-05
ENSG00000006659	chr19	39704481	39709444	LGALS14	NA	NA	0.47518	0.676325	NA	NA	NA	No	No	No	NA	NA	NA	No	No	No	No	NA	NA	NA	NA	0.47518
ENSG00000006695	chr17	14069490	14231736	COX10	0.105879	0.379835	0.16584	0.56168	NA	No	No	No	No	No	0.0885355	4	0.172849	No	No	No	No	NA	NA	NA	NA	0.0885355
ENSG00000006704	chr7	74453790	74602605	GTF2IRD1	0.701061	0.863247	0.34298	0.643897	NA	No	No	No	No	No	0.58315	4	0.394111	No	No	No	No	NA	NA	NA	NA	0.34298
ENSG00000006712	chr19	39385629	39391154	PAF1	0.166861	0.457744	0.87727	0.745875	NA	No	No	No	No	No	0.42766	4	0.339751	No	No	No	No	NA	NA	NA	NA	0.166861
ENSG00000006715	chr7	38722974	38932394	VPS41	0.400652	0.665425	0.37111	0.653143	NA	No	No	No	No	No	0.43207	4	0.341381	No	No	No	No	NA	NA	NA	NA	0.37111
ENSG00000006740	chr17	12789498	12991643	ARHGAP44	0.0864964	0.348706	0.6366	0.708212	NA	No	No	No	No	No	0.214708	4	0.253261	No	No	No	No	NA	NA	NA	NA	0.0864964
ENSG00000006744	chr17	12991612	13018065	ELAC2	0.0541895	0.286832	0.9983	0.765661	NA	No	No	No	No	No	0.211898	4	0.251362	No	No	No	No	NA	NA	NA	NA	0.0541895
ENSG00000006747	chr7	12570577	12660182	SCIN	0.39303	0.660683	0.87385	0.74524	NA	No	No	No	No	No	0.710499	4	0.430136	No	No	No	No	NA	NA	NA	NA	0.39303
ENSG00000006756	chrX	2903972	2929349	ARSD	0.0300134	0.225216	NA	NA	NA	No	No	NA	NA	No	NA	NA	NA	No	No	No	No	NA	NA	NA	NA	0.0300134
ENSG00000006757	chrX	7898247	7927739	PNPLA4	0.879009	0.976604	NA	NA	NA	No	No	NA	NA	No	NA	NA	NA	No	No	No	No	NA	NA	NA	NA	0.879009
ENSG00000006788	chr17	10300865	10373130	MYH13	NA	NA	0.51265	0.685663	NA	NA	NA	No	No	No	NA	NA	NA	No	No	No	No	NA	NA	NA	NA	0.51265
ENSG00000006831	chr12	1688574	1788674	ADIPOR2	0.664873	0.841952	0.20947	0.58833	NA	No	No	No	No	No	0.41382	4	0.335384	No	No	No	No	NA	NA	NA	NA	0.20947
ENSG00000006837	chr5	134286350	134371047	CDKL3	0.367366	0.6415	0.40766	0.661058	NA	No	No	No	No	No	0.434113	4	0.342257	No	No	No	No	NA	NA	NA	NA	0.367366
ENSG00000007001	chr2	157876702	158136154	UPP2	0.252232	0.547899	0.77627	0.729994	NA	No	No	No	No	No	0.515084	4	0.37107	No	No	No	No	NA	NA	NA	NA	0.252232
ENSG00000007038	chr16	2817180	2826304	PRSS21	NA	NA	NA	NA	NA	NA	NA	NA	NA	Yes	NA	NA	NA	No	No	No	No	NA	NA	NA	NA	NA
ENSG00000007047	chr19	45079288	45305284	MARK4	0.42614	0.683852	0.66885	0.71199	NA	No	No	No	No	No	0.642781	4	0.410822	No	No	No	No	NA	NA	NA	NA	0.42614
ENSG00000007062	chr4	15963076	16084378	PROM1	0.260386	0.555852	0.14429	0.549896	NA	No	No	No	No	No	0.160861	4	0.222533	No	No	No	No	NA	NA	NA	NA	0.14429
ENSG00000007080	chr19	17933015	17943991	CCDC124	0.137309	0.423257	0.088519	0.499355	NA	No	No	No	No	No	0.0657563	4	0.154759	No	No	No	No	NA	NA	NA	NA	0.0657563
ENSG00000007129	chr19	41549518	41586844	CEACAM21	0.730666	0.883464	0.16234	0.558403	NA	No	No	No	No	No	0.37149	4	0.320215	No	No	No	No	NA	NA	NA	NA	0.16234
ENSG00000007168	chr17	2593210	2685615	PAFAH1B1	0.244499	0.540408	0.082264	0.488939	NA	No	No	No	No	No	0.0986839	4	0.179578	No	No	No	No	NA	NA	NA	NA	0.082264
ENSG00000007171	chr17	27756766	27800529	NOS2	1	1	0.35833	0.649579	NA	No	No	No	No	No	0.726084	4	0.434613	No	No	No	No	NA	NA	NA	NA	0.35833
ENSG00000007174	chr17	11598470	11969748	DNAH9	0.522989	0.748703	0.19611	0.583882	NA	No	No	No	No	No	0.336128	4	0.307091	No	No	No	No	NA	NA	NA	NA	0.19611
ENSG00000007202	chr17	28614446	28645454	KIAA0100	0.614196	0.809344	0.0054779	0.240453	NA	No	No	No	No	No	0.0225236	4	0.0980094	No	No	No	No	NA	NA	NA	NA	0.0054779
ENSG00000007216	chr17	28473293	28497781	SLC13A2	NA	NA	0.91669	0.750715	NA	NA	NA	No	No	No	NA	NA	NA	No	No	No	No	NA	NA	NA	NA	0.91669
ENSG00000007237	chr17	9910606	10198606	GAS7	0.571814	0.781684	0.43698	0.669095	NA	No	No	No	No	No	0.596395	4	0.397973	No	No	No	No	NA	NA	NA	NA	0.43698
ENSG00000007255	chr19	45162928	45178237	TRAPPC6A	0.159646	0.450454	NA	NA	NA	No	No	NA	NA	No	NA	NA	NA	No	No	No	No	NA	NA	NA	NA	0.159646
ENSG00000007264	chr19	3777970	3802129	MATK	1	1	0.45682	0.671428	NA	No	No	No	No	No	0.814723	4	0.46015	No	No	No	No	NA	NA	NA	NA	0.45682
ENSG00000007306	chr19	41673303	41706976	CEACAM7	NA	NA	0.41424	0.663081	NA	NA	NA	No	No	No	NA	NA	NA	No	No	No	No	NA	NA	NA	NA	0.41424
ENSG00000007312	chr17	63928738	63932336	CD79B	NA	NA	0.8814	0.746456	NA	NA	NA	No	No	No	NA	NA	NA	No	No	No	No	NA	NA	NA	NA	0.8814
ENSG00000007314	chr17	63938554	63972918	SCN4A	NA	NA	0.25966	0.612495	NA	NA	NA	No	No	No	NA	NA	NA	No	No	No	No	NA	NA	NA	NA	0.25966
ENSG00000007341	chr1	112523514	112620825	ST7L	0.0783406	0.335497	0.059329	0.45854	NA	No	No	No	No	No	0.0296132	4	0.111034	No	No	No	No	NA	NA	NA	NA	0.0296132
ENSG00000007350	chrX	154295795	154330350	TKTL1	NA	NA	NA	NA	NA	NA	NA	NA	NA	Yes	NA	NA	NA	No	No	No	No	NA	NA	NA	NA	NA
ENSG00000007372	chr11	31784779	31817961	PAX6	0.325259	0.610199	0.0060803	0.249098	NA	No	No	No	No	No	0.0142903	4	0.0843429	No	No	No	No	NA	NA	NA	NA	0.0060803
ENSG00000007376	chr16	784974	788397	RPUSD1	0.654957	0.83598	NA	NA	NA	No	No	NA	NA	No	NA	NA	NA	No	No	No	No	NA	NA	NA	NA	0.654957
ENSG00000007384	chr16	58059	76355	RHBDF1	0.201809	0.498331	0.37292	0.653817	NA	No	No	No	No	No	0.269939	4	0.278723	No	No	No	No	NA	NA	NA	NA	0.201809
ENSG00000007392	chr16	188969	229463	LUC7L	0.099003	0.369227	0.23614	0.604224	NA	No	No	No	No	No	0.111187	4	0.187733	No	No	No	No	NA	NA	NA	NA	0.099003
ENSG00000007402	chr3	50362613	50504244	CACNA2D2	0.0885466	0.351663	0.33487	0.641986	NA	No	No	No	No	No	0.133973	4	0.204225	No	No	No	No	NA	NA	NA	NA	0.0885466
ENSG00000007516	chr16	1333638	1349441	BAIAP3	0.13633	0.421854	0.64244	0.709477	NA	No	No	No	No	No	0.300865	4	0.292048	No	No	No	No	NA	NA	NA	NA	0.13633
ENSG00000007520	chr16	1349240	1351878	TSR3	0.313964	0.601655	NA	NA	NA	No	No	NA	NA	No	NA	NA	NA	No	No	No	No	NA	NA	NA	NA	0.313964
ENSG00000007541	chr16	566995	584109	PIGQ	0.0466447	0.268965	0.19864	0.584294	NA	No	No	No	No	No	0.0526416	4	0.141173	No	No	No	No	NA	NA	NA	NA	0.0466447
ENSG00000007545	chr16	1612337	1677908	CRAMP1	0.0353327	0.238694	0.2231	0.599201	NA	No	No	No	No	No	0.0460594	4	0.135026	No	No	No	No	NA	NA	NA	NA	0.0353327
ENSG00000007866	chr6	35473597	35497079	TEAD3	0.0353235	0.238694	0.18838	0.581543	NA	No	No	No	No	No	0.0400086	4	0.127078	No	No	No	No	NA	NA	NA	NA	0.0353235
ENSG00000007908	chr1	169722640	169764705	SELE	NA	NA	0.82945	0.739032	NA	NA	NA	No	No	No	NA	NA	NA	No	No	No	No	NA	NA	NA	NA	0.82945
ENSG00000007923	chr1	6634168	6701924	DNAJC11	0.409304	0.671648	0.98324	0.761509	NA	No	No	No	No	No	0.768748	4	0.446859	No	No	No	No	NA	NA	NA	NA	0.409304
ENSG00000007933	chr1	171090901	171117819	FMO3	0.12681	0.410387	0.1428	0.548622	NA	No	No	No	No	No	0.0907485	4	0.174536	No	No	No	No	NA	NA	NA	NA	0.0907485
ENSG00000007944	chr6	16129086	16148248	MYLIP	0.000140242	0.0242782	0.37791	0.655406	NA	Yes	Yes	No	No	No	0.000574785	4	0.022866	No	No	Yes	No	NA	NA	0.000140242	NA	0.000140242
ENSG00000007952	chrX	100843324	100874359	NOX1	NA	NA	NA	NA	NA	NA	NA	NA	NA	Yes	NA	NA	NA	No	No	No	No	NA	NA	NA	NA	NA
ENSG00000007968	chr1	23506438	23531233	E2F2	NA	NA	0.79001	0.730372	NA	NA	NA	No	No	No	NA	NA	NA	No	No	No	No	NA	NA	NA	NA	0.79001
ENSG00000008018	chr6	170535120	170553307	PSMB1	0.746661	0.89361	0.39994	0.660163	NA	No	No	No	No	No	0.659527	4	0.415417	No	No	No	No	NA	NA	NA	NA	0.39994
ENSG00000008056	chrX	47571901	47619857	SYN1	0.0191069	0.187144	NA	NA	NA	No	No	NA	NA	No	NA	NA	NA	No	No	No	No	NA	NA	NA	NA	0.0191069
ENSG00000008083	chr6	15246069	15522042	JARID2	0.680817	0.851784	0.58668	0.701297	NA	No	No	No	No	No	0.765986	4	0.446256	No	No	No	No	NA	NA	NA	NA	0.58668
ENSG00000008086	chrX	18425583	18653629	CDKL5	0.682539	0.85278	NA	NA	NA	No	No	NA	NA	No	NA	NA	NA	No	No	No	No	NA	NA	NA	NA	0.682539
ENSG00000008118	chr1	209583714	209613939	CAMK1G	0.105638	0.379658	0.80574	0.733285	NA	No	No	No	No	No	0.294822	4	0.289529	No	No	No	No	NA	NA	NA	NA	0.105638
ENSG00000008128	chr1	1702379	1724357	CDK11A	0.22052	0.518566	NA	NA	NA	No	No	NA	NA	No	NA	NA	NA	No	No	No	No	NA	NA	NA	NA	0.22052
ENSG00000008130	chr1	1751232	1780457	NADK	0.273552	0.566285	0.55191	0.694989	NA	No	No	No	No	No	0.436417	4	0.343072	No	No	No	No	NA	NA	NA	NA	0.273552
ENSG00000008196	chr6	50818723	50847619	TFAP2B	NA	NA	0.12938	0.539179	NA	NA	NA	No	No	No	NA	NA	NA	No	No	No	No	NA	NA	NA	NA	0.12938
ENSG00000008197	chr6	50713526	50773033	TFAP2D	NA	NA	0.71281	0.719959	NA	NA	NA	No	No	No	NA	NA	NA	No	No	No	No	NA	NA	NA	NA	0.71281
ENSG00000008226	chr3	38039205	38124025	DLEC1	0.225429	0.522629	0.069989	0.479719	NA	No	No	No	No	No	0.0812412	4	0.166807	No	No	No	No	NA	NA	NA	NA	0.069989
ENSG00000008256	chr7	6161776	6272644	CYTH3	0.59268	0.794843	0.42539	0.66553	NA	No	No	No	No	No	0.599504	4	0.398837	No	No	No	No	NA	NA	NA	NA	0.42539
ENSG00000008277	chr7	87934143	88202889	ADAM22	0.0359061	0.241251	0.015333	0.323285	NA	No	No	No	No	No	0.00468219	4	0.054673	No	No	No	No	NA	NA	NA	NA	0.00468219
ENSG00000008282	chr7	106090505	106112576	SYPL1	0.0146325	0.169118	0.24823	0.608677	NA	No	No	No	No	No	0.0240378	4	0.100213	No	No	No	No	NA	NA	NA	NA	0.0146325
ENSG00000008283	chr17	63432304	63446354	CYB561	0.439112	0.69298	0.10985	0.524225	NA	No	No	No	No	No	0.194472	4	0.241317	No	No	No	No	NA	NA	NA	NA	0.10985
ENSG00000008294	chr17	50962174	51120868	SPAG9	0.0743442	0.328311	0.20666	0.587594	NA	No	No	No	No	No	0.0795198	4	0.165259	No	No	No	No	NA	NA	NA	NA	0.0743442
ENSG00000008300	chr3	48636463	48662886	CELSR3	0.56035	0.773802	0.51032	0.685201	NA	No	No	No	No	No	0.643951	4	0.411084	No	No	No	No	NA	NA	NA	NA	0.51032
ENSG00000008311	chr7	122064583	122144308	AASS	0.00219858	0.0748933	0.077868	0.484621	NA	No	Yes	No	No	No	0.00165595	4	0.0357624	No	No	Yes	No	NA	NA	0.00165595	NA	0.00165595
ENSG00000008323	chr12	6310436	6328506	PLEKHG6	NA	NA	0.11797	0.529665	NA	NA	NA	No	No	No	NA	NA	NA	No	No	No	No	NA	NA	NA	NA	0.11797
ENSG00000008324	chr3	42581840	42596934	SS18L2	0.890404	0.983206	0.071834	0.480559	NA	No	No	No	No	No	0.239821	4	0.264892	No	No	No	No	NA	NA	NA	NA	0.071834
ENSG00000008382	chr19	4343527	4360086	MPND	0.0140386	0.165326	NA	NA	NA	No	No	NA	NA	No	NA	NA	NA	No	No	No	No	NA	NA	NA	NA	0.0140386
ENSG00000008394	chr12	16347142	16609259	MGST1	0.180685	0.474653	0.029756	0.382978	NA	No	No	No	No	No	0.0334724	4	0.117057	No	No	No	No	NA	NA	NA	NA	0.029756
ENSG00000008405	chr12	106991364	107093549	CRY1	0.0871708	0.349204	0.076908	0.482384	NA	No	No	No	No	No	0.0402585	4	0.127287	No	No	No	No	NA	NA	NA	NA	0.0402585
ENSG00000008438	chr19	46019153	46023053	PGLYRP1	NA	NA	NA	NA	NA	NA	NA	NA	NA	Yes	NA	NA	NA	No	No	No	No	NA	NA	NA	NA	NA
ENSG00000008441	chr19	12995475	13098796	NFIX	0.523663	0.749294	0.83319	0.739686	NA	No	No	No	No	No	0.798187	4	0.45497	No	No	No	No	NA	NA	NA	NA	0.523663
ENSG00000008513	chr8	133454848	133571940	ST3GAL1	1	1	0.83113	0.73947	NA	No	No	No	No	No	0.984863	4	0.509326	No	No	No	No	NA	NA	NA	NA	0.83113
ENSG00000008516	chr16	3046062	3060726	MMP25	0.217332	0.514953	NA	NA	NA	No	No	NA	NA	No	NA	NA	NA	No	No	No	No	NA	NA	NA	NA	0.217332
ENSG00000008517	chr16	3065297	3082192	IL32	0.0310972	0.228557	NA	NA	NA	No	No	NA	NA	No	NA	NA	NA	No	No	No	No	NA	NA	NA	NA	0.0310972
ENSG00000008710	chr16	2088708	2135898	PKD1	0.872365	0.972262	NA	NA	NA	No	No	NA	NA	No	NA	NA	NA	No	No	No	No	NA	NA	NA	NA	0.872365
ENSG00000008735	chr22	50600793	50613981	MAPK8IP2	0.298446	0.589225	0.52017	0.687523	NA	No	No	No	No	No	0.444423	4	0.345096	No	No	No	No	NA	NA	NA	NA	0.298446
ENSG00000008838	chr17	40019097	40061215	MED24	0.300611	0.590527	0.78586	0.730353	NA	No	No	No	No	No	0.57711	4	0.39184	No	No	No	No	NA	NA	NA	NA	0.300611
ENSG00000008853	chr8	22987417	23020509	RHOBTB2	0.0921479	0.357715	0.01557	0.323285	NA	No	No	No	No	No	0.0108277	4	0.0764402	No	No	No	No	NA	NA	NA	NA	0.0108277
ENSG00000008869	chr2	36968383	37084372	HEATR5B	0.396962	0.663132	0.30838	0.633425	NA	No	No	No	No	No	0.379528	4	0.322954	No	No	No	No	NA	NA	NA	NA	0.30838
ENSG00000008952	chr3	169966635	169998373	SEC62	0.844753	0.955352	0.33725	0.643683	NA	No	No	No	No	No	0.642616	4	0.410802	No	No	No	No	NA	NA	NA	NA	0.33725
ENSG00000008988	chr8	56067254	56074510	RPS20	0.597387	0.797706	0.69429	0.717111	NA	No	No	No	No	No	0.779771	4	0.44985	No	No	No	No	NA	NA	NA	NA	0.597387
ENSG00000009307	chr1	114716913	114758676	CSDE1	0.188119	0.483363	0.15027	0.553465	NA	No	No	No	No	No	0.129075	4	0.19995	No	No	No	No	NA	NA	NA	NA	0.129075
ENSG00000009335	chr7	157138916	157269370	UBE3C	0.170335	0.461933	0.14244	0.548622	NA	No	No	No	No	No	0.114491	4	0.189979	No	No	No	No	NA	NA	NA	NA	0.114491
ENSG00000009413	chr6	111299028	111483715	REV3L	0.423497	0.681859	0.0076707	0.260285	NA	No	No	No	No	No	0.0218611	4	0.0968545	No	No	No	No	NA	NA	NA	NA	0.0076707
ENSG00000009694	chrX	124375903	125204312	TENM1	0.0769219	0.332886	NA	NA	NA	No	No	NA	NA	No	NA	NA	NA	No	No	No	No	NA	NA	NA	NA	0.0769219
ENSG00000009709	chr1	18630846	18748866	PAX7	0.0499954	0.277035	0.95376	0.75599	NA	No	No	No	No	No	0.192793	4	0.24052	No	No	No	No	NA	NA	NA	NA	0.0499954
ENSG00000009724	chr1	11022009	11047239	MASP2	NA	NA	0.21092	0.589214	NA	NA	NA	No	No	No	NA	NA	NA	No	No	No	No	NA	NA	NA	NA	0.21092
ENSG00000009765	chr6	150368892	150405969	IYD	NA	NA	0.30201	0.631355	NA	NA	NA	No	No	No	NA	NA	NA	No	No	No	No	NA	NA	NA	NA	0.30201
ENSG00000009780	chr1	27725961	27763116	FAM76A	1	1	NA	NA	NA	No	No	NA	NA	No	NA	NA	NA	No	No	No	No	NA	NA	NA	NA	1
ENSG00000009790	chr1	209756032	209782320	TRAF3IP3	0.0550398	0.288446	0.003137	0.202121	NA	No	No	No	No	No	0.00166862	4	0.0357624	No	No	Yes	No	NA	NA	0.00166862	NA	0.00166862
ENSG00000009830	chr14	77274956	77320883	POMT2	0.34303	0.624887	0.49407	0.679652	NA	No	No	No	No	No	0.470312	4	0.353485	No	No	No	No	NA	NA	NA	NA	0.34303
ENSG00000009844	chr6	142147162	142224685	VTA1	0.125793	0.408761	0.86383	0.74315	NA	No	No	No	No	No	0.349843	4	0.312419	No	No	No	No	NA	NA	NA	NA	0.125793
ENSG00000009950	chr7	73593194	73624543	MLXIPL	0.266282	0.560919	0.21042	0.589214	NA	No	No	No	No	No	0.217504	4	0.254482	No	No	No	No	NA	NA	NA	NA	0.21042
ENSG00000009954	chr7	73440406	73522293	BAZ1B	0.398476	0.664207	0.19429	0.583042	NA	No	No	No	No	No	0.2755	4	0.280762	No	No	No	No	NA	NA	NA	NA	0.19429
ENSG00000010017	chr6	13621498	13711835	RANBP9	0.170927	0.462419	0.51922	0.687523	NA	No	No	No	No	No	0.303693	4	0.293248	No	No	No	No	NA	NA	NA	NA	0.170927
ENSG00000010030	chr6	36354091	36387800	ETV7	NA	NA	0.45772	0.671569	NA	NA	NA	No	No	No	NA	NA	NA	No	No	No	No	NA	NA	NA	NA	0.45772
ENSG00000010072	chr1	231337104	231355023	SPRTN	0.352786	0.631595	0.0031253	0.202121	NA	No	No	No	No	No	0.00861114	4	0.0685124	No	No	No	No	NA	NA	NA	NA	0.0031253
ENSG00000010165	chr1	171781660	171814023	METTL13	0.616114	0.810808	0.63941	0.709081	NA	No	No	No	No	No	0.760926	4	0.444939	No	No	No	No	NA	NA	NA	NA	0.616114
ENSG00000010219	chr12	4562208	4615302	DYRK4	0.129344	0.413864	0.44455	0.670393	NA	No	No	No	No	No	0.221718	4	0.256461	No	No	No	No	NA	NA	NA	NA	0.129344
ENSG00000010244	chr17	32350132	32381885	ZNF207	0.785522	0.916902	0.02934	0.382978	NA	No	No	No	No	No	0.10994	4	0.187063	No	No	No	No	NA	NA	NA	NA	0.02934
ENSG00000010256	chr3	48599002	48610976	UQCRC1	0.0736665	0.327225	NA	NA	NA	No	No	NA	NA	No	NA	NA	NA	No	No	No	No	NA	NA	NA	NA	0.0736665
ENSG00000010270	chr7	38178245	38230670	STARD3NL	0.0450707	0.265012	0.23338	0.603984	NA	No	No	No	No	No	0.0584267	4	0.147425	No	No	No	No	NA	NA	NA	NA	0.0450707
ENSG00000010278	chr12	6199715	6238271	CD9	0.493501	0.728824	0.098159	0.506755	NA	No	No	No	No	No	0.195094	4	0.241575	No	No	No	No	NA	NA	NA	NA	0.098159
ENSG00000010282	chr3	42692663	42702824	HHATL	0.416027	0.676153	0.18814	0.581543	NA	No	No	No	No	No	0.277673	4	0.281461	No	No	No	No	NA	NA	NA	NA	0.18814
ENSG00000010292	chr12	6493356	6531955	NCAPD2	0.366812	0.64106	0.57276	0.6977	NA	No	No	No	No	No	0.537885	4	0.378182	No	No	No	No	NA	NA	NA	NA	0.366812
ENSG00000010295	chr12	6538961	6556073	IFFO1	0.135085	0.420054	0.45819	0.671819	NA	No	No	No	No	No	0.234105	4	0.262547	No	No	No	No	NA	NA	NA	NA	0.135085
ENSG00000010310	chr19	45668221	45683722	GIPR	0.57961	0.786203	0.39952	0.660163	NA	No	No	No	No	No	0.570321	4	0.389266	No	No	No	No	NA	NA	NA	NA	0.39952
ENSG00000010318	chr3	52410660	52423641	PHF7	0.058423	0.296063	0.22065	0.596957	NA	No	No	No	No	No	0.0689828	4	0.156859	No	No	No	No	NA	NA	NA	NA	0.058423
ENSG00000010319	chr3	52433035	52445103	SEMA3G	0.332665	0.616301	0.12767	0.535252	NA	No	No	No	No	No	0.176635	4	0.231443	No	No	No	No	NA	NA	NA	NA	0.12767
ENSG00000010322	chr3	52455118	52493068	NISCH	0.138371	0.424683	0.13332	0.53976	NA	No	No	No	No	No	0.0921058	4	0.17508	No	No	No	No	NA	NA	NA	NA	0.0921058
ENSG00000010327	chr3	52495338	52524495	STAB1	0.166691	0.457623	0.14907	0.553107	NA	No	No	No	No	No	0.116663	4	0.191314	No	No	No	No	NA	NA	NA	NA	0.116663
ENSG00000010361	chr19	49806866	49817376	FUZ	0.901401	0.99029	0.92128	0.751207	NA	No	No	No	No	No	0.984736	4	0.509326	No	No	No	No	NA	NA	NA	NA	0.901401
ENSG00000010379	chr12	220621	262873	SLC6A13	0.140283	0.426537	0.55906	0.695533	NA	No	No	No	No	No	0.278069	4	0.281461	No	No	No	No	NA	NA	NA	NA	0.140283
ENSG00000010404	chrX	149476988	149521096	IDS	0.0608887	0.302382	NA	NA	NA	No	No	NA	NA	No	NA	NA	NA	No	No	No	No	NA	NA	NA	NA	0.0608887
ENSG00000010438	chr9	33750679	33799231	PRSS3	0.102064	0.373843	0.33287	0.641836	NA	No	No	No	No	No	0.148879	4	0.215332	No	No	No	No	NA	NA	NA	NA	0.102064
ENSG00000010539	chr16	3222325	3236221	ZNF200	0.0236205	0.203789	0.024789	0.366075	NA	No	No	No	No	No	0.00494362	4	0.0559155	No	No	No	No	NA	NA	NA	NA	0.00494362
ENSG00000010610	chr12	6786858	6820799	CD4	0.0827431	0.342175	0.36604	0.650863	NA	No	No	No	No	No	0.136203	4	0.205644	No	No	No	No	NA	NA	NA	NA	0.0827431
ENSG00000010626	chr12	6873569	6914241	LRRC23	0.61104	0.807379	0.88646	0.747047	NA	No	No	No	No	No	0.873762	4	0.477945	No	No	No	No	NA	NA	NA	NA	0.61104
ENSG00000010671	chrX	101349338	101390796	BTK	0.238634	0.535639	NA	NA	NA	No	No	NA	NA	No	NA	NA	NA	No	No	No	No	NA	NA	NA	NA	0.238634
ENSG00000010704	chr6	26087281	26098343	HFE	1	1	0.17341	0.568159	NA	No	No	No	No	No	0.477241	4	0.356951	No	No	No	No	NA	NA	NA	NA	0.17341
ENSG00000010803	chr1	41027202	41242306	SCMH1	0.0760365	0.331205	0.4872	0.678354	NA	No	No	No	No	No	0.159131	4	0.221132	No	No	No	No	NA	NA	NA	NA	0.0760365
ENSG00000010810	chr6	111660332	111873452	FYN	0.77303	0.909303	0.58321	0.700103	NA	No	No	No	No	No	0.809997	4	0.458718	No	No	No	No	NA	NA	NA	NA	0.58321
ENSG00000010818	chr6	142751469	142956698	HIVEP2	0.587415	0.79132	0.013574	0.310613	NA	No	No	No	No	No	0.0464988	4	0.135561	No	No	No	No	NA	NA	NA	NA	0.013574
ENSG00000010932	chr1	171248471	171285978	FMO1	NA	NA	0.58932	0.701475	NA	NA	NA	No	No	No	NA	NA	NA	No	No	No	No	NA	NA	NA	NA	0.58932
ENSG00000011007	chr1	23743448	23762059	ELOA	0.0497733	0.276366	0.23854	0.605062	NA	No	No	No	No	No	0.0645115	4	0.153104	No	No	No	No	NA	NA	NA	NA	0.0497733
ENSG00000011009	chr1	23791145	23795539	LYPLA2	0.591194	0.793974	0.28031	0.62224	NA	No	No	No	No	No	0.46359	4	0.351034	No	No	No	No	NA	NA	NA	NA	0.28031
ENSG00000011021	chr1	11806096	11848079	CLCN6	0.198476	0.495034	0.26402	0.613139	NA	No	No	No	No	No	0.206925	4	0.248259	No	No	No	No	NA	NA	NA	NA	0.198476
ENSG00000011028	chr17	62627670	62693597	MRC2	0.704247	0.865156	0.55427	0.695347	NA	No	No	No	No	No	0.75755	4	0.443915	No	No	No	No	NA	NA	NA	NA	0.55427
ENSG00000011052	chr17	51153590	51171744	NME1-NME2	0.764658	0.904409	0.40525	0.660951	NA	No	No	No	No	No	0.672923	4	0.418795	No	No	No	No	NA	NA	NA	NA	0.40525
ENSG00000011083	chr5	150190062	150222788	SLC6A7	0.11247	0.389595	0.38602	0.657822	NA	No	No	No	No	No	0.179608	4	0.232863	No	No	No	No	NA	NA	NA	NA	0.11247
ENSG00000011105	chr12	3077355	3286564	TSPAN9	0.291721	0.583674	0.24108	0.60538	NA	No	No	No	No	No	0.25702	4	0.272916	No	No	No	No	NA	NA	NA	NA	0.24108
ENSG00000011114	chr14	93237550	93333092	BTBD7	0.0129439	0.161124	0.78302	0.730045	NA	No	No	No	No	No	0.0566741	4	0.145218	No	No	No	No	NA	NA	NA	NA	0.0129439
ENSG00000011132	chr19	3750772	3761692	APBA3	0.401875	0.666159	0.056184	0.453208	NA	No	No	No	No	No	0.10817	4	0.185737	No	No	No	No	NA	NA	NA	NA	0.056184
ENSG00000011143	chr17	58205441	58219605	MKS1	0.161881	0.452767	0.34448	0.644698	NA	No	No	No	No	No	0.216736	4	0.254059	No	No	No	No	NA	NA	NA	NA	0.161881
ENSG00000011198	chr3	43690108	43734371	ABHD5	0.315278	0.602894	0.96422	0.758048	NA	No	No	No	No	No	0.665978	4	0.416901	No	No	No	No	NA	NA	NA	NA	0.315278
ENSG00000011201	chrX	8528874	8732137	ANOS1	0.000509732	0.0409783	NA	NA	NA	Yes	Yes	NA	NA	No	NA	NA	NA	No	No	Yes	No	NA	NA	0.000509732	NA	0.000509732
ENSG00000011243	chr19	15380050	15419141	AKAP8L	0.294414	0.585552	0.71303	0.719959	NA	No	No	No	No	No	0.53762	4	0.378182	No	No	No	No	NA	NA	NA	NA	0.294414
ENSG00000011258	chr17	51177425	51260163	MBTD1	0.831278	0.946006	0.4533	0.671428	NA	No	No	No	No	No	0.74459	4	0.440241	No	No	No	No	NA	NA	NA	NA	0.4533
ENSG00000011260	chr17	51260546	51297936	UTP18	0.11697	0.395701	0.82377	0.737548	NA	No	No	No	No	No	0.321801	4	0.300819	No	No	No	No	NA	NA	NA	NA	0.11697
ENSG00000011275	chr7	5620047	5781696	RNF216	0.391746	0.659352	0.059277	0.458427	NA	No	No	No	No	No	0.110597	4	0.187474	No	No	No	No	NA	NA	NA	NA	0.059277
ENSG00000011295	chr17	15999784	16045015	TTC19	0.151327	0.440971	0.035185	0.402568	NA	No	No	No	No	No	0.0332003	4	0.116802	No	No	No	No	NA	NA	NA	NA	0.0332003
ENSG00000011304	chr19	797075	812327	PTBP1	0.0527863	0.283939	NA	NA	NA	No	No	NA	NA	No	NA	NA	NA	No	No	No	No	NA	NA	NA	NA	0.0527863
ENSG00000011332	chr19	38211006	38229714	DPF1	0.0242191	0.205991	0.35835	0.649579	NA	No	No	No	No	No	0.0498766	4	0.138669	No	No	No	No	NA	NA	NA	NA	0.0242191
ENSG00000011347	chr11	61513714	61581148	SYT7	0.297457	0.588357	NA	NA	NA	No	No	NA	NA	No	NA	NA	NA	No	No	No	No	NA	NA	NA	NA	0.297457
ENSG00000011376	chr3	45388561	45554726	LARS2	0.0718253	0.32393	0.59495	0.702038	NA	No	No	No	No	No	0.177459	4	0.231989	No	No	No	No	NA	NA	NA	NA	0.0718253
ENSG00000011405	chr11	17077730	17207986	PIK3C2A	0.300538	0.590498	0.23448	0.603984	NA	No	No	No	No	No	0.257397	4	0.272916	No	No	No	No	NA	NA	NA	NA	0.23448
ENSG00000011422	chr19	43646095	43670547	PLAUR	0.00920206	0.141153	0.86603	0.743704	NA	No	Yes	No	No	No	0.046478	4	0.135561	No	No	No	No	NA	NA	NA	NA	0.00920206
ENSG00000011426	chr7	36389821	36453791	ANLN	0.00442255	0.102284	0.1938	0.583015	NA	No	Yes	No	No	No	0.00690984	4	0.0631262	No	No	No	No	NA	NA	NA	NA	0.00442255
ENSG00000011451	chr19	15419978	15449956	WIZ	0.314728	0.602305	NA	NA	NA	No	No	NA	NA	No	NA	NA	NA	No	No	No	No	NA	NA	NA	NA	0.314728
ENSG00000011454	chr9	122940833	123104866	RABGAP1	0.750226	0.895752	0.20319	0.585636	NA	No	No	No	No	No	0.439174	4	0.344013	No	No	No	No	NA	NA	NA	NA	0.20319
ENSG00000011465	chr12	91140484	91183217	DCN	0.662248	0.840507	0.39374	0.659232	NA	No	No	No	No	No	0.611253	4	0.401855	No	No	No	No	NA	NA	NA	NA	0.39374
ENSG00000011478	chr19	45692403	45703989	QPCTL	0.310426	0.598058	0.89741	0.7488	NA	No	No	No	No	No	0.634618	4	0.40855	No	No	No	No	NA	NA	NA	NA	0.310426
ENSG00000011485	chr19	46347087	46392981	PPP5C	0.0119736	0.157625	0.62496	0.706331	NA	No	Yes	No	No	No	0.0441134	4	0.132123	No	No	No	No	NA	NA	NA	NA	0.0119736
ENSG00000011523	chr2	65056366	65087004	CEP68	0.013819	0.164534	0.48218	0.677838	NA	No	No	No	No	No	0.0400538	4	0.127159	No	No	No	No	NA	NA	NA	NA	0.013819
ENSG00000011566	chr2	39249266	39437301	MAP4K3	0.15887	0.449428	0.65522	0.710655	NA	No	No	No	No	No	0.339605	4	0.308147	No	No	No	No	NA	NA	NA	NA	0.15887
ENSG00000011590	chr19	35704558	35717038	ZBTB32	NA	NA	0.9089	0.749697	NA	NA	NA	No	No	No	NA	NA	NA	No	No	No	No	NA	NA	NA	NA	0.9089
ENSG00000011600	chr19	35904401	35908295	TYROBP	0.670936	0.845728	NA	NA	NA	No	No	NA	NA	No	NA	NA	NA	No	No	No	No	NA	NA	NA	NA	0.670936
ENSG00000011638	chr16	21158377	21180616	LDAF1	0.216137	0.513466	0.24229	0.605571	NA	No	No	No	No	No	0.206825	4	0.24823	No	No	No	No	NA	NA	NA	NA	0.206825
ENSG00000011677	chrX	152166234	152451315	GABRA3	0.595322	0.795868	NA	NA	NA	No	No	NA	NA	No	NA	NA	NA	No	No	No	No	NA	NA	NA	NA	0.595322
ENSG00000012048	chr17	43044295	43170245	BRCA1	0.640532	0.826331	0.077609	0.484484	NA	No	No	No	No	No	0.19892	4	0.243578	No	No	No	No	NA	NA	NA	NA	0.077609
ENSG00000012061	chr19	45407334	45478828	ERCC1	1	1	0.05197	0.439457	NA	No	No	No	No	No	0.20565	4	0.247432	No	No	No	No	NA	NA	NA	NA	0.05197
ENSG00000012124	chr19	35319261	35347361	CD22	0.225991	0.522684	0.50741	0.684614	NA	No	No	No	No	No	0.363011	4	0.317753	No	No	No	No	NA	NA	NA	NA	0.225991
ENSG00000012171	chr3	50267558	50277546	SEMA3B	0.200024	0.496798	NA	NA	NA	No	No	NA	NA	No	NA	NA	NA	No	No	No	No	NA	NA	NA	NA	0.200024
ENSG00000012174	chrX	21839617	21885423	MBTPS2	0.125955	0.409047	NA	NA	NA	No	No	NA	NA	No	NA	NA	NA	No	No	No	No	NA	NA	NA	NA	0.125955
ENSG00000012211	chrX	49174802	49186528	PRICKLE3	0.144875	0.432453	NA	NA	NA	No	No	NA	NA	No	NA	NA	NA	No	No	No	No	NA	NA	NA	NA	0.144875
ENSG00000012223	chr3	46435645	46485234	LTF	0.281872	0.574376	0.57436	0.698191	NA	No	No	No	No	No	0.456677	4	0.348844	No	No	No	No	NA	NA	NA	NA	0.281872
ENSG00000012232	chr8	28600469	28756561	EXTL3	0.329968	0.614376	0.065363	0.470737	NA	No	No	No	No	No	0.104313	4	0.183146	No	No	No	No	NA	NA	NA	NA	0.065363
ENSG00000012504	chr12	100473708	100564414	NR1H4	NA	NA	NA	NA	NA	NA	NA	NA	NA	Yes	NA	NA	NA	No	No	No	No	NA	NA	NA	NA	NA
ENSG00000012660	chr6	53267398	53349179	ELOVL5	0.0230207	0.201672	0.7891	0.730353	NA	No	No	No	No	No	0.0909776	4	0.174536	No	No	No	No	NA	NA	NA	NA	0.0230207
ENSG00000012779	chr10	45374176	45446119	ALOX5	0.00684483	0.124948	0.21284	0.590517	NA	No	Yes	No	No	No	0.0109723	4	0.0770843	No	No	No	No	NA	NA	NA	NA	0.00684483
ENSG00000012817	chrY	19703865	19744939	KDM5D	0.716382	0.873814	NA	NA	NA	No	No	NA	NA	No	NA	NA	NA	No	No	No	No	NA	NA	NA	NA	0.716382
ENSG00000012822	chr12	53708517	53727745	CALCOCO1	0.0188962	0.186483	0.60006	0.702659	NA	No	No	No	No	No	0.0621316	4	0.150626	No	No	No	No	NA	NA	NA	NA	0.0188962
ENSG00000012963	chr14	93207241	93229215	UBR7	0.0264866	0.214509	0.44813	0.670904	NA	No	No	No	No	No	0.0644961	4	0.153104	No	No	No	No	NA	NA	NA	NA	0.0264866
ENSG00000012983	chr14	50418501	50561126	MAP4K5	1.92e-05	0.00989188	0.33019	0.640445	NA	Yes	Yes	No	No	No	8.22e-05	4	0.00988243	Yes	Yes	Yes	Yes	1.92e-05	1.92e-05	1.92e-05	1.92e-05	1.92e-05
ENSG00000013016	chr2	31234152	31269451	EHD3	0.527699	0.752284	0.85397	0.74204	NA	No	No	No	No	No	0.809839	4	0.458668	No	No	No	No	NA	NA	NA	NA	0.527699
ENSG00000013275	chr19	39971165	39981764	PSMC4	0.013329	0.16286	0.20796	0.587594	NA	No	No	No	No	No	0.0190935	4	0.0925453	No	No	No	No	NA	NA	NA	NA	0.013329
ENSG00000013288	chr4	6575189	6623362	MAN2B2	0.0534087	0.285177	0.29414	0.628999	NA	No	No	No	No	No	0.0809593	4	0.166633	No	No	No	No	NA	NA	NA	NA	0.0534087
ENSG00000013293	chr3	170459548	170586075	SLC7A14	0.694088	0.859628	0.49429	0.679652	NA	No	No	No	No	No	0.710105	4	0.430017	No	No	No	No	NA	NA	NA	NA	0.49429
ENSG00000013297	chr3	170418868	170454733	CLDN11	0.230561	0.527024	0.26275	0.613139	NA	No	No	No	No	No	0.230433	4	0.260715	No	No	No	No	NA	NA	NA	NA	0.230433
ENSG00000013306	chr17	44319625	44324870	SLC25A39	0.13178	0.416517	0.30263	0.631934	NA	No	No	No	No	No	0.16837	4	0.226928	No	No	No	No	NA	NA	NA	NA	0.13178
ENSG00000013364	chr16	29820394	29848039	MVP	0.00270206	0.0811748	0.88277	0.746456	NA	No	Yes	No	No	No	0.0167887	4	0.088555	No	No	No	No	NA	NA	NA	NA	0.00270206
ENSG00000013374	chr7	151341772	151378449	NUB1	0.391573	0.659226	0.78906	0.730353	NA	No	No	No	No	No	0.671864	4	0.418542	No	No	No	No	NA	NA	NA	NA	0.391573
ENSG00000013375	chr6	83147324	83193936	PGM3	1	1	0.85254	0.741472	NA	No	No	No	No	No	0.98855	4	0.510172	No	No	No	No	NA	NA	NA	NA	0.85254
ENSG00000013392	chr6	83193357	83198935	RWDD2A	0.256244	0.551842	NA	NA	NA	No	No	NA	NA	No	NA	NA	NA	No	No	No	No	NA	NA	NA	NA	0.256244
ENSG00000013441	chr2	200853009	200864691	CLK1	0.266551	0.56131	0.57031	0.697086	NA	No	No	No	No	No	0.43838	4	0.343695	No	No	No	No	NA	NA	NA	NA	0.266551
ENSG00000013503	chr12	106357748	106510198	POLR3B	0.429515	0.685654	0.14239	0.548622	NA	No	No	No	No	No	0.232053	4	0.261392	No	No	No	No	NA	NA	NA	NA	0.14239
ENSG00000013523	chr14	76786009	76826246	ANGEL1	0.0448825	0.264841	0.12483	0.534698	NA	No	No	No	No	No	0.0346498	4	0.118962	No	No	No	No	NA	NA	NA	NA	0.0346498
ENSG00000013561	chr5	141958328	141990292	RNF14	0.321083	0.606626	0.61389	0.704698	NA	No	No	No	No	No	0.517214	4	0.371664	No	No	No	No	NA	NA	NA	NA	0.321083
ENSG00000013563	chrX	154401236	154412112	DNASE1L1	1	1	NA	NA	NA	No	No	NA	NA	No	NA	NA	NA	No	No	No	No	NA	NA	NA	NA	1
ENSG00000013573	chr12	31073860	31104799	DDX11	0.334374	0.618124	0.22893	0.601601	NA	No	No	No	No	No	0.273264	4	0.279904	No	No	No	No	NA	NA	NA	NA	0.22893
ENSG00000013583	chr12	12974870	13000265	HEBP1	0.302353	0.591694	0.54706	0.694227	NA	No	No	No	No	No	0.463029	4	0.35101	No	No	No	No	NA	NA	NA	NA	0.302353
ENSG00000013588	chr12	12891559	12917937	GPRC5A	0.250183	0.545474	0.57039	0.697086	NA	No	No	No	No	No	0.420542	4	0.337	No	No	No	No	NA	NA	NA	NA	0.250183
ENSG00000013619	chrX	150361422	150514178	MAMLD1	0.899214	0.988743	NA	NA	NA	No	No	NA	NA	No	NA	NA	NA	No	No	No	No	NA	NA	NA	NA	0.899214
ENSG00000013725	chr11	60971680	61020377	CD6	0.954877	1	0.653	0.710437	NA	No	No	No	No	No	0.918062	4	0.49028	No	No	No	No	NA	NA	NA	NA	0.653
ENSG00000013810	chr4	1712858	1745171	TACC3	0.00419303	0.0998478	0.085039	0.494606	NA	No	Yes	No	No	No	0.00318738	4	0.0457819	No	No	Yes	No	NA	NA	0.00318738	NA	0.00318738
ENSG00000014123	chr6	96521595	96555276	UFL1	0.00477071	0.105018	0.86366	0.743094	NA	No	Yes	No	No	No	0.0267481	4	0.106361	No	No	No	No	NA	NA	NA	NA	0.00477071
ENSG00000014138	chr11	65261920	65305589	POLA2	1	1	0.79895	0.732142	NA	No	No	No	No	No	0.97828	4	0.507771	No	No	No	No	NA	NA	NA	NA	0.79895
ENSG00000014164	chr8	143437659	143541447	ZC3H3	0.892772	0.984585	0.51507	0.685859	NA	No	No	No	No	No	0.817079	4	0.460929	No	No	No	No	NA	NA	NA	NA	0.51507
ENSG00000014216	chr11	65180566	65212006	CAPN1	0.172957	0.465102	0.17284	0.568159	NA	No	No	No	No	No	0.134824	4	0.20483	No	No	No	No	NA	NA	NA	NA	0.134824
ENSG00000014257	chr3	132317369	132368298	ACP3	NA	NA	0.043446	0.422128	NA	NA	NA	No	No	No	NA	NA	NA	No	No	No	No	NA	NA	NA	NA	0.043446
ENSG00000014641	chr2	63588609	63607197	MDH1	0.0744844	0.328331	0.026914	0.375702	NA	No	No	No	No	No	0.0144582	4	0.084756	No	No	No	No	NA	NA	NA	NA	0.0144582
ENSG00000014824	chr4	41990502	42090461	SLC30A9	0.138059	0.424139	0.016419	0.323285	NA	No	No	No	No	No	0.0160702	4	0.0883425	No	No	No	No	NA	NA	NA	NA	0.0160702
ENSG00000014914	chr1	149928651	149936879	MTMR11	0.427172	0.684466	0.98019	0.760928	NA	No	No	No	No	No	0.783229	4	0.450731	No	No	No	No	NA	NA	NA	NA	0.427172
ENSG00000014919	chr10	99710868	99732127	COX15	0.0457067	0.267428	0.61219	0.704698	NA	No	No	No	No	No	0.128048	4	0.199086	No	No	No	No	NA	NA	NA	NA	0.0457067
ENSG00000015133	chr14	91271323	91417844	CCDC88C	0.0742536	0.328154	0.14571	0.550509	NA	No	No	No	No	No	0.0597929	4	0.148279	No	No	No	No	NA	NA	NA	NA	0.0597929
ENSG00000015153	chr12	42157104	42238349	YAF2	0.577407	0.784898	0.50857	0.685201	NA	No	No	No	No	No	0.653481	4	0.413387	No	No	No	No	NA	NA	NA	NA	0.50857
ENSG00000015171	chr10	134465	254637	ZMYND11	0.551753	0.767732	0.13951	0.546014	NA	No	No	No	No	No	0.27436	4	0.280332	No	No	No	No	NA	NA	NA	NA	0.13951
ENSG00000015285	chrX	48676596	48691431	WAS	0.409505	0.671745	NA	NA	NA	No	No	NA	NA	No	NA	NA	NA	No	No	No	No	NA	NA	NA	NA	0.409505
ENSG00000015413	chr16	89613308	89638456	DPEP1	NA	NA	0.44907	0.670962	NA	NA	NA	No	No	No	NA	NA	NA	No	No	No	No	NA	NA	NA	NA	0.44907
ENSG00000015475	chr22	17734138	17774770	BID	0.619283	0.812903	0.62841	0.707227	NA	No	No	No	No	No	0.756439	4	0.4436	No	No	No	No	NA	NA	NA	NA	0.619283
ENSG00000015479	chr5	139293674	139331677	MATR3	0.225293	0.522435	NA	NA	NA	No	No	NA	NA	No	NA	NA	NA	No	No	No	No	NA	NA	NA	NA	0.225293
ENSG00000015520	chr7	44512535	44541330	NPC1L1	NA	NA	NA	NA	NA	NA	NA	NA	NA	Yes	NA	NA	NA	No	No	No	No	NA	NA	NA	NA	NA
ENSG00000015532	chr17	50346126	50363138	XYLT2	0.62913	0.818663	0.47443	0.676325	NA	No	No	No	No	No	0.659356	4	0.415417	No	No	No	No	NA	NA	NA	NA	0.47443
ENSG00000015568	chr2	109792758	109857705	RGPD5	0.478342	0.718614	NA	NA	NA	No	No	NA	NA	No	NA	NA	NA	No	No	No	No	NA	NA	NA	NA	0.478342
ENSG00000015592	chr8	27235308	27258420	STMN4	0.0268607	0.215805	0.57732	0.699012	NA	No	No	No	No	No	0.0801173	4	0.165916	No	No	No	No	NA	NA	NA	NA	0.0268607
ENSG00000015676	chr7	44379119	44490658	NUDCD3	0.870332	0.971266	0.54611	0.694093	NA	No	No	No	No	No	0.82883	4	0.464201	No	No	No	No	NA	NA	NA	NA	0.54611
ENSG00000016082	chr5	51383448	51394730	ISL1	NA	NA	0.4935	0.679595	NA	NA	NA	No	No	No	NA	NA	NA	No	No	No	No	NA	NA	NA	NA	0.4935
ENSG00000016391	chr3	53812335	53846419	CHDH	0.368711	0.642551	0.36902	0.65256	NA	No	No	No	No	No	0.407457	4	0.333333	No	No	No	No	NA	NA	NA	NA	0.368711
ENSG00000016402	chr6	136999971	137045180	IL20RA	0.726901	0.880818	0.15199	0.55376	NA	No	No	No	No	No	0.353862	4	0.313721	No	No	No	No	NA	NA	NA	NA	0.15199
ENSG00000016490	chr1	86468368	86500259	CLCA1	NA	NA	0.63268	0.707322	NA	NA	NA	No	No	No	NA	NA	NA	No	No	No	No	NA	NA	NA	NA	0.63268
ENSG00000016602	chr1	86547078	86580754	CLCA4	0.262942	0.557683	0.097209	0.504693	NA	No	No	No	No	No	0.119283	4	0.193023	No	No	No	No	NA	NA	NA	NA	0.097209
ENSG00000016864	chr3	52694486	52706032	GLT8D1	1	1	0.33904	0.643897	NA	No	No	No	No	No	0.705758	4	0.428945	No	No	No	No	NA	NA	NA	NA	0.33904
ENSG00000017260	chr3	130850595	131016712	ATP2C1	0.640773	0.826483	0.72566	0.721237	NA	No	No	No	No	No	0.821046	4	0.461921	No	No	No	No	NA	NA	NA	NA	0.640773
ENSG00000017373	NA	NA	NA	NA	NA	NA	0.34088	0.643897	NA	NA	NA	No	No	No	NA	NA	NA	No	No	No	No	NA	NA	NA	NA	0.34088
ENSG00000017427	chr12	102395874	102481744	IGF1	0.548103	0.765038	0.1895	0.581543	NA	No	No	No	No	No	0.339085	4	0.307894	No	No	No	No	NA	NA	NA	NA	0.1895
ENSG00000017483	chrX	48458537	48470260	SLC38A5	0.118443	0.397873	NA	NA	NA	No	No	NA	NA	No	NA	NA	NA	No	No	No	No	NA	NA	NA	NA	0.118443
ENSG00000017797	chr18	9475009	9538114	RALBP1	0.59098	0.793811	0.67885	0.714878	NA	No	No	No	No	No	0.767602	4	0.446591	No	No	No	No	NA	NA	NA	NA	0.59098
ENSG00000018189	chr4	70704204	70808619	RUFY3	0.0792422	0.336704	0.65902	0.710735	NA	No	No	No	No	No	0.206395	4	0.247881	No	No	No	No	NA	NA	NA	NA	0.0792422
ENSG00000018236	chr12	40692439	41072415	CNTN1	0.0417345	0.256672	0.47446	0.676325	NA	No	No	No	No	No	0.0974624	4	0.178997	No	No	No	No	NA	NA	NA	NA	0.0417345
ENSG00000018280	chr2	218382029	218396894	SLC11A1	0.0997548	0.370724	NA	NA	NA	No	No	NA	NA	No	NA	NA	NA	No	No	No	No	NA	NA	NA	NA	0.0997548
ENSG00000018408	chr3	149517235	149736714	WWTR1	0.0130626	0.161467	0.49716	0.680329	NA	No	No	No	No	No	0.0392045	4	0.126066	No	No	No	No	NA	NA	NA	NA	0.0130626
ENSG00000018510	chr2	177392746	177567024	AGPS	0.196556	0.493059	0.0098885	0.277459	NA	No	No	No	No	No	0.0140782	4	0.083764	No	No	No	No	NA	NA	NA	NA	0.0098885
ENSG00000018610	chrX	119538149	119565409	STEEP1	0.599908	0.799416	NA	NA	NA	No	No	NA	NA	No	NA	NA	NA	No	No	No	No	NA	NA	NA	NA	0.599908
ENSG00000018625	chr1	160115759	160143591	ATP1A2	0.26017	0.555711	NA	NA	NA	No	No	NA	NA	No	NA	NA	NA	No	No	No	No	NA	NA	NA	NA	0.26017
ENSG00000018699	chr2	32628032	32821051	TTC27	1	1	0.16387	0.560046	NA	No	No	No	No	No	0.460259	4	0.350041	No	No	No	No	NA	NA	NA	NA	0.16387
ENSG00000018869	chr19	56375846	56393538	ZNF582	0.691501	0.858206	0.78317	0.730045	NA	No	No	No	No	No	0.873701	4	0.477945	No	No	No	No	NA	NA	NA	NA	0.691501
ENSG00000019102	chr11	124747474	124752255	VSIG2	NA	NA	NA	NA	NA	NA	NA	NA	NA	Yes	NA	NA	NA	No	No	No	No	NA	NA	NA	NA	NA
ENSG00000019144	chr11	118606440	118658031	PHLDB1	0.183416	0.4775	0.060216	0.462239	NA	No	No	No	No	No	0.0608094	4	0.149493	No	No	No	No	NA	NA	NA	NA	0.060216
ENSG00000019169	chr2	118942194	118994660	MARCO	0.0674292	0.31462	0.079148	0.484621	NA	No	No	No	No	No	0.0332654	4	0.116866	No	No	No	No	NA	NA	NA	NA	0.0332654
ENSG00000019186	chr20	54153446	54173986	CYP24A1	0.0333016	0.233913	0.32994	0.640337	NA	No	No	No	No	No	0.0605523	4	0.149217	No	No	No	No	NA	NA	NA	NA	0.0333016
ENSG00000019485	chr11	45095806	45235110	PRDM11	0.768225	0.906197	0.17669	0.570374	NA	No	No	No	No	No	0.40681	4	0.333098	No	No	No	No	NA	NA	NA	NA	0.17669
ENSG00000019505	chr11	45240302	45286341	SYT13	0.0324804	0.232183	0.029844	0.382978	NA	No	No	No	No	No	0.00769552	4	0.0654805	No	No	No	No	NA	NA	NA	NA	0.00769552
ENSG00000019549	chr8	48917598	48921740	SNAI2	0.1385	0.424778	NA	NA	NA	No	No	NA	NA	No	NA	NA	NA	No	No	No	No	NA	NA	NA	NA	0.1385
ENSG00000019582	chr5	150401637	150412969	CD74	0.409238	0.671648	0.54412	0.693139	NA	No	No	No	No	No	0.557141	4	0.384592	No	No	No	No	NA	NA	NA	NA	0.409238
ENSG00000019991	chr7	81699010	81770438	HGF	0.00244988	0.0774179	0.7647	0.728031	NA	No	Yes	No	No	No	0.0136385	4	0.0824208	No	No	No	No	NA	NA	NA	NA	0.00244988
ENSG00000019995	chr10	124942123	124988189	ZRANB1	0.0541134	0.28658	0.87861	0.746168	NA	No	No	No	No	No	0.19237	4	0.240183	No	No	No	No	NA	NA	NA	NA	0.0541134
ENSG00000020129	chr1	35557473	35567274	NCDN	0.664556	0.841709	NA	NA	NA	No	No	NA	NA	No	NA	NA	NA	No	No	No	No	NA	NA	NA	NA	0.664556
ENSG00000020181	chr8	37784191	37844896	ADGRA2	0.436395	0.691237	0.68123	0.715152	NA	No	No	No	No	No	0.657911	4	0.414977	No	No	No	No	NA	NA	NA	NA	0.436395
ENSG00000020256	chr20	52051663	52204308	ZFP64	0.247003	0.543256	0.31562	0.635404	NA	No	No	No	No	No	0.276877	4	0.281178	No	No	No	No	NA	NA	NA	NA	0.247003
ENSG00000020426	chr14	60734742	60969965	MNAT1	0.503024	0.735577	0.27309	0.618132	NA	No	No	No	No	No	0.410062	4	0.334132	No	No	No	No	NA	NA	NA	NA	0.27309
ENSG00000020577	chr14	54566117	54793315	SAMD4A	0.0408012	0.254694	0.50282	0.682817	NA	No	No	No	No	No	0.100251	4	0.180644	No	No	No	No	NA	NA	NA	NA	0.0408012
ENSG00000020633	chr1	24899511	24965121	RUNX3	NA	NA	0.44418	0.670393	NA	NA	NA	No	No	No	NA	NA	NA	No	No	No	No	NA	NA	NA	NA	0.44418
ENSG00000020922	chr11	94415570	94493885	MRE11	0.70955	0.868487	0.7725	0.729994	NA	No	No	No	No	No	0.877688	4	0.479123	No	No	No	No	NA	NA	NA	NA	0.70955
ENSG00000021300	chr11	73646178	73662819	PLEKHB1	0.826582	0.94352	0.12639	0.534727	NA	No	No	No	No	No	0.340456	4	0.308498	No	No	No	No	NA	NA	NA	NA	0.12639
ENSG00000021355	chr6	2832332	2841959	SERPINB1	0.000301527	0.0328296	NA	NA	NA	Yes	Yes	NA	NA	No	NA	NA	NA	No	No	Yes	No	NA	NA	0.000301527	NA	0.000301527
ENSG00000021461	chr7	99828013	99866093	CYP3A43	NA	NA	0.80531	0.733285	NA	NA	NA	No	No	No	NA	NA	NA	No	No	No	No	NA	NA	NA	NA	0.80531
ENSG00000021488	chr19	32830509	32869767	SLC7A9	0.573959	0.783125	0.26275	0.613139	NA	No	No	No	No	No	0.436098	4	0.343026	No	No	No	No	NA	NA	NA	NA	0.26275
ENSG00000021574	chr2	32063556	32157637	SPAST	0.754071	0.898359	0.04464	0.424261	NA	No	No	No	No	No	0.147822	4	0.214541	No	No	No	No	NA	NA	NA	NA	0.04464
ENSG00000021645	chr14	78170373	79868291	NRXN3	0.494745	0.729836	0.018048	0.328418	NA	No	No	No	No	No	0.0510608	4	0.139633	No	No	No	No	NA	NA	NA	NA	0.018048
ENSG00000021762	chr11	3087107	3166739	OSBPL5	0.652629	0.834438	0.23476	0.603984	NA	No	No	No	No	No	0.440626	4	0.344337	No	No	No	No	NA	NA	NA	NA	0.23476
ENSG00000021776	chr15	34851782	34969742	AQR	0.213181	0.510452	0.25022	0.609803	NA	No	No	No	No	No	0.20969	4	0.249792	No	No	No	No	NA	NA	NA	NA	0.20969
ENSG00000021826	chr2	210477682	210679107	CPS1	0.973167	1	0.077072	0.482384	NA	No	No	No	No	No	0.26928	4	0.278472	No	No	No	No	NA	NA	NA	NA	0.077072
ENSG00000021852	chr1	56929207	56974383	C8B	NA	NA	0.78737	0.730353	NA	NA	NA	No	No	No	NA	NA	NA	No	No	No	No	NA	NA	NA	NA	0.78737
ENSG00000022267	chrX	136146702	136211359	FHL1	0.495226	0.729964	NA	NA	NA	No	No	NA	NA	No	NA	NA	NA	No	No	No	No	NA	NA	NA	NA	0.495226
ENSG00000022277	chr20	56468585	56519449	RTF2	0.146952	0.434932	0.021871	0.354608	NA	No	No	No	No	No	0.021663	4	0.0963223	No	No	No	No	NA	NA	NA	NA	0.021663
ENSG00000022355	chr5	161847063	161899981	GABRA1	0.110359	0.387455	0.45584	0.671428	NA	No	No	No	No	No	0.200702	4	0.244567	No	No	No	No	NA	NA	NA	NA	0.110359
ENSG00000022556	chr19	54953130	55001142	NLRP2	0.0690029	0.318812	0.16175	0.55778	NA	No	No	No	No	No	0.0613344	4	0.149879	No	No	No	No	NA	NA	NA	NA	0.0613344
ENSG00000022567	chr8	141207166	141308305	SLC45A4	0.64392	0.82856	0.026709	0.375423	NA	No	No	No	No	No	0.0870747	4	0.171541	No	No	No	No	NA	NA	NA	NA	0.026709
ENSG00000022840	chr12	120533480	120577588	RNF10	0.81948	0.939187	0.03358	0.398707	NA	No	No	No	No	No	0.126388	4	0.197839	No	No	No	No	NA	NA	NA	NA	0.03358
ENSG00000022976	chr14	102317377	102342702	ZNF839	0.253826	0.549074	0.65248	0.710437	NA	No	No	No	No	No	0.463408	4	0.35101	No	No	No	No	NA	NA	NA	NA	0.253826
ENSG00000023041	chr10	112424428	112447572	ZDHHC6	1	1	NA	NA	NA	No	No	NA	NA	No	NA	NA	NA	No	No	No	No	NA	NA	NA	NA	1
ENSG00000023171	chr11	123358428	123627774	GRAMD1B	0.859093	0.963648	0.78001	0.730045	NA	No	No	No	No	No	0.938361	4	0.496586	No	No	No	No	NA	NA	NA	NA	0.78001
ENSG00000023191	chr11	494512	507300	RNH1	0.0349714	0.23808	0.29603	0.628999	NA	No	No	No	No	No	0.0576693	4	0.146707	No	No	No	No	NA	NA	NA	NA	0.0349714
ENSG00000023228	chr2	206114817	206159509	NDUFS1	0.421848	0.680948	0.42195	0.664066	NA	No	No	No	No	No	0.485221	4	0.360259	No	No	No	No	NA	NA	NA	NA	0.421848
ENSG00000023287	chr8	52622458	52745843	RB1CC1	0.272906	0.566088	0.72353	0.72096	NA	No	No	No	No	No	0.517777	4	0.371797	No	No	No	No	NA	NA	NA	NA	0.272906
ENSG00000023318	chr9	99979185	100099052	ERP44	1	1	0.117	0.528969	NA	No	No	No	No	No	0.368033	4	0.319351	No	No	No	No	NA	NA	NA	NA	0.117
ENSG00000023330	chr3	52198086	52214327	ALAS1	0.0378255	0.246735	NA	NA	NA	No	No	NA	NA	No	NA	NA	NA	No	No	No	No	NA	NA	NA	NA	0.0378255
ENSG00000023445	chr11	102317450	102339403	BIRC3	0.51248	0.741527	0.64643	0.70976	NA	No	No	No	No	No	0.697278	4	0.425824	No	No	No	No	NA	NA	NA	NA	0.51248
ENSG00000023516	chr13	42272152	42323261	AKAP11	0.0150481	0.169761	0.17958	0.573324	NA	No	No	No	No	No	0.018683	4	0.0918908	No	No	No	No	NA	NA	NA	NA	0.0150481
ENSG00000023572	chr1	193090866	193106114	GLRX2	0.390808	0.658817	0.85824	0.742588	NA	No	No	No	No	No	0.701809	4	0.427261	No	No	No	No	NA	NA	NA	NA	0.390808
ENSG00000023608	chr14	61762420	61796428	SNAPC1	0.156793	0.447115	0.51336	0.685663	NA	No	No	No	No	No	0.283297	4	0.283738	No	No	No	No	NA	NA	NA	NA	0.156793
ENSG00000023697	chr12	15911302	16037381	DERA	0.784049	0.915886	0.11088	0.524747	NA	No	No	No	No	No	0.299283	4	0.291179	No	No	No	No	NA	NA	NA	NA	0.11088
ENSG00000023734	chr12	15882387	15903478	STRAP	0.280966	0.573249	NA	NA	NA	No	No	NA	NA	No	NA	NA	NA	No	No	No	No	NA	NA	NA	NA	0.280966
ENSG00000023839	chr10	99782640	99852594	ABCC2	0.720906	0.876937	0.77837	0.729994	NA	No	No	No	No	No	0.885353	4	0.481082	No	No	No	No	NA	NA	NA	NA	0.720906
ENSG00000023892	chr6	35297818	35321771	DEF6	0.134879	0.419748	0.92877	0.752578	NA	No	No	No	No	No	0.385495	4	0.324995	No	No	No	No	NA	NA	NA	NA	0.134879
ENSG00000023902	chr1	150149183	150164720	PLEKHO1	0.314597	0.602284	0.3737	0.653817	NA	No	No	No	No	No	0.369244	4	0.319784	No	No	No	No	NA	NA	NA	NA	0.314597
ENSG00000023909	chr1	93885199	93909456	GCLM	0.0369014	0.244122	0.6578	0.710711	mvp	No	No	No	No	No	0.114532	4	0.189979	No	Yes	Yes	Yes	NA	0.0369014	0.0369014	0.0369014	0.0369014
ENSG00000024048	chr6	42564029	42693505	UBR2	0.500445	0.733567	0.44563	0.670393	NA	No	No	No	No	No	0.55765	4	0.384743	No	No	No	No	NA	NA	NA	NA	0.44563
ENSG00000024422	chr19	47713422	47743134	EHD2	0.19286	0.488482	0.21327	0.590528	NA	No	No	No	No	No	0.172381	4	0.228911	No	No	No	No	NA	NA	NA	NA	0.172381
ENSG00000024526	chr1	68474152	68497221	DEPDC1	0.186421	0.481332	0.60718	0.703947	NA	No	No	No	No	No	0.359798	4	0.316091	No	No	No	No	NA	NA	NA	NA	0.186421
ENSG00000024862	chr6	138773769	138793319	CCDC28A	0.151982	0.441607	0.11773	0.529665	NA	No	No	No	No	No	0.089882	4	0.17375	No	No	No	No	NA	NA	NA	NA	0.089882
ENSG00000025039	chr6	89364616	89412273	RRAGD	0.612336	0.80812	0.11852	0.530264	NA	No	No	No	No	No	0.262946	4	0.275712	No	No	No	No	NA	NA	NA	NA	0.11852
ENSG00000025156	chr6	122399551	122433119	HSF2	0.100865	0.371757	0.70745	0.71958	NA	No	No	No	No	No	0.259744	4	0.273897	No	No	No	No	NA	NA	NA	NA	0.100865
ENSG00000025293	chr20	35771974	35950370	PHF20	0.902019	0.990806	0.54524	0.693666	NA	No	No	No	No	No	0.840834	4	0.468127	No	No	No	No	NA	NA	NA	NA	0.54524
ENSG00000025423	chr12	56752161	56787790	HSD17B6	0.160944	0.451893	0.75637	0.726319	NA	No	No	No	No	No	0.378094	4	0.322579	No	No	No	No	NA	NA	NA	NA	0.160944
ENSG00000025434	chr11	47248300	47269033	NR1H3	0.639754	0.825891	0.82383	0.737548	NA	No	No	No	No	No	0.864604	4	0.47558	No	No	No	No	NA	NA	NA	NA	0.639754
ENSG00000025708	chr22	50525752	50530032	TYMP	0.0138151	0.164534	0.80797	0.733788	NA	No	No	No	No	No	0.0613385	4	0.149879	No	No	No	No	NA	NA	NA	NA	0.0138151
ENSG00000025770	chr22	50508224	50524780	NCAPH2	0.0433706	0.260779	0.4477	0.670611	NA	No	No	No	No	No	0.0959513	4	0.178239	No	No	No	No	NA	NA	NA	NA	0.0433706
ENSG00000025772	chr20	44942130	44960397	TOMM34	0.435176	0.690298	0.90415	0.749157	NA	No	No	No	No	No	0.760474	4	0.444915	No	No	No	No	NA	NA	NA	NA	0.435176
ENSG00000025796	chr6	107867756	107958208	SEC63	0.11753	0.396514	0.15484	0.55376	NA	No	No	No	No	No	0.0911086	4	0.174536	No	No	No	No	NA	NA	NA	NA	0.0911086
ENSG00000025800	chr1	32108056	32176563	KPNA6	0.777259	0.912036	0.5461	0.694093	NA	No	No	No	No	No	0.788197	4	0.45201	No	No	No	No	NA	NA	NA	NA	0.5461
ENSG00000026025	chr10	17228241	17237593	VIM	0.0135159	0.163358	NA	NA	NA	No	No	NA	NA	No	NA	NA	NA	No	No	No	No	NA	NA	NA	NA	0.0135159
ENSG00000026036	chr20	63659300	63698684	RTEL1-TNFRSF6B	0.354368	0.632232	0.032584	0.395695	NA	No	No	No	No	No	0.0630608	4	0.151689	No	No	No	No	NA	NA	NA	NA	0.032584
ENSG00000026103	chr10	88953813	89029605	FAS	0.156611	0.447101	0.85097	0.741328	NA	No	No	No	No	No	0.401862	4	0.33152	No	No	No	No	NA	NA	NA	NA	0.156611
ENSG00000026297	chr6	166922113	166957191	RNASET2	0.210949	0.508718	0.73198	0.722383	NA	No	No	No	No	No	0.442871	4	0.344695	No	No	No	No	NA	NA	NA	NA	0.210949
ENSG00000026508	chr11	35138882	35232402	CD44	0.0225818	0.200552	0.97073	0.759021	NA	No	No	No	No	No	0.105666	4	0.183935	No	No	No	No	NA	NA	NA	NA	0.0225818
ENSG00000026559	chr20	51003656	51023107	KCNG1	0.197658	0.494464	0.91252	0.750134	NA	No	No	No	No	No	0.489292	4	0.361471	No	No	No	No	NA	NA	NA	NA	0.197658
ENSG00000026652	chr6	161129967	161274061	AGPAT4	0.337825	0.62097	0.1861	0.579372	NA	No	No	No	No	No	0.23681	4	0.263925	No	No	No	No	NA	NA	NA	NA	0.1861
ENSG00000026751	chr1	160739057	160754821	SLAMF7	NA	NA	0.70966	0.719852	NA	NA	NA	No	No	No	NA	NA	NA	No	No	No	No	NA	NA	NA	NA	0.70966
ENSG00000026950	chr6	26402237	26415208	BTN3A1	0.155065	0.445134	0.51264	0.685663	NA	No	No	No	No	No	0.280774	4	0.28266	No	No	No	No	NA	NA	NA	NA	0.155065
ENSG00000027001	chr13	23730189	23889400	MIPEP	0.00336551	0.0898274	0.27339	0.618132	NA	No	Yes	No	No	No	0.00735252	4	0.0645148	No	No	No	No	NA	NA	NA	NA	0.00336551
ENSG00000027075	chr14	61187559	61550976	PRKCH	0.000968078	0.0538959	0.94341	0.754412	NA	No	Yes	No	No	No	0.00730494	4	0.0645148	No	No	No	No	NA	NA	NA	NA	0.000968078
ENSG00000027644	chr1	156840063	156859117	INSRR	NA	NA	NA	NA	NA	NA	NA	NA	NA	Yes	NA	NA	NA	No	No	No	No	NA	NA	NA	NA	NA
ENSG00000027697	chr6	137197483	137219449	IFNGR1	0.60733	0.804695	0.091673	0.499954	NA	No	No	No	No	No	0.216479	4	0.254059	No	No	No	No	NA	NA	NA	NA	0.091673
ENSG00000027847	chr5	177600132	177610330	B4GALT7	0.41383	0.675173	0.095592	0.504669	NA	No	No	No	No	No	0.167333	4	0.226224	No	No	No	No	NA	NA	NA	NA	0.095592
ENSG00000027869	chr1	156806243	156816848	SH2D2A	NA	NA	0.27942	0.622155	NA	NA	NA	No	No	No	NA	NA	NA	No	No	No	No	NA	NA	NA	NA	0.27942
ENSG00000028116	chr2	57907629	58159920	VRK2	0.55981	0.773216	0.3479	0.6463	NA	No	No	No	No	No	0.513381	4	0.370295	No	No	No	No	NA	NA	NA	NA	0.3479
ENSG00000028137	chr1	12166991	12209228	TNFRSF1B	0.331866	0.615624	0.70642	0.719529	NA	No	No	No	No	No	0.574504	4	0.39083	No	No	No	No	NA	NA	NA	NA	0.331866
ENSG00000028203	chr12	95217746	95302799	VEZT	0.316349	0.603531	0.73966	0.723756	NA	No	No	No	No	No	0.573856	4	0.390789	No	No	No	No	NA	NA	NA	NA	0.316349
ENSG00000028277	chr19	42086110	42196585	POU2F2	0.0445977	0.264403	0.21954	0.596052	NA	No	No	No	No	No	0.0550869	4	0.143458	No	No	No	No	NA	NA	NA	NA	0.0445977
ENSG00000028310	chr5	850291	892801	BRD9	0.0539879	0.286443	0.83525	0.740149	NA	No	No	No	No	No	0.184839	4	0.235864	No	No	No	No	NA	NA	NA	NA	0.0539879
ENSG00000028528	chr15	64094123	64146090	SNX1	0.0404143	0.253722	0.72172	0.720835	NA	No	No	No	No	No	0.132267	4	0.202958	No	No	No	No	NA	NA	NA	NA	0.0404143
ENSG00000028839	chr6	133952170	133990432	TBPL1	0.48156	0.720708	0.38266	0.656483	NA	No	No	No	No	No	0.495942	4	0.36452	No	No	No	No	NA	NA	NA	NA	0.38266
ENSG00000029153	chr12	27332836	27425289	ARNTL2	1	1	0.24489	0.607071	NA	No	No	No	No	No	0.589437	4	0.395821	No	No	No	No	NA	NA	NA	NA	0.24489
ENSG00000029363	chr6	136256627	136289851	BCLAF1	0.0661038	0.312675	0.96702	0.758576	NA	No	No	No	No	No	0.239718	4	0.264892	No	No	No	No	NA	NA	NA	NA	0.0661038
ENSG00000029364	chr14	69398015	69462390	SLC39A9	0.614496	0.809537	0.49781	0.680631	NA	No	No	No	No	No	0.668241	4	0.417517	No	No	No	No	NA	NA	NA	NA	0.49781
ENSG00000029534	chr8	41653220	41896762	ANK1	0.0340661	0.235602	0.31146	0.634199	NA	No	No	No	No	No	0.0588436	4	0.14765	No	No	No	No	NA	NA	NA	NA	0.0340661
ENSG00000029559	chr4	87799554	87812435	IBSP	NA	NA	0.26218	0.613139	NA	NA	NA	No	No	No	NA	NA	NA	No	No	No	No	NA	NA	NA	NA	0.26218
ENSG00000029639	chr6	155256134	155314493	TFB1M	0.404938	0.668158	0.73505	0.722754	NA	No	No	No	No	No	0.658353	4	0.415191	No	No	No	No	NA	NA	NA	NA	0.404938
ENSG00000029725	chr17	5282265	5386340	RABEP1	1	1	0.018402	0.331173	NA	No	No	No	No	No	0.0919234	4	0.17508	No	No	No	No	NA	NA	NA	NA	0.018402
ENSG00000029993	chrX	150980509	150990771	HMGB3	0.38634	0.65498	NA	NA	NA	No	No	NA	NA	No	NA	NA	NA	No	No	No	No	NA	NA	NA	NA	0.38634
ENSG00000030066	chr11	47778087	47848555	NUP160	0.0287074	0.221313	0.70343	0.718832	NA	No	No	No	No	No	0.0989971	4	0.179832	No	No	No	No	NA	NA	NA	NA	0.0287074
ENSG00000030110	chr6	33572547	33580293	BAK1	0.0624619	0.30626	0.54865	0.69424	NA	No	No	No	No	No	0.149878	4	0.215421	No	No	No	No	NA	NA	NA	NA	0.0624619
ENSG00000030304	chr9	110668779	110806558	MUSK	NA	NA	0.3408	0.643897	NA	NA	NA	No	No	No	NA	NA	NA	No	No	No	No	NA	NA	NA	NA	0.3408
ENSG00000030419	chr2	212999691	213152427	IKZF2	0.870489	0.971317	0.045311	0.42493	NA	No	No	No	No	No	0.166957	4	0.225975	No	No	No	No	NA	NA	NA	NA	0.045311
ENSG00000030582	chr17	44345246	44353106	GRN	0.289431	0.581808	NA	NA	NA	No	No	NA	NA	No	NA	NA	NA	No	No	No	No	NA	NA	NA	NA	0.289431
ENSG00000031003	chr5	137937960	138051961	FAM13B	0.161241	0.452411	0.33588	0.642752	NA	No	No	No	No	No	0.212074	4	0.251479	No	No	No	No	NA	NA	NA	NA	0.161241
ENSG00000031081	chr3	119294383	119420714	ARHGAP31	0.169742	0.46126	0.84851	0.740942	NA	No	No	No	No	No	0.423118	4	0.3378	No	No	No	No	NA	NA	NA	NA	0.169742
ENSG00000031691	chr6	49463370	49493107	CENPQ	0.0999666	0.370778	0.90729	0.749697	NA	No	No	No	No	No	0.308395	4	0.295225	No	No	No	No	NA	NA	NA	NA	0.0999666
ENSG00000031698	chr1	109213918	109238182	SARS1	0.07304	0.325851	0.46633	0.674578	NA	No	No	No	No	No	0.149173	4	0.215332	No	No	No	No	NA	NA	NA	NA	0.07304
ENSG00000031823	chr19	5916139	5978142	RANBP3	0.542368	0.761881	0.59839	0.702234	NA	No	No	No	No	No	0.689768	4	0.423589	No	No	No	No	NA	NA	NA	NA	0.542368
ENSG00000032219	chr14	58298504	58373887	ARID4A	0.623799	0.815017	0.205	0.587032	NA	No	No	No	No	No	0.390884	4	0.326996	No	No	No	No	NA	NA	NA	NA	0.205
ENSG00000032389	chr2	3188925	3377830	EIPR1	0.660566	0.839194	0.73936	0.723677	NA	No	No	No	No	No	0.838395	4	0.467155	No	No	No	No	NA	NA	NA	NA	0.660566
ENSG00000032444	chr19	7534004	7561764	PNPLA6	1	1	0.22781	0.601168	NA	No	No	No	No	No	0.564796	4	0.387409	No	No	No	No	NA	NA	NA	NA	0.22781
ENSG00000032742	chr13	20567138	20691444	IFT88	0.599106	0.798878	0.15217	0.55376	NA	No	No	No	No	No	0.309515	4	0.295585	No	No	No	No	NA	NA	NA	NA	0.15217
ENSG00000033011	chr16	5033702	5087379	ALG1	0.118855	0.39899	0.4263	0.665615	NA	No	No	No	No	No	0.201783	4	0.245054	No	No	No	No	NA	NA	NA	NA	0.118855
ENSG00000033030	chr12	122471599	122501073	ZCCHC8	0.663798	0.841231	0.84827	0.740942	NA	No	No	No	No	No	0.886476	4	0.481294	No	No	No	No	NA	NA	NA	NA	0.663798
ENSG00000033050	chr7	151211484	151227205	ABCF2	0.208755	0.506227	0.077954	0.484621	NA	No	No	No	No	No	0.0832905	4	0.168439	No	No	No	No	NA	NA	NA	NA	0.077954
ENSG00000033100	chr7	151232483	151240979	CHPF2	0.00551967	0.113137	0.039754	0.413644	NA	No	Yes	No	No	No	0.002068	4	0.0391121	No	No	Yes	No	NA	NA	0.002068	NA	0.002068
ENSG00000033122	chr1	69567922	70151945	LRRC7	0.196486	0.492994	0.81847	0.736727	NA	No	No	No	No	No	0.454709	4	0.347921	No	No	No	No	NA	NA	NA	NA	0.196486
ENSG00000033170	chr14	65410592	65744121	FUT8	0.615423	0.81027	0.77209	0.7299	NA	No	No	No	No	No	0.82873	4	0.464184	No	No	No	No	NA	NA	NA	NA	0.615423
ENSG00000033178	chr4	67612652	67701155	UBA6	0.401726	0.666159	0.29621	0.628999	NA	No	No	No	No	No	0.372297	4	0.320272	No	No	No	No	NA	NA	NA	NA	0.29621
ENSG00000033327	chr11	78215293	78418348	GAB2	0.957793	1	0.071349	0.480559	NA	No	No	No	No	No	0.251707	4	0.270443	No	No	No	No	NA	NA	NA	NA	0.071349
ENSG00000033627	chr17	42458844	42522582	ATP6V0A1	0.612667	0.808304	0.3934	0.65913	NA	No	No	No	No	No	0.583966	4	0.394309	No	No	No	No	NA	NA	NA	NA	0.3934
ENSG00000033800	chr15	68054309	68198603	PIAS1	0.417625	0.677462	0.65286	0.710437	NA	No	No	No	No	No	0.626978	4	0.405974	No	No	No	No	NA	NA	NA	NA	0.417625
ENSG00000033867	chr3	27372721	27484420	SLC4A7	0.167016	0.457744	0.3479	0.6463	NA	No	No	No	No	No	0.223443	4	0.257346	No	No	No	No	NA	NA	NA	NA	0.167016
ENSG00000034053	chr15	28884483	29118315	APBA2	0.0163721	0.175817	0.61133	0.704698	NA	No	No	No	No	No	0.0560921	4	0.144786	No	No	No	No	NA	NA	NA	NA	0.0163721
ENSG00000034152	chr17	21284672	21315232	MAP2K3	0.0866361	0.348706	NA	NA	NA	No	No	NA	NA	No	NA	NA	NA	No	No	No	No	NA	NA	NA	NA	0.0866361
ENSG00000034239	chr8	48710789	48735311	CLXN	0.605685	0.803414	0.23358	0.603984	NA	No	No	No	No	No	0.41815	4	0.336109	No	No	No	No	NA	NA	NA	NA	0.23358
ENSG00000034510	chr2	84905656	84906671	TMSB10	0.0241612	0.205868	NA	NA	NA	No	No	NA	NA	No	NA	NA	NA	No	No	No	No	NA	NA	NA	NA	0.0241612
ENSG00000034533	chr3	131013875	131027649	ASTE1	0.338377	0.621511	0.9122	0.750096	NA	No	No	No	No	No	0.671503	4	0.418508	No	No	No	No	NA	NA	NA	NA	0.338377
ENSG00000034677	chr8	100257060	100336218	RNF19A	0.298363	0.58922	0.84978	0.741112	NA	No	No	No	No	No	0.60146	4	0.399474	No	No	No	No	NA	NA	NA	NA	0.298363
ENSG00000034693	chr6	143450805	143490616	PEX3	0.0348656	0.237844	0.38414	0.656996	NA	No	No	No	No	No	0.0711585	4	0.158644	No	No	No	No	NA	NA	NA	NA	0.0348656
ENSG00000034713	chr16	75566375	75577881	GABARAPL2	0.385648	0.654504	0.13778	0.543161	NA	No	No	No	No	No	0.209081	4	0.249521	No	No	No	No	NA	NA	NA	NA	0.13778
ENSG00000034971	chr1	171635417	171652688	MYOC	NA	NA	0.43834	0.669122	NA	NA	NA	No	No	No	NA	NA	NA	No	No	No	No	NA	NA	NA	NA	0.43834
ENSG00000035115	chr2	217730	266398	SH3YL1	0.0123749	0.159468	0.057169	0.453798	NA	No	Yes	No	No	No	0.00583924	4	0.0589974	No	No	No	No	NA	NA	NA	NA	0.00583924
ENSG00000035141	chr2	70295975	70302090	FAM136A	1	1	0.36816	0.652318	NA	No	No	No	No	No	0.736039	4	0.43752	No	No	No	No	NA	NA	NA	NA	0.36816
ENSG00000035403	chr10	73995193	74121363	VCL	0.0372142	0.245384	0.93413	0.752817	NA	No	No	No	No	No	0.151539	4	0.216465	No	No	No	No	NA	NA	NA	NA	0.0372142
ENSG00000035499	chr5	60596912	60700190	DEPDC1B	0.249276	0.544663	0.38156	0.655982	NA	No	No	No	No	No	0.318886	4	0.299946	No	No	No	No	NA	NA	NA	NA	0.249276
ENSG00000035664	chr15	63907036	64072033	DAPK2	0.71697	0.874231	0.87715	0.745875	NA	No	No	No	No	No	0.920569	4	0.491013	No	No	No	No	NA	NA	NA	NA	0.71697
ENSG00000035681	chr8	58583508	58659853	NSMAF	0.0346961	0.237569	0.93274	0.752786	NA	No	No	No	No	No	0.14339	4	0.211169	No	No	No	No	NA	NA	NA	NA	0.0346961
ENSG00000035687	chr1	244408494	244451909	ADSS2	0.0921775	0.357715	0.42124	0.664066	NA	No	No	No	No	No	0.164968	4	0.22501	No	No	No	No	NA	NA	NA	NA	0.0921775
ENSG00000035720	chr4	67558727	67607337	STAP1	NA	NA	0.16531	0.561046	NA	NA	NA	No	No	No	NA	NA	NA	No	No	No	No	NA	NA	NA	NA	0.16531
ENSG00000035862	chr17	78852977	78925387	TIMP2	0.0802342	0.338032	0.83755	0.740149	NA	No	No	No	No	No	0.248646	4	0.269452	No	No	No	No	NA	NA	NA	NA	0.0802342
ENSG00000035928	chr4	39287456	39366375	RFC1	0.00131887	0.0610504	0.56788	0.696668	NA	No	Yes	No	No	No	0.00613908	4	0.0601461	No	No	No	No	NA	NA	NA	NA	0.00131887
ENSG00000036054	chr3	100260992	100325251	TBC1D23	0.855463	0.961529	0.46693	0.674578	NA	No	No	No	No	No	0.766004	4	0.446256	No	No	No	No	NA	NA	NA	NA	0.46693
ENSG00000036257	chr2	224470150	224585397	CUL3	0.909374	0.995511	0.20082	0.584699	NA	No	No	No	No	No	0.493138	4	0.363323	No	No	No	No	NA	NA	NA	NA	0.20082
ENSG00000036448	chr8	2045046	2165552	MYOM2	1	1	0.23312	0.603984	NA	No	No	No	No	No	0.57259	4	0.390322	No	No	No	No	NA	NA	NA	NA	0.23312
ENSG00000036473	chrX	38352586	38421446	OTC	NA	NA	NA	NA	NA	NA	NA	NA	NA	Yes	NA	NA	NA	No	No	No	No	NA	NA	NA	NA	NA
ENSG00000036530	chr14	99684298	99727301	CYP46A1	0.77878	0.913074	0.0099986	0.278909	NA	No	No	No	No	No	0.0455938	4	0.134466	No	No	No	No	NA	NA	NA	NA	0.0099986
ENSG00000036549	chr1	77562416	77683419	ZZZ3	0.000520997	0.0412244	0.66195	0.710751	NA	Yes	Yes	No	No	No	0.00309432	4	0.045614	No	No	Yes	No	NA	NA	0.000520997	NA	0.000520997
ENSG00000036565	chr8	20144855	20183206	SLC18A1	NA	NA	0.027577	0.378566	NA	NA	NA	No	No	No	NA	NA	NA	No	No	No	No	NA	NA	NA	NA	0.027577
ENSG00000036672	chr11	119355215	119381711	USP2	0.0251729	0.210189	0.065613	0.470893	NA	No	No	No	No	No	0.0122322	4	0.0796615	No	No	No	No	NA	NA	NA	NA	0.0122322
ENSG00000036828	chr3	122183668	122291629	CASR	NA	NA	0.056788	0.453502	NA	NA	NA	No	No	No	NA	NA	NA	No	No	No	No	NA	NA	NA	NA	0.056788
ENSG00000037042	chr17	42659284	42667006	TUBG2	0.0743481	0.328311	0.26278	0.613139	NA	No	No	No	No	No	0.0964245	4	0.178292	No	No	No	No	NA	NA	NA	NA	0.0743481
ENSG00000037241	chr5	172958729	172969771	RPL26L1	0.572422	0.782017	0.9613	0.757439	NA	No	No	No	No	No	0.878971	4	0.479542	No	No	No	No	NA	NA	NA	NA	0.572422
ENSG00000037280	chr5	180601506	180649624	FLT4	0.595014	0.795863	0.53275	0.690872	NA	No	No	No	No	No	0.68118	4	0.420903	No	No	No	No	NA	NA	NA	NA	0.53275
ENSG00000037474	chr5	6599239	6633291	NSUN2	0.412399	0.674167	0.27494	0.619294	NA	No	No	No	No	No	0.36022	4	0.316291	No	No	No	No	NA	NA	NA	NA	0.27494
ENSG00000037637	chr1	16246840	16352480	FBXO42	0.264028	0.55869	0.40718	0.660951	NA	No	No	No	No	No	0.347269	4	0.311429	No	No	No	No	NA	NA	NA	NA	0.264028
ENSG00000037749	chr5	154038959	154220478	MFAP3	0.63978	0.825891	0.3641	0.650597	NA	No	No	No	No	No	0.572333	4	0.390229	No	No	No	No	NA	NA	NA	NA	0.3641
ENSG00000037757	chr19	13764522	13774282	MRI1	0.110598	0.387475	0.68519	0.71591	NA	No	No	No	No	No	0.271288	4	0.279244	No	No	No	No	NA	NA	NA	NA	0.110598
ENSG00000037897	chr12	57768471	57772119	METTL1	0.211435	0.509321	0.45053	0.671428	NA	No	No	No	No	No	0.319225	4	0.300059	No	No	No	No	NA	NA	NA	NA	0.211435
ENSG00000037965	chr12	54008985	54012769	HOXC8	NA	NA	NA	NA	NA	NA	NA	NA	NA	Yes	NA	NA	NA	No	No	No	No	NA	NA	NA	NA	NA
ENSG00000038002	chr4	177430774	177442437	AGA	0.518176	0.74569	0.4773	0.677324	NA	No	No	No	No	No	0.592852	4	0.396924	No	No	No	No	NA	NA	NA	NA	0.4773
ENSG00000038210	chr4	25160663	25279204	PI4K2B	0.689203	0.856704	0.79389	0.730438	NA	No	No	No	No	No	0.8771	4	0.478963	No	No	No	No	NA	NA	NA	NA	0.689203
ENSG00000038219	chr4	13568738	13627725	BOD1L1	0.183012	0.477126	0.47318	0.675958	NA	No	No	No	No	No	0.298457	4	0.290722	No	No	No	No	NA	NA	NA	NA	0.183012
ENSG00000038274	chr5	163503114	163519558	MAT2B	0.208869	0.506254	0.801	0.732511	NA	No	No	No	No	No	0.466435	4	0.351711	No	No	No	No	NA	NA	NA	NA	0.208869
ENSG00000038295	chr4	165873237	166104457	TLL1	0.0514114	0.280474	0.4794	0.677748	NA	No	No	No	No	No	0.115916	4	0.19091	No	No	No	No	NA	NA	NA	NA	0.0514114
ENSG00000038358	chr16	67873052	67884499	EDC4	0.010764	0.151957	0.036738	0.406292	NA	No	Yes	No	No	No	0.00349397	4	0.0473567	No	No	Yes	No	NA	NA	0.00349397	NA	0.00349397
ENSG00000038382	chr5	14143342	14532128	TRIO	0.831612	0.946257	0.49941	0.681628	NA	No	No	No	No	No	0.78026	4	0.449941	No	No	No	No	NA	NA	NA	NA	0.49941
ENSG00000038427	chr5	83471618	83582303	VCAN	0.00323108	0.0878149	0.19813	0.584294	NA	No	Yes	No	No	No	0.00534787	4	0.0571756	No	No	No	No	NA	NA	NA	NA	0.00323108
ENSG00000038532	chr16	10944539	11182186	CLEC16A	0.823994	0.941801	0.96957	0.758998	NA	No	No	No	No	No	0.978273	4	0.507771	No	No	No	No	NA	NA	NA	NA	0.823994
ENSG00000038945	chr8	16107878	16567490	MSR1	0.694173	0.859628	0.82317	0.737417	NA	No	No	No	No	No	0.891206	4	0.482431	No	No	No	No	NA	NA	NA	NA	0.694173
ENSG00000039068	chr16	68737292	68835537	CDH1	0.0729631	0.325634	0.77657	0.729994	NA	No	No	No	No	No	0.219316	4	0.255446	No	No	No	No	NA	NA	NA	NA	0.0729631
ENSG00000039123	chr5	55307989	55425579	MTREX	0.925042	1	0.6326	0.707322	NA	No	No	No	No	No	0.898741	4	0.484747	No	No	No	No	NA	NA	NA	NA	0.6326
ENSG00000039139	chr5	13690328	14011818	DNAH5	0.149605	0.438367	0.99254	0.764264	NA	No	No	No	No	No	0.431693	4	0.341314	No	No	No	No	NA	NA	NA	NA	0.149605
ENSG00000039319	chr5	80408013	80483379	ZFYVE16	0.367062	0.641384	0.16914	0.564283	NA	No	No	No	No	No	0.234634	4	0.262907	No	No	No	No	NA	NA	NA	NA	0.16914
ENSG00000039523	chr16	67518418	67546788	RIPOR1	0.95464	1	0.27138	0.617554	NA	No	No	No	No	No	0.608985	4	0.401311	No	No	No	No	NA	NA	NA	NA	0.27138
ENSG00000039537	chr5	41142116	41261438	C6	NA	NA	0.33257	0.641836	NA	NA	NA	No	No	No	NA	NA	NA	No	No	No	No	NA	NA	NA	NA	0.33257
ENSG00000039560	chr5	34656328	34832612	RAI14	0.642598	0.827987	0.27502	0.619294	NA	No	No	No	No	No	0.483022	4	0.359331	No	No	No	No	NA	NA	NA	NA	0.27502
ENSG00000039600	chr5	157625679	157671480	SOX30	NA	NA	0.25539	0.611975	NA	NA	NA	No	No	No	NA	NA	NA	No	No	No	No	NA	NA	NA	NA	0.25539
ENSG00000039650	chr19	49859882	49878351	PNKP	0.0476087	0.271521	NA	NA	NA	No	No	NA	NA	No	NA	NA	NA	No	No	No	No	NA	NA	NA	NA	0.0476087
ENSG00000039987	chr19	12751702	12758458	BEST2	NA	NA	NA	NA	NA	NA	NA	NA	NA	Yes	NA	NA	NA	No	No	No	No	NA	NA	NA	NA	NA
ENSG00000040199	chr16	71637835	71724701	PHLPP2	0.520952	0.74765	0.15784	0.555268	NA	No	No	No	No	No	0.287653	4	0.285773	No	No	No	No	NA	NA	NA	NA	0.15784
ENSG00000040275	chr5	169583636	169604778	SPDL1	0.479273	0.718722	0.84001	0.740197	NA	No	No	No	No	No	0.768885	4	0.446859	No	No	No	No	NA	NA	NA	NA	0.479273
ENSG00000040341	chr8	73420369	73747708	STAU2	0.375193	0.646514	0.94682	0.754666	NA	No	No	No	No	No	0.7229	4	0.433547	No	No	No	No	NA	NA	NA	NA	0.375193
ENSG00000040487	chr1	19312326	19329300	SLC66A1	0.810837	0.933514	0.54581	0.694009	NA	No	No	No	No	No	0.803328	4	0.456374	No	No	No	No	NA	NA	NA	NA	0.54581
ENSG00000040531	chr17	3636459	3663103	CTNS	0.318408	0.604179	0.14813	0.552303	NA	No	No	No	No	No	0.191214	4	0.23977	No	No	No	No	NA	NA	NA	NA	0.14813
ENSG00000040608	chr22	20241415	20283246	RTN4R	0.0334018	0.234232	NA	NA	NA	No	No	NA	NA	No	NA	NA	NA	No	No	No	No	NA	NA	NA	NA	0.0334018
ENSG00000040633	chr17	7235029	7239722	PHF23	0.0100604	0.147311	0.28103	0.622923	NA	No	Yes	No	No	No	0.019419	4	0.0932498	No	No	No	No	NA	NA	NA	NA	0.0100604
ENSG00000040731	chr5	24487100	24644978	CDH10	0.0114434	0.155671	0.13969	0.546176	NA	No	Yes	No	No	No	0.0118909	4	0.0791603	No	No	No	No	NA	NA	NA	NA	0.0114434
ENSG00000040933	chr2	98444854	98594392	INPP4A	0.885652	0.980032	0.82658	0.7384	NA	No	No	No	No	No	0.960385	4	0.502872	No	No	No	No	NA	NA	NA	NA	0.82658
ENSG00000041353	chr18	54717860	54895516	RAB27B	0.0663866	0.313326	0.19287	0.582493	NA	No	No	No	No	No	0.0686037	4	0.156664	No	No	No	No	NA	NA	NA	NA	0.0663866
ENSG00000041357	chr15	78540405	78552417	PSMA4	0.00202885	0.073075	0.19297	0.582591	NA	No	Yes	No	No	No	0.00346308	4	0.0473211	No	No	Yes	No	NA	NA	0.00202885	NA	0.00202885
ENSG00000041515	chr13	108596152	109208005	MYO16	0.566362	0.778095	0.27818	0.621343	NA	No	No	No	No	No	0.448706	4	0.346019	No	No	No	No	NA	NA	NA	NA	0.27818
ENSG00000041802	chr3	194640791	194672463	LSG1	0.487352	0.724669	0.97342	0.759612	NA	No	No	No	No	No	0.828161	4	0.463986	No	No	No	No	NA	NA	NA	NA	0.487352
ENSG00000041880	chr3	51942345	51948867	PARP3	0.474237	0.716253	NA	NA	NA	No	No	NA	NA	No	NA	NA	NA	No	No	No	No	NA	NA	NA	NA	0.474237
ENSG00000041982	chr9	115019575	115118257	TNC	0.550924	0.766951	0.10874	0.523511	NA	No	No	No	No	No	0.228544	4	0.259902	No	No	No	No	NA	NA	NA	NA	0.10874
ENSG00000041988	chr1	6624868	6635586	THAP3	0.0163186	0.175817	0.93091	0.752718	NA	No	No	No	No	No	0.0787971	4	0.165133	No	No	No	No	NA	NA	NA	NA	0.0163186
ENSG00000042062	chr20	50586108	50691542	RIPOR3	0.887149	0.980959	0.11852	0.530264	NA	No	No	No	No	No	0.341975	4	0.308779	No	No	No	No	NA	NA	NA	NA	0.11852
ENSG00000042088	chr14	89954939	90044764	TDP1	0.231861	0.528966	0.83134	0.739487	NA	No	No	No	No	No	0.510095	4	0.368991	No	No	No	No	NA	NA	NA	NA	0.231861
ENSG00000042286	chr10	70098223	70132934	AIFM2	0.298772	0.589225	0.72126	0.720835	NA	No	No	No	No	No	0.546237	4	0.38068	No	No	No	No	NA	NA	NA	NA	0.298772
ENSG00000042304	NA	NA	NA	NA	NA	NA	0.017782	0.328418	NA	NA	NA	No	No	No	NA	NA	NA	No	No	No	No	NA	NA	NA	NA	0.017782
ENSG00000042317	chr14	88384924	88470350	SPATA7	0.839232	0.951802	0.85744	0.742542	NA	No	No	No	No	No	0.956388	4	0.50171	No	No	No	No	NA	NA	NA	NA	0.839232
ENSG00000042429	chr11	93784227	93814963	MED17	7.11e-05	0.0180573	0.29124	0.627057	NA	Yes	Yes	No	No	No	0.00024399	4	0.0170329	No	No	Yes	No	NA	NA	7.11e-05	NA	7.11e-05
ENSG00000042445	chr2	85341955	85354531	RETSAT	1	1	0.10308	0.515921	NA	No	No	No	No	No	0.337304	4	0.307347	No	No	No	No	NA	NA	NA	NA	0.10308
ENSG00000042493	chr2	85394753	85418432	CAPG	0.648912	0.831803	0.18692	0.58021	NA	No	No	No	No	No	0.37717	4	0.322367	No	No	No	No	NA	NA	NA	NA	0.18692
ENSG00000042753	chr19	46838136	46850846	AP2S1	0.241921	0.537545	NA	NA	NA	No	No	NA	NA	No	NA	NA	NA	No	No	No	No	NA	NA	NA	NA	0.241921
ENSG00000042781	chr1	215622891	216423448	USH2A	0.270424	0.564373	0.74871	0.726301	NA	No	No	No	No	No	0.525847	4	0.374602	No	No	No	No	NA	NA	NA	NA	0.270424
ENSG00000042813	chr7	49850421	50121329	ZPBP	NA	NA	0.21529	0.592549	NA	NA	NA	No	No	No	NA	NA	NA	No	No	No	No	NA	NA	NA	NA	0.21529
ENSG00000042832	chr8	132866958	133134903	TG	0.959522	1	0.014161	0.314132	NA	No	No	No	No	No	0.071996	4	0.159318	No	No	No	No	NA	NA	NA	NA	0.014161
ENSG00000042980	chr8	24294069	24359014	ADAM28	0.0652917	0.311103	0.40901	0.6612	NA	No	No	No	No	No	0.123455	4	0.195393	No	No	No	No	NA	NA	NA	NA	0.0652917
ENSG00000043039	chr11	129375848	129452279	BARX2	0.00796454	0.133175	0.98476	0.762164	NA	No	Yes	No	No	No	0.0458677	4	0.134806	No	No	No	No	NA	NA	NA	NA	0.00796454
ENSG00000043093	chr3	182938074	182985953	DCUN1D1	0.860255	0.964568	0.58097	0.699579	NA	No	No	No	No	No	0.846423	4	0.470024	No	No	No	No	NA	NA	NA	NA	0.58097
ENSG00000043143	chr5	134524312	134583230	JADE2	0.185428	0.479569	0.25606	0.611975	NA	No	No	No	No	No	0.192175	4	0.240165	No	No	No	No	NA	NA	NA	NA	0.185428
ENSG00000043355	chr13	99981784	99986765	ZIC2	0.332051	0.615631	NA	NA	NA	No	No	NA	NA	No	NA	NA	NA	No	No	No	No	NA	NA	NA	NA	0.332051
ENSG00000043462	chr5	170246233	170297815	LCP2	0.178221	0.471411	0.38188	0.655982	NA	No	No	No	No	No	0.250959	4	0.270132	No	No	No	No	NA	NA	NA	NA	0.178221
ENSG00000043514	chr1	39838110	39883511	TRIT1	0.356095	0.63372	0.50309	0.682817	NA	No	No	No	No	No	0.4872	4	0.360749	No	No	No	No	NA	NA	NA	NA	0.356095
ENSG00000043591	chr10	114043866	114046904	ADRB1	0.00338978	0.0899971	NA	NA	NA	No	Yes	NA	NA	No	NA	NA	NA	No	No	No	No	NA	NA	NA	NA	0.00338978
ENSG00000044012	chr1	42153410	42155820	GUCA2B	NA	NA	0.18427	0.579185	NA	NA	NA	No	No	No	NA	NA	NA	No	No	No	No	NA	NA	NA	NA	0.18427
ENSG00000044090	chr6	43037617	43053943	CUL7	0.565106	0.777208	0.33858	0.643897	NA	No	No	No	No	No	0.507749	4	0.368232	No	No	No	No	NA	NA	NA	NA	0.33858
ENSG00000044115	chr5	138610967	138935034	CTNNA1	0.674208	0.848215	0.3272	0.63982	NA	No	No	No	No	No	0.554017	4	0.383745	No	No	No	No	NA	NA	NA	NA	0.3272
ENSG00000044446	chrX	18892298	18984114	PHKA2	0.705854	0.865738	NA	NA	NA	No	No	NA	NA	No	NA	NA	NA	No	No	No	No	NA	NA	NA	NA	0.705854
ENSG00000044459	chr9	17134982	17503923	CNTLN	0.513003	0.741961	0.33022	0.640445	NA	No	No	No	No	No	0.470176	4	0.353427	No	No	No	No	NA	NA	NA	NA	0.33022
ENSG00000044524	chr3	89107621	89482134	EPHA3	0.020197	0.191381	0.68644	0.71591	NA	No	No	No	No	No	0.0731808	4	0.160569	No	No	No	No	NA	NA	NA	NA	0.020197
ENSG00000044574	chr9	125234853	125241382	HSPA5	0.653226	0.834724	0.45194	0.671428	genoa	No	No	No	No	No	0.655397	4	0.414333	No	Yes	Yes	Yes	NA	0.45194	0.45194	0.45194	0.45194
ENSG00000046604	chr18	31498177	31549008	DSG2	0.0261724	0.213507	0.57468	0.698191	NA	No	No	No	No	No	0.0781668	4	0.164842	No	No	No	No	NA	NA	NA	NA	0.0261724
ENSG00000046647	chrX	14006726	14029893	GEMIN8	1	1	NA	NA	NA	No	No	NA	NA	No	NA	NA	NA	No	No	No	No	NA	NA	NA	NA	1
ENSG00000046651	chrX	13734743	13777955	OFD1	0.708365	0.867934	NA	NA	NA	No	No	NA	NA	No	NA	NA	NA	No	No	No	No	NA	NA	NA	NA	0.708365
ENSG00000046653	chrX	13770939	13938638	GPM6B	0.582896	0.788362	NA	NA	NA	No	No	NA	NA	No	NA	NA	NA	No	No	No	No	NA	NA	NA	NA	0.582896
ENSG00000046774	chrX	142202342	142205290	MAGEC2	NA	NA	NA	NA	NA	NA	NA	NA	NA	Yes	NA	NA	NA	No	No	No	No	NA	NA	NA	NA	NA
ENSG00000046889	chr8	67952046	68237032	PREX2	0.044077	0.262955	0.67006	0.712171	NA	No	No	No	No	No	0.13356	4	0.204074	No	No	No	No	NA	NA	NA	NA	0.044077
ENSG00000047056	chr10	1049538	1132384	WDR37	0.326863	0.611722	0.54206	0.692928	NA	No	No	No	No	No	0.483805	4	0.359671	No	No	No	No	NA	NA	NA	NA	0.326863
ENSG00000047188	chr5	113513694	113595285	YTHDC2	0.424568	0.682781	0.67878	0.714878	NA	No	No	No	No	No	0.646735	4	0.41193	No	No	No	No	NA	NA	NA	NA	0.424568
ENSG00000047230	chrX	16587999	16712936	CTPS2	0.105753	0.379704	NA	NA	NA	No	No	NA	NA	No	NA	NA	NA	No	No	No	No	NA	NA	NA	NA	0.105753
ENSG00000047249	chr8	53715543	53843558	ATP6V1H	0.729512	0.882546	0.011758	0.297015	NA	No	No	No	No	No	0.049395	4	0.138208	No	No	No	No	NA	NA	NA	NA	0.011758
ENSG00000047315	chr4	56977722	57031158	POLR2B	0.173223	0.465556	0.2795	0.622155	NA	No	No	No	No	No	0.195015	4	0.241575	No	No	No	No	NA	NA	NA	NA	0.173223
ENSG00000047346	chr15	52581317	52709817	FAM214A	1	1	0.42417	0.665067	NA	No	No	No	No	No	0.787947	4	0.45201	No	No	No	No	NA	NA	NA	NA	0.42417
ENSG00000047365	chr4	35948221	36244514	ARAP2	0.784351	0.916115	0.19253	0.582493	NA	No	No	No	No	No	0.436483	4	0.343072	No	No	No	No	NA	NA	NA	NA	0.19253
ENSG00000047410	chr1	186311652	186375693	TPR	0.329577	0.614136	0.34368	0.644494	NA	No	No	No	No	No	0.359968	4	0.316145	No	No	No	No	NA	NA	NA	NA	0.329577
ENSG00000047457	chr3	149162410	149221829	CP	0.0332029	0.233708	0.63182	0.707322	NA	No	No	No	No	No	0.102044	4	0.181756	No	No	No	No	NA	NA	NA	NA	0.0332029
ENSG00000047578	chr16	27550133	27780344	KATNIP	0.124734	0.407497	0.17369	0.568159	NA	No	No	No	No	No	0.104687	4	0.1832	No	No	No	No	NA	NA	NA	NA	0.104687
ENSG00000047579	chr6	15522807	15663058	DTNBP1	0.623314	0.814841	0.41106	0.662255	NA	No	No	No	No	No	0.605119	4	0.40047	No	No	No	No	NA	NA	NA	NA	0.41106
ENSG00000047597	chrX	37685791	37732130	XK	0.00362787	0.0933583	NA	NA	NA	No	Yes	NA	NA	No	NA	NA	NA	No	No	No	No	NA	NA	NA	NA	0.00362787
ENSG00000047617	chr12	5531869	5946232	ANO2	0.282066	0.574406	0.62566	0.706539	NA	No	No	No	No	No	0.482588	4	0.359136	No	No	No	No	NA	NA	NA	NA	0.282066
ENSG00000047621	chr12	4487735	4538508	C12orf4	0.657059	0.837014	0.61893	0.705115	NA	No	No	No	No	No	0.772576	4	0.447599	No	No	No	No	NA	NA	NA	NA	0.61893
ENSG00000047634	chrX	17737449	17754988	SCML1	0.000982399	0.054533	NA	NA	NA	No	Yes	NA	NA	No	NA	NA	NA	No	No	No	No	NA	NA	NA	NA	0.000982399
ENSG00000047644	chrX	10015254	10144474	WWC3	0.677563	0.849891	NA	NA	NA	No	No	NA	NA	No	NA	NA	NA	No	No	No	No	NA	NA	NA	NA	0.677563
ENSG00000047648	chrX	11117651	11665920	ARHGAP6	0.0409595	0.255068	NA	NA	NA	No	No	NA	NA	No	NA	NA	NA	No	No	No	No	NA	NA	NA	NA	0.0409595
ENSG00000047662	chr4	17629306	17781621	FAM184B	0.142441	0.429589	0.95244	0.755612	NA	No	No	No	No	No	0.406668	4	0.333062	No	No	No	No	NA	NA	NA	NA	0.142441
ENSG00000047849	chr3	47850690	48089272	MAP4	0.037594	0.246192	0.12723	0.534888	NA	No	No	No	No	No	0.0303375	4	0.11201	No	No	No	No	NA	NA	NA	NA	0.0303375
ENSG00000047932	chr6	117560269	117602542	GOPC	0.935413	1	0.071323	0.480559	NA	No	No	No	No	No	0.247338	4	0.268617	No	No	No	No	NA	NA	NA	NA	0.071323
ENSG00000047936	chr6	117287353	117425942	ROS1	0.643264	0.828366	0.10455	0.517455	NA	No	No	No	No	No	0.248789	4	0.269513	No	No	No	No	NA	NA	NA	NA	0.10455
ENSG00000048028	chr11	113797874	113875572	USP28	0.847947	0.95688	0.22074	0.596957	NA	No	No	No	No	No	0.500828	4	0.366369	No	No	No	No	NA	NA	NA	NA	0.22074
ENSG00000048052	chr7	18086949	19002416	HDAC9	0.0188669	0.186483	0.068073	0.476524	NA	No	No	No	No	No	0.00983476	4	0.0729717	No	No	No	No	NA	NA	NA	NA	0.00983476
ENSG00000048140	chr5	176647387	176659054	TSPAN17	0.628148	0.817891	0.15604	0.554191	NA	No	No	No	No	No	0.325671	4	0.303046	No	No	No	No	NA	NA	NA	NA	0.15604
ENSG00000048162	chr5	176383946	176388927	NOP16	0.00813033	0.134307	0.96017	0.757344	NA	No	Yes	No	No	No	0.0456899	4	0.134466	No	No	No	No	NA	NA	NA	NA	0.00813033
ENSG00000048342	chr4	15469865	15601552	CC2D2A	0.00915726	0.14103	0.021739	0.353905	NA	No	Yes	No	No	No	0.00189551	4	0.0375748	No	No	Yes	No	NA	NA	0.00189551	NA	0.00189551
ENSG00000048392	chr8	102204502	102238961	RRM2B	0.112344	0.38937	NA	NA	NA	No	No	NA	NA	No	NA	NA	NA	No	No	No	No	NA	NA	NA	NA	0.112344
ENSG00000048405	chr7	127346790	127431924	ZNF800	0.0179871	0.184335	0.91863	0.750902	NA	No	No	No	No	No	0.0843189	4	0.168802	No	No	No	No	NA	NA	NA	NA	0.0179871
ENSG00000048462	chr16	11965210	11968068	TNFRSF17	NA	NA	0.39118	0.658367	NA	NA	NA	No	No	No	NA	NA	NA	No	No	No	No	NA	NA	NA	NA	0.39118
ENSG00000048471	chr16	11976734	12574287	SNX29	1	1	0.17928	0.573324	NA	No	No	No	No	No	0.487428	4	0.360823	No	No	No	No	NA	NA	NA	NA	0.17928
ENSG00000048540	chr12	16548372	16610594	LMO3	0.326728	0.611722	0.08911	0.499355	NA	No	No	No	No	No	0.132079	4	0.202814	No	No	No	No	NA	NA	NA	NA	0.08911
ENSG00000048544	chr6	42206807	42217861	MRPS10	0.216383	0.513868	0.50215	0.682817	NA	No	No	No	No	No	0.349827	4	0.312419	No	No	No	No	NA	NA	NA	NA	0.216383
ENSG00000048545	chr6	42173364	42181338	GUCA1A	0.491619	0.727903	0.44011	0.669122	NA	No	No	No	No	No	0.547576	4	0.381482	No	No	No	No	NA	NA	NA	NA	0.44011
ENSG00000048649	chr11	77660009	77820869	RSF1	0.330322	0.614476	0.3154	0.635404	NA	No	No	No	No	No	0.339805	4	0.30816	No	No	No	No	NA	NA	NA	NA	0.3154
ENSG00000048707	chr1	12230030	12512047	VPS13D	0.0499858	0.277035	0.60774	0.704045	NA	No	No	No	No	No	0.136521	4	0.205885	No	No	No	No	NA	NA	NA	NA	0.0499858
ENSG00000048740	chr10	10798397	11336675	CELF2	0.38196	0.650851	0.052656	0.442227	NA	No	No	No	No	No	0.0986801	4	0.179578	No	No	No	No	NA	NA	NA	NA	0.052656
ENSG00000048828	chr9	93451685	93566112	FAM120A	0.0624123	0.306248	0.94433	0.75453	NA	No	No	No	No	No	0.225807	4	0.258509	No	No	No	No	NA	NA	NA	NA	0.0624123
ENSG00000048991	chr2	135531455	135725270	R3HDM1	0.848092	0.956936	0.93811	0.753349	NA	No	No	No	No	No	0.977522	4	0.507712	No	No	No	No	NA	NA	NA	NA	0.848092
ENSG00000049089	chr1	40300489	40317813	COL9A2	0.642597	0.827987	0.12186	0.533436	NA	No	No	No	No	No	0.277764	4	0.281461	No	No	No	No	NA	NA	NA	NA	0.12186
ENSG00000049130	chr12	88492793	88580851	KITLG	0.497168	0.731559	0.49483	0.679652	NA	No	No	No	No	No	0.591015	4	0.396348	No	No	No	No	NA	NA	NA	NA	0.49483
ENSG00000049167	chr5	60866454	60945073	ERCC8	0.69342	0.859224	0.062869	0.466463	NA	No	No	No	No	No	0.180169	4	0.233272	No	No	No	No	NA	NA	NA	NA	0.062869
ENSG00000049192	chr5	65148738	65481920	ADAMTS6	0.33826	0.621458	0.054832	0.449312	NA	No	No	No	No	No	0.092504	4	0.175319	No	No	No	No	NA	NA	NA	NA	0.054832
ENSG00000049239	chr1	9234774	9271337	H6PD	0.103388	0.376225	0.32769	0.640093	NA	No	No	No	No	No	0.148559	4	0.215211	No	No	No	No	NA	NA	NA	NA	0.103388
ENSG00000049245	chr1	7771296	7781432	VAMP3	0.420813	0.680355	0.68449	0.71591	NA	No	No	No	No	No	0.646553	4	0.411864	No	No	No	No	NA	NA	NA	NA	0.420813
ENSG00000049246	chr1	7784291	7845177	PER3	0.0690986	0.318812	0.66077	0.710751	NA	No	No	No	No	No	0.186586	4	0.236966	No	No	No	No	NA	NA	NA	NA	0.0690986
ENSG00000049247	chr1	7843083	7853512	UTS2	NA	NA	0.85579	0.742353	NA	NA	NA	No	No	No	NA	NA	NA	No	No	No	No	NA	NA	NA	NA	0.85579
ENSG00000049249	chr1	7915871	7943165	TNFRSF9	NA	NA	NA	NA	NA	NA	NA	NA	NA	Yes	NA	NA	NA	No	No	No	No	NA	NA	NA	NA	NA
ENSG00000049283	chr17	50532682	50543750	EPN3	0.0663974	0.313326	0.40175	0.660643	NA	No	No	No	No	No	0.123346	4	0.195318	No	No	No	No	NA	NA	NA	NA	0.0663974
ENSG00000049323	chr2	32946953	33399509	LTBP1	0.0653519	0.311169	0.1318	0.53976	NA	No	No	No	No	No	0.0495652	4	0.138346	No	No	No	No	NA	NA	NA	NA	0.0495652
ENSG00000049449	chr11	32091074	32105722	RCN1	0.0220111	0.198552	0.52336	0.688455	NA	No	No	No	No	No	0.0629402	4	0.151568	No	No	No	No	NA	NA	NA	NA	0.0220111
ENSG00000049540	chr7	74027789	74069907	ELN	0.246921	0.543254	0.85341	0.741975	NA	No	No	No	No	No	0.538866	4	0.378692	No	No	No	No	NA	NA	NA	NA	0.246921
ENSG00000049541	chr7	74231499	74254458	RFC2	0.113688	0.392066	0.45922	0.672101	NA	No	No	No	No	No	0.206352	4	0.247881	No	No	No	No	NA	NA	NA	NA	0.113688
ENSG00000049618	chr6	156776020	157210779	ARID1B	1	1	0.30745	0.633036	NA	No	No	No	No	No	0.67007	4	0.418018	No	No	No	No	NA	NA	NA	NA	0.30745
ENSG00000049656	chr5	1317752	1345099	CLPTM1L	0.344635	0.626235	0.58325	0.700103	NA	No	No	No	No	No	0.523508	4	0.37372	No	No	No	No	NA	NA	NA	NA	0.344635
ENSG00000049759	chr18	58044226	58401540	NEDD4L	0.0523225	0.283112	0.14127	0.548622	NA	No	No	No	No	No	0.0436652	4	0.131925	No	No	No	No	NA	NA	NA	NA	0.0436652
ENSG00000049768	chrX	49250438	49270477	FOXP3	0.753186	0.89757	NA	NA	NA	No	No	NA	NA	No	NA	NA	NA	No	No	No	No	NA	NA	NA	NA	0.753186
ENSG00000049769	chrX	49269793	49301461	PPP1R3F	0.0468165	0.269295	NA	NA	NA	No	No	NA	NA	No	NA	NA	NA	No	No	No	No	NA	NA	NA	NA	0.0468165
ENSG00000049860	chr5	74640023	74722647	HEXB	0.00650881	0.121914	0.18957	0.581543	NA	No	Yes	No	No	No	0.00949787	4	0.0721315	No	No	No	No	NA	NA	NA	NA	0.00650881
ENSG00000049883	chr5	72320367	72368395	PTCD2	1	1	NA	NA	NA	No	No	NA	NA	No	NA	NA	NA	No	No	No	No	NA	NA	NA	NA	1
ENSG00000050030	chrX	74732856	74925472	NEXMIF	0.950625	1	NA	NA	NA	No	No	NA	NA	No	NA	NA	NA	No	No	No	No	NA	NA	NA	NA	0.950625
ENSG00000050130	chr14	59484443	59505410	JKAMP	0.381644	0.650737	0.26325	0.613139	NA	No	No	No	No	No	0.331334	4	0.305377	No	No	No	No	NA	NA	NA	NA	0.26325
ENSG00000050165	chr11	11956207	12009769	DKK3	0.420704	0.680235	0.90565	0.749687	NA	No	No	No	No	No	0.748659	4	0.441409	No	No	No	No	NA	NA	NA	NA	0.420704
ENSG00000050327	chr7	144355288	144380632	ARHGEF5	0.249572	0.544943	0.83373	0.739686	NA	No	No	No	No	No	0.534724	4	0.377223	No	No	No	No	NA	NA	NA	NA	0.249572
ENSG00000050344	chr7	26152198	26187137	NFE2L3	0.428124	0.684585	0.67464	0.71292	NA	No	No	No	No	No	0.647533	4	0.412033	No	No	No	No	NA	NA	NA	NA	0.428124
ENSG00000050393	chr6	13786557	13814568	MCUR1	0.907346	0.994473	0.21156	0.589846	NA	No	No	No	No	No	0.508781	4	0.36854	No	No	No	No	NA	NA	NA	NA	0.21156
ENSG00000050405	chr12	50175788	50283520	LIMA1	0.76288	0.903924	0.94654	0.754632	NA	No	No	No	No	No	0.957208	4	0.501809	No	No	No	No	NA	NA	NA	NA	0.76288
ENSG00000050426	chr12	51047962	51060424	LETMD1	0.104846	0.378517	0.42527	0.665475	NA	No	No	No	No	No	0.18327	4	0.234965	No	No	No	No	NA	NA	NA	NA	0.104846
ENSG00000050438	chr12	51391317	51515763	SLC4A8	0.133976	0.418697	0.39193	0.658719	NA	No	No	No	No	No	0.207241	4	0.248471	No	No	No	No	NA	NA	NA	NA	0.133976
ENSG00000050555	chr9	131009174	131094473	LAMC3	0.347581	0.628058	0.82191	0.737159	NA	No	No	No	No	No	0.643604	4	0.411042	No	No	No	No	NA	NA	NA	NA	0.347581
ENSG00000050628	chr1	70852353	71047816	PTGER3	0.145224	0.433042	0.11	0.524225	NA	No	No	No	No	No	0.0820578	4	0.167608	No	No	No	No	NA	NA	NA	NA	0.0820578
ENSG00000050730	chr4	121131408	121227466	TNIP3	0.318469	0.604179	0.58914	0.701444	NA	No	No	No	No	No	0.501576	4	0.366638	No	No	No	No	NA	NA	NA	NA	0.318469
ENSG00000050748	chr5	180233143	180292099	MAPK9	0.184742	0.478533	0.55342	0.695347	NA	No	No	No	No	No	0.335391	4	0.30687	No	No	No	No	NA	NA	NA	NA	0.184742
ENSG00000050767	chr5	178237476	178590393	COL23A1	0.792798	0.921749	0.73004	0.72207	NA	No	No	No	No	No	0.895273	4	0.483781	No	No	No	No	NA	NA	NA	NA	0.73004
ENSG00000050820	chr16	75228181	75268053	BCAR1	0.37617	0.647252	0.054205	0.44634	NA	No	No	No	No	No	0.0997635	4	0.180199	No	No	No	No	NA	NA	NA	NA	0.054205
ENSG00000051009	chr11	6211345	6234711	FHIP1B	0.138605	0.424804	0.65799	0.710711	NA	No	No	No	No	No	0.309598	4	0.295585	No	No	No	No	NA	NA	NA	NA	0.138605
ENSG00000051108	chr16	56932142	56944864	HERPUD1	0.0122313	0.158852	0.49109	0.679328	NA	No	Yes	No	No	No	0.0367301	4	0.122075	No	No	No	No	NA	NA	NA	NA	0.0122313
ENSG00000051128	chr19	18929201	18941261	HOMER3	0.0401937	0.253148	NA	NA	NA	No	No	NA	NA	No	NA	NA	NA	No	No	No	No	NA	NA	NA	NA	0.0401937
ENSG00000051180	chr15	40694774	40732340	RAD51	0.0277837	0.218124	0.71387	0.719959	NA	No	No	No	No	No	0.0975901	4	0.179111	No	No	No	No	NA	NA	NA	NA	0.0277837
ENSG00000051341	chr3	121431431	121545988	POLQ	0.233596	0.530589	0.68353	0.71591	NA	No	No	No	No	No	0.452608	4	0.347064	No	No	No	No	NA	NA	NA	NA	0.233596
ENSG00000051382	chr3	138652698	138834928	PIK3CB	0.0555389	0.289179	0.13004	0.539617	NA	No	No	No	No	No	0.0428323	4	0.130923	No	No	No	No	NA	NA	NA	NA	0.0428323
ENSG00000051523	chr16	88643275	88651083	CYBA	0.215221	0.512623	0.40701	0.660951	NA	No	No	No	No	No	0.300897	4	0.292048	No	No	No	No	NA	NA	NA	NA	0.215221
ENSG00000051596	chr5	175917873	176034680	THOC3	0.544325	0.763151	NA	NA	NA	No	No	NA	NA	No	NA	NA	NA	No	No	No	No	NA	NA	NA	NA	0.544325
ENSG00000051620	chr6	138403531	138422197	HEBP2	0.736578	0.886918	0.077042	0.482384	NA	No	No	No	No	No	0.219564	4	0.255499	No	No	No	No	NA	NA	NA	NA	0.077042
ENSG00000051825	chr12	123152320	123244014	MPHOSPH9	0.0656306	0.31161	0.73066	0.72207	NA	No	No	No	No	No	0.193614	4	0.240855	No	No	No	No	NA	NA	NA	NA	0.0656306
ENSG00000052126	chr12	19129733	19376400	PLEKHA5	0.206368	0.503465	0.37103	0.653143	NA	No	No	No	No	No	0.273317	4	0.279904	No	No	No	No	NA	NA	NA	NA	0.206368
ENSG00000052344	chr16	31131433	31135727	PRSS8	NA	NA	0.65636	0.710711	NA	NA	NA	No	No	No	NA	NA	NA	No	No	No	No	NA	NA	NA	NA	0.65636
ENSG00000052723	chr1	114769479	114780685	SIKE1	1	1	NA	NA	NA	No	No	NA	NA	No	NA	NA	NA	No	No	No	No	NA	NA	NA	NA	1
ENSG00000052749	chr10	97356358	97426076	RRP12	0.0151332	0.169761	0.23572	0.604224	NA	No	No	No	No	No	0.0236718	4	0.0997302	No	No	No	No	NA	NA	NA	NA	0.0151332
ENSG00000052795	chr4	158769026	158908050	FNIP2	0.84684	0.956386	0.83935	0.740149	NA	No	No	No	No	No	0.95344	4	0.500689	No	No	No	No	NA	NA	NA	NA	0.83935
ENSG00000052802	chr4	165327667	165343164	MSMO1	0.0690167	0.318812	0.35645	0.649579	NA	No	No	No	No	No	0.115747	4	0.19091	No	No	No	No	NA	NA	NA	NA	0.0690167
ENSG00000052841	chr11	43358920	43494933	TTC17	0.115928	0.394494	0.38503	0.657359	NA	No	No	No	No	No	0.183418	4	0.234965	No	No	No	No	NA	NA	NA	NA	0.115928
ENSG00000052850	chr11	44260440	44310139	ALX4	NA	NA	0.028067	0.380239	NA	NA	NA	No	No	No	NA	NA	NA	No	No	No	No	NA	NA	NA	NA	0.028067
ENSG00000053108	chr5	133196455	133612541	FSTL4	0.890052	0.983085	0.39559	0.659673	NA	No	No	No	No	No	0.719631	4	0.432828	No	No	No	No	NA	NA	NA	NA	0.39559
ENSG00000053254	chr14	89124871	89619149	FOXN3	0.420643	0.680191	0.4798	0.677748	NA	No	No	No	No	No	0.524816	4	0.374116	No	No	No	No	NA	NA	NA	NA	0.420643
ENSG00000053328	chr6	110243940	110358349	METTL24	0.044522	0.264032	0.10188	0.51284	NA	No	No	No	No	No	0.0290104	4	0.110272	No	No	No	No	NA	NA	NA	NA	0.0290104
ENSG00000053371	chr1	19303965	19312144	AKR7A2	0.0428751	0.259159	0.084762	0.494401	NA	No	No	No	No	No	0.0240487	4	0.100213	No	No	No	No	NA	NA	NA	NA	0.0240487
ENSG00000053372	chr1	19251805	19260128	MRTO4	0.936603	1	0.057355	0.453798	NA	No	No	No	No	No	0.210792	4	0.2506	No	No	No	No	NA	NA	NA	NA	0.057355
ENSG00000053438	chr20	37521206	37523690	NNAT	0.00887377	0.139223	NA	NA	NA	No	Yes	NA	NA	No	NA	NA	NA	No	No	No	No	NA	NA	NA	NA	0.00887377
ENSG00000053501	chr19	17215346	17219829	USE1	0.0832929	0.342946	NA	NA	NA	No	No	NA	NA	No	NA	NA	NA	No	No	No	No	NA	NA	NA	NA	0.0832929
ENSG00000053524	chr3	183178041	183428778	MCF2L2	0.159739	0.450454	0.63797	0.708675	NA	No	No	No	No	No	0.334636	4	0.306512	No	No	No	No	NA	NA	NA	NA	0.159739
ENSG00000053702	chr12	2825348	2835544	NRIP2	0.649566	0.832247	0.85383	0.74204	NA	No	No	No	No	No	0.881553	4	0.480143	No	No	No	No	NA	NA	NA	NA	0.649566
ENSG00000053747	chr18	23689453	23956222	LAMA3	0.192598	0.488278	0.16198	0.557811	NA	No	No	No	No	No	0.139371	4	0.208296	No	No	No	No	NA	NA	NA	NA	0.139371
ENSG00000053770	chr14	57268924	57298742	AP5M1	0.0782594	0.335391	NA	NA	NA	No	No	NA	NA	No	NA	NA	NA	No	No	No	No	NA	NA	NA	NA	0.0782594
ENSG00000053900	chr4	25377263	25418498	ANAPC4	0.536435	0.75769	0.73519	0.722754	NA	No	No	No	No	No	0.761329	4	0.445054	No	No	No	No	NA	NA	NA	NA	0.536435
ENSG00000053918	chr11	2444684	2849105	KCNQ1	0.229133	0.525457	0.93965	0.753492	NA	No	No	No	No	No	0.545948	4	0.380592	No	No	No	No	NA	NA	NA	NA	0.229133
ENSG00000054116	chr1	36136570	36156053	TRAPPC3	0.20641	0.503465	NA	NA	NA	No	No	NA	NA	No	NA	NA	NA	No	No	No	No	NA	NA	NA	NA	0.20641
ENSG00000054118	chr1	36224432	36305357	THRAP3	0.722574	0.878064	0.84806	0.740942	NA	No	No	No	No	No	0.912892	4	0.488779	No	No	No	No	NA	NA	NA	NA	0.722574
ENSG00000054148	chr9	136848724	136851027	PHPT1	0.3861	0.654757	NA	NA	NA	No	No	NA	NA	No	NA	NA	NA	No	No	No	No	NA	NA	NA	NA	0.3861
ENSG00000054179	chr9	137048107	137054061	ENTPD2	0.515521	0.744038	NA	NA	NA	No	No	NA	NA	No	NA	NA	NA	No	No	No	No	NA	NA	NA	NA	0.515521
ENSG00000054219	chr2	159803355	159904756	LY75	0.0514648	0.280602	0.88567	0.746817	NA	No	No	No	No	No	0.186347	4	0.236915	No	No	No	No	NA	NA	NA	NA	0.0514648
ENSG00000054267	chr1	235131634	235328219	ARID4B	0.937766	1	0.23362	0.603984	NA	No	No	No	No	No	0.551715	4	0.38309	No	No	No	No	NA	NA	NA	NA	0.23362
ENSG00000054277	chr1	241590102	241677376	OPN3	0.111178	0.387995	0.60504	0.703659	NA	No	No	No	No	No	0.248827	4	0.269513	No	No	No	No	NA	NA	NA	NA	0.111178
ENSG00000054282	chr1	243256034	243500091	SDCCAG8	0.304325	0.593068	0.15287	0.55376	NA	No	No	No	No	No	0.189244	4	0.238061	No	No	No	No	NA	NA	NA	NA	0.15287
ENSG00000054356	chr2	219289623	219309648	PTPRN	0.000552616	0.0428822	0.48235	0.677838	NA	Yes	Yes	No	No	No	0.00246028	4	0.0425943	No	No	Yes	No	NA	NA	0.000552616	NA	0.000552616
ENSG00000054392	chr1	210328252	210676296	HHAT	0.748323	0.894478	0.012099	0.298577	NA	No	No	No	No	No	0.0516488	4	0.140096	No	No	No	No	NA	NA	NA	NA	0.012099
ENSG00000054523	chr1	10210570	10381603	KIF1B	0.558433	0.772163	0.042677	0.420767	NA	No	No	No	No	No	0.112887	4	0.18928	No	No	No	No	NA	NA	NA	NA	0.042677
ENSG00000054598	chr6	1609915	1613897	FOXC1	1	1	NA	NA	NA	No	No	NA	NA	No	NA	NA	NA	No	No	No	No	NA	NA	NA	NA	1
ENSG00000054611	chr22	46762617	47175699	TBC1D22A	0.836191	0.949747	0.36833	0.652318	NA	No	No	No	No	No	0.670711	4	0.418213	No	No	No	No	NA	NA	NA	NA	0.36833
ENSG00000054654	chr14	63761899	64226433	SYNE2	0.127148	0.411062	0.51293	0.685663	NA	No	No	No	No	No	0.243265	4	0.266467	No	No	No	No	NA	NA	NA	NA	0.127148
ENSG00000054690	chr14	67533290	67589612	PLEKHH1	0.0807797	0.339363	0.75249	0.726301	NA	No	No	No	No	No	0.231011	4	0.260924	No	No	No	No	NA	NA	NA	NA	0.0807797
ENSG00000054793	chr20	51596514	51768390	ATP9A	0.532087	0.755325	0.63966	0.709132	NA	No	No	No	No	No	0.707178	4	0.429196	No	No	No	No	NA	NA	NA	NA	0.532087
ENSG00000054796	chr20	57329803	57343994	SPO11	NA	NA	NA	NA	NA	NA	NA	NA	NA	Yes	NA	NA	NA	No	No	No	No	NA	NA	NA	NA	NA
ENSG00000054803	chr20	55997357	56005519	CBLN4	0.861184	0.965314	NA	NA	NA	No	No	NA	NA	No	NA	NA	NA	No	No	No	No	NA	NA	NA	NA	0.861184
ENSG00000054938	chr11	74696429	74731426	CHRDL2	NA	NA	0.15069	0.553531	NA	NA	NA	No	No	No	NA	NA	NA	No	No	No	No	NA	NA	NA	NA	0.15069
ENSG00000054965	chr11	73400487	73598189	FAM168A	0.427736	0.684526	0.026319	0.37413	NA	No	No	No	No	No	0.0617671	4	0.150304	No	No	No	No	NA	NA	NA	NA	0.026319
ENSG00000054967	chr11	73376399	73397474	RELT	0.00479839	0.105512	0.013887	0.314132	NA	No	Yes	No	No	No	0.000707418	4	0.0248258	No	No	Yes	No	NA	NA	0.000707418	NA	0.000707418
ENSG00000054983	chr14	87837820	87993665	GALC	0.183526	0.477536	0.79346	0.730438	NA	No	No	No	No	No	0.426195	4	0.339258	No	No	No	No	NA	NA	NA	NA	0.183526
ENSG00000055044	chr2	202265736	202303661	NOP58	0.03681	0.244112	0.59889	0.702341	NA	No	No	No	No	No	0.10614	4	0.184455	No	No	No	No	NA	NA	NA	NA	0.03681
ENSG00000055070	chr1	16352575	16398145	SZRD1	0.465316	0.709878	0.93185	0.752786	NA	No	No	No	No	No	0.795935	4	0.454304	No	No	No	No	NA	NA	NA	NA	0.465316
ENSG00000055118	chr7	150944961	150978321	KCNH2	0.870083	0.971173	0.59851	0.70224	NA	No	No	No	No	No	0.860534	4	0.474235	No	No	No	No	NA	NA	NA	NA	0.59851
ENSG00000055130	chr7	148697914	148801110	CUL1	0.455096	0.703545	0.32604	0.638925	NA	No	No	No	No	No	0.431485	4	0.341314	No	No	No	No	NA	NA	NA	NA	0.32604
ENSG00000055147	chr5	153990148	154038936	FAM114A2	0.26847	0.562992	0.44325	0.669944	NA	No	No	No	No	No	0.372306	4	0.320272	No	No	No	No	NA	NA	NA	NA	0.26847
ENSG00000055163	chr5	157266079	157395595	CYFIP2	0.263274	0.557712	0.28802	0.625378	NA	No	No	No	No	No	0.271411	4	0.279244	No	No	No	No	NA	NA	NA	NA	0.263274
ENSG00000055208	chr6	149218641	149411613	TAB2	0.00145217	0.0634711	0.019124	0.336595	NA	No	Yes	No	No	No	0.000319135	4	0.0186659	No	No	Yes	No	NA	NA	0.000319135	NA	0.000319135
ENSG00000055211	chr6	149566294	149591748	GINM1	0.0281928	0.21962	0.26104	0.613081	NA	No	No	No	No	No	0.0435074	4	0.131746	No	No	No	No	NA	NA	NA	NA	0.0281928
ENSG00000055332	chr2	37099210	37157522	EIF2AK2	0.00519898	0.109757	0.40707	0.660951	NA	No	Yes	No	No	No	0.0151489	4	0.0865009	No	No	No	No	NA	NA	NA	NA	0.00519898
ENSG00000055483	chr17	78787381	78841441	USP36	0.238682	0.535639	0.45766	0.671561	NA	No	No	No	No	No	0.351109	4	0.312911	No	No	No	No	NA	NA	NA	NA	0.238682
ENSG00000055609	chr7	152134922	152436644	KMT2C	0.1016	0.373029	0.24256	0.60568	NA	No	No	No	No	No	0.115907	4	0.19091	No	No	No	No	NA	NA	NA	NA	0.1016
ENSG00000055732	chr1	85018082	85048500	MCOLN3	NA	NA	0.77863	0.729994	NA	NA	NA	No	No	No	NA	NA	NA	No	No	No	No	NA	NA	NA	NA	0.77863
ENSG00000055813	chr2	56183990	56386172	CCDC85A	0.63401	0.821604	0.79492	0.73091	NA	No	No	No	No	No	0.849322	4	0.470884	No	No	No	No	NA	NA	NA	NA	0.63401
ENSG00000055917	chr2	20248691	20352234	PUM2	0.000963493	0.0538959	0.76943	0.729356	NA	No	Yes	No	No	No	0.00608422	4	0.0598497	No	No	No	No	NA	NA	NA	NA	0.000963493
ENSG00000055950	chr10	100969458	100987515	MRPL43	0.322206	0.607533	0.6351	0.707959	NA	No	No	No	No	No	0.529291	4	0.375595	No	No	No	No	NA	NA	NA	NA	0.322206
ENSG00000055955	chr3	52812962	52830688	ITIH4	0.179126	0.472449	0.19662	0.584051	NA	No	No	No	No	No	0.15307	4	0.217504	No	No	No	No	NA	NA	NA	NA	0.15307
ENSG00000055957	chr3	52777595	52792068	ITIH1	NA	NA	0.36223	0.650134	NA	NA	NA	No	No	No	NA	NA	NA	No	No	No	No	NA	NA	NA	NA	0.36223
ENSG00000056050	chr4	169729470	169757944	HPF1	0.881881	0.97831	0.70019	0.718092	NA	No	No	No	No	No	0.915174	4	0.489543	No	No	No	No	NA	NA	NA	NA	0.70019
ENSG00000056097	chr5	32354350	32444740	ZFR	0.751231	0.896233	0.021273	0.351559	NA	No	No	No	No	No	0.0820839	4	0.167608	No	No	No	No	NA	NA	NA	NA	0.021273
ENSG00000056277	chrX	130202707	130268899	ZNF280C	0.188122	0.483363	NA	NA	NA	No	No	NA	NA	No	NA	NA	NA	No	No	No	No	NA	NA	NA	NA	0.188122
ENSG00000056291	chr4	72031902	72148305	NPFFR2	0.10439	0.377646	0.57197	0.697367	NA	No	No	No	No	No	0.227982	4	0.259634	No	No	No	No	NA	NA	NA	NA	0.10439
ENSG00000056487	chr22	44881162	45010005	PHF21B	0.838505	0.951353	0.49532	0.679654	NA	No	No	No	No	No	0.780271	4	0.449941	No	No	No	No	NA	NA	NA	NA	0.49532
ENSG00000056558	chr9	120902393	120929173	TRAF1	0.29298	0.584431	0.63254	0.707322	NA	No	No	No	No	No	0.497712	4	0.364938	No	No	No	No	NA	NA	NA	NA	0.29298
ENSG00000056586	chr9	122844556	122905359	RC3H2	0.0133696	0.16286	0.98301	0.761509	NA	No	No	No	No	No	0.0700743	4	0.15781	No	No	No	No	NA	NA	NA	NA	0.0133696
ENSG00000056736	chr3	53846568	53865794	IL17RB	0.00897949	0.139639	0.41579	0.663412	NA	No	Yes	No	No	No	0.0246058	4	0.101815	No	No	No	No	NA	NA	NA	NA	0.00897949
ENSG00000056972	chr6	111555381	111606906	TRAF3IP2	0.00434511	0.101387	0.13014	0.539617	NA	No	Yes	No	No	No	0.00479399	4	0.054947	No	No	No	No	NA	NA	NA	NA	0.00434511
ENSG00000056998	chrX	2828822	2882820	GYG2	0.00660358	0.122971	NA	NA	NA	No	Yes	NA	NA	No	NA	NA	NA	No	No	No	No	NA	NA	NA	NA	0.00660358
ENSG00000057019	chr3	98795941	98901695	DCBLD2	0.55843	0.772163	0.2057	0.587456	NA	No	No	No	No	No	0.363442	4	0.317893	No	No	No	No	NA	NA	NA	NA	0.2057
ENSG00000057149	chr18	63655197	63661893	SERPINB3	NA	NA	0.034722	0.401833	NA	NA	NA	No	No	No	NA	NA	NA	No	No	No	No	NA	NA	NA	NA	0.034722
ENSG00000057252	chr1	179293714	179358680	SOAT1	0.526541	0.75155	0.13262	0.53976	NA	No	No	No	No	No	0.255696	4	0.272184	No	No	No	No	NA	NA	NA	NA	0.13262
ENSG00000057294	chr12	32790745	32896777	PKP2	0.138883	0.425173	0.27959	0.622155	NA	No	No	No	No	No	0.164972	4	0.22501	No	No	No	No	NA	NA	NA	NA	0.138883
ENSG00000057468	chr1	75796882	75913242	MSH4	0.845346	0.955544	0.67182	0.712171	NA	No	No	No	No	No	0.889235	4	0.481969	No	No	No	No	NA	NA	NA	NA	0.67182
ENSG00000057593	chr13	113105788	113120685	F7	0.561937	0.774982	NA	NA	NA	No	No	NA	NA	No	NA	NA	NA	No	No	No	No	NA	NA	NA	NA	0.561937
ENSG00000057608	chr10	5765223	5842132	GDI2	0.144907	0.432482	0.86058	0.7428	NA	No	No	No	No	No	0.384314	4	0.324542	No	No	No	No	NA	NA	NA	NA	0.144907
ENSG00000057657	chr6	105993463	106109939	PRDM1	0.430465	0.686463	0.24366	0.60568	NA	No	No	No	No	No	0.341394	4	0.308629	No	No	No	No	NA	NA	NA	NA	0.24366
ENSG00000057663	chr6	106045423	106325791	ATG5	0.522544	0.748492	0.59795	0.702234	NA	No	No	No	No	No	0.675933	4	0.419577	No	No	No	No	NA	NA	NA	NA	0.522544
ENSG00000057704	chr12	94567122	94650557	TMCC3	0.962225	1	0.9641	0.75801	NA	No	No	No	No	No	0.99732	4	0.511245	No	No	No	No	NA	NA	NA	NA	0.962225
ENSG00000057757	chr1	23778418	23788232	PITHD1	0.0422008	0.257745	0.29965	0.629457	NA	No	No	No	No	No	0.0679119	4	0.156309	No	No	No	No	NA	NA	NA	NA	0.0422008
ENSG00000057935	chr2	42494569	42756947	MTA3	0.114614	0.392822	0.63202	0.707322	NA	No	No	No	No	No	0.26259	4	0.275592	No	No	No	No	NA	NA	NA	NA	0.114614
ENSG00000058056	chr3	179653032	179804366	USP13	0.493742	0.729059	0.32922	0.640093	NA	No	No	No	No	No	0.457865	4	0.349265	No	No	No	No	NA	NA	NA	NA	0.32922
ENSG00000058063	chr3	182793503	182921629	ATP11B	0.896963	0.987434	0.59165	0.701679	NA	No	No	No	No	No	0.866922	4	0.476008	No	No	No	No	NA	NA	NA	NA	0.59165
ENSG00000058085	chr1	183186238	183245127	LAMC2	0.337426	0.620626	0.13156	0.53976	NA	No	No	No	No	No	0.182659	4	0.234872	No	No	No	No	NA	NA	NA	NA	0.13156
ENSG00000058091	chr7	90466424	91210590	CDK14	0.136898	0.423027	0.45564	0.671428	NA	No	No	No	No	No	0.235443	4	0.263276	No	No	No	No	NA	NA	NA	NA	0.136898
ENSG00000058262	chr3	128051641	128071705	SEC61A1	0.548449	0.765361	0.004303	0.234779	NA	No	No	No	No	No	0.0166357	4	0.088555	No	No	No	No	NA	NA	NA	NA	0.004303
ENSG00000058272	chr12	79773563	79935460	PPP1R12A	0.503256	0.735756	0.79594	0.731188	NA	No	No	No	No	No	0.767031	4	0.446378	No	No	No	No	NA	NA	NA	NA	0.503256
ENSG00000058335	chr15	78959906	79090780	RASGRF1	0.0540498	0.28647	0.25167	0.610594	NA	No	No	No	No	No	0.0720602	4	0.159331	No	No	No	No	NA	NA	NA	NA	0.0540498
ENSG00000058404	chr7	44210019	44334577	CAMK2B	0.00138099	0.0619331	0.26042	0.612847	NA	No	Yes	No	No	No	0.00321171	4	0.0459281	No	No	Yes	No	NA	NA	0.00138099	NA	0.00138099
ENSG00000058453	chr1	16740273	16972964	CROCC	0.589204	0.79236	0.44164	0.669122	NA	No	No	No	No	No	0.61053	4	0.401636	No	No	No	No	NA	NA	NA	NA	0.44164
ENSG00000058600	chr16	22297375	22335101	POLR3E	0.759144	0.901444	0.13252	0.53976	NA	No	No	No	No	No	0.331642	4	0.305398	No	No	No	No	NA	NA	NA	NA	0.13252
ENSG00000058668	chr1	203626787	203744081	ATP2B4	0.0501513	0.277647	0.59731	0.70209	NA	No	No	No	No	No	0.135042	4	0.204892	No	No	No	No	NA	NA	NA	NA	0.0501513
ENSG00000058673	chr1	203795623	203854999	ZC3H11A	0.108071	0.383475	0.7655	0.728074	NA	No	No	No	No	No	0.288903	4	0.286453	No	No	No	No	NA	NA	NA	NA	0.108071
ENSG00000058729	chr5	97160867	97183247	RIOK2	0.649186	0.831889	0.9916	0.764084	NA	No	No	No	No	No	0.927279	4	0.493053	No	No	No	No	NA	NA	NA	NA	0.649186
ENSG00000058799	chr1	53851719	53889798	YIPF1	0.49146	0.727814	0.023586	0.362727	NA	No	No	No	No	No	0.0632607	4	0.151854	No	No	No	No	NA	NA	NA	NA	0.023586
ENSG00000058804	chr1	53765478	53838463	NDC1	0.920952	1	0.335	0.641991	NA	No	No	No	No	No	0.671328	4	0.418439	No	No	No	No	NA	NA	NA	NA	0.335
ENSG00000058866	chr3	186105668	186362234	DGKG	0.70729	0.866986	0.95053	0.755222	NA	No	No	No	No	No	0.939237	4	0.496645	No	No	No	No	NA	NA	NA	NA	0.70729
ENSG00000059122	chr16	2911931	2951208	FLYWCH1	0.00289735	0.0835452	0.91425	0.750462	NA	No	Yes	No	No	No	0.0183665	4	0.091102	No	No	No	No	NA	NA	NA	NA	0.00289735
ENSG00000059145	chr16	1363205	1414751	UNKL	0.569701	0.780196	0.88522	0.746815	NA	No	No	No	No	No	0.849543	4	0.470966	No	No	No	No	NA	NA	NA	NA	0.569701
ENSG00000059377	chr7	139777051	140020325	TBXAS1	0.995574	1	0.80222	0.732815	NA	No	No	No	No	No	0.978217	4	0.507771	No	No	No	No	NA	NA	NA	NA	0.80222
ENSG00000059378	chr7	140023749	140062951	PARP12	0.0381969	0.247456	0.69051	0.716544	NA	No	No	No	No	No	0.122258	4	0.194687	No	No	No	No	NA	NA	NA	NA	0.0381969
ENSG00000059573	chr10	95605941	95656711	ALDH18A1	0.172471	0.464385	0.63496	0.707959	NA	No	No	No	No	No	0.351722	4	0.313021	No	No	No	No	NA	NA	NA	NA	0.172471
ENSG00000059588	chr1	234391313	234479179	TARBP1	0.856586	0.962568	0.56042	0.695533	NA	No	No	No	No	No	0.83234	4	0.465233	No	No	No	No	NA	NA	NA	NA	0.56042
ENSG00000059691	chr4	151670504	151761007	GATB	1	1	0.13054	0.53976	NA	No	No	No	No	No	0.396329	4	0.329247	No	No	No	No	NA	NA	NA	NA	0.13054
ENSG00000059728	chr2	69897688	69942945	MXD1	0.184903	0.478766	NA	NA	NA	No	No	NA	NA	No	NA	NA	NA	No	No	No	No	NA	NA	NA	NA	0.184903
ENSG00000059758	chr12	96278261	96400480	CDK17	0.488122	0.725233	0.57545	0.698528	NA	No	No	No	No	No	0.637562	4	0.408904	No	No	No	No	NA	NA	NA	NA	0.488122
ENSG00000059769	chr9	111631334	111654351	DNAJC25	0.0145317	0.16843	0.15987	0.556844	NA	No	No	No	No	No	0.0164128	4	0.088435	No	No	No	No	NA	NA	NA	NA	0.0145317
ENSG00000059804	chr12	7919230	7936187	SLC2A3	0.0378531	0.246735	NA	NA	NA	No	No	NA	NA	No	NA	NA	NA	No	No	No	No	NA	NA	NA	NA	0.0378531
ENSG00000059915	chr10	102402617	102421539	PSD	0.303227	0.592423	0.26786	0.616238	NA	No	No	No	No	No	0.285136	4	0.284576	No	No	No	No	NA	NA	NA	NA	0.26786
ENSG00000060069	chr18	79679803	79754503	CTDP1	1	1	0.13496	0.540651	NA	No	No	No	No	No	0.405255	4	0.332578	No	No	No	No	NA	NA	NA	NA	0.13496
ENSG00000060138	chr12	10699089	10723323	YBX3	0.0122564	0.158852	0.7369	0.722956	NA	No	Yes	No	No	No	0.0515442	4	0.140096	No	No	No	No	NA	NA	NA	NA	0.0122564
ENSG00000060140	chr12	10618923	10674318	STYK1	0.333267	0.616986	0.42774	0.665775	NA	No	No	No	No	No	0.42025	4	0.336934	No	No	No	No	NA	NA	NA	NA	0.333267
ENSG00000060237	chr12	752579	911452	WNK1	0.0183599	0.185456	0.22327	0.599234	NA	No	No	No	No	No	0.0266324	4	0.106135	No	No	No	No	NA	NA	NA	NA	0.0183599
ENSG00000060339	chr10	68721012	68792377	CCAR1	0.670816	0.845728	0.67968	0.714878	NA	No	No	No	No	No	0.814033	4	0.459945	No	No	No	No	NA	NA	NA	NA	0.670816
ENSG00000060491	chr20	62804835	62814000	OGFR	0.341255	0.623504	NA	NA	NA	No	No	NA	NA	No	NA	NA	NA	No	No	No	No	NA	NA	NA	NA	0.341255
ENSG00000060558	chr19	3136033	3163749	GNA15	0.770877	0.907834	0.24932	0.608677	NA	No	No	No	No	No	0.509172	4	0.368692	No	No	No	No	NA	NA	NA	NA	0.24932
ENSG00000060566	chr19	4153631	4173054	CREB3L3	0.698901	0.862173	NA	NA	NA	No	No	NA	NA	No	NA	NA	NA	No	No	No	No	NA	NA	NA	NA	0.698901
ENSG00000060642	chr1	26787054	26800659	PIGV	0.338402	0.621511	0.30547	0.632649	NA	No	No	No	No	No	0.337966	4	0.307437	No	No	No	No	NA	NA	NA	NA	0.30547
ENSG00000060656	chr1	29236516	29326813	PTPRU	0.121987	0.402576	0.29797	0.628999	NA	No	No	No	No	No	0.156829	4	0.220004	No	No	No	No	NA	NA	NA	NA	0.121987
ENSG00000060688	chr1	31259568	31296788	SNRNP40	0.460438	0.707537	0.019225	0.336595	NA	No	No	No	No	No	0.050696	4	0.139463	No	No	No	No	NA	NA	NA	NA	0.019225
ENSG00000060709	chr12	130396133	130768228	RIMBP2	0.0109302	0.152871	0.57245	0.697466	NA	No	Yes	No	No	No	0.0380054	4	0.124366	No	No	No	No	NA	NA	NA	NA	0.0109302
ENSG00000060718	chr1	102876467	103108872	COL11A1	0.340736	0.623293	0.85856	0.742688	NA	No	No	No	No	No	0.65212	4	0.413009	No	No	No	No	NA	NA	NA	NA	0.340736
ENSG00000060749	chr11	32892811	32993316	QSER1	0.254349	0.549556	0.4803	0.677748	NA	No	No	No	No	No	0.379	4	0.32295	No	No	No	No	NA	NA	NA	NA	0.254349
ENSG00000060762	chr6	166364919	166383013	MPC1	0.300325	0.590439	0.61105	0.704698	NA	No	No	No	No	No	0.494655	4	0.36394	No	No	No	No	NA	NA	NA	NA	0.300325
ENSG00000060971	chr3	38103129	38137242	ACAA1	0.239881	0.536218	0.15197	0.55376	NA	No	No	No	No	No	0.157181	4	0.220046	No	No	No	No	NA	NA	NA	NA	0.15197
ENSG00000060982	chr12	24810024	24949101	BCAT1	0.00388737	0.0961349	0.043681	0.422825	NA	No	Yes	No	No	No	0.00164385	4	0.0357624	No	No	Yes	No	NA	NA	0.00164385	NA	0.00164385
ENSG00000061273	chr12	47782722	47833132	HDAC7	0.0554917	0.289179	0.8817	0.746456	NA	No	No	No	No	No	0.196561	4	0.242546	No	No	No	No	NA	NA	NA	NA	0.0554917
ENSG00000061337	chr8	20246165	20303963	LZTS1	0.0961216	0.36535	0.51809	0.687429	NA	No	No	No	No	No	0.199186	4	0.243765	No	No	No	No	NA	NA	NA	NA	0.0961216
ENSG00000061455	chr5	123089241	123194266	PRDM6	0.372702	0.644877	0.52898	0.689572	NA	No	No	No	No	No	0.517284	4	0.371664	No	No	No	No	NA	NA	NA	NA	0.372702
ENSG00000061492	chr5	138083990	138092365	WNT8A	NA	NA	0.066	0.47196	NA	NA	NA	No	No	No	NA	NA	NA	No	No	No	No	NA	NA	NA	NA	0.066
ENSG00000061656	chr20	35615829	35621094	SPAG4	1	1	0.79129	0.730402	NA	No	No	No	No	No	0.976524	4	0.507437	No	No	No	No	NA	NA	NA	NA	0.79129
ENSG00000061676	chr2	182909115	183038858	NCKAP1	0.622676	0.814325	0.90157	0.7488	NA	No	No	No	No	No	0.8855	4	0.481082	No	No	No	No	NA	NA	NA	NA	0.622676
ENSG00000061794	chr12	27710822	27756295	MRPS35	0.370391	0.643287	0.53202	0.690872	NA	No	No	No	No	No	0.517127	4	0.371664	No	No	No	No	NA	NA	NA	NA	0.370391
ENSG00000061918	chr4	155758992	155807811	GUCY1B1	0.122622	0.404074	0.19071	0.582321	mvp	No	No	No	No	No	0.111212	4	0.187733	No	Yes	Yes	Yes	NA	0.111212	0.111212	0.111212	0.111212
ENSG00000061936	chr12	131711081	131799738	SFSWAP	0.0184085	0.18573	0.5347	0.69105	NA	No	No	No	No	No	0.0553276	4	0.143912	No	No	No	No	NA	NA	NA	NA	0.0184085
ENSG00000061938	chr3	195863364	195911945	TNK2	0.781751	0.914502	0.72431	0.72115	NA	No	No	No	No	No	0.888276	4	0.481865	No	No	No	No	NA	NA	NA	NA	0.72431
ENSG00000061987	chr12	62466817	62600476	MON2	0.134608	0.419498	0.39807	0.660163	NA	No	No	No	No	No	0.210396	4	0.250239	No	No	No	No	NA	NA	NA	NA	0.134608
ENSG00000062038	chr16	68636189	68727468	CDH3	0.511675	0.740736	0.81233	0.735084	NA	No	No	No	No	No	0.780553	4	0.449953	No	No	No	No	NA	NA	NA	NA	0.511675
ENSG00000062096	chrX	3041471	3112727	ARSF	0.248158	0.544366	NA	NA	NA	No	No	NA	NA	No	NA	NA	NA	No	No	No	No	NA	NA	NA	NA	0.248158
ENSG00000062194	chr5	57173948	57264679	GPBP1	0.00987148	0.145879	0.57677	0.698978	NA	No	Yes	No	No	No	0.0351203	4	0.119789	No	No	No	No	NA	NA	NA	NA	0.00987148
ENSG00000062282	chr11	75759512	75801535	DGAT2	0.273345	0.566126	NA	NA	NA	No	No	NA	NA	No	NA	NA	NA	No	No	No	No	NA	NA	NA	NA	0.273345
ENSG00000062370	chr19	44326555	44367217	ZNF112	0.509408	0.739475	0.39528	0.659639	NA	No	No	No	No	No	0.52407	4	0.373925	No	No	No	No	NA	NA	NA	NA	0.39528
ENSG00000062485	chr12	56271699	56300391	CS	0.343865	0.625883	0.70751	0.71958	NA	No	No	No	No	No	0.587178	4	0.395204	No	No	No	No	NA	NA	NA	NA	0.343865
ENSG00000062524	chr15	41503637	41513887	LTK	0.0202885	0.191796	0.083505	0.492436	genoa	No	No	No	No	No	0.0125041	4	0.080185	No	Yes	Yes	Yes	NA	0.0125041	0.0125041	0.0125041	0.0125041
ENSG00000062582	chr7	43866558	43869893	MRPS24	0.173941	0.466477	0.225	0.599234	NA	No	No	No	No	No	0.165967	4	0.225498	No	No	No	No	NA	NA	NA	NA	0.165967
ENSG00000062598	chr20	46366050	46432985	ELMO2	0.663349	0.841135	NA	NA	NA	No	No	NA	NA	No	NA	NA	NA	No	No	No	No	NA	NA	NA	NA	0.663349
ENSG00000062650	chr10	86435256	86521792	WAPL	0.175588	0.467831	0.65837	0.710711	NA	No	No	No	No	No	0.365025	4	0.318511	No	No	No	No	NA	NA	NA	NA	0.175588
ENSG00000062716	chr17	59707192	59842255	VMP1	0.366444	0.640529	0.94946	0.754984	NA	No	No	No	No	No	0.715252	4	0.431444	No	No	No	No	NA	NA	NA	NA	0.366444
ENSG00000062725	chr17	60443158	60526242	APPBP2	0.991202	1	0.34483	0.644742	NA	No	No	No	No	No	0.708728	4	0.429561	No	No	No	No	NA	NA	NA	NA	0.34483
ENSG00000062822	chr19	50384204	50418018	POLD1	0.0712052	0.322825	0.48443	0.677838	NA	No	No	No	No	No	0.150634	4	0.215838	No	No	No	No	NA	NA	NA	NA	0.0712052
ENSG00000063015	chr17	28954901	29006440	SEZ6	0.62654	0.816773	0.71798	0.720835	NA	No	No	No	No	No	0.809203	4	0.458515	No	No	No	No	NA	NA	NA	NA	0.62654
ENSG00000063046	chr12	53006282	53042215	EIF4B	0.00405834	0.0980343	0.37411	0.653834	NA	No	Yes	No	No	No	0.0113721	4	0.0784856	No	No	No	No	NA	NA	NA	NA	0.00405834
ENSG00000063127	chr19	49289638	49325215	SLC6A16	0.125652	0.408715	NA	NA	NA	No	No	NA	NA	No	NA	NA	NA	No	No	No	No	NA	NA	NA	NA	0.125652
ENSG00000063169	chr19	47608196	47703277	BICRA	0.495681	0.73031	0.34697	0.64565	NA	No	No	No	No	No	0.474741	4	0.356031	No	No	No	No	NA	NA	NA	NA	0.34697
ENSG00000063176	chr19	48619291	48630717	SPHK2	0.28984	0.582054	0.31993	0.637168	NA	No	No	No	No	No	0.313244	4	0.2973	No	No	No	No	NA	NA	NA	NA	0.28984
ENSG00000063177	chr19	48615328	48619184	RPL18	0.133951	0.418697	0.88183	0.746456	NA	No	No	No	No	No	0.370435	4	0.319938	No	No	No	No	NA	NA	NA	NA	0.133951
ENSG00000063180	chr19	48637946	48646187	CA11	0.0405131	0.253902	NA	NA	NA	No	No	NA	NA	No	NA	NA	NA	No	No	No	No	NA	NA	NA	NA	0.0405131
ENSG00000063241	chr19	55452985	55462343	ISOC2	0.377816	0.648172	NA	NA	NA	No	No	NA	NA	No	NA	NA	NA	No	No	No	No	NA	NA	NA	NA	0.377816
ENSG00000063244	chr19	55654146	55674716	U2AF2	0.000731363	0.0478793	0.16554	0.561229	NA	Yes	Yes	No	No	No	0.00121302	4	0.0319297	No	No	Yes	No	NA	NA	0.000731363	NA	0.000731363
ENSG00000063245	chr19	55675226	55709858	EPN1	1	1	0.45172	0.671428	NA	No	No	No	No	No	0.810699	4	0.458854	No	No	No	No	NA	NA	NA	NA	0.45172
ENSG00000063322	chr19	39391303	39400641	MED29	0.654853	0.835952	0.63324	0.707505	NA	No	No	No	No	No	0.7797	4	0.44985	No	No	No	No	NA	NA	NA	NA	0.63324
ENSG00000063438	chr5	321714	438291	AHRR	0.165538	0.457018	0.3846	0.657294	NA	No	No	No	No	No	0.239009	4	0.264674	No	No	No	No	NA	NA	NA	NA	0.165538
ENSG00000063515	chr22	19146993	19150292	GSC2	NA	NA	0.5429	0.693125	NA	NA	NA	No	No	No	NA	NA	NA	No	No	No	No	NA	NA	NA	NA	0.5429
ENSG00000063587	chrX	153334147	153360110	ZNF275	0.141327	0.428093	NA	NA	NA	No	No	NA	NA	No	NA	NA	NA	No	No	No	No	NA	NA	NA	NA	0.141327
ENSG00000063601	chrX	150692971	150765108	MTMR1	0.0577986	0.294906	NA	NA	NA	No	No	NA	NA	No	NA	NA	NA	No	No	No	No	NA	NA	NA	NA	0.0577986
ENSG00000063660	chr2	240435663	240468076	GPC1	0.907648	0.994576	0.13652	0.541957	NA	No	No	No	No	No	0.382663	4	0.323991	No	No	No	No	NA	NA	NA	NA	0.13652
ENSG00000063761	chr14	77800109	77935014	ADCK1	0.0190267	0.186809	0.11328	0.52505	NA	No	No	No	No	No	0.0153887	4	0.0868766	No	No	No	No	NA	NA	NA	NA	0.0153887
ENSG00000063854	chr16	1795620	1827157	HAGH	0.269145	0.563408	0.29798	0.628999	NA	No	No	No	No	No	0.282563	4	0.283362	No	No	No	No	NA	NA	NA	NA	0.269145
ENSG00000063978	chr4	2462220	2625320	RNF4	0.129546	0.414016	0.51914	0.687523	NA	No	No	No	No	No	0.248788	4	0.269513	No	No	No	No	NA	NA	NA	NA	0.129546
ENSG00000064012	chr2	201233443	201361836	CASP8	0.240367	0.536766	0.64907	0.710411	NA	No	No	No	No	No	0.44586	4	0.345342	No	No	No	No	NA	NA	NA	NA	0.240367
ENSG00000064042	chr4	41359607	41700044	LIMCH1	0.528957	0.753098	0.087091	0.496831	NA	No	No	No	No	No	0.187847	4	0.23736	No	No	No	No	NA	NA	NA	NA	0.087091
ENSG00000064102	chr12	26905181	26938326	INTS13	0.102496	0.374524	0.66685	0.711465	NA	No	No	No	No	No	0.251739	4	0.270443	No	No	No	No	NA	NA	NA	NA	0.102496
ENSG00000064115	chr12	26971579	27014434	TM7SF3	0.546079	0.763892	0.057324	0.453798	NA	No	No	No	No	No	0.139739	4	0.208703	No	No	No	No	NA	NA	NA	NA	0.057324
ENSG00000064195	chr17	49990005	49995224	DLX3	NA	NA	0.92082	0.751133	NA	NA	NA	No	No	No	NA	NA	NA	No	No	No	No	NA	NA	NA	NA	0.92082
ENSG00000064199	chr11	124673844	124697518	SPA17	0.602742	0.801289	NA	NA	NA	No	No	NA	NA	No	NA	NA	NA	No	No	No	No	NA	NA	NA	NA	0.602742
ENSG00000064201	chr11	2301997	2318204	TSPAN32	NA	NA	0.3012	0.630972	NA	NA	NA	No	No	No	NA	NA	NA	No	No	No	No	NA	NA	NA	NA	0.3012
ENSG00000064205	chr20	44714844	44728509	CCN5	1	1	NA	NA	NA	No	No	NA	NA	No	NA	NA	NA	No	No	No	No	NA	NA	NA	NA	1
ENSG00000064218	chr9	976655	991732	DMRT3	0.0941866	0.361726	0.12405	0.53452	NA	No	No	No	No	No	0.0636717	4	0.1522	No	No	No	No	NA	NA	NA	NA	0.0636717
ENSG00000064225	chr3	98732236	98821201	ST3GAL6	0.317468	0.603892	0.3226	0.638234	NA	No	No	No	No	No	0.335791	4	0.307007	No	No	No	No	NA	NA	NA	NA	0.317468
ENSG00000064270	chr16	84368527	84464187	ATP2C2	0.291904	0.583808	0.31125	0.634162	NA	No	No	No	No	No	0.30877	4	0.295363	No	No	No	No	NA	NA	NA	NA	0.291904
ENSG00000064300	chr17	49495293	49515008	NGFR	0.183524	0.477536	0.3649	0.650785	NA	No	No	No	No	No	0.248018	4	0.269038	No	No	No	No	NA	NA	NA	NA	0.183524
ENSG00000064309	chr11	125955796	126063335	CDON	0.943129	1	0.083114	0.491314	NA	No	No	No	No	No	0.277969	4	0.281461	No	No	No	No	NA	NA	NA	NA	0.083114
ENSG00000064313	chr8	119730774	119832863	TAF2	0.718655	0.875365	0.87777	0.746057	NA	No	No	No	No	No	0.921458	4	0.491245	No	No	No	No	NA	NA	NA	NA	0.718655
ENSG00000064393	chr7	139561570	139777998	HIPK2	0.209834	0.50755	0.25328	0.610912	NA	No	No	No	No	No	0.209116	4	0.249521	No	No	No	No	NA	NA	NA	NA	0.209116
ENSG00000064419	chr7	128954180	129055173	TNPO3	0.0245885	0.207693	0.75805	0.72651	NA	No	No	No	No	No	0.0928701	4	0.175631	No	No	No	No	NA	NA	NA	NA	0.0245885
ENSG00000064489	chr19	19145569	19192158	BORCS8-MEF2B	0.619787	0.813054	0.0024733	0.185761	NA	No	No	No	No	No	0.0114671	4	0.0784856	No	No	No	No	NA	NA	NA	NA	0.0024733
ENSG00000064490	chr19	19192229	19201869	RFXANK	0.486011	0.723499	0.24136	0.60538	NA	No	No	No	No	No	0.368684	4	0.319531	No	No	No	No	NA	NA	NA	NA	0.24136
ENSG00000064545	chr19	19119169	19138513	TMEM161A	0.53252	0.755726	0.056219	0.453208	NA	No	No	No	No	No	0.134978	4	0.204843	No	No	No	No	NA	NA	NA	NA	0.056219
ENSG00000064547	chr19	19623655	19628930	LPAR2	0.243532	0.539423	NA	NA	NA	No	No	NA	NA	No	NA	NA	NA	No	No	No	No	NA	NA	NA	NA	0.243532
ENSG00000064601	chr20	45890144	45898949	CTSA	0.473762	0.716021	NA	NA	NA	No	No	NA	NA	No	NA	NA	NA	No	No	No	No	NA	NA	NA	NA	0.473762
ENSG00000064607	chr19	18990888	19034023	SUGP2	0.378194	0.648361	0.2125	0.590517	NA	No	No	No	No	No	0.282982	4	0.283651	No	No	No	No	NA	NA	NA	NA	0.2125
ENSG00000064651	chr5	128083766	128189677	SLC12A2	0.673916	0.847954	0.35233	0.64804	NA	No	No	No	No	No	0.578842	4	0.392687	No	No	No	No	NA	NA	NA	NA	0.35233
ENSG00000064652	chr5	122843439	123029354	SNX24	0.592827	0.794843	0.018386	0.331173	NA	No	No	No	No	No	0.0601557	4	0.14872	No	No	No	No	NA	NA	NA	NA	0.018386
ENSG00000064655	chr20	46894624	47188844	EYA2	0.620748	0.813603	0.18859	0.581543	NA	No	No	No	No	No	0.368176	4	0.319368	No	No	No	No	NA	NA	NA	NA	0.18859
ENSG00000064666	chr19	1026586	1039068	CNN2	0.0270935	0.216339	NA	NA	NA	No	No	NA	NA	No	NA	NA	NA	No	No	No	No	NA	NA	NA	NA	0.0270935
ENSG00000064687	chr19	1039997	1065572	ABCA7	0.362301	0.637277	0.15065	0.553531	NA	No	No	No	No	No	0.213305	4	0.252169	No	No	No	No	NA	NA	NA	NA	0.15065
ENSG00000064692	chr5	122311354	122464219	SNCAIP	0.495339	0.730023	0.88965	0.748027	NA	No	No	No	No	No	0.801788	4	0.455932	No	No	No	No	NA	NA	NA	NA	0.495339
ENSG00000064703	chr1	111754832	111775602	DDX20	0.658581	0.837984	0.31405	0.634546	NA	No	No	No	No	No	0.532761	4	0.376552	No	No	No	No	NA	NA	NA	NA	0.31405
ENSG00000064726	chr15	83016423	83067252	BTBD1	0.515613	0.74408	0.052818	0.442888	NA	No	No	No	No	No	0.125365	4	0.196929	No	No	No	No	NA	NA	NA	NA	0.052818
ENSG00000064763	chr12	29149016	29341121	FAR2	0.00763544	0.130713	0.72027	0.720835	NA	No	Yes	No	No	No	0.0341144	4	0.118234	No	No	No	No	NA	NA	NA	NA	0.00763544
ENSG00000064787	chr20	53936777	54070594	BCAS1	1	1	0.048774	0.432519	NA	No	No	No	No	No	0.196099	4	0.242259	No	No	No	No	NA	NA	NA	NA	0.048774
ENSG00000064835	chr3	87259404	87276584	POU1F1	NA	NA	0.091138	0.499954	NA	NA	NA	No	No	No	NA	NA	NA	No	No	No	No	NA	NA	NA	NA	0.091138
ENSG00000064886	chr1	111200771	111243440	CHI3L2	NA	NA	0.090286	0.49962	NA	NA	NA	No	No	No	NA	NA	NA	No	No	No	No	NA	NA	NA	NA	0.090286
ENSG00000064932	chr19	1107637	1174268	SBNO2	0.00217777	0.0748864	0.80496	0.733175	NA	No	Yes	No	No	No	0.0128784	4	0.0810972	No	No	No	No	NA	NA	NA	NA	0.00217777
ENSG00000064933	chr2	189784085	189877629	PMS1	0.102886	0.37542	0.23717	0.604648	NA	No	No	No	No	No	0.115007	4	0.190349	No	No	No	No	NA	NA	NA	NA	0.102886
ENSG00000064961	chr19	3572777	3579088	HMG20B	0.00937784	0.142351	NA	NA	NA	No	Yes	NA	NA	No	NA	NA	NA	No	No	No	No	NA	NA	NA	NA	0.00937784
ENSG00000064989	chr2	187341964	187448460	CALCRL	0.0312269	0.228948	0.19444	0.583146	NA	No	No	No	No	No	0.0370627	4	0.122642	No	No	No	No	NA	NA	NA	NA	0.0312269
ENSG00000064995	chr6	34877462	34889192	TAF11	0.0438581	0.26232	0.31025	0.634162	NA	No	No	No	No	No	0.0720785	4	0.159331	No	No	No	No	NA	NA	NA	NA	0.0438581
ENSG00000064999	chr6	34889255	35091406	ANKS1A	0.0166812	0.177702	0.5317	0.690811	NA	No	No	No	No	No	0.0507786	4	0.139572	No	No	No	No	NA	NA	NA	NA	0.0166812
ENSG00000065000	chr19	2100988	2164468	AP3D1	0.223531	0.521235	0.52569	0.689009	NA	No	No	No	No	No	0.369122	4	0.319783	No	No	No	No	NA	NA	NA	NA	0.223531
ENSG00000065029	chr6	35258909	35295985	ZNF76	0.971712	1	0.9333	0.752786	NA	No	No	No	No	No	0.995525	4	0.511245	No	No	No	No	NA	NA	NA	NA	0.9333
ENSG00000065054	chr16	2025356	2039026	SLC9A3R2	0.435492	0.690475	0.96134	0.757439	NA	No	No	No	No	No	0.783182	4	0.450731	No	No	No	No	NA	NA	NA	NA	0.435492
ENSG00000065057	chr16	2039815	2047866	NTHL1	0.616449	0.810877	0.26651	0.615021	NA	No	No	No	No	No	0.461018	4	0.350353	No	No	No	No	NA	NA	NA	NA	0.26651
ENSG00000065060	chr6	34792083	34877514	UHRF1BP1	0.590777	0.793784	0.11874	0.530309	NA	No	No	No	No	No	0.256544	4	0.27264	No	No	No	No	NA	NA	NA	NA	0.11874
ENSG00000065135	chr1	109548615	109600195	GNAI3	0.060462	0.301487	0.40739	0.660951	NA	No	No	No	No	No	0.11586	4	0.19091	No	No	No	No	NA	NA	NA	NA	0.060462
ENSG00000065150	chr13	97953658	98024296	IPO5	1	1	0.90834	0.749697	NA	No	No	No	No	No	0.995665	4	0.511245	No	No	No	No	NA	NA	NA	NA	0.90834
ENSG00000065154	chr10	124397303	124418976	OAT	0.084624	0.345545	0.093169	0.501565	NA	No	No	No	No	No	0.0460672	4	0.135026	No	No	No	No	NA	NA	NA	NA	0.0460672
ENSG00000065183	chr1	117929720	117966543	WDR3	0.0175299	0.180984	0.80802	0.733788	NA	No	No	No	No	No	0.0744631	4	0.161231	No	No	No	No	NA	NA	NA	NA	0.0175299
ENSG00000065243	chr1	88684222	88836255	PKN2	0.316277	0.603488	0.45642	0.671428	NA	No	No	No	No	No	0.423752	4	0.337891	No	No	No	No	NA	NA	NA	NA	0.316277
ENSG00000065268	chr19	984332	998438	WDR18	0.611809	0.808044	0.64575	0.70976	NA	No	No	No	No	No	0.761974	4	0.445231	No	No	No	No	NA	NA	NA	NA	0.611809
ENSG00000065308	chr6	52497408	52577060	TRAM2	0.510973	0.740093	0.47229	0.675725	NA	No	No	No	No	No	0.584399	4	0.394437	No	No	No	No	NA	NA	NA	NA	0.47229
ENSG00000065320	chr17	9021510	9244000	NTN1	0.36758	0.641733	0.51127	0.685333	NA	No	No	No	No	No	0.502095	4	0.366793	No	No	No	No	NA	NA	NA	NA	0.36758
ENSG00000065325	chr17	9822206	9892099	GLP2R	0.0860379	0.348346	0.68746	0.715978	NA	No	No	No	No	No	0.226401	4	0.258687	No	No	No	No	NA	NA	NA	NA	0.0860379
ENSG00000065328	chr10	13161558	13211110	MCM10	NA	NA	0.49348	0.679595	NA	NA	NA	No	No	No	NA	NA	NA	No	No	No	No	NA	NA	NA	NA	0.49348
ENSG00000065357	chr12	55927319	55954027	DGKA	0.396592	0.662841	0.3605	0.649622	NA	No	No	No	No	No	0.421067	4	0.337075	No	No	No	No	NA	NA	NA	NA	0.3605
ENSG00000065361	chr12	56076799	56103505	ERBB3	1	1	0.0046133	0.238224	genoa	No	No	No	No	No	0.0294274	4	0.110832	No	Yes	Yes	Yes	NA	0.0046133	0.0046133	0.0046133	0.0046133
ENSG00000065371	chr3	123968521	123992178	ROPN1	NA	NA	NA	NA	NA	NA	NA	NA	NA	Yes	NA	NA	NA	No	No	No	No	NA	NA	NA	NA	NA
ENSG00000065413	chr2	196967017	197311173	ANKRD44	0.965597	1	0.11959	0.531035	NA	No	No	No	No	No	0.364753	4	0.318402	No	No	No	No	NA	NA	NA	NA	0.11959
ENSG00000065427	chr16	75627474	75648643	KARS1	0.285838	0.578004	0.09378	0.502365	NA	No	No	No	No	No	0.12382	4	0.195686	No	No	No	No	NA	NA	NA	NA	0.09378
ENSG00000065457	chr16	75596868	75623300	ADAT1	0.0316582	0.230388	0.096009	0.504669	NA	No	No	No	No	No	0.0206565	4	0.0951795	No	No	No	No	NA	NA	NA	NA	0.0206565
ENSG00000065485	chr3	123067025	123225227	PDIA5	1	1	0.48078	0.677748	NA	No	No	No	No	No	0.832877	4	0.465413	No	No	No	No	NA	NA	NA	NA	0.48078
ENSG00000065491	chr6	37257772	37332970	TBC1D22B	0.147777	0.436172	0.92739	0.752481	NA	No	No	No	No	No	0.409419	4	0.334096	No	No	No	No	NA	NA	NA	NA	0.147777
ENSG00000065518	chr3	120596328	120602507	NDUFB4	0.117605	0.396514	NA	NA	NA	No	No	NA	NA	No	NA	NA	NA	No	No	No	No	NA	NA	NA	NA	0.117605
ENSG00000065526	chr1	15836095	15940456	SPEN	0.758627	0.901063	0.18526	0.579278	NA	No	No	No	No	No	0.416323	4	0.335985	No	No	No	No	NA	NA	NA	NA	0.18526
ENSG00000065534	chr3	123610049	123884332	MYLK	0.0860346	0.348346	0.68224	0.715701	NA	No	No	No	No	No	0.225122	4	0.258132	No	No	No	No	NA	NA	NA	NA	0.0860346
ENSG00000065548	chr2	186486253	186509361	ZC3H15	0.0777187	0.333973	0.98573	0.762296	NA	No	No	No	No	No	0.273422	4	0.279904	No	No	No	No	NA	NA	NA	NA	0.0777187
ENSG00000065559	chr17	12020829	12143830	MAP2K4	0.304342	0.593068	0.0432	0.42141	NA	No	No	No	No	No	0.0700965	4	0.15781	No	No	No	No	NA	NA	NA	NA	0.0432
ENSG00000065600	chr1	212363928	212414901	PACC1	0.741863	0.890359	0.37919	0.655588	NA	No	No	No	No	No	0.638091	4	0.409153	No	No	No	No	NA	NA	NA	NA	0.37919
ENSG00000065609	chr6	83552880	83709691	SNAP91	0.316005	0.603195	0.89109	0.748027	NA	No	No	No	No	No	0.638448	4	0.409249	No	No	No	No	NA	NA	NA	NA	0.316005
ENSG00000065613	chr10	103967140	104029233	SLK	0.166447	0.457553	0.77117	0.729801	NA	No	No	No	No	No	0.391871	4	0.327477	No	No	No	No	NA	NA	NA	NA	0.166447
ENSG00000065615	chr6	83859656	83967423	CYB5R4	1	1	0.37071	0.653143	NA	No	No	No	No	No	0.738579	4	0.438347	No	No	No	No	NA	NA	NA	NA	0.37071
ENSG00000065618	chr10	104031286	104085880	COL17A1	0.535724	0.757385	0.055879	0.453208	NA	No	No	No	No	No	0.134971	4	0.204843	No	No	No	No	NA	NA	NA	NA	0.055879
ENSG00000065621	chr10	104268873	104304950	GSTO2	0.653285	0.834746	0.52827	0.689572	NA	No	No	No	No	No	0.712271	4	0.43061	No	No	No	No	NA	NA	NA	NA	0.52827
ENSG00000065665	chr10	12129637	12169961	SEC61A2	0.0145501	0.168546	0.39028	0.658279	NA	No	No	No	No	No	0.035043	4	0.119789	No	No	No	No	NA	NA	NA	NA	0.0145501
ENSG00000065675	chr10	6427143	6580301	PRKCQ	0.0261405	0.213507	0.78573	0.730353	NA	No	No	No	No	No	0.100343	4	0.18076	No	No	No	No	NA	NA	NA	NA	0.0261405
ENSG00000065717	chr19	2997639	3047635	TLE2	0.992506	1	0.44495	0.670393	NA	No	No	No	No	No	0.802555	4	0.456089	No	No	No	No	NA	NA	NA	NA	0.44495
ENSG00000065802	chr2	238426742	238452250	ASB1	0.13431	0.419066	0.095667	0.504669	NA	No	No	No	No	No	0.0687999	4	0.156733	No	No	No	No	NA	NA	NA	NA	0.0687999
ENSG00000065809	chr10	14518557	14774897	FAM107B	1	1	0.039821	0.413644	NA	No	No	No	No	No	0.168178	4	0.22681	No	No	No	No	NA	NA	NA	NA	0.039821
ENSG00000065833	chr6	83210402	83431051	ME1	0.335086	0.618736	0.72185	0.720835	NA	No	No	No	No	No	0.585186	4	0.394764	No	No	No	No	NA	NA	NA	NA	0.335086
ENSG00000065882	chr4	37891084	38139175	TBC1D1	0.656847	0.837014	0.44573	0.670393	NA	No	No	No	No	No	0.652407	4	0.413111	No	No	No	No	NA	NA	NA	NA	0.44573
ENSG00000065883	chr7	39950121	40099580	CDK13	0.545853	0.763836	0.62594	0.706539	NA	No	No	No	No	No	0.708594	4	0.429561	No	No	No	No	NA	NA	NA	NA	0.545853
ENSG00000065911	chr2	74186172	74217565	MTHFD2	0.0257609	0.211929	NA	NA	NA	No	No	NA	NA	No	NA	NA	NA	No	No	No	No	NA	NA	NA	NA	0.0257609
ENSG00000065923	chrX	46599251	46759118	SLC9A7	0.395369	0.662453	NA	NA	NA	No	No	NA	NA	No	NA	NA	NA	No	No	No	No	NA	NA	NA	NA	0.395369
ENSG00000065970	chr12	8032716	8055517	FOXJ2	0.0320065	0.231058	0.72654	0.721271	NA	No	No	No	No	No	0.110719	4	0.18753	No	No	No	No	NA	NA	NA	NA	0.0320065
ENSG00000065978	chr1	42682418	42703805	YBX1	0.940395	1	0.5715	0.69732	NA	No	No	No	No	No	0.871154	4	0.477148	No	No	No	No	NA	NA	NA	NA	0.5715
ENSG00000065989	chr19	10416773	10469630	PDE4A	0.0787447	0.335928	0.59118	0.701679	NA	No	No	No	No	No	0.189336	4	0.23813	No	No	No	No	NA	NA	NA	NA	0.0787447
ENSG00000066027	chr1	212285410	212361853	PPP2R5A	0.0788444	0.336058	0.13922	0.545559	NA	No	No	No	No	No	0.0605034	4	0.149186	No	No	No	No	NA	NA	NA	NA	0.0605034
ENSG00000066032	chr2	79185231	80648861	CTNNA2	0.723625	0.87865	0.29454	0.628999	NA	No	No	No	No	No	0.542608	4	0.379609	No	No	No	No	NA	NA	NA	NA	0.29454
ENSG00000066044	chr19	7958573	8005659	ELAVL1	0.51054	0.74	0.11864	0.530264	NA	No	No	No	No	No	0.230407	4	0.260715	No	No	No	No	NA	NA	NA	NA	0.11864
ENSG00000066056	chr1	43300982	43323108	TIE1	1	1	NA	NA	NA	No	No	NA	NA	No	NA	NA	NA	No	No	No	No	NA	NA	NA	NA	1
ENSG00000066084	chr12	50504985	50748657	DIP2B	0.859078	0.963648	0.8594	0.7428	NA	No	No	No	No	No	0.962301	4	0.503429	No	No	No	No	NA	NA	NA	NA	0.859078
ENSG00000066117	chr12	50085200	50100707	SMARCD1	0.975971	1	0.9818	0.761509	NA	No	No	No	No	No	0.999114	4	0.511245	No	No	No	No	NA	NA	NA	NA	0.975971
ENSG00000066135	chr1	43650149	43705518	KDM4A	1	1	0.25418	0.611156	NA	No	No	No	No	No	0.602334	4	0.399621	No	No	No	No	NA	NA	NA	NA	0.25418
ENSG00000066136	chr1	40691648	40771603	NFYC	0.735595	0.886366	0.0078471	0.261763	NA	No	No	No	No	No	0.0355266	4	0.120726	No	No	No	No	NA	NA	NA	NA	0.0078471
ENSG00000066185	chr1	42430329	42456253	ZMYND12	0.464654	0.709513	0.78726	0.730353	NA	No	No	No	No	No	0.733677	4	0.436635	No	No	No	No	NA	NA	NA	NA	0.464654
ENSG00000066230	chr5	470456	524449	SLC9A3	0.403774	0.667518	0.80222	0.732815	NA	No	No	No	No	No	0.689057	4	0.423418	No	No	No	No	NA	NA	NA	NA	0.403774
ENSG00000066248	chr2	232878701	233013256	NGEF	0.00282695	0.0825967	0.89711	0.7488	NA	No	Yes	No	No	No	0.0176946	4	0.0903002	No	No	No	No	NA	NA	NA	NA	0.00282695
ENSG00000066279	chr1	197084121	197146694	ASPM	0.297052	0.588223	0.11723	0.528969	NA	No	No	No	No	No	0.151742	4	0.216564	No	No	No	No	NA	NA	NA	NA	0.11723
ENSG00000066294	chr1	160541095	160579516	CD84	0.110963	0.387851	0.61346	0.704698	NA	No	No	No	No	No	0.250993	4	0.270132	No	No	No	No	NA	NA	NA	NA	0.110963
ENSG00000066322	chr1	43363398	43368074	ELOVL1	0.877962	0.976172	NA	NA	NA	No	No	NA	NA	No	NA	NA	NA	No	No	No	No	NA	NA	NA	NA	0.877962
ENSG00000066336	chr11	47354860	47378547	SPI1	0.0180569	0.184657	0.53833	0.691819	NA	No	No	No	No	No	0.0547609	4	0.143068	No	No	No	No	NA	NA	NA	NA	0.0180569
ENSG00000066379	chr6	30058899	30064909	POLR1H	0.0813983	0.34014	0.26816	0.616238	NA	No	No	No	No	No	0.10531	4	0.183692	No	No	No	No	NA	NA	NA	NA	0.0813983
ENSG00000066382	chr11	30384493	30586872	MPPED2	0.00740527	0.129969	0.78634	0.730353	NA	No	Yes	No	No	No	0.0357881	4	0.120951	No	No	No	No	NA	NA	NA	NA	0.00740527
ENSG00000066405	chr3	137998735	138033655	CLDN18	NA	NA	0.98788	0.763123	NA	NA	NA	No	No	No	NA	NA	NA	No	No	No	No	NA	NA	NA	NA	0.98788
ENSG00000066422	chr3	101648889	101677135	ZBTB11	0.163363	0.454963	0.5686	0.696756	NA	No	No	No	No	No	0.313624	4	0.297334	No	No	No	No	NA	NA	NA	NA	0.163363
ENSG00000066427	chr14	92044496	92106621	ATXN3	0.673732	0.847881	0.67383	0.712722	NA	No	No	No	No	No	0.81249	4	0.459448	No	No	No	No	NA	NA	NA	NA	0.673732
ENSG00000066455	chr14	92794305	92839947	GOLGA5	0.648606	0.831666	0.28596	0.62481	NA	No	No	No	No	No	0.497971	4	0.364938	No	No	No	No	NA	NA	NA	NA	0.28596
ENSG00000066468	chr10	121478332	121598458	FGFR2	0.533037	0.756033	0.55864	0.695533	NA	No	No	No	No	No	0.658506	4	0.415191	No	No	No	No	NA	NA	NA	NA	0.533037
ENSG00000066557	chr1	70144805	70205579	LRRC40	0.748458	0.894478	0.14275	0.548622	NA	No	No	No	No	No	0.345785	4	0.310818	No	No	No	No	NA	NA	NA	NA	0.14275
ENSG00000066583	chr5	129094749	129114028	ISOC1	0.139767	0.426072	0.68797	0.715978	NA	No	No	No	No	No	0.321331	4	0.300671	No	No	No	No	NA	NA	NA	NA	0.139767
ENSG00000066629	chr14	99737693	99942060	EML1	0.871947	0.971977	0.33487	0.641986	NA	No	No	No	No	No	0.651439	4	0.412819	No	No	No	No	NA	NA	NA	NA	0.33487
ENSG00000066651	chr6	125986479	126203817	TRMT11	0.130017	0.414314	NA	NA	NA	No	No	NA	NA	No	NA	NA	NA	No	No	No	No	NA	NA	NA	NA	0.130017
ENSG00000066654	chr16	20702816	20742084	THUMPD1	0.440249	0.693372	0.61829	0.704944	NA	No	No	No	No	No	0.626394	4	0.405902	No	No	No	No	NA	NA	NA	NA	0.440249
ENSG00000066697	chr9	100427143	100451734	MSANTD3	0.0801447	0.337825	0.50727	0.684544	NA	No	No	No	No	No	0.170858	4	0.227868	No	No	No	No	NA	NA	NA	NA	0.0801447
ENSG00000066735	chr14	104136454	104180894	KIF26A	0.315517	0.602894	0.26455	0.613393	NA	No	No	No	No	No	0.290748	4	0.287354	No	No	No	No	NA	NA	NA	NA	0.26455
ENSG00000066739	chr14	96279195	96363341	ATG2B	0.586916	0.790971	0.33252	0.641836	NA	No	No	No	No	No	0.514041	4	0.370689	No	No	No	No	NA	NA	NA	NA	0.33252
ENSG00000066777	chr8	67173511	67343781	ARFGEF1	0.141683	0.428432	0.91231	0.750096	NA	No	No	No	No	No	0.393715	4	0.327959	No	No	No	No	NA	NA	NA	NA	0.141683
ENSG00000066813	chr16	20536226	20576427	ACSM2B	NA	NA	0.56857	0.696756	NA	NA	NA	No	No	No	NA	NA	NA	No	No	No	No	NA	NA	NA	NA	0.56857
ENSG00000066827	chr8	134477788	134713049	ZFAT	0.301145	0.590905	0.69635	0.717271	NA	No	No	No	No	No	0.537271	4	0.378111	No	No	No	No	NA	NA	NA	NA	0.301145
ENSG00000066855	chr8	65644734	65771261	MTFR1	0.143631	0.431786	0.70399	0.718987	NA	No	No	No	No	No	0.332819	4	0.30571	No	No	No	No	NA	NA	NA	NA	0.143631
ENSG00000066923	chr7	100177563	100221488	STAG3	0.477607	0.718459	0.082977	0.490978	NA	No	No	No	No	No	0.167564	4	0.226357	No	No	No	No	NA	NA	NA	NA	0.082977
ENSG00000066926	chr18	57544377	57586732	FECH	0.977707	1	0.091786	0.499954	NA	No	No	No	No	No	0.306088	4	0.294112	No	No	No	No	NA	NA	NA	NA	0.091786
ENSG00000066933	chr15	71822291	72118577	MYO9A	0.00490671	0.106992	0.77449	0.729994	NA	No	Yes	No	No	No	0.0249776	4	0.102634	No	No	No	No	NA	NA	NA	NA	0.00490671
ENSG00000067048	chrY	12904108	12920478	DDX3Y	0.395119	0.662201	NA	NA	NA	No	No	NA	NA	No	NA	NA	NA	No	No	No	No	NA	NA	NA	NA	0.395119
ENSG00000067057	chr10	3066333	3137718	PFKP	2.52e-05	0.0113189	0.76987	0.729445	NA	Yes	Yes	No	No	No	0.000229867	4	0.0167116	No	No	Yes	No	NA	NA	2.52e-05	NA	2.52e-05
ENSG00000067064	chr10	1039152	1049119	IDI1	0.492437	0.728421	0.43256	0.667691	NA	No	No	No	No	No	0.54241	4	0.379513	No	No	No	No	NA	NA	NA	NA	0.43256
ENSG00000067066	chr2	230415942	230545606	SP100	0.00943899	0.142491	0.36158	0.649912	NA	No	Yes	No	No	No	0.0227991	4	0.098286	No	No	No	No	NA	NA	NA	NA	0.00943899
ENSG00000067082	chr10	3775996	3785281	KLF6	0.170982	0.462502	0.91667	0.750715	NA	No	No	No	No	No	0.447194	4	0.345651	No	No	No	No	NA	NA	NA	NA	0.170982
ENSG00000067113	chr5	55424854	55534969	PLPP1	0.018333	0.185456	0.75029	0.726301	NA	No	No	No	No	No	0.0727141	4	0.160049	No	No	No	No	NA	NA	NA	NA	0.018333
ENSG00000067141	chr15	73051710	73305205	NEO1	0.053956	0.286412	0.69935	0.718017	NA	No	No	No	No	No	0.161396	4	0.222753	No	No	No	No	NA	NA	NA	NA	0.053956
ENSG00000067167	chr8	70573218	70608416	TRAM1	0.100997	0.372037	0.40544	0.660951	NA	No	No	No	No	No	0.171796	4	0.228462	No	No	No	No	NA	NA	NA	NA	0.100997
ENSG00000067177	chrX	72578814	72714319	PHKA1	0.0561939	0.290839	NA	NA	NA	No	No	NA	NA	No	NA	NA	NA	No	No	No	No	NA	NA	NA	NA	0.0561939
ENSG00000067182	chr12	6328757	6342114	TNFRSF1A	0.000871215	0.0518038	0.70047	0.71813	NA	No	Yes	No	No	No	0.00512718	4	0.056804	No	No	No	No	NA	NA	NA	NA	0.000871215
ENSG00000067191	chr17	39173453	39197703	CACNB1	0.000507743	0.0409783	NA	NA	NA	Yes	Yes	NA	NA	No	NA	NA	NA	No	No	Yes	No	NA	NA	0.000507743	NA	0.000507743
ENSG00000067208	chr1	92508696	92792404	EVI5	0.00761294	0.130619	0.56304	0.695892	NA	No	Yes	No	No	No	0.0276571	4	0.10827	No	No	No	No	NA	NA	NA	NA	0.00761294
ENSG00000067221	chr15	73978926	73994622	STOML1	0.191908	0.487657	0.1381	0.543161	NA	No	No	No	No	No	0.12272	4	0.194936	No	No	No	No	NA	NA	NA	NA	0.12272
ENSG00000067225	chr15	72199029	72231819	PKM	0.342492	0.624571	0.48589	0.677945	genoa	No	No	No	No	No	0.464839	4	0.351498	No	Yes	Yes	Yes	NA	0.342492	0.342492	0.342492	0.342492
ENSG00000067248	chr5	55256055	55307694	DHX29	0.728227	0.881628	0.73451	0.722754	NA	No	No	No	No	No	0.869568	4	0.476696	No	No	No	No	NA	NA	NA	NA	0.728227
ENSG00000067334	chr1	93866284	93879918	DNTTIP2	0.0327524	0.232939	0.69584	0.717271	NA	No	No	No	No	No	0.10897	4	0.186284	No	No	No	No	NA	NA	NA	NA	0.0327524
ENSG00000067365	chr16	8621683	8649654	METTL22	0.62717	0.817095	0.94925	0.754984	NA	No	No	No	No	No	0.904097	4	0.486383	No	No	No	No	NA	NA	NA	NA	0.62717
ENSG00000067369	chr15	43403061	43510728	TP53BP1	0.153039	0.442647	0.85762	0.742547	NA	No	No	No	No	No	0.397772	4	0.329858	No	No	No	No	NA	NA	NA	NA	0.153039
ENSG00000067445	chrX	54920462	54931431	TRO	0.00894494	0.139496	NA	NA	NA	No	Yes	NA	NA	No	NA	NA	NA	No	No	No	No	NA	NA	NA	NA	0.00894494
ENSG00000067533	chr1	218285293	218337983	RRP15	0.597737	0.798069	NA	NA	NA	No	No	NA	NA	No	NA	NA	NA	No	No	No	No	NA	NA	NA	NA	0.597737
ENSG00000067560	chr3	49359139	49412998	RHOA	0.00363825	0.0933863	0.0017954	0.171602	NA	No	Yes	No	No	No	8.45e-05	4	0.0099766	Yes	Yes	Yes	Yes	8.45e-05	8.45e-05	8.45e-05	8.45e-05	8.45e-05
ENSG00000067596	chr17	43483865	43610338	DHX8	1	1	0.40268	0.660951	NA	No	No	No	No	No	0.768963	4	0.446859	No	No	No	No	NA	NA	NA	NA	0.40268
ENSG00000067601	NA	NA	NA	NA	0.179903	0.473507	NA	NA	NA	No	No	NA	NA	No	NA	NA	NA	No	No	No	No	NA	NA	NA	NA	0.179903
ENSG00000067606	chr1	2050411	2185395	PRKCZ	0.00561766	0.114275	0.044035	0.423355	NA	No	Yes	No	No	No	0.00230172	4	0.0410534	No	No	Yes	No	NA	NA	0.00230172	NA	0.00230172
ENSG00000067646	chrY	2935281	2982506	ZFY	0.163463	0.454963	NA	NA	NA	No	No	NA	NA	No	NA	NA	NA	No	No	No	No	NA	NA	NA	NA	0.163463
ENSG00000067704	chr1	220094132	220148041	IARS2	0.170522	0.462067	0.20654	0.587594	NA	No	No	No	No	No	0.15307	4	0.217504	No	No	No	No	NA	NA	NA	NA	0.15307
ENSG00000067715	chr12	78863993	79452008	SYT1	6.9e-05	0.0179985	0.41761	0.664066	NA	Yes	Yes	No	No	No	0.000329876	4	0.0189157	No	No	Yes	No	NA	NA	6.9e-05	NA	6.9e-05
ENSG00000067798	chr12	77324641	78213010	NAV3	0.33406	0.61777	0.19439	0.583139	NA	No	No	No	No	No	0.242499	4	0.266077	No	No	No	No	NA	NA	NA	NA	0.19439
ENSG00000067829	chrX	153785766	153794512	IDH3G	0.233111	0.530105	NA	NA	NA	No	No	NA	NA	No	NA	NA	NA	No	No	No	No	NA	NA	NA	NA	0.233111
ENSG00000067836	chr16	4796968	4802880	ROGDI	0.125695	0.408761	NA	NA	NA	No	No	NA	NA	No	NA	NA	NA	No	No	No	No	NA	NA	NA	NA	0.125695
ENSG00000067840	chrX	153802166	153830565	PDZD4	0.480405	0.719596	NA	NA	NA	No	No	NA	NA	No	NA	NA	NA	No	No	No	No	NA	NA	NA	NA	0.480405
ENSG00000067842	chrX	153517642	153582939	ATP2B3	0.26847	0.562992	NA	NA	NA	No	No	NA	NA	No	NA	NA	NA	No	No	No	No	NA	NA	NA	NA	0.26847
ENSG00000067900	chr18	20946906	21111813	ROCK1	0.00237595	0.0766605	0.092346	0.500236	NA	No	Yes	No	No	No	0.00206784	4	0.0391121	No	No	Yes	No	NA	NA	0.00206784	NA	0.00206784
ENSG00000067955	chr16	67028984	67101058	CBFB	0.00543647	0.111949	0.86637	0.743735	NA	No	Yes	No	No	No	0.0299465	4	0.111347	No	No	No	No	NA	NA	NA	NA	0.00543647
ENSG00000067992	chrX	24465244	24550466	PDK3	0.21563	0.512974	NA	NA	NA	No	No	NA	NA	No	NA	NA	NA	No	No	No	No	NA	NA	NA	NA	0.21563
ENSG00000068001	chr3	50317790	50322782	HYAL2	0.00112306	0.05706	NA	NA	NA	No	Yes	NA	NA	No	NA	NA	NA	No	No	No	No	NA	NA	NA	NA	0.00112306
ENSG00000068024	chr2	239048168	239401654	HDAC4	0.94901	1	0.46207	0.673381	NA	No	No	No	No	No	0.800005	4	0.455438	No	No	No	No	NA	NA	NA	NA	0.46207
ENSG00000068028	chr3	50329782	50340980	RASSF1	0.120615	0.401137	0.96733	0.758629	NA	No	No	No	No	No	0.367334	4	0.319114	No	No	No	No	NA	NA	NA	NA	0.120615
ENSG00000068078	chr4	1793293	1808872	FGFR3	0.197928	0.494644	NA	NA	NA	No	No	NA	NA	No	NA	NA	NA	No	No	No	No	NA	NA	NA	NA	0.197928
ENSG00000068079	chr17	43006740	43014456	IFI35	0.0857034	0.348043	0.0014993	0.159896	NA	No	No	No	Yes	No	0.00127976	4	0.0323416	No	No	Yes	Yes	NA	NA	0.00127976	0.00127976	0.00127976
ENSG00000068097	chr17	60041008	60078922	HEATR6	0.30209	0.591577	0.95563	0.756178	NA	No	No	No	No	No	0.647354	4	0.412033	No	No	No	No	NA	NA	NA	NA	0.30209
ENSG00000068120	chr17	42561467	42566277	COASY	0.872363	0.972262	0.21898	0.595873	NA	No	No	No	No	No	0.507247	4	0.368232	No	No	No	No	NA	NA	NA	NA	0.21898
ENSG00000068137	chr17	42667914	42676994	PLEKHH3	0.67582	0.848914	0.32753	0.640093	NA	No	No	No	No	No	0.55515	4	0.384243	No	No	No	No	NA	NA	NA	NA	0.32753
ENSG00000068305	chr15	99565417	99716488	MEF2A	0.0927957	0.359171	0.80336	0.733081	NA	No	No	No	No	No	0.268099	4	0.277826	No	No	No	No	NA	NA	NA	NA	0.0927957
ENSG00000068308	chrX	48922024	48958386	OTUD5	0.545645	0.763764	NA	NA	NA	No	No	NA	NA	No	NA	NA	NA	No	No	No	No	NA	NA	NA	NA	0.545645
ENSG00000068323	chrX	49028726	49043410	TFE3	0.222169	0.519564	NA	NA	NA	No	No	NA	NA	No	NA	NA	NA	No	No	No	No	NA	NA	NA	NA	0.222169
ENSG00000068354	chrX	48539714	48562609	TBC1D25	0.0489304	0.27477	NA	NA	NA	No	No	NA	NA	No	NA	NA	NA	No	No	No	No	NA	NA	NA	NA	0.0489304
ENSG00000068366	chrX	109624244	109733403	ACSL4	0.755013	0.899002	NA	NA	NA	No	No	NA	NA	No	NA	NA	NA	No	No	No	No	NA	NA	NA	NA	0.755013
ENSG00000068383	chr10	132537787	132783480	INPP5A	0.0982723	0.368347	0.26953	0.616546	NA	No	No	No	No	No	0.122665	4	0.194936	No	No	No	No	NA	NA	NA	NA	0.0982723
ENSG00000068394	chrX	49113407	49123735	GPKOW	0.829375	0.944727	NA	NA	NA	No	No	NA	NA	No	NA	NA	NA	No	No	No	No	NA	NA	NA	NA	0.829375
ENSG00000068400	chrX	48973720	49002264	GRIPAP1	0.00240281	0.0768074	NA	NA	NA	No	Yes	NA	NA	No	NA	NA	NA	No	No	No	No	NA	NA	NA	NA	0.00240281
ENSG00000068438	chrX	48476021	48486364	FTSJ1	0.411813	0.673469	NA	NA	NA	No	No	NA	NA	No	NA	NA	NA	No	No	No	No	NA	NA	NA	NA	0.411813
ENSG00000068489	chr17	59155732	59206709	PRR11	0.538009	0.758961	0.35528	0.649271	NA	No	No	No	No	No	0.507435	4	0.368232	No	No	No	No	NA	NA	NA	NA	0.35528
ENSG00000068615	chr2	86213993	86338083	REEP1	0.0216842	0.198433	0.79513	0.73091	NA	No	No	No	No	No	0.0872504	4	0.171719	No	No	No	No	NA	NA	NA	NA	0.0216842
ENSG00000068650	chr13	112690038	112887168	ATP11A	0.0846934	0.345589	0.64515	0.70976	NA	No	No	No	No	No	0.213478	4	0.252268	No	No	No	No	NA	NA	NA	NA	0.0846934
ENSG00000068654	chr2	86020216	86106155	POLR1A	0.1754	0.467655	0.62311	0.706066	NA	No	No	No	No	No	0.351238	4	0.312911	No	No	No	No	NA	NA	NA	NA	0.1754
ENSG00000068697	chr2	20032650	20051628	LAPTM4A	0.381619	0.650737	0.23897	0.605062	NA	No	No	No	No	No	0.309586	4	0.295585	No	No	No	No	NA	NA	NA	NA	0.23897
ENSG00000068724	chr2	46915869	47076137	TTC7A	0.189598	0.485022	0.5382	0.691819	NA	No	No	No	No	No	0.334939	4	0.306617	No	No	No	No	NA	NA	NA	NA	0.189598
ENSG00000068745	chr3	48688003	48740353	IP6K2	0.480755	0.719983	0.02315	0.362543	NA	No	No	No	No	No	0.0611916	4	0.149829	No	No	No	No	NA	NA	NA	NA	0.02315
ENSG00000068781	chr2	48529925	48776517	STON1-GTF2A1L	0.871965	0.971977	0.036061	0.404649	NA	No	No	No	No	No	0.140226	4	0.208952	No	No	No	No	NA	NA	NA	NA	0.036061
ENSG00000068784	chr2	45388680	45612165	SRBD1	0.919406	1	0.01546	0.323285	NA	No	No	No	No	No	0.0746737	4	0.161494	No	No	No	No	NA	NA	NA	NA	0.01546
ENSG00000068793	NA	NA	NA	NA	NA	NA	0.94594	0.754632	NA	NA	NA	No	No	No	NA	NA	NA	No	No	No	No	NA	NA	NA	NA	0.94594
ENSG00000068796	chr5	62306162	62391025	KIF2A	0.0173108	0.180578	0.00029108	0.0864364	NA	No	No	No	Yes	No	6.65e-05	4	0.00863531	Yes	Yes	Yes	Yes	6.65e-05	6.65e-05	6.65e-05	6.65e-05	6.65e-05
ENSG00000068831	chr11	64726911	64745456	RASGRP2	0.774053	0.909867	0.35178	0.647895	NA	No	No	No	No	No	0.626517	4	0.405942	No	No	No	No	NA	NA	NA	NA	0.35178
ENSG00000068878	chr2	53864069	53970993	PSME4	0.0584225	0.296063	0.42812	0.665775	NA	No	No	No	No	No	0.117266	4	0.191769	No	No	No	No	NA	NA	NA	NA	0.0584225
ENSG00000068885	chr3	160256986	160399880	IFT80	0.626828	0.816991	0.21711	0.594007	NA	No	No	No	No	No	0.407515	4	0.333338	No	No	No	No	NA	NA	NA	NA	0.21711
ENSG00000068903	chr19	38878555	38899862	SIRT2	1	1	0.84578	0.740601	NA	No	No	No	No	No	0.987445	4	0.509966	No	No	No	No	NA	NA	NA	NA	0.84578
ENSG00000068912	chr2	53787009	53833038	ERLEC1	0.136291	0.421854	0.023847	0.362727	NA	No	No	No	No	No	0.0218704	4	0.0968545	No	No	No	No	NA	NA	NA	NA	0.0218704
ENSG00000068971	chr11	64917553	64934475	PPP2R5B	0.127508	0.41145	0.24366	0.60568	NA	No	No	No	No	No	0.138925	4	0.207774	No	No	No	No	NA	NA	NA	NA	0.127508
ENSG00000068976	chr11	64746389	64759974	PYGM	0.706994	0.86673	0.40849	0.661058	NA	No	No	No	No	No	0.647496	4	0.412033	No	No	No	No	NA	NA	NA	NA	0.40849
ENSG00000068985	chrX	49687447	49695984	PAGE1	NA	NA	NA	NA	NA	NA	NA	NA	NA	Yes	NA	NA	NA	No	No	No	No	NA	NA	NA	NA	NA
ENSG00000069011	chr5	135027734	135034813	PITX1	NA	NA	0.97686	0.759885	NA	NA	NA	No	No	No	NA	NA	NA	No	No	No	No	NA	NA	NA	NA	0.97686
ENSG00000069018	chr5	136212745	136365545	TRPC7	NA	NA	0.77726	0.729994	NA	NA	NA	No	No	No	NA	NA	NA	No	No	No	No	NA	NA	NA	NA	0.77726
ENSG00000069020	chr5	66596380	67169593	MAST4	0.24323	0.539147	0.44912	0.670962	NA	No	No	No	No	No	0.351119	4	0.312911	No	No	No	No	NA	NA	NA	NA	0.24323
ENSG00000069122	chr6	46852522	46954943	ADGRF5	0.102511	0.374524	0.43657	0.669095	NA	No	No	No	No	No	0.183783	4	0.235222	No	No	No	No	NA	NA	NA	NA	0.102511
ENSG00000069188	chr17	73334384	73644445	SDK2	0.29684	0.588166	0.12705	0.534862	NA	No	No	No	No	No	0.161329	4	0.222708	No	No	No	No	NA	NA	NA	NA	0.12705
ENSG00000069206	chr8	24440930	24526970	ADAM7	NA	NA	0.3364	0.642943	NA	NA	NA	No	No	No	NA	NA	NA	No	No	No	No	NA	NA	NA	NA	0.3364
ENSG00000069248	chr1	229440259	229508341	NUP133	0.0186635	0.186483	0.16506	0.560601	NA	No	No	No	No	No	0.0208946	4	0.095457	No	No	No	No	NA	NA	NA	NA	0.0186635
ENSG00000069275	chr1	205712822	205750182	NUCKS1	0.00233962	0.076533	0.72183	0.720835	NA	No	Yes	No	No	No	0.0124697	4	0.080185	No	No	No	No	NA	NA	NA	NA	0.00233962
ENSG00000069329	chr16	46656132	46689518	VPS35	0.293547	0.58486	0.32177	0.638138	NA	No	No	No	No	No	0.317333	4	0.299016	No	No	No	No	NA	NA	NA	NA	0.293547
ENSG00000069345	chr16	46955362	46973674	DNAJA2	0.174277	0.466693	0.85957	0.7428	NA	No	No	No	No	No	0.434194	4	0.342257	No	No	No	No	NA	NA	NA	NA	0.174277
ENSG00000069399	chr19	44747705	44760044	BCL3	0.0592744	0.299091	NA	NA	NA	No	No	NA	NA	No	NA	NA	NA	No	No	No	No	NA	NA	NA	NA	0.0592744
ENSG00000069424	chr1	5990927	6101193	KCNAB2	0.0107032	0.15184	0.61368	0.704698	NA	No	Yes	No	No	No	0.0395775	4	0.126542	No	No	No	No	NA	NA	NA	NA	0.0107032
ENSG00000069431	chr12	21797389	21942543	ABCC9	0.00174144	0.0682249	0.5297	0.689707	NA	No	Yes	No	No	No	0.00736889	4	0.0645148	No	No	No	No	NA	NA	NA	NA	0.00174144
ENSG00000069482	chr11	68683779	68691175	GAL	0.194118	0.49031	0.62518	0.706331	NA	No	No	No	No	No	0.377305	4	0.322424	No	No	No	No	NA	NA	NA	NA	0.194118
ENSG00000069493	chr12	9664969	9699553	CLEC2D	0.207508	0.504719	0.078882	0.484621	NA	No	No	No	No	No	0.0836828	4	0.168561	No	No	No	No	NA	NA	NA	NA	0.078882
ENSG00000069509	chrX	44523639	44542859	FUNDC1	0.069589	0.320186	NA	NA	NA	No	No	NA	NA	No	NA	NA	NA	No	No	No	No	NA	NA	NA	NA	0.069589
ENSG00000069535	chrX	43766610	43882450	MAOB	0.29263	0.584141	NA	NA	NA	No	No	NA	NA	No	NA	NA	NA	No	No	No	No	NA	NA	NA	NA	0.29263
ENSG00000069667	chr15	60488284	61229302	RORA	0.00276781	0.0817231	0.091253	0.499954	NA	No	Yes	No	No	No	0.00234483	4	0.0413487	No	No	Yes	No	NA	NA	0.00234483	NA	0.00234483
ENSG00000069696	chr11	637269	640706	DRD4	0.890099	0.983085	NA	NA	NA	No	No	NA	NA	No	NA	NA	NA	No	No	No	No	NA	NA	NA	NA	0.890099
ENSG00000069702	chr1	91680343	91906335	TGFBR3	0.0387708	0.249269	0.34289	0.643897	NA	No	No	No	No	No	0.0707304	4	0.158317	No	No	No	No	NA	NA	NA	NA	0.0387708
ENSG00000069712	NA	NA	NA	NA	NA	NA	0.81056	0.734723	NA	NA	NA	No	No	No	NA	NA	NA	No	No	No	No	NA	NA	NA	NA	0.81056
ENSG00000069764	chr16	14672548	14694308	PLA2G10	NA	NA	NA	NA	NA	NA	NA	NA	NA	Yes	NA	NA	NA	No	No	No	No	NA	NA	NA	NA	NA
ENSG00000069812	chr1	6412418	6424670	HES2	NA	NA	0.91629	0.750689	NA	NA	NA	No	No	No	NA	NA	NA	No	No	No	No	NA	NA	NA	NA	0.91629
ENSG00000069849	chr3	141876124	141926549	ATP1B3	0.0708866	0.322107	0.36248	0.650134	NA	No	No	No	No	No	0.119776	4	0.193378	No	No	No	No	NA	NA	NA	NA	0.0708866
ENSG00000069869	chr15	55826922	55993660	NEDD4	0.775509	0.910887	0.12558	0.534727	NA	No	No	No	No	No	0.324211	4	0.302309	No	No	No	No	NA	NA	NA	NA	0.12558
ENSG00000069943	chr15	55318960	55355648	PIGB	0.702361	0.864002	0.45482	0.671428	NA	No	No	No	No	No	0.68399	4	0.421636	No	No	No	No	NA	NA	NA	NA	0.45482
ENSG00000069956	chr15	51952106	52067375	MAPK6	0.275027	0.567621	0.8289	0.739024	NA	No	No	No	No	No	0.565033	4	0.387438	No	No	No	No	NA	NA	NA	NA	0.275027
ENSG00000069966	chr15	52115100	52191392	GNB5	0.0405423	0.253917	0.39842	0.660163	NA	No	No	No	No	No	0.0827941	4	0.168187	No	No	No	No	NA	NA	NA	NA	0.0405423
ENSG00000069974	chr15	55202966	55319113	RAB27A	0.0758136	0.330736	0.13733	0.543138	NA	No	No	No	No	No	0.0579383	4	0.146707	No	No	No	No	NA	NA	NA	NA	0.0579383
ENSG00000069998	chr22	17137511	17165287	HDHD5	0.0795066	0.33735	0.53189	0.690811	NA	No	No	No	No	No	0.176058	4	0.231103	No	No	No	No	NA	NA	NA	NA	0.0795066
ENSG00000070010	chr22	19449911	19479202	UFD1	0.709976	0.868743	0.17994	0.573324	NA	No	No	No	No	No	0.390625	4	0.326979	No	No	No	No	NA	NA	NA	NA	0.17994
ENSG00000070018	chr12	12116025	12267044	LRP6	0.107998	0.383442	0.61701	0.704698	NA	No	No	No	No	No	0.247119	4	0.268492	No	No	No	No	NA	NA	NA	NA	0.107998
ENSG00000070019	chr12	14612632	14696599	GUCY2C	NA	NA	0.32844	0.640093	NA	NA	NA	No	No	No	NA	NA	NA	No	No	No	No	NA	NA	NA	NA	0.32844
ENSG00000070031	chr11	626309	627181	SCT	NA	NA	NA	NA	NA	NA	NA	NA	NA	Yes	NA	NA	NA	No	No	No	No	NA	NA	NA	NA	NA
ENSG00000070047	chr11	576470	612222	PHRF1	0.0124047	0.159672	0.8566	0.742452	NA	No	Yes	No	No	No	0.0589149	4	0.14765	No	No	No	No	NA	NA	NA	NA	0.0124047
ENSG00000070061	chr9	108866898	108934328	ELP1	0.262574	0.557427	0.31294	0.634459	NA	No	No	No	No	No	0.287509	4	0.285718	No	No	No	No	NA	NA	NA	NA	0.262574
ENSG00000070081	chr11	17208153	17349980	NUCB2	0.241454	0.537164	0.52356	0.688539	NA	No	No	No	No	No	0.387866	4	0.325779	No	No	No	No	NA	NA	NA	NA	0.241454
ENSG00000070087	chr3	149964904	150050788	PFN2	0.139817	0.426153	0.77297	0.729994	NA	No	No	No	No	No	0.348534	4	0.312027	No	No	No	No	NA	NA	NA	NA	0.139817
ENSG00000070159	chr9	109375466	109498313	PTPN3	0.571232	0.781367	0.56901	0.696766	NA	No	No	No	No	No	0.690319	4	0.423767	No	No	No	No	NA	NA	NA	NA	0.56901
ENSG00000070182	chr14	64746283	64879907	SPTB	0.56221	0.775092	0.056222	0.453208	NA	No	No	No	No	No	0.140795	4	0.209544	No	No	No	No	NA	NA	NA	NA	0.056222
ENSG00000070190	chr4	99816827	99870190	DAPP1	0.104982	0.378599	0.3821	0.655982	NA	No	No	No	No	No	0.169121	4	0.227178	No	No	No	No	NA	NA	NA	NA	0.104982
ENSG00000070193	chr5	44300247	44389706	FGF10	1	1	0.40151	0.660643	NA	No	No	No	No	No	0.767897	4	0.446684	No	No	No	No	NA	NA	NA	NA	0.40151
ENSG00000070214	chr9	105244622	105439171	SLC44A1	0.458703	0.706005	0.44852	0.670937	NA	No	No	No	No	No	0.53104	4	0.376143	No	No	No	No	NA	NA	NA	NA	0.44852
ENSG00000070269	chr14	56488354	56650606	TMEM260	0.294428	0.585552	0.77664	0.729994	NA	No	No	No	No	No	0.566059	4	0.387702	No	No	No	No	NA	NA	NA	NA	0.294428
ENSG00000070366	chr17	2059839	2303785	SMG6	0.000142294	0.0242782	0.075662	0.482384	NA	Yes	Yes	No	No	No	0.000133922	4	0.0122459	No	No	Yes	No	NA	NA	0.000133922	NA	0.000133922
ENSG00000070367	chr14	57200507	57268905	EXOC5	0.300586	0.590527	0.84236	0.740337	NA	No	No	No	No	No	0.600992	4	0.399387	No	No	No	No	NA	NA	NA	NA	0.300586
ENSG00000070371	chr22	19179473	19291719	CLTCL1	0.431893	0.687921	0.76828	0.729087	NA	No	No	No	No	No	0.697866	4	0.425863	No	No	No	No	NA	NA	NA	NA	0.431893
ENSG00000070388	chr19	639879	644373	FGF22	0.622662	0.814325	NA	NA	NA	No	No	NA	NA	No	NA	NA	NA	No	No	No	No	NA	NA	NA	NA	0.622662
ENSG00000070404	chr19	676392	683392	FSTL3	0.0235246	0.203529	NA	NA	NA	No	No	NA	NA	No	NA	NA	NA	No	No	No	No	NA	NA	NA	NA	0.0235246
ENSG00000070413	chr22	19036282	19122454	DGCR2	0.00316552	0.0870323	0.65127	0.710421	NA	No	Yes	No	No	No	0.0148112	4	0.0853604	No	No	No	No	NA	NA	NA	NA	0.00316552
ENSG00000070423	chr19	647526	663233	RNF126	0.0291507	0.221913	NA	NA	NA	No	No	NA	NA	No	NA	NA	NA	No	No	No	No	NA	NA	NA	NA	0.0291507
ENSG00000070444	chr17	2384073	2401104	MNT	1	1	NA	NA	NA	No	No	NA	NA	No	NA	NA	NA	No	No	No	No	NA	NA	NA	NA	1
ENSG00000070476	chr3	126437601	126475891	ZXDC	0.0680015	0.315852	0.81455	0.735607	NA	No	No	No	No	No	0.215655	4	0.253732	No	No	No	No	NA	NA	NA	NA	0.0680015
ENSG00000070495	chr17	76712832	76726799	JMJD6	0.184328	0.477965	0.15581	0.554032	NA	No	No	No	No	No	0.130681	4	0.201467	No	No	No	No	NA	NA	NA	NA	0.130681
ENSG00000070501	chr8	42338454	42371808	POLB	0.999386	1	NA	NA	NA	No	No	NA	NA	No	NA	NA	NA	No	No	No	No	NA	NA	NA	NA	0.999386
ENSG00000070526	chr17	76624761	76643786	ST6GALNAC1	0.581551	0.787626	0.66897	0.71199	NA	No	No	No	No	No	0.756322	4	0.4436	No	No	No	No	NA	NA	NA	NA	0.581551
ENSG00000070540	chr17	68420948	68457513	WIPI1	0.804544	0.930096	0.26222	0.613139	NA	No	No	No	No	No	0.539244	4	0.378725	No	No	No	No	NA	NA	NA	NA	0.26222
ENSG00000070601	chr9	37650954	37746904	FRMPD1	0.44054	0.693613	0.11748	0.529241	NA	No	No	No	No	No	0.205013	4	0.247123	No	No	No	No	NA	NA	NA	NA	0.11748
ENSG00000070610	chr9	35736866	35749228	GBA2	0.139562	0.425891	0.55733	0.695518	NA	No	No	No	No	No	0.276426	4	0.28109	No	No	No	No	NA	NA	NA	NA	0.139562
ENSG00000070614	chr5	150485818	150558211	NDST1	0.00706421	0.126991	0.33643	0.642943	NA	No	Yes	No	No	No	0.0167363	4	0.088555	No	No	No	No	NA	NA	NA	NA	0.00706421
ENSG00000070669	chr7	97851677	97872542	ASNS	0.0276672	0.217549	0.29577	0.628999	NA	No	No	No	No	No	0.0475086	4	0.136963	No	No	No	No	NA	NA	NA	NA	0.0276672
ENSG00000070718	chr8	42152946	42171673	AP3M2	0.100312	0.371147	0.034864	0.401833	NA	No	No	No	No	No	0.0232771	4	0.0994222	No	No	No	No	NA	NA	NA	NA	0.0232771
ENSG00000070729	chr16	57882340	57971128	CNGB1	0.137238	0.42323	0.76482	0.728031	NA	No	No	No	No	No	0.341564	4	0.30872	No	No	No	No	NA	NA	NA	NA	0.137238
ENSG00000070731	chr17	76565377	76586956	ST6GALNAC2	NA	NA	0.99408	0.764799	NA	NA	NA	No	No	No	NA	NA	NA	No	No	No	No	NA	NA	NA	NA	0.99408
ENSG00000070748	chr10	49609095	49667942	CHAT	NA	NA	0.0089032	0.268005	NA	NA	NA	No	No	No	NA	NA	NA	No	No	No	No	NA	NA	NA	NA	0.0089032
ENSG00000070756	chr8	100685816	100722809	PABPC1	0.421095	0.680701	0.78389	0.730045	NA	No	No	No	No	No	0.695961	4	0.425615	No	No	No	No	NA	NA	NA	NA	0.421095
ENSG00000070759	chr1	45343883	45491163	TESK2	0.665031	0.842099	0.049171	0.432519	NA	No	No	No	No	No	0.144547	4	0.212222	No	No	No	No	NA	NA	NA	NA	0.049171
ENSG00000070761	chr16	58113592	58129381	CFAP20	0.00694777	0.126025	0.38944	0.658079	NA	No	Yes	No	No	No	0.0187031	4	0.0918908	No	No	No	No	NA	NA	NA	NA	0.00694777
ENSG00000070770	chr16	58157907	58198106	CSNK2A2	0.858227	0.963288	0.13223	0.53976	NA	No	No	No	No	No	0.360434	4	0.316394	No	No	No	No	NA	NA	NA	NA	0.13223
ENSG00000070778	chr14	88465778	88555007	PTPN21	0.277142	0.569297	0.87834	0.746145	NA	No	No	No	No	No	0.587371	4	0.39528	No	No	No	No	NA	NA	NA	NA	0.277142
ENSG00000070785	chr1	44850522	44986722	EIF2B3	0.0311623	0.228744	0.71344	0.719959	NA	No	No	No	No	No	0.106854	4	0.184804	No	No	No	No	NA	NA	NA	NA	0.0311623
ENSG00000070808	chr5	150219491	150290093	CAMK2A	0.540677	0.760694	0.049565	0.433125	NA	No	No	No	No	No	0.123794	4	0.195686	No	No	No	No	NA	NA	NA	NA	0.049565
ENSG00000070814	chr5	150357629	150400308	TCOF1	0.0509881	0.279455	0.78587	0.730353	NA	No	No	No	No	No	0.16898	4	0.227137	No	No	No	No	NA	NA	NA	NA	0.0509881
ENSG00000070831	chr1	22052627	22101360	CDC42	0.212458	0.509914	0.85949	0.7428	NA	No	No	No	No	No	0.493113	4	0.363323	No	No	No	No	NA	NA	NA	NA	0.212458
ENSG00000070882	chr7	24796540	24981634	OSBPL3	0.18752	0.482681	0.30915	0.633913	NA	No	No	No	No	No	0.223064	4	0.257187	No	No	No	No	NA	NA	NA	NA	0.18752
ENSG00000070886	chr1	22563489	22603595	EPHA8	0.645245	0.829257	0.53975	0.692148	NA	No	No	No	No	No	0.715618	4	0.431545	No	No	No	No	NA	NA	NA	NA	0.53975
ENSG00000070915	chr16	56865207	56915850	SLC12A3	NA	NA	0.30809	0.633425	NA	NA	NA	No	No	No	NA	NA	NA	No	No	No	No	NA	NA	NA	NA	0.30809
ENSG00000070950	chr3	8775402	8963773	RAD18	0.098694	0.368856	0.38091	0.655982	NA	No	No	No	No	No	0.160935	4	0.222533	No	No	No	No	NA	NA	NA	NA	0.098694
ENSG00000070961	chr12	89588049	89709300	ATP2B1	0.723947	0.878882	0.2177	0.594831	NA	No	No	No	No	No	0.448803	4	0.346019	No	No	No	No	NA	NA	NA	NA	0.2177
ENSG00000070985	chr11	2404515	2444514	TRPM5	NA	NA	0.63324	0.707505	NA	NA	NA	No	No	No	NA	NA	NA	No	No	No	No	NA	NA	NA	NA	0.63324
ENSG00000071051	chr2	105744912	105894274	NCK2	0.833315	0.947766	0.12836	0.536507	NA	No	No	No	No	No	0.346057	4	0.310849	No	No	No	No	NA	NA	NA	NA	0.12836
ENSG00000071054	chr2	101696850	101894690	MAP4K4	0.569293	0.78007	0.84624	0.740672	NA	No	No	No	No	No	0.833593	4	0.465583	No	No	No	No	NA	NA	NA	NA	0.569293
ENSG00000071073	chr2	98619106	98731132	MGAT4A	0.047856	0.272236	0.27048	0.616836	NA	No	No	No	No	No	0.0692136	4	0.157062	No	No	No	No	NA	NA	NA	NA	0.047856
ENSG00000071082	chr2	101002229	101024032	RPL31	0.63163	0.820006	0.54139	0.692928	NA	No	No	No	No	No	0.708902	4	0.429569	No	No	No	No	NA	NA	NA	NA	0.54139
ENSG00000071127	chr4	10068089	10116972	WDR1	0.11965	0.399854	0.078407	0.484621	NA	No	No	No	No	No	0.0531833	4	0.141678	No	No	No	No	NA	NA	NA	NA	0.0531833
ENSG00000071189	chr7	17790761	17940501	SNX13	0.275971	0.568088	0.63697	0.708342	NA	No	No	No	No	No	0.481386	4	0.358958	No	No	No	No	NA	NA	NA	NA	0.275971
ENSG00000071203	chr11	60492778	60507430	MS4A12	NA	NA	0.9654	0.758391	NA	NA	NA	No	No	No	NA	NA	NA	No	No	No	No	NA	NA	NA	NA	0.9654
ENSG00000071205	chr4	147732063	148072776	ARHGAP10	0.619916	0.813054	0.98499	0.76222	NA	No	No	No	No	No	0.911822	4	0.488684	No	No	No	No	NA	NA	NA	NA	0.619916
ENSG00000071242	chr6	166409364	166906451	RPS6KA2	0.0618168	0.304658	0.43604	0.668873	NA	No	No	No	No	No	0.124358	4	0.196106	No	No	No	No	NA	NA	NA	NA	0.0618168
ENSG00000071243	chr7	120950763	120977216	ING3	1	1	0.53576	0.691127	NA	No	No	No	No	No	0.870111	4	0.476872	No	No	No	No	NA	NA	NA	NA	0.53576
ENSG00000071246	chr14	76761468	76783015	VASH1	0.0398428	0.251796	0.053217	0.443992	NA	No	No	No	No	No	0.0151734	4	0.0865337	No	No	No	No	NA	NA	NA	NA	0.0151734
ENSG00000071282	chr3	8501807	8574668	LMCD1	0.218506	0.516347	0.61072	0.704698	NA	No	No	No	No	No	0.402214	4	0.33152	No	No	No	No	NA	NA	NA	NA	0.218506
ENSG00000071462	chr7	73683025	73705161	BUD23	0.0771204	0.333326	0.56381	0.695943	NA	No	No	No	No	No	0.179813	4	0.232968	No	No	No	No	NA	NA	NA	NA	0.0771204
ENSG00000071537	chr14	81471547	81533853	SEL1L	0.240412	0.536789	0.16944	0.564394	NA	No	No	No	No	No	0.171115	4	0.227977	No	No	No	No	NA	NA	NA	NA	0.16944
ENSG00000071539	chr5	892884	919357	TRIP13	0.790872	0.920539	0.74829	0.726292	NA	No	No	No	No	No	0.902251	4	0.486015	No	No	No	No	NA	NA	NA	NA	0.74829
ENSG00000071553	chrX	154428633	154436516	ATP6AP1	0.0394301	0.250819	NA	NA	NA	No	No	NA	NA	No	NA	NA	NA	No	No	No	No	NA	NA	NA	NA	0.0394301
ENSG00000071564	chr19	1609291	1652615	TCF3	0.294717	0.585679	0.89935	0.7488	NA	No	No	No	No	No	0.616998	4	0.403593	No	No	No	No	NA	NA	NA	NA	0.294717
ENSG00000071575	chr2	12716910	12742734	TRIB2	0.00135443	0.0615106	0.14634	0.551264	NA	No	Yes	No	No	No	0.00188816	4	0.0375748	No	No	Yes	No	NA	NA	0.00135443	NA	0.00135443
ENSG00000071626	chr19	1407569	1435687	DAZAP1	0.0444808	0.263912	0.07161	0.480559	NA	No	No	No	No	No	0.0214981	4	0.0962521	No	No	No	No	NA	NA	NA	NA	0.0214981
ENSG00000071655	chr19	1573596	1592865	MBD3	0.0707671	0.322001	NA	NA	NA	No	No	NA	NA	No	NA	NA	NA	No	No	No	No	NA	NA	NA	NA	0.0707671
ENSG00000071677	chr2	237566574	237567175	PRLH	NA	NA	NA	NA	NA	NA	NA	NA	NA	Yes	NA	NA	NA	No	No	No	No	NA	NA	NA	NA	NA
ENSG00000071794	chr3	149030127	149086554	HLTF	0.290183	0.582217	0.39394	0.659296	NA	No	No	No	No	No	0.36224	4	0.317378	No	No	No	No	NA	NA	NA	NA	0.290183
ENSG00000071859	chrX	154444141	154450654	FAM50A	0.120639	0.401137	NA	NA	NA	No	No	NA	NA	No	NA	NA	NA	No	No	No	No	NA	NA	NA	NA	0.120639
ENSG00000071889	chrX	154506159	154516242	FAM3A	0.283224	0.575577	NA	NA	NA	No	No	NA	NA	No	NA	NA	NA	No	No	No	No	NA	NA	NA	NA	0.283224
ENSG00000071894	chr8	144393229	144409335	CPSF1	0.30609	0.594174	0.79012	0.730394	NA	No	No	No	No	No	0.585137	4	0.394764	No	No	No	No	NA	NA	NA	NA	0.30609
ENSG00000071909	chr2	170178145	170655171	MYO3B	0.00212649	0.0745108	0.26203	0.613139	NA	No	Yes	No	No	No	0.00473209	4	0.0548538	No	No	No	No	NA	NA	NA	NA	0.00212649
ENSG00000071967	chr2	171522247	171558129	CYBRD1	0.359563	0.635632	0.19136	0.582493	NA	No	No	No	No	No	0.252963	4	0.271098	No	No	No	No	NA	NA	NA	NA	0.19136
ENSG00000071991	chr18	66501083	66604138	CDH19	0.0320788	0.231248	0.70834	0.719787	NA	No	No	No	No	No	0.108714	4	0.186228	No	No	No	No	NA	NA	NA	NA	0.0320788
ENSG00000071994	chr6	170575295	170584692	PDCD2	0.816303	0.937435	0.50706	0.684411	NA	No	No	No	No	No	0.779027	4	0.4497	No	No	No	No	NA	NA	NA	NA	0.50706
ENSG00000072041	chr12	84859491	84913629	SLC6A15	0.0116939	0.156696	0.43967	0.669122	NA	No	Yes	No	No	No	0.0322391	4	0.115242	No	No	No	No	NA	NA	NA	NA	0.0116939
ENSG00000072042	chr14	67676800	67695793	RDH11	0.186546	0.481411	0.1927	0.582493	NA	No	No	No	No	No	0.155498	4	0.218982	No	No	No	No	NA	NA	NA	NA	0.155498
ENSG00000072062	chr19	14091688	14118084	PRKACA	0.424334	0.682589	0.0078332	0.261763	NA	No	No	No	No	No	0.0222921	4	0.0976565	No	No	No	No	NA	NA	NA	NA	0.0078332
ENSG00000072071	chr19	14147743	14206187	ADGRL1	0.370947	0.64369	0.011751	0.297015	NA	No	No	No	No	No	0.0280524	4	0.108601	No	No	No	No	NA	NA	NA	NA	0.011751
ENSG00000072080	chr2	234050679	234077134	SPP2	NA	NA	0.81307	0.73531	NA	NA	NA	No	No	No	NA	NA	NA	No	No	No	No	NA	NA	NA	NA	0.81307
ENSG00000072110	chr14	68874128	68979440	ACTN1	0.324509	0.609418	0.021613	0.353249	NA	No	No	No	No	No	0.0418005	4	0.129599	No	No	No	No	NA	NA	NA	NA	0.021613
ENSG00000072121	chr14	67727374	67816590	ZFYVE26	0.0730957	0.325882	0.33851	0.643897	NA	No	No	No	No	No	0.116275	4	0.191051	No	No	No	No	NA	NA	NA	NA	0.0730957
ENSG00000072133	chrX	84058346	84206356	RPS6KA6	0.200417	0.497101	NA	NA	NA	No	No	NA	NA	No	NA	NA	NA	No	No	No	No	NA	NA	NA	NA	0.200417
ENSG00000072134	chr17	19215615	19336715	EPN2	0.866521	0.968766	0.75506	0.726301	NA	No	No	No	No	No	0.931837	4	0.494625	No	No	No	No	NA	NA	NA	NA	0.75506
ENSG00000072135	chr2	130356045	130375405	PTPN18	0.188856	0.484269	0.84255	0.740337	NA	No	No	No	No	No	0.451598	4	0.34689	No	No	No	No	NA	NA	NA	NA	0.188856
ENSG00000072163	chr2	127638381	127681786	LIMS2	0.658095	0.83775	0.32048	0.637661	NA	No	No	No	No	No	0.539149	4	0.378725	No	No	No	No	NA	NA	NA	NA	0.32048
ENSG00000072182	chr2	219514170	219538772	ASIC4	0.374735	0.646086	0.72495	0.721237	NA	No	No	No	No	No	0.625694	4	0.405621	No	No	No	No	NA	NA	NA	NA	0.374735
ENSG00000072195	chr2	219434843	219493629	SPEG	0.596677	0.79713	0.79397	0.730447	NA	No	No	No	No	No	0.827672	4	0.463832	No	No	No	No	NA	NA	NA	NA	0.596677
ENSG00000072201	chr4	53459301	53701405	LNX1	0.227031	0.523352	0.32332	0.638316	NA	No	No	No	No	No	0.265118	4	0.276591	No	No	No	No	NA	NA	NA	NA	0.227031
ENSG00000072210	chr17	19648136	19685760	ALDH3A2	0.270925	0.564978	0.43133	0.667403	NA	No	No	No	No	No	0.367728	4	0.319257	No	No	No	No	NA	NA	NA	NA	0.270925
ENSG00000072274	chr3	196012511	196082153	TFRC	0.127105	0.41103	0.41635	0.663412	NA	No	No	No	No	No	0.208451	4	0.248956	No	No	No	No	NA	NA	NA	NA	0.127105
ENSG00000072310	chr17	17810399	17837002	SREBF1	0.14845	0.436749	0.21182	0.590163	NA	No	No	No	No	No	0.140228	4	0.208952	No	No	No	No	NA	NA	NA	NA	0.140228
ENSG00000072315	chrX	111768011	112082776	TRPC5	0.00668684	0.123409	NA	NA	NA	No	Yes	NA	NA	No	NA	NA	NA	No	No	No	No	NA	NA	NA	NA	0.00668684
ENSG00000072364	chr5	132875395	132963634	AFF4	0.013848	0.164534	0.22584	0.599769	NA	No	No	No	No	No	0.021165	4	0.0956892	No	No	No	No	NA	NA	NA	NA	0.013848
ENSG00000072401	chr10	58334979	58370751	UBE2D1	0.842546	0.953891	NA	NA	NA	No	No	NA	NA	No	NA	NA	NA	No	No	No	No	NA	NA	NA	NA	0.842546
ENSG00000072415	chr14	67240713	67336061	PALS1	0.0855012	0.3476	0.10576	0.518206	NA	No	No	No	No	No	0.0515954	4	0.140096	No	No	No	No	NA	NA	NA	NA	0.0515954
ENSG00000072422	chr10	60869438	61001440	RHOBTB1	1	1	0.35365	0.648828	NA	No	No	No	No	No	0.721251	4	0.433233	No	No	No	No	NA	NA	NA	NA	0.35365
ENSG00000072501	chrX	53374149	53422728	SMC1A	0.318728	0.6042	NA	NA	NA	No	No	NA	NA	No	NA	NA	NA	No	No	No	No	NA	NA	NA	NA	0.318728
ENSG00000072506	chrX	53431258	53434370	HSD17B10	0.610512	0.806976	NA	NA	NA	No	No	NA	NA	No	NA	NA	NA	No	No	No	No	NA	NA	NA	NA	0.610512
ENSG00000072518	chr11	63838928	63911020	MARK2	0.00838246	0.135694	0.21497	0.592361	NA	No	Yes	No	No	No	0.0131884	4	0.0812597	No	No	No	No	NA	NA	NA	NA	0.00838246
ENSG00000072571	chr5	163460203	163491941	HMMR	0.237461	0.534455	0.71341	0.719959	NA	No	No	No	No	No	0.470181	4	0.353427	No	No	No	No	NA	NA	NA	NA	0.237461
ENSG00000072609	chr12	132822187	132956304	CHFR	0.400462	0.665291	0.012269	0.298577	NA	No	No	No	No	No	0.0310313	4	0.11331	No	No	No	No	NA	NA	NA	NA	0.012269
ENSG00000072657	chr12	72087266	72670758	TRHDE	0.0748371	0.328975	0.61463	0.704698	NA	No	No	No	No	No	0.18763	4	0.237318	No	No	No	No	NA	NA	NA	NA	0.0748371
ENSG00000072682	chr5	132190147	132295315	P4HA2	0.347309	0.62783	0.86068	0.7428	NA	No	No	No	No	No	0.659892	4	0.415514	No	No	No	No	NA	NA	NA	NA	0.347309
ENSG00000072694	chr1	161663143	161678654	FCGR2B	0.21471	0.512077	NA	NA	NA	No	No	NA	NA	No	NA	NA	NA	No	No	No	No	NA	NA	NA	NA	0.21471
ENSG00000072736	chr16	68084751	68229259	NFATC3	0.0769123	0.332886	0.24657	0.607071	NA	No	No	No	No	No	0.0941614	4	0.176761	No	No	No	No	NA	NA	NA	NA	0.0769123
ENSG00000072756	chr3	3126933	3153435	TRNT1	0.193333	0.489185	0.95145	0.755243	NA	No	No	No	No	No	0.495388	4	0.364278	No	No	No	No	NA	NA	NA	NA	0.193333
ENSG00000072778	chr17	7217125	7225266	ACADVL	0.0497936	0.276375	0.39989	0.660163	NA	No	No	No	No	No	0.0978959	4	0.179149	No	No	No	No	NA	NA	NA	NA	0.0497936
ENSG00000072786	chr5	172042079	172188224	STK10	0.405401	0.668505	0.099433	0.50869	NA	No	No	No	No	No	0.169752	4	0.227418	No	No	No	No	NA	NA	NA	NA	0.099433
ENSG00000072803	chr5	171861549	172006873	FBXW11	0.130153	0.414352	0.82572	0.738243	NA	No	No	No	No	No	0.347185	4	0.311429	No	No	No	No	NA	NA	NA	NA	0.130153
ENSG00000072818	chr17	7336529	7351477	ACAP1	0.0810097	0.339832	NA	NA	NA	No	No	NA	NA	No	NA	NA	NA	No	No	No	No	NA	NA	NA	NA	0.0810097
ENSG00000072832	chr4	5748084	5893086	CRMP1	0.0248807	0.209052	0.55023	0.694759	NA	No	No	No	No	No	0.0724355	4	0.159739	No	No	No	No	NA	NA	NA	NA	0.0248807
ENSG00000072840	chr4	5711201	5814305	EVC	0.0344174	0.236891	0.20629	0.587593	NA	No	No	No	No	No	0.0422282	4	0.130185	No	No	No	No	NA	NA	NA	NA	0.0344174
ENSG00000072849	chr17	5471254	5486811	DERL2	0.275733	0.568053	0.37971	0.655588	NA	No	No	No	No	No	0.340969	4	0.308629	No	No	No	No	NA	NA	NA	NA	0.275733
ENSG00000072858	chr3	113532555	113629575	SIDT1	0.172602	0.46451	0.14573	0.550509	NA	No	No	No	No	No	0.117787	4	0.192225	No	No	No	No	NA	NA	NA	NA	0.117787
ENSG00000072864	chr16	15643267	15734691	NDE1	0.348283	0.62846	0.9175	0.750902	NA	No	No	No	No	No	0.684105	4	0.421667	No	No	No	No	NA	NA	NA	NA	0.348283
ENSG00000072952	chr11	10573091	10693988	IRAG1	0.0289626	0.221511	0.43647	0.669095	NA	No	No	No	No	No	0.0678938	4	0.156309	No	No	No	No	NA	NA	NA	NA	0.0289626
ENSG00000072954	chr19	16661139	16690023	TMEM38A	0.0071983	0.128028	0.34917	0.646696	NA	No	Yes	No	No	No	0.0175591	4	0.0901269	No	No	No	No	NA	NA	NA	NA	0.0071983
ENSG00000072958	chr19	16197854	16245906	AP1M1	0.0638928	0.309313	0.92558	0.751768	NA	No	No	No	No	No	0.226373	4	0.258687	No	No	No	No	NA	NA	NA	NA	0.0638928
ENSG00000073008	chr19	44643798	44666162	PVR	0.169938	0.461407	0.79087	0.730395	NA	No	No	No	No	No	0.40413	4	0.332118	No	No	No	No	NA	NA	NA	NA	0.169938
ENSG00000073050	chr19	43543311	43580473	XRCC1	0.875896	0.974791	0.11221	0.524993	NA	No	No	No	No	No	0.326293	4	0.303364	No	No	No	No	NA	NA	NA	NA	0.11221
ENSG00000073060	chr12	124776856	124882668	SCARB1	0.00538562	0.111371	0.31045	0.634162	NA	No	Yes	No	No	No	0.0123621	4	0.0797005	No	No	No	No	NA	NA	NA	NA	0.00538562
ENSG00000073067	chr7	983181	989640	CYP2W1	NA	NA	0.65197	0.710421	NA	NA	NA	No	No	No	NA	NA	NA	No	No	No	No	NA	NA	NA	NA	0.65197
ENSG00000073111	chr3	127598410	127622436	MCM2	0.567637	0.779042	0.55806	0.695533	NA	No	No	No	No	No	0.680928	4	0.420882	No	No	No	No	NA	NA	NA	NA	0.55806
ENSG00000073146	chr22	50089879	50161690	MOV10L1	0.683892	0.853593	0.72155	0.720835	NA	No	No	No	No	No	0.841999	4	0.468424	No	No	No	No	NA	NA	NA	NA	0.683892
ENSG00000073150	chr22	50170731	50180295	PANX2	0.626436	0.816704	NA	NA	NA	No	No	NA	NA	No	NA	NA	NA	No	No	No	No	NA	NA	NA	NA	0.626436
ENSG00000073169	chr22	50201011	50217616	SELENOO	0.430292	0.686404	0.80486	0.733139	mvp	No	No	No	No	No	0.71356	4	0.430797	No	Yes	Yes	Yes	NA	0.430292	0.430292	0.430292	0.430292
ENSG00000073282	chr3	189631389	189897276	TP63	NA	NA	0.44164	0.669122	NA	NA	NA	No	No	No	NA	NA	NA	No	No	No	No	NA	NA	NA	NA	0.44164
ENSG00000073331	chr4	112285509	112442621	ALPK1	0.0477445	0.271987	0.60491	0.703659	NA	No	No	No	No	No	0.131252	4	0.202111	No	No	No	No	NA	NA	NA	NA	0.0477445
ENSG00000073350	chr17	75525080	75575209	LLGL2	0.314364	0.60204	0.90901	0.749697	NA	No	No	No	No	No	0.643704	4	0.411042	No	No	No	No	NA	NA	NA	NA	0.314364
ENSG00000073417	chr15	84980440	85139145	PDE8A	1	1	0.38156	0.655982	NA	No	No	No	No	No	0.749188	4	0.441522	No	No	No	No	NA	NA	NA	NA	0.38156
ENSG00000073464	chrX	10156975	10237660	CLCN4	0.308877	0.596675	NA	NA	NA	No	No	NA	NA	No	NA	NA	NA	No	No	No	No	NA	NA	NA	NA	0.308877
ENSG00000073536	chr17	35128730	35142304	NLE1	0.0264231	0.214479	0.098867	0.507587	NA	No	No	No	No	No	0.0181494	4	0.090637	No	No	No	No	NA	NA	NA	NA	0.0181494
ENSG00000073578	chr5	218303	257082	SDHA	0.00209327	0.0745108	0.44608	0.670393	NA	No	Yes	No	No	No	0.00744798	4	0.0645148	No	No	No	No	NA	NA	NA	NA	0.00209327
ENSG00000073584	chr17	40624962	40648654	SMARCE1	0.73091	0.883599	0.71491	0.720131	NA	No	No	No	No	No	0.861693	4	0.474582	No	No	No	No	NA	NA	NA	NA	0.71491
ENSG00000073598	chr17	35121615	35130732	FNDC8	NA	NA	0.069574	0.479146	NA	NA	NA	No	No	No	NA	NA	NA	No	No	No	No	NA	NA	NA	NA	0.069574
ENSG00000073605	chr17	39904595	39919854	GSDMB	0.226487	0.522947	0.73075	0.722082	NA	No	No	No	No	No	0.463208	4	0.35101	No	No	No	No	NA	NA	NA	NA	0.226487
ENSG00000073614	chr12	280057	389320	KDM5A	0.063496	0.30854	0.31947	0.636937	NA	No	No	No	No	No	0.0993537	4	0.179876	No	No	No	No	NA	NA	NA	NA	0.063496
ENSG00000073670	chr17	44758988	44781846	ADAM11	0.0131179	0.161745	NA	NA	NA	No	No	NA	NA	No	NA	NA	NA	No	No	No	No	NA	NA	NA	NA	0.0131179
ENSG00000073711	chr3	135965728	136147894	PPP2R3A	0.441856	0.694652	0.34093	0.643897	genoa	No	No	No	No	No	0.435785	4	0.343026	No	Yes	Yes	Yes	NA	0.34093	0.34093	0.34093	0.34093
ENSG00000073712	chr14	52857268	52952435	FERMT2	0.00727382	0.129028	0.72489	0.721237	NA	No	Yes	No	No	No	0.0329292	4	0.116125	No	No	No	No	NA	NA	NA	NA	0.00727382
ENSG00000073734	chr2	168915498	169031324	ABCB11	0.897098	0.987434	0.9221	0.751305	NA	No	No	No	No	No	0.98413	4	0.509186	No	No	No	No	NA	NA	NA	NA	0.897098
ENSG00000073737	chr2	169064789	169096167	DHRS9	0.683237	0.853165	0.82152	0.737159	NA	No	No	No	No	No	0.885446	4	0.481082	No	No	No	No	NA	NA	NA	NA	0.683237
ENSG00000073754	chr1	157830911	157898256	CD5L	NA	NA	0.78371	0.730045	NA	NA	NA	No	No	No	NA	NA	NA	No	No	No	No	NA	NA	NA	NA	0.78371
ENSG00000073756	chr1	186671791	186680922	PTGS2	0.00125017	0.0598235	0.0053834	0.240453	NA	No	Yes	No	No	No	8.69e-05	4	0.0100722	No	No	Yes	No	NA	NA	8.69e-05	NA	8.69e-05
ENSG00000073792	chr3	185643130	185825042	IGF2BP2	0.155392	0.445198	0.037841	0.408323	NA	No	No	No	No	No	0.0360818	4	0.121427	No	No	No	No	NA	NA	NA	NA	0.0360818
ENSG00000073803	chr3	185282941	185489094	MAP3K13	0.100199	0.370965	0.11789	0.529665	NA	No	No	No	No	No	0.064243	4	0.153099	No	No	No	No	NA	NA	NA	NA	0.064243
ENSG00000073849	chr3	186930325	187078553	ST6GAL1	0.182378	0.476464	0.84253	0.740337	NA	No	No	No	No	No	0.441465	4	0.344468	No	No	No	No	NA	NA	NA	NA	0.182378
ENSG00000073861	chr17	47733236	47746122	TBX21	NA	NA	0.016335	0.323285	NA	NA	NA	No	No	No	NA	NA	NA	No	No	No	No	NA	NA	NA	NA	0.016335
ENSG00000073910	chr13	31846713	32299125	FRY	0.350286	0.629869	0.15237	0.55376	NA	No	No	No	No	No	0.20978	4	0.249808	No	No	No	No	NA	NA	NA	NA	0.15237
ENSG00000073921	chr11	85957175	86069882	PICALM	0.0325264	0.232183	0.31594	0.635404	NA	No	No	No	No	No	0.0573208	4	0.146111	No	No	No	No	NA	NA	NA	NA	0.0325264
ENSG00000073969	chr17	46590669	46757464	NSF	0.0777017	0.333973	0.47777	0.677434	NA	No	No	No	No	No	0.15939	4	0.221397	No	No	No	No	NA	NA	NA	NA	0.0777017
ENSG00000074047	chr2	120735623	120992653	GLI2	0.00900452	0.139639	0.65822	0.710711	NA	No	Yes	No	No	No	0.0363218	4	0.121427	No	No	No	No	NA	NA	NA	NA	0.00900452
ENSG00000074054	chr2	121337776	121649476	CLASP1	0.0222395	0.198786	0.53639	0.691127	NA	No	No	No	No	No	0.0647602	4	0.153446	No	No	No	No	NA	NA	NA	NA	0.0222395
ENSG00000074071	chr16	1771890	1773150	MRPS34	0.22116	0.519322	NA	NA	NA	No	No	NA	NA	No	NA	NA	NA	No	No	No	No	NA	NA	NA	NA	0.22116
ENSG00000074181	chr19	15159038	15200995	NOTCH3	0.0577215	0.294663	0.19827	0.584294	NA	No	No	No	No	No	0.062604	4	0.151277	No	No	No	No	NA	NA	NA	NA	0.0577215
ENSG00000074201	chr11	77514936	77637794	CLNS1A	0.0819441	0.340764	0.61855	0.704978	NA	No	No	No	No	No	0.201839	4	0.245054	No	No	No	No	NA	NA	NA	NA	0.0819441
ENSG00000074211	chr4	6320578	6563600	PPP2R2C	0.74313	0.891189	0.013615	0.31097	NA	No	No	No	No	No	0.0565931	4	0.145125	No	No	No	No	NA	NA	NA	NA	0.013615
ENSG00000074219	chr19	49340595	49362457	TEAD2	0.214344	0.511794	0.039706	0.413644	NA	No	No	No	No	No	0.0490766	4	0.138157	No	No	No	No	NA	NA	NA	NA	0.039706
ENSG00000074266	chr11	86244753	86278813	EED	0.137702	0.423791	0.011146	0.290326	NA	No	No	No	No	No	0.0114795	4	0.0784856	No	No	No	No	NA	NA	NA	NA	0.011146
ENSG00000074276	chr5	176542511	176595974	CDHR2	0.813746	0.935461	0.44834	0.670937	NA	No	No	No	No	No	0.732701	4	0.436294	No	No	No	No	NA	NA	NA	NA	0.44834
ENSG00000074317	chr5	176620082	176630556	SNCB	0.0912272	0.356401	0.78187	0.730045	NA	No	No	No	No	No	0.259667	4	0.273897	No	No	No	No	NA	NA	NA	NA	0.0912272
ENSG00000074319	chr11	18468336	18526951	TSG101	0.165914	0.457235	0.089395	0.499355	NA	No	No	No	No	No	0.0772887	4	0.163981	No	No	No	No	NA	NA	NA	NA	0.0772887
ENSG00000074356	chr17	3802158	3846246	NCBP3	0.127045	0.410902	0.21816	0.594831	NA	No	No	No	No	No	0.127099	4	0.198396	No	No	No	No	NA	NA	NA	NA	0.127045
ENSG00000074370	chr17	3923870	3964464	ATP2A3	0.821046	0.940196	0.85799	0.742547	NA	No	No	No	No	No	0.951245	4	0.500061	No	No	No	No	NA	NA	NA	NA	0.821046
ENSG00000074410	chr15	63321378	63381846	CA12	0.340921	0.623366	0.44967	0.67118	NA	No	No	No	No	No	0.440796	4	0.344337	No	No	No	No	NA	NA	NA	NA	0.340921
ENSG00000074416	chr3	127689062	128052190	MGLL	0.289799	0.582031	0.73027	0.72207	NA	No	No	No	No	No	0.540276	4	0.378972	No	No	No	No	NA	NA	NA	NA	0.289799
ENSG00000074527	chr12	95657807	95791189	NTN4	0.11537	0.393793	0.37995	0.655588	NA	No	No	No	No	No	0.180921	4	0.233657	No	No	No	No	NA	NA	NA	NA	0.11537
ENSG00000074582	chr2	218658764	218663443	BCS1L	0.105886	0.379835	0.56788	0.696668	NA	No	No	No	No	No	0.229173	4	0.26013	No	No	No	No	NA	NA	NA	NA	0.105886
ENSG00000074590	chr12	106063345	106138954	NUAK1	0.150385	0.439548	0.020346	0.34427	NA	No	No	No	No	No	0.0207739	4	0.0951801	No	No	No	No	NA	NA	NA	NA	0.020346
ENSG00000074603	chr15	65442463	65517704	DPP8	0.000392637	0.0366029	0.7816	0.730045	NA	Yes	Yes	No	No	No	0.00278929	4	0.0437428	No	No	Yes	No	NA	NA	0.000392637	NA	0.000392637
ENSG00000074621	chr15	65611366	65660995	SLC24A1	0.116345	0.39492	0.62721	0.706591	NA	No	No	No	No	No	0.263992	4	0.275904	No	No	No	No	NA	NA	NA	NA	0.116345
ENSG00000074657	chr18	58862600	58986480	ZNF532	0.214173	0.511678	0.2871	0.625133	NA	No	No	No	No	No	0.232976	4	0.261958	No	No	No	No	NA	NA	NA	NA	0.214173
ENSG00000074660	chr17	1633858	1645744	SCARF1	0.166258	0.457401	0.9076	0.749697	NA	No	No	No	No	No	0.436265	4	0.343026	No	No	No	No	NA	NA	NA	NA	0.166258
ENSG00000074695	chr18	59327823	59359265	LMAN1	0.00430026	0.101368	0.78871	0.730353	NA	No	Yes	No	No	No	0.0226781	4	0.098133	No	No	No	No	NA	NA	NA	NA	0.00430026
ENSG00000074696	chr15	65530418	65578349	HACD3	0.202633	0.498804	0.82202	0.737159	NA	No	No	No	No	No	0.465118	4	0.351498	No	No	No	No	NA	NA	NA	NA	0.202633
ENSG00000074706	chr6	154154496	154356803	IPCEF1	0.0669342	0.313866	0.095729	0.504669	NA	No	No	No	No	No	0.0387674	4	0.125654	No	No	No	No	NA	NA	NA	NA	0.0387674
ENSG00000074755	chr17	4004445	4143030	ZZEF1	0.886843	0.980783	0.2335	0.603984	NA	No	No	No	No	No	0.533155	4	0.376552	No	No	No	No	NA	NA	NA	NA	0.2335
ENSG00000074771	chr6	155395368	155455839	NOX3	NA	NA	0.96604	0.758417	NA	NA	NA	No	No	No	NA	NA	NA	No	No	No	No	NA	NA	NA	NA	0.96604
ENSG00000074800	chr1	8861000	8879190	ENO1	0.606427	0.803864	0.495	0.679652	NA	No	No	No	No	No	0.66141	4	0.416052	No	No	No	No	NA	NA	NA	NA	0.495
ENSG00000074803	chr15	48178438	48304078	SLC12A1	0.0724911	0.325103	0.56429	0.695945	NA	No	No	No	No	No	0.171661	4	0.228336	No	No	No	No	NA	NA	NA	NA	0.0724911
ENSG00000074842	chr19	4641374	4670362	MYDGF	1	1	0.95349	0.755914	NA	No	No	No	No	No	0.998901	4	0.511245	No	No	No	No	NA	NA	NA	NA	0.95349
ENSG00000074855	chr19	17323223	17334855	ANO8	0.659323	0.838252	0.80259	0.732925	NA	No	No	No	No	No	0.865956	4	0.47592	No	No	No	No	NA	NA	NA	NA	0.659323
ENSG00000074935	chr6	112070663	112087529	TUBE1	0.0826204	0.341808	0.031327	0.390661	NA	No	No	No	No	No	0.0180059	4	0.0906198	No	No	No	No	NA	NA	NA	NA	0.0180059
ENSG00000074964	chr1	17539698	17697874	ARHGEF10L	0.128745	0.413454	0.96943	0.758998	NA	No	No	No	No	No	0.384533	4	0.324572	No	No	No	No	NA	NA	NA	NA	0.128745
ENSG00000074966	chr4	48066393	48134250	TXK	0.145608	0.433862	0.72482	0.721237	NA	No	No	No	No	No	0.342863	4	0.309138	No	No	No	No	NA	NA	NA	NA	0.145608
ENSG00000075035	chr12	108129288	108250537	WSCD2	0.240321	0.536747	0.064923	0.470024	NA	No	No	No	No	No	0.0805133	4	0.166381	No	No	No	No	NA	NA	NA	NA	0.064923
ENSG00000075043	chr20	63400208	63472677	KCNQ2	0.148531	0.436749	0.96274	0.757712	NA	No	No	No	No	No	0.421116	4	0.337075	No	No	No	No	NA	NA	NA	NA	0.148531
ENSG00000075073	chr10	69403903	69416918	TACR2	0.503465	0.735954	0.76442	0.728031	NA	No	No	No	No	No	0.752352	4	0.442877	No	No	No	No	NA	NA	NA	NA	0.503465
ENSG00000075089	chr12	100199122	100241865	ACTR6	0.330867	0.615072	0.64012	0.709311	NA	No	No	No	No	No	0.54053	4	0.378972	No	No	No	No	NA	NA	NA	NA	0.330867
ENSG00000075131	chr15	66336191	66386746	TIPIN	0.191998	0.487712	0.39498	0.659611	NA	No	No	No	No	No	0.271429	4	0.279244	No	No	No	No	NA	NA	NA	NA	0.191998
ENSG00000075142	chr7	88205115	88226993	SRI	0.0024091	0.0768236	0.67174	0.712171	NA	No	Yes	No	No	No	0.012018	4	0.0795199	No	No	No	No	NA	NA	NA	NA	0.0024091
ENSG00000075151	chr1	20806292	21177285	EIF4G3	0.254885	0.550144	0.0087631	0.268005	NA	No	No	No	No	No	0.0158677	4	0.0881248	No	No	No	No	NA	NA	NA	NA	0.0087631
ENSG00000075188	chr12	102073103	102120120	NUP37	0.0233842	0.203013	0.07034	0.48054	NA	No	No	No	No	No	0.0121885	4	0.0795647	No	No	No	No	NA	NA	NA	NA	0.0121885
ENSG00000075213	chr7	83955777	84492724	SEMA3A	1	1	0.73566	0.722754	NA	No	No	No	No	No	0.961498	4	0.503153	No	No	No	No	NA	NA	NA	NA	0.73566
ENSG00000075218	chr22	46296870	46330810	GTSE1	NA	NA	0.43761	0.669095	NA	NA	NA	No	No	No	NA	NA	NA	No	No	No	No	NA	NA	NA	NA	0.43761
ENSG00000075223	chr7	80742538	80922359	SEMA3C	0.957279	1	0.53643	0.691127	NA	No	No	No	No	No	0.855759	4	0.472992	No	No	No	No	NA	NA	NA	NA	0.53643
ENSG00000075234	chr22	46267961	46294008	TTC38	0.369714	0.642815	0.72317	0.72096	NA	No	No	No	No	No	0.620059	4	0.404218	No	No	No	No	NA	NA	NA	NA	0.369714
ENSG00000075239	chr11	108116695	108147603	ACAT1	0.371265	0.643953	0.74188	0.724213	NA	No	No	No	No	No	0.63058	4	0.407355	No	No	No	No	NA	NA	NA	NA	0.371265
ENSG00000075240	chr22	46576012	46679790	GRAMD4	0.232404	0.529433	0.67458	0.71292	NA	No	No	No	No	No	0.44727	4	0.345651	No	No	No	No	NA	NA	NA	NA	0.232404
ENSG00000075275	chr22	46360834	46537620	CELSR1	0.0256617	0.21181	0.73002	0.72207	NA	No	No	No	No	No	0.0932451	4	0.176032	No	No	No	No	NA	NA	NA	NA	0.0256617
ENSG00000075290	chr10	100463009	100483744	WNT8B	NA	NA	0.018848	0.333928	NA	NA	NA	No	No	No	NA	NA	NA	No	No	No	No	NA	NA	NA	NA	0.018848
ENSG00000075292	chr2	71276561	71435069	ZNF638	0.164851	0.45662	0.07892	0.484621	NA	No	No	No	No	No	0.0694999	4	0.157289	No	No	No	No	NA	NA	NA	NA	0.0694999
ENSG00000075303	chr7	87833568	87876360	SLC25A40	0.12098	0.401411	0.30566	0.632649	NA	No	No	No	No	No	0.158913	4	0.22094	No	No	No	No	NA	NA	NA	NA	0.12098
ENSG00000075336	chr18	74148523	74160531	TIMM21	0.248458	0.544366	0.64458	0.709702	NA	No	No	No	No	No	0.45349	4	0.347275	No	No	No	No	NA	NA	NA	NA	0.248458
ENSG00000075340	chr2	70607618	70768225	ADD2	0.996673	1	0.6389	0.709081	NA	No	No	No	No	No	0.924176	4	0.492249	No	No	No	No	NA	NA	NA	NA	0.6389
ENSG00000075388	chr11	69771022	69775341	FGF4	NA	NA	NA	NA	NA	NA	NA	NA	NA	Yes	NA	NA	NA	No	No	No	No	NA	NA	NA	NA	NA
ENSG00000075391	chr1	178094104	178484147	RASAL2	0.341171	0.62345	0.13016	0.539617	NA	No	No	No	No	No	0.182706	4	0.234872	No	No	No	No	NA	NA	NA	NA	0.13016
ENSG00000075399	chr16	89707134	89720898	VPS9D1	0.648067	0.831144	0.9439	0.754427	NA	No	No	No	No	No	0.912364	4	0.488684	No	No	No	No	NA	NA	NA	NA	0.648067
ENSG00000075407	chr10	38094334	38150293	ZNF37A	0.0656973	0.311779	0.40113	0.660643	NA	No	No	No	No	No	0.122178	4	0.194687	No	No	No	No	NA	NA	NA	NA	0.0656973
ENSG00000075413	chr14	103385377	103503831	MARK3	0.0670992	0.313979	0.0073552	0.258513	NA	No	No	No	No	No	0.00425122	4	0.052258	No	No	No	No	NA	NA	NA	NA	0.00425122
ENSG00000075415	chr12	98593591	98606379	SLC25A3	0.0495906	0.276167	0.99224	0.764225	NA	No	No	No	No	No	0.197401	4	0.242755	No	No	No	No	NA	NA	NA	NA	0.0495906
ENSG00000075420	chr3	172039578	172401669	FNDC3B	0.161392	0.452414	0.98038	0.760976	NA	No	No	No	No	No	0.449952	4	0.346377	No	No	No	No	NA	NA	NA	NA	0.161392
ENSG00000075426	chr2	28392448	28417317	FOSL2	0.0101841	0.148367	0.30319	0.632407	NA	No	Yes	No	No	No	0.0209358	4	0.095457	No	No	No	No	NA	NA	NA	NA	0.0101841
ENSG00000075429	chr17	66835117	66894751	CACNG5	0.217198	0.51489	0.64831	0.710368	NA	No	No	No	No	No	0.416849	4	0.335985	No	No	No	No	NA	NA	NA	NA	0.217198
ENSG00000075461	chr17	66964707	67033398	CACNG4	0.117382	0.396403	0.36094	0.649622	NA	No	No	No	No	No	0.176308	4	0.231171	No	No	No	No	NA	NA	NA	NA	0.117382
ENSG00000075539	chr4	48497357	48780322	FRYL	1	1	0.81932	0.736826	NA	No	No	No	No	No	0.982595	4	0.508834	No	No	No	No	NA	NA	NA	NA	0.81932
ENSG00000075568	chr2	97756333	97995948	TMEM131	0.54437	0.763151	0.20135	0.585093	NA	No	No	No	No	No	0.351936	4	0.313039	No	No	No	No	NA	NA	NA	NA	0.20135
ENSG00000075618	chr7	5592816	5606655	FSCN1	0.0231882	0.202059	NA	NA	NA	No	No	NA	NA	No	NA	NA	NA	No	No	No	No	NA	NA	NA	NA	0.0231882
ENSG00000075624	chr7	5526409	5563902	ACTB	0.0425069	0.258262	0.61638	0.704698	NA	No	No	No	No	No	0.121622	4	0.194388	No	No	No	No	NA	NA	NA	NA	0.0425069
ENSG00000075643	chr18	36187497	36272157	MOCOS	0.97858	1	0.7496	0.726301	NA	No	No	No	No	No	0.960846	4	0.502951	No	No	No	No	NA	NA	NA	NA	0.7496
ENSG00000075651	chr3	171600404	171810950	PLD1	0.941006	1	0.83577	0.740149	NA	No	No	No	No	No	0.975379	4	0.507327	No	No	No	No	NA	NA	NA	NA	0.83577
ENSG00000075673	chr13	24680408	24712472	ATP12A	0.235758	0.532689	0.42624	0.665615	NA	No	No	No	No	No	0.331384	4	0.305377	No	No	No	No	NA	NA	NA	NA	0.235758
ENSG00000075702	chr19	36054649	36105108	WDR62	0.28806	0.580451	0.3544	0.649271	NA	No	No	No	No	No	0.335045	4	0.306671	No	No	No	No	NA	NA	NA	NA	0.28806
ENSG00000075711	chr3	197042560	197299330	DLG1	0.541372	0.761247	0.34838	0.646619	NA	No	No	No	No	No	0.503214	4	0.367081	No	No	No	No	NA	NA	NA	NA	0.34838
ENSG00000075785	chr3	128693669	128825942	RAB7A	0.159686	0.450454	0.40477	0.660951	NA	No	No	No	No	No	0.241673	4	0.2658	No	No	No	No	NA	NA	NA	NA	0.159686
ENSG00000075790	chr7	107580246	107629170	BCAP29	0.171551	0.463507	0.035042	0.401833	NA	No	No	No	No	No	0.0367547	4	0.122075	No	No	No	No	NA	NA	NA	NA	0.035042
ENSG00000075826	chr10	100486646	100519864	SEC31B	0.133385	0.41854	0.0088978	0.268005	NA	No	No	No	No	No	0.00918192	4	0.0707139	No	No	No	No	NA	NA	NA	NA	0.0088978
ENSG00000075856	chr12	108522214	108561400	SART3	0.00276359	0.0817231	0.99679	0.76537	NA	No	Yes	No	No	No	0.0189922	4	0.0923832	No	No	No	No	NA	NA	NA	NA	0.00276359
ENSG00000075884	chr2	143091362	143768352	ARHGAP15	1	1	0.31315	0.634459	NA	No	No	No	No	No	0.67674	4	0.419837	No	No	No	No	NA	NA	NA	NA	0.31315
ENSG00000075886	chr2	131476119	131482934	TUBA3D	NA	NA	0.96528	0.758391	NA	NA	NA	No	No	No	NA	NA	NA	No	No	No	No	NA	NA	NA	NA	0.96528
ENSG00000075891	chr10	100735396	100829944	PAX2	0.125721	0.408761	0.55031	0.694759	NA	No	No	No	No	No	0.253978	4	0.271433	No	No	No	No	NA	NA	NA	NA	0.125721
ENSG00000075914	chr3	44975241	45036066	EXOSC7	0.382692	0.651478	0.51046	0.685201	NA	No	No	No	No	No	0.514348	4	0.370827	No	No	No	No	NA	NA	NA	NA	0.382692
ENSG00000075945	chr1	169921326	170085208	KIFAP3	0.0875957	0.349907	0.67023	0.712171	NA	No	No	No	No	No	0.225159	4	0.258132	No	No	No	No	NA	NA	NA	NA	0.0875957
ENSG00000075975	chr3	12557057	12586208	MKRN2	0.39946	0.66469	0.72612	0.721271	NA	No	No	No	No	No	0.649053	4	0.41236	No	No	No	No	NA	NA	NA	NA	0.39946
ENSG00000076003	chr2	135839626	135876443	MCM6	6.64e-05	0.0177839	0.25548	0.611975	NA	Yes	Yes	No	No	No	0.000203203	4	0.0162871	No	No	Yes	No	NA	NA	6.64e-05	NA	6.64e-05
ENSG00000076043	chr11	114439435	114450279	REXO2	0.714633	0.872317	0.084288	0.494105	NA	No	No	No	No	No	0.229465	4	0.260239	No	No	No	No	NA	NA	NA	NA	0.084288
ENSG00000076053	chr11	114400030	114414203	RBM7	0.387001	0.65545	0.2106	0.589214	NA	No	No	No	No	No	0.285839	4	0.284931	No	No	No	No	NA	NA	NA	NA	0.2106
ENSG00000076067	chr12	56521820	56596193	RBMS2	0.000338093	0.0344176	0.36418	0.650597	NA	Yes	Yes	No	No	No	0.00123155	4	0.0319823	No	No	Yes	No	NA	NA	0.000338093	NA	0.000338093
ENSG00000076108	chr12	56595596	56636816	BAZ2A	0.510937	0.740093	NA	NA	NA	No	No	NA	NA	No	NA	NA	NA	No	No	No	No	NA	NA	NA	NA	0.510937
ENSG00000076201	chr3	47381011	47413435	PTPN23	0.0915465	0.356847	0.33601	0.642843	NA	No	No	No	No	No	0.137854	4	0.206747	No	No	No	No	NA	NA	NA	NA	0.0915465
ENSG00000076242	chr3	36993350	37050846	MLH1	0.95035	1	0.27815	0.621343	NA	No	No	No	No	No	0.616049	4	0.40327	No	No	No	No	NA	NA	NA	NA	0.27815
ENSG00000076248	chr12	109097597	109126725	UNG	0.430234	0.686366	0.038096	0.409062	NA	No	No	No	No	No	0.0837715	4	0.168561	No	No	No	No	NA	NA	NA	NA	0.038096
ENSG00000076258	chr1	171314183	171342084	FMO4	0.506909	0.73809	0.38949	0.658079	NA	No	No	No	No	No	0.517744	4	0.371797	No	No	No	No	NA	NA	NA	NA	0.38949
ENSG00000076321	chr1	173714941	173786692	KLHL20	0.592009	0.794561	0.51006	0.685201	NA	No	No	No	No	No	0.663545	4	0.416517	No	No	No	No	NA	NA	NA	NA	0.51006
ENSG00000076344	chr16	268301	275980	RGS11	0.525485	0.750832	0.14627	0.551264	NA	No	No	No	No	No	0.274072	4	0.28017	No	No	No	No	NA	NA	NA	NA	0.14627
ENSG00000076351	chr17	28394642	28407197	SLC46A1	0.256494	0.551987	0.52027	0.687523	NA	No	No	No	No	No	0.402214	4	0.33152	No	No	No	No	NA	NA	NA	NA	0.256494
ENSG00000076356	chr1	208022242	208244384	PLXNA2	0.0425523	0.258374	0.14269	0.548622	NA	No	No	No	No	No	0.0370628	4	0.122642	No	No	No	No	NA	NA	NA	NA	0.0370628
ENSG00000076382	chr17	28577565	28599025	SPAG5	0.515547	0.744038	NA	NA	NA	No	No	NA	NA	No	NA	NA	NA	No	No	No	No	NA	NA	NA	NA	0.515547
ENSG00000076513	chr12	109999186	110039763	ANKRD13A	0.041318	0.255942	0.20045	0.584559	NA	No	No	No	No	No	0.0479841	4	0.137232	No	No	No	No	NA	NA	NA	NA	0.041318
ENSG00000076554	chr8	80034745	80231232	TPD52	0.5249	0.750315	0.060539	0.462993	NA	No	No	No	No	No	0.141376	4	0.209775	No	No	No	No	NA	NA	NA	NA	0.060539
ENSG00000076555	chr12	109116587	109268226	ACACB	0.0175008	0.180984	0.14389	0.549665	NA	No	No	No	No	No	0.0175875	4	0.0901269	No	No	No	No	NA	NA	NA	NA	0.0175008
ENSG00000076604	chr17	28744011	28750956	TRAF4	0.889452	0.982696	0.76368	0.728021	NA	No	No	No	No	No	0.941964	4	0.497333	No	No	No	No	NA	NA	NA	NA	0.76368
ENSG00000076641	chr8	80967810	81112068	PAG1	0.50625	0.73761	0.2949	0.628999	NA	No	No	No	No	No	0.433225	4	0.341836	No	No	No	No	NA	NA	NA	NA	0.2949
ENSG00000076650	chr19	33080899	33130542	GPATCH1	0.130555	0.415401	0.97712	0.760037	NA	No	No	No	No	No	0.390243	4	0.326871	No	No	No	No	NA	NA	NA	NA	0.130555
ENSG00000076662	chr19	10333776	10339661	ICAM3	0.115709	0.393955	0.33397	0.641836	NA	No	No	No	No	No	0.164365	4	0.224782	No	No	No	No	NA	NA	NA	NA	0.115709
ENSG00000076685	chr10	103087185	103277605	NT5C2	0.383713	0.652537	0.59346	0.701852	NA	No	No	No	No	No	0.564661	4	0.387398	No	No	No	No	NA	NA	NA	NA	0.383713
ENSG00000076706	chr11	119308529	119321521	MCAM	0.0712328	0.322877	NA	NA	NA	No	No	NA	NA	No	NA	NA	NA	No	No	No	No	NA	NA	NA	NA	0.0712328
ENSG00000076716	chrX	133300103	133415489	GPC4	0.101368	0.372652	NA	NA	NA	No	No	NA	NA	No	NA	NA	NA	No	No	No	No	NA	NA	NA	NA	0.101368
ENSG00000076770	chrX	132369320	132489968	MBNL3	0.00243331	0.0770856	NA	NA	NA	No	Yes	NA	NA	No	NA	NA	NA	No	No	No	No	NA	NA	NA	NA	0.00243331
ENSG00000076826	chr19	7595863	7618304	CAMSAP3	0.0516691	0.281193	NA	NA	NA	No	No	NA	NA	No	NA	NA	NA	No	No	No	No	NA	NA	NA	NA	0.0516691
ENSG00000076864	chr1	21596221	21669357	RAP1GAP	0.00952983	0.143527	0.56715	0.696668	NA	No	Yes	No	No	No	0.0336206	4	0.117204	No	No	No	No	NA	NA	NA	NA	0.00952983
ENSG00000076924	chr19	7619525	7629545	XAB2	0.630036	0.819206	0.75514	0.726301	NA	No	No	No	No	No	0.829179	4	0.464309	No	No	No	No	NA	NA	NA	NA	0.630036
ENSG00000076928	chr19	41883173	41930150	ARHGEF1	0.213287	0.510619	NA	NA	NA	No	No	NA	NA	No	NA	NA	NA	No	No	No	No	NA	NA	NA	NA	0.213287
ENSG00000076944	chr19	7636772	7647873	STXBP2	0.119992	0.40033	NA	NA	NA	No	No	NA	NA	No	NA	NA	NA	No	No	No	No	NA	NA	NA	NA	0.119992
ENSG00000076984	chr19	7903843	7914478	MAP2K7	0.476377	0.717386	0.55068	0.694759	NA	No	No	No	No	No	0.613369	4	0.402728	No	No	No	No	NA	NA	NA	NA	0.476377
ENSG00000077009	chr19	3933069	3942416	NMRK2	NA	NA	NA	NA	NA	NA	NA	NA	NA	Yes	NA	NA	NA	No	No	No	No	NA	NA	NA	NA	NA
ENSG00000077044	chr2	233354494	233472104	DGKD	0.263668	0.558281	0.4846	0.677838	NA	No	No	No	No	No	0.390667	4	0.326979	No	No	No	No	NA	NA	NA	NA	0.263668
ENSG00000077063	chr7	117710651	117874139	CTTNBP2	0.668969	0.844637	0.13866	0.544428	NA	No	No	No	No	No	0.313317	4	0.2973	No	No	No	No	NA	NA	NA	NA	0.13866
ENSG00000077080	chr7	100643097	100656448	ACTL6B	0.0371339	0.245066	0.49117	0.679328	NA	No	No	No	No	No	0.0912718	4	0.17454	No	No	No	No	NA	NA	NA	NA	0.0371339
ENSG00000077092	chr3	24687887	25597932	RARB	0.974025	1	0.32455	0.638925	NA	No	No	No	No	No	0.680174	4	0.420727	No	No	No	No	NA	NA	NA	NA	0.32455
ENSG00000077097	chr3	25597978	25664909	TOP2B	0.00404091	0.0978462	0.89728	0.7488	NA	No	Yes	No	No	No	0.0240018	4	0.100213	No	No	No	No	NA	NA	NA	NA	0.00404091
ENSG00000077147	chr10	96518110	96587452	TM9SF3	0.195464	0.491977	0.089306	0.499355	NA	No	No	No	No	No	0.0881196	4	0.172371	No	No	No	No	NA	NA	NA	NA	0.0881196
ENSG00000077150	chr10	102394110	102402524	NFKB2	0.0842084	0.344548	0.133	0.53976	NA	No	No	No	No	No	0.0615074	4	0.150122	No	No	No	No	NA	NA	NA	NA	0.0615074
ENSG00000077152	chr1	202331544	202341984	UBE2T	0.0323835	0.232183	0.63944	0.709081	NA	No	No	No	No	No	0.100995	4	0.181258	No	No	No	No	NA	NA	NA	NA	0.0323835
ENSG00000077157	chr1	202348699	202592706	PPP1R12B	0.18299	0.477126	0.77699	0.729994	NA	No	No	No	No	No	0.419528	4	0.336532	No	No	No	No	NA	NA	NA	NA	0.18299
ENSG00000077232	chr2	182716255	182794464	DNAJC10	0.298782	0.589225	0.72128	0.720835	NA	No	No	No	No	No	0.546257	4	0.38068	No	No	No	No	NA	NA	NA	NA	0.298782
ENSG00000077235	chr16	27459555	27549913	GTF3C1	0.406134	0.669165	0.22516	0.599237	NA	No	No	No	No	No	0.310183	4	0.29593	No	No	No	No	NA	NA	NA	NA	0.22516
ENSG00000077238	chr16	27313668	27364778	IL4R	0.0556678	0.289623	0.45877	0.672062	NA	No	No	No	No	No	0.119204	4	0.193023	No	No	No	No	NA	NA	NA	NA	0.0556678
ENSG00000077254	chr1	77695987	77759852	USP33	0.00979782	0.145541	0.55592	0.695347	NA	No	Yes	No	No	No	0.0338395	4	0.11761	No	No	No	No	NA	NA	NA	NA	0.00979782
ENSG00000077264	chrX	110944285	111227361	PAK3	0.0028424	0.0826724	NA	NA	NA	No	Yes	NA	NA	No	NA	NA	NA	No	No	No	No	NA	NA	NA	NA	0.0028424
ENSG00000077274	chrX	111245099	111270483	CAPN6	NA	NA	NA	NA	NA	NA	NA	NA	NA	Yes	NA	NA	NA	No	No	No	No	NA	NA	NA	NA	NA
ENSG00000077279	chrX	111293779	111412429	DCX	0.143739	0.431786	NA	NA	NA	No	No	NA	NA	No	NA	NA	NA	No	No	No	No	NA	NA	NA	NA	0.143739
ENSG00000077312	chr19	40750637	40765389	SNRPA	0.538153	0.759109	0.48133	0.677748	NA	No	No	No	No	No	0.608929	4	0.401311	No	No	No	No	NA	NA	NA	NA	0.48133
ENSG00000077327	chr10	22345445	22454224	SPAG6	0.825645	0.942833	NA	NA	NA	No	No	NA	NA	No	NA	NA	NA	No	No	No	No	NA	NA	NA	NA	0.825645
ENSG00000077348	chr19	41386371	41397362	EXOSC5	0.0112501	0.154356	0.46209	0.673381	NA	No	Yes	No	No	No	0.0325396	4	0.115757	No	No	No	No	NA	NA	NA	NA	0.0112501
ENSG00000077380	chr2	171687409	171750158	DYNC1I2	0.925347	1	0.26459	0.613393	NA	No	No	No	No	No	0.589363	4	0.395813	No	No	No	No	NA	NA	NA	NA	0.26459
ENSG00000077420	chr10	26438341	26567803	APBB1IP	0.173627	0.46625	0.96431	0.75807	NA	No	No	No	No	No	0.46666	4	0.35184	No	No	No	No	NA	NA	NA	NA	0.173627
ENSG00000077454	chr7	100574011	100586129	LRCH4	0.302181	0.591577	0.64855	0.710368	NA	No	No	No	No	No	0.515376	4	0.371214	No	No	No	No	NA	NA	NA	NA	0.302181
ENSG00000077458	chr11	95768953	95790409	FAM76B	0.241591	0.537222	0.016294	0.323285	NA	No	No	No	No	No	0.0257346	4	0.104842	No	No	No	No	NA	NA	NA	NA	0.016294
ENSG00000077463	chr19	4174109	4182566	SIRT6	0.210327	0.507948	0.61732	0.704777	NA	No	No	No	No	No	0.3949	4	0.328688	No	No	No	No	NA	NA	NA	NA	0.210327
ENSG00000077498	chr11	89177875	89295759	TYR	NA	NA	0.27126	0.617554	NA	NA	NA	No	No	No	NA	NA	NA	No	No	No	No	NA	NA	NA	NA	0.27126
ENSG00000077514	chr11	74493851	74669117	POLD3	0.772744	0.909233	0.37568	0.65482	NA	No	No	No	No	No	0.64936	4	0.41236	No	No	No	No	NA	NA	NA	NA	0.37568
ENSG00000077522	chr1	236664141	236764631	ACTN2	0.00373139	0.0940946	0.023015	0.362006	NA	No	Yes	No	No	No	0.000889917	4	0.0275141	No	No	Yes	No	NA	NA	0.000889917	NA	0.000889917
ENSG00000077549	chr1	19338775	19485539	CAPZB	0.00741738	0.129969	0.12472	0.534698	NA	No	Yes	No	No	No	0.00738745	4	0.0645148	No	No	No	No	NA	NA	NA	NA	0.00738745
ENSG00000077585	chr1	236142505	236221865	GPR137B	0.294192	0.585471	0.38758	0.658079	NA	No	No	No	No	No	0.361607	4	0.316995	No	No	No	No	NA	NA	NA	NA	0.294192
ENSG00000077616	chr11	90131515	90192894	NAALAD2	1	1	0.032064	0.394942	NA	No	No	No	No	No	0.142365	4	0.210479	No	No	No	No	NA	NA	NA	NA	0.032064
ENSG00000077684	chr4	128809700	128875224	JADE1	0.88304	0.978893	0.96195	0.757439	NA	No	No	No	No	No	0.98805	4	0.510066	No	No	No	No	NA	NA	NA	NA	0.88304
ENSG00000077713	chrX	119399336	119454478	SLC25A43	1	1	NA	NA	NA	No	No	NA	NA	No	NA	NA	NA	No	No	No	No	NA	NA	NA	NA	1
ENSG00000077721	chrX	119474802	119591083	UBE2A	1	1	NA	NA	NA	No	No	NA	NA	No	NA	NA	NA	No	No	No	No	NA	NA	NA	NA	1
ENSG00000077782	chr8	38400215	38468834	FGFR1	0.500043	0.733299	0.053871	0.446029	NA	No	No	No	No	No	0.124297	4	0.196058	No	No	No	No	NA	NA	NA	NA	0.053871
ENSG00000077800	chr7	73328161	73358637	FKBP6	NA	NA	0.52201	0.687671	NA	NA	NA	No	No	No	NA	NA	NA	No	No	No	No	NA	NA	NA	NA	0.52201
ENSG00000077809	NA	NA	NA	NA	NA	NA	0.81788	0.736727	NA	NA	NA	No	No	No	NA	NA	NA	No	No	No	No	NA	NA	NA	NA	0.81788
ENSG00000077935	chr22	45344063	45413619	SMC1B	NA	NA	0.32328	0.638316	NA	NA	NA	No	No	No	NA	NA	NA	No	No	No	No	NA	NA	NA	NA	0.32328
ENSG00000077942	chr22	45502238	45601135	FBLN1	0.645124	0.829257	0.87488	0.745551	NA	No	No	No	No	No	0.887236	4	0.481501	No	No	No	No	NA	NA	NA	NA	0.645124
ENSG00000077943	chr10	15513954	15719922	ITGA8	1	1	0.016415	0.323285	NA	No	No	No	No	No	0.0838734	4	0.168561	No	No	No	No	NA	NA	NA	NA	0.016415
ENSG00000077984	chr20	24949269	24959928	CST7	NA	NA	0.55447	0.695347	NA	NA	NA	No	No	No	NA	NA	NA	No	No	No	No	NA	NA	NA	NA	0.55447
ENSG00000078018	chr2	209424047	209734118	MAP2	0.096002	0.365214	0.48391	0.677838	NA	No	No	No	No	No	0.189042	4	0.237991	No	No	No	No	NA	NA	NA	NA	0.096002
ENSG00000078043	chr18	46803218	46920160	PIAS2	0.471116	0.714387	0.72192	0.720835	NA	No	No	No	No	No	0.706912	4	0.429196	No	No	No	No	NA	NA	NA	NA	0.471116
ENSG00000078053	chr7	38383704	38631420	AMPH	0.41332	0.674929	0.80231	0.732815	NA	No	No	No	No	No	0.69764	4	0.425857	No	No	No	No	NA	NA	NA	NA	0.41332
ENSG00000078061	chrX	47561205	47571908	ARAF	0.821363	0.940398	NA	NA	NA	No	No	NA	NA	No	NA	NA	NA	No	No	No	No	NA	NA	NA	NA	0.821363
ENSG00000078070	chr3	183015218	183116075	MCCC1	0.748719	0.894634	0.34163	0.643897	NA	No	No	No	No	No	0.604527	4	0.400282	No	No	No	No	NA	NA	NA	NA	0.34163
ENSG00000078081	chr3	183122215	183163839	LAMP3	NA	NA	0.52753	0.689572	NA	NA	NA	No	No	No	NA	NA	NA	No	No	No	No	NA	NA	NA	NA	0.52753
ENSG00000078098	chr2	162170684	162245151	FAP	0.178592	0.4716	NA	NA	NA	No	No	NA	NA	No	NA	NA	NA	No	No	No	No	NA	NA	NA	NA	0.178592
ENSG00000078114	chr10	20779973	21293011	NEBL	0.016988	0.178774	0.029416	0.382978	NA	No	No	No	No	No	0.0042983	4	0.0522582	No	No	No	No	NA	NA	NA	NA	0.0042983
ENSG00000078124	chr11	76860859	77026797	ACER3	0.307517	0.59525	0.97017	0.758998	NA	No	No	No	No	No	0.659194	4	0.415417	No	No	No	No	NA	NA	NA	NA	0.307517
ENSG00000078140	chr4	39698109	39782792	UBE2K	0.305292	0.59369	0.46864	0.67513	NA	No	No	No	No	No	0.421262	4	0.337081	No	No	No	No	NA	NA	NA	NA	0.305292
ENSG00000078142	chr18	41955234	42087830	PIK3C3	0.344475	0.626159	0.91238	0.750096	NA	No	No	No	No	No	0.678064	4	0.420338	No	No	No	No	NA	NA	NA	NA	0.344475
ENSG00000078177	chr4	40056850	40158252	N4BP2	0.00132589	0.0611186	0.9809	0.761101	NA	No	Yes	No	No	No	0.00994276	4	0.0731046	No	No	No	No	NA	NA	NA	NA	0.00132589
ENSG00000078237	chr12	4307763	4360028	TIGAR	0.256108	0.551829	0.076585	0.482384	NA	No	No	No	No	No	0.0967267	4	0.178352	No	No	No	No	NA	NA	NA	NA	0.076585
ENSG00000078246	chr12	2877223	2941138	TULP3	0.0124706	0.159889	0.62225	0.706066	NA	No	Yes	No	No	No	0.0454632	4	0.134239	No	No	No	No	NA	NA	NA	NA	0.0124706
ENSG00000078269	chr6	157981863	158099176	SYNJ2	0.0725508	0.325103	0.61772	0.704777	NA	No	No	No	No	No	0.183978	4	0.235266	No	No	No	No	NA	NA	NA	NA	0.0725508
ENSG00000078295	chr5	7396138	7830081	ADCY2	0.0255333	0.211528	0.65204	0.710421	NA	No	No	No	No	No	0.0848323	4	0.169496	No	No	No	No	NA	NA	NA	NA	0.0255333
ENSG00000078304	chr14	101761709	101927989	PPP2R5C	0.818062	0.938597	0.64118	0.709311	NA	No	No	No	No	No	0.862981	4	0.475036	No	No	No	No	NA	NA	NA	NA	0.64118
ENSG00000078319	NA	NA	NA	NA	0.698185	0.861871	NA	NA	NA	No	No	NA	NA	No	NA	NA	NA	No	No	No	No	NA	NA	NA	NA	0.698185
ENSG00000078328	chr16	5239802	7713340	RBFOX1	0.315481	0.602894	0.13025	0.539617	NA	No	No	No	No	No	0.172253	4	0.22889	No	No	No	No	NA	NA	NA	NA	0.13025
ENSG00000078369	chr1	1785285	1891117	GNB1	0.354559	0.632349	0.18886	0.581543	NA	No	No	No	No	No	0.248003	4	0.269038	No	No	No	No	NA	NA	NA	NA	0.18886
ENSG00000078399	chr7	27162438	27175180	HOXA9	NA	NA	0.19328	0.582665	NA	NA	NA	No	No	No	NA	NA	NA	No	No	No	No	NA	NA	NA	NA	0.19328
ENSG00000078401	chr6	12290361	12297194	EDN1	0.00067369	0.0463547	0.49023	0.679295	NA	Yes	Yes	No	No	No	0.00297753	4	0.0451659	No	No	Yes	No	NA	NA	0.00067369	NA	0.00067369
ENSG00000078403	chr10	21524646	21743630	MLLT10	0.20345	0.499566	0.21238	0.590514	NA	No	No	No	No	No	0.178958	4	0.232325	No	No	No	No	NA	NA	NA	NA	0.178958
ENSG00000078487	chr7	100400826	100428992	ZCWPW1	0.324881	0.609717	0.63642	0.708212	NA	No	No	No	No	No	0.532656	4	0.376552	No	No	No	No	NA	NA	NA	NA	0.324881
ENSG00000078549	chr7	31052308	31111479	ADCYAP1R1	0.0175837	0.181229	0.77279	0.729994	NA	No	No	No	No	No	0.0719991	4	0.159318	No	No	No	No	NA	NA	NA	NA	0.0175837
ENSG00000078579	chr8	16992181	17002345	FGF20	1	1	0.82146	0.737159	NA	No	No	No	No	No	0.983018	4	0.508895	No	No	No	No	NA	NA	NA	NA	0.82146
ENSG00000078589	chrX	78945332	78963727	P2RY10	NA	NA	NA	NA	NA	NA	NA	NA	NA	Yes	NA	NA	NA	No	No	No	No	NA	NA	NA	NA	NA
ENSG00000078596	chrX	79360384	79367667	ITM2A	0.121134	0.401476	NA	NA	NA	No	No	NA	NA	No	NA	NA	NA	No	No	No	No	NA	NA	NA	NA	0.121134
ENSG00000078618	chr1	51789191	51878805	NRDC	0.925691	1	0.47487	0.676325	NA	No	No	No	No	No	0.800889	4	0.455711	No	No	No	No	NA	NA	NA	NA	0.47487
ENSG00000078668	chr8	42391624	42405937	VDAC3	0.0560991	0.290737	0.28122	0.622923	NA	No	No	No	No	No	0.0812356	4	0.166807	No	No	No	No	NA	NA	NA	NA	0.0560991
ENSG00000078674	chr8	17922968	18029948	PCM1	0.0675921	0.314907	0.42827	0.665775	NA	No	No	No	No	No	0.131488	4	0.202289	No	No	No	No	NA	NA	NA	NA	0.0675921
ENSG00000078687	chr17	77958703	78108822	TNRC6C	1	1	0.047377	0.430956	NA	No	No	No	No	No	0.191859	4	0.240126	No	No	No	No	NA	NA	NA	NA	0.047377
ENSG00000078699	chr20	33490075	33650036	CBFA2T2	0.142213	0.429288	0.42816	0.665775	NA	No	No	No	No	No	0.231302	4	0.261071	No	No	No	No	NA	NA	NA	NA	0.142213
ENSG00000078725	chr9	119153458	119369435	BRINP1	0.102377	0.374505	0.011218	0.290963	NA	No	No	No	No	No	0.0089228	4	0.0697945	No	No	No	No	NA	NA	NA	NA	0.0089228
ENSG00000078747	chr20	34363235	34511773	ITCH	0.520383	0.747356	0.53843	0.691819	NA	No	No	No	No	No	0.636672	4	0.408889	No	No	No	No	NA	NA	NA	NA	0.520383
ENSG00000078795	chr5	137887968	137942747	PKD2L2	NA	NA	0.54769	0.694227	NA	NA	NA	No	No	No	NA	NA	NA	No	No	No	No	NA	NA	NA	NA	0.54769
ENSG00000078804	chr20	34704339	34713439	TP53INP2	0.432672	0.688433	0.03039	0.38706	NA	No	No	No	No	No	0.0701023	4	0.15781	No	No	No	No	NA	NA	NA	NA	0.03039
ENSG00000078808	chr1	1216931	1232031	SDF4	0.97562	1	0.9245	0.751462	NA	No	No	No	No	No	0.995029	4	0.511245	No	No	No	No	NA	NA	NA	NA	0.9245
ENSG00000078814	chr20	34955810	35002437	MYH7B	0.26164	0.556803	0.59426	0.702031	NA	No	No	No	No	No	0.44487	4	0.345193	No	No	No	No	NA	NA	NA	NA	0.26164
ENSG00000078898	chr20	33007704	33023703	BPIFB2	NA	NA	0.21021	0.588894	NA	NA	NA	No	No	No	NA	NA	NA	No	No	No	No	NA	NA	NA	NA	0.21021
ENSG00000078900	chr1	3652516	3736201	TP73	0.813898	0.935529	0.74858	0.726301	NA	No	No	No	No	No	0.911159	4	0.488538	No	No	No	No	NA	NA	NA	NA	0.74858
ENSG00000078902	chr11	1274371	1309654	TOLLIP	0.00197334	0.0723404	0.95315	0.7558	NA	No	Yes	No	No	No	0.0136854	4	0.0824208	No	No	No	No	NA	NA	NA	NA	0.00197334
ENSG00000078967	chr7	43926436	43956136	UBE2D4	0.317042	0.603664	0.56672	0.696668	NA	No	No	No	No	No	0.488105	4	0.36109	No	No	No	No	NA	NA	NA	NA	0.317042
ENSG00000079101	chr18	596988	650334	CLUL1	0.601547	0.800352	0.35662	0.649579	NA	No	No	No	No	No	0.544748	4	0.380164	No	No	No	No	NA	NA	NA	NA	0.35662
ENSG00000079102	chr8	91954967	92103286	RUNX1T1	0.549261	0.765752	0.00084746	0.122058	NA	No	No	No	Yes	No	0.00403683	4	0.0508899	No	No	No	Yes	NA	NA	NA	0.00084746	0.00084746
ENSG00000079112	chr8	94127162	94217303	CDH17	NA	NA	0.10903	0.523741	NA	NA	NA	No	No	No	NA	NA	NA	No	No	No	No	NA	NA	NA	NA	0.10903
ENSG00000079134	chr18	214520	268050	THOC1	0.0496966	0.276294	0.16662	0.562446	NA	No	No	No	No	No	0.0479757	4	0.137232	No	No	No	No	NA	NA	NA	NA	0.0479757
ENSG00000079150	chr2	178463664	178478600	FKBP7	0.439344	0.693045	0.36576	0.650785	NA	No	No	No	No	No	0.454484	4	0.347826	No	No	No	No	NA	NA	NA	NA	0.36576
ENSG00000079156	chr2	178194481	178402893	OSBPL6	0.601598	0.800352	0.019508	0.338987	NA	No	No	No	No	No	0.0639035	4	0.152418	No	No	No	No	NA	NA	NA	NA	0.019508
ENSG00000079215	chr5	36596588	36688334	SLC1A3	0.0506795	0.278751	0.040248	0.41464	NA	No	No	No	No	No	0.0146758	4	0.0850633	No	No	No	No	NA	NA	NA	NA	0.0146758
ENSG00000079246	chr2	216107464	216206303	XRCC5	0.261549	0.556803	0.95962	0.757252	NA	No	No	No	No	No	0.59794	4	0.398336	No	No	No	No	NA	NA	NA	NA	0.261549
ENSG00000079257	chr3	158645822	158672648	LXN	0.119257	0.399414	0.01274	0.305104	NA	No	No	No	No	No	0.011379	4	0.0784856	No	No	No	No	NA	NA	NA	NA	0.011379
ENSG00000079263	chr2	230203110	230313215	SP140	0.0569935	0.292432	0.43309	0.667719	NA	No	No	No	No	No	0.116052	4	0.19091	No	No	No	No	NA	NA	NA	NA	0.0569935
ENSG00000079277	chr1	46557407	46616843	MKNK1	0.0270454	0.216304	0.66111	0.710751	NA	No	No	No	No	No	0.0898304	4	0.173729	No	No	No	No	NA	NA	NA	NA	0.0270454
ENSG00000079308	chr2	217799588	218033982	TNS1	0.132601	0.417715	0.39086	0.658279	NA	No	No	No	No	No	0.205232	4	0.247209	No	No	No	No	NA	NA	NA	NA	0.132601
ENSG00000079313	chr19	1815248	1848483	REXO1	1	1	0.63768	0.708675	NA	No	No	No	No	No	0.924584	4	0.492386	No	No	No	No	NA	NA	NA	NA	0.63768
ENSG00000079332	chr10	70147289	70170523	SAR1A	0.281947	0.574395	0.0072231	0.258513	NA	No	No	No	No	No	0.0146559	4	0.0850633	No	No	No	No	NA	NA	NA	NA	0.0072231
ENSG00000079335	chr1	100345001	100520277	CDC14A	0.146193	0.434544	0.034994	0.401833	NA	No	No	No	No	No	0.0321043	4	0.115028	No	No	No	No	NA	NA	NA	NA	0.0321043
ENSG00000079337	chr12	47734363	47771040	RAPGEF3	0.762563	0.903685	0.28547	0.62481	NA	No	No	No	No	No	0.549597	4	0.382221	No	No	No	No	NA	NA	NA	NA	0.28547
ENSG00000079385	chr19	42507304	42561234	CEACAM1	NA	NA	0.67796	0.714701	NA	NA	NA	No	No	No	NA	NA	NA	No	No	No	No	NA	NA	NA	NA	0.67796
ENSG00000079387	chr12	48042897	48106079	SENP1	0.481137	0.720372	0.44633	0.670393	NA	No	No	No	No	No	0.54509	4	0.380321	No	No	No	No	NA	NA	NA	NA	0.44633
ENSG00000079393	chr10	75094432	75109221	DUSP13	NA	NA	0.61924	0.705142	NA	NA	NA	No	No	No	NA	NA	NA	No	No	No	No	NA	NA	NA	NA	0.61924
ENSG00000079432	chr19	42268537	42295797	CIC	0.953127	1	0.9677	0.758689	NA	No	No	No	No	No	0.996903	4	0.511245	No	No	No	No	NA	NA	NA	NA	0.953127
ENSG00000079435	chr19	42401514	42427388	LIPE	0.7662	0.904889	NA	NA	NA	No	No	NA	NA	No	NA	NA	NA	No	No	No	No	NA	NA	NA	NA	0.7662
ENSG00000079459	chr8	11795573	11839304	FDFT1	0.70037	0.862901	0.044989	0.424261	NA	No	No	No	No	No	0.140451	4	0.209187	No	No	No	No	NA	NA	NA	NA	0.044989
ENSG00000079462	chr19	42297033	42303546	PAFAH1B3	0.781623	0.9145	0.86695	0.743865	NA	No	No	No	No	No	0.941332	4	0.497262	No	No	No	No	NA	NA	NA	NA	0.781623
ENSG00000079482	chrX	67949349	68433913	OPHN1	0.000720538	0.0477933	NA	NA	NA	Yes	Yes	NA	NA	No	NA	NA	NA	No	No	Yes	No	NA	NA	0.000720538	NA	0.000720538
ENSG00000079557	chr4	73481745	73504001	AFM	NA	NA	0.97657	0.759779	NA	NA	NA	No	No	No	NA	NA	NA	No	No	No	No	NA	NA	NA	NA	0.97657
ENSG00000079616	chr16	29790727	29805385	KIF22	0.605782	0.803453	NA	NA	NA	No	No	NA	NA	No	NA	NA	NA	No	No	No	No	NA	NA	NA	NA	0.605782
ENSG00000079689	chr6	25652201	25701783	SCGN	0.904567	0.992032	0.54715	0.694227	NA	No	No	No	No	No	0.843036	4	0.46868	No	No	No	No	NA	NA	NA	NA	0.54715
ENSG00000079691	chr6	25279078	25620530	CARMIL1	0.108389	0.384063	0.12278	0.533746	NA	No	No	No	No	No	0.0707905	4	0.158317	No	No	No	No	NA	NA	NA	NA	0.0707905
ENSG00000079739	chr1	63593411	63660245	PGM1	0.141418	0.428287	0.56081	0.695533	NA	No	No	No	No	No	0.280309	4	0.282454	No	No	No	No	NA	NA	NA	NA	0.141418
ENSG00000079785	chr2	15591178	15634346	DDX1	0.0225202	0.200182	0.79881	0.732142	NA	No	No	No	No	No	0.0902702	4	0.17406	No	No	No	No	NA	NA	NA	NA	0.0225202
ENSG00000079805	chr19	10718055	10833488	DNM2	0.452587	0.701494	0.13999	0.546669	NA	No	No	No	No	No	0.238159	4	0.264398	No	No	No	No	NA	NA	NA	NA	0.13999
ENSG00000079819	chr6	130839347	131063322	EPB41L2	0.00222864	0.0753901	0.26467	0.613439	NA	No	Yes	No	No	No	0.00497579	4	0.0561815	No	No	No	No	NA	NA	NA	NA	0.00222864
ENSG00000079841	chr6	71886550	72403150	RIMS1	0.688051	0.85624	0.0019216	0.17949	NA	No	No	No	No	No	0.0100861	4	0.0738239	No	No	No	No	NA	NA	NA	NA	0.0019216
ENSG00000079931	chr6	132296055	132401475	MOXD1	0.0713854	0.323173	0.88208	0.746456	NA	No	No	No	No	No	0.237082	4	0.264002	No	No	No	No	NA	NA	NA	NA	0.0713854
ENSG00000079950	chr6	132445867	132513198	STX7	0.869024	0.970583	0.45616	0.671428	NA	No	No	No	No	No	0.763214	4	0.445515	No	No	No	No	NA	NA	NA	NA	0.45616
ENSG00000079974	chr22	50767501	50783667	RABL2B	0.10135	0.372652	NA	NA	NA	No	No	NA	NA	No	NA	NA	NA	No	No	No	No	NA	NA	NA	NA	0.10135
ENSG00000079999	chr19	10486125	10503558	KEAP1	0.579069	0.785882	NA	NA	NA	No	No	NA	NA	No	NA	NA	NA	No	No	No	No	NA	NA	NA	NA	0.579069
ENSG00000080007	chr6	73394828	73417566	DDX43	NA	NA	0.48348	0.677838	NA	NA	NA	No	No	No	NA	NA	NA	No	No	No	No	NA	NA	NA	NA	0.48348
ENSG00000080031	chr19	55181247	55209506	PTPRH	0.183731	0.477768	0.5042	0.683187	NA	No	No	No	No	No	0.313026	4	0.2973	No	No	No	No	NA	NA	NA	NA	0.183731
ENSG00000080166	chr13	94436811	94479682	DCT	0.00817805	0.134491	0.27463	0.619294	NA	No	Yes	No	No	No	0.0159431	4	0.0881415	No	No	No	No	NA	NA	NA	NA	0.00817805
ENSG00000080189	chr20	46345980	46364458	SLC35C2	0.426619	0.684355	NA	NA	NA	No	No	NA	NA	No	NA	NA	NA	No	No	No	No	NA	NA	NA	NA	0.426619
ENSG00000080200	chr3	97822011	97944984	CRYBG3	0.844672	0.955352	0.46272	0.673461	NA	No	No	No	No	No	0.758024	4	0.444082	No	No	No	No	NA	NA	NA	NA	0.46272
ENSG00000080224	chr3	96814581	97761532	EPHA6	0.00502993	0.107701	0.042182	0.418109	NA	No	Yes	No	No	No	0.00200675	4	0.0385456	No	No	Yes	No	NA	NA	0.00200675	NA	0.00200675
ENSG00000080293	chr2	119439843	119525301	SCTR	NA	NA	0.84901	0.741112	NA	NA	NA	No	No	No	NA	NA	NA	No	No	No	No	NA	NA	NA	NA	0.84901
ENSG00000080298	chr9	3218297	3526004	RFX3	0.000289941	0.0323736	0.16716	0.562974	NA	Yes	Yes	No	No	No	0.000529965	4	0.0223045	No	No	Yes	No	NA	NA	0.000289941	NA	0.000289941
ENSG00000080345	chr2	151409883	151508013	RIF1	0.894064	0.985274	0.40091	0.660643	NA	No	No	No	No	No	0.726196	4	0.434613	No	No	No	No	NA	NA	NA	NA	0.40091
ENSG00000080371	chr12	71754863	71800286	RAB21	0.00216426	0.0747376	0.28107	0.622923	NA	No	Yes	No	No	No	0.00511273	4	0.0567408	No	No	No	No	NA	NA	NA	NA	0.00216426
ENSG00000080493	chr4	71062667	71572087	SLC4A4	0.0917371	0.356982	0.28646	0.625133	NA	No	No	No	No	No	0.121908	4	0.194526	No	No	No	No	NA	NA	NA	NA	0.0917371
ENSG00000080503	chr9	1980290	2193624	SMARCA2	0.415263	0.675786	0.51518	0.685859	NA	No	No	No	No	No	0.543841	4	0.379863	No	No	No	No	NA	NA	NA	NA	0.415263
ENSG00000080511	chr19	10013249	10022279	RDH8	NA	NA	0.58094	0.699579	NA	NA	NA	No	No	No	NA	NA	NA	No	No	No	No	NA	NA	NA	NA	0.58094
ENSG00000080546	chr6	108984309	109094846	SESN1	0.0863585	0.348706	0.77178	0.729861	NA	No	No	No	No	No	0.247158	4	0.268492	No	No	No	No	NA	NA	NA	NA	0.0863585
ENSG00000080561	chrX	107825755	107931637	MID2	0.236425	0.533297	NA	NA	NA	No	No	NA	NA	No	NA	NA	NA	No	No	No	No	NA	NA	NA	NA	0.236425
ENSG00000080572	chrX	107206611	107244247	DNAAF6	NA	NA	NA	NA	NA	NA	NA	NA	NA	Yes	NA	NA	NA	No	No	No	No	NA	NA	NA	NA	NA
ENSG00000080573	chr19	9959561	10010504	COL5A3	0.00454963	0.103012	0.56434	0.695945	NA	No	Yes	No	No	No	0.0178824	4	0.0903691	No	No	No	No	NA	NA	NA	NA	0.00454963
ENSG00000080603	chr16	30698209	30741409	SRCAP	0.92782	1	0.29437	0.628999	NA	No	No	No	No	No	0.62759	4	0.406232	No	No	No	No	NA	NA	NA	NA	0.29437
ENSG00000080608	chr9	2720469	2844095	PUM3	0.458901	0.706188	0.30929	0.634032	NA	No	No	No	No	No	0.419044	4	0.336411	No	No	No	No	NA	NA	NA	NA	0.30929
ENSG00000080618	chr13	46053186	46105033	CPB2	NA	NA	0.72935	0.722023	NA	NA	NA	No	No	No	NA	NA	NA	No	No	No	No	NA	NA	NA	NA	0.72935
ENSG00000080644	chr15	78593052	78621295	CHRNA3	NA	NA	0.0072647	0.258513	NA	NA	NA	No	No	No	NA	NA	NA	No	No	No	No	NA	NA	NA	NA	0.0072647
ENSG00000080709	chr5	114055926	114496500	KCNN2	0.531155	0.754642	0.43121	0.667403	NA	No	No	No	No	No	0.566612	4	0.387721	No	No	No	No	NA	NA	NA	NA	0.43121
ENSG00000080802	chr7	135361795	135510127	CNOT4	0.386798	0.655267	0.038707	0.412056	NA	No	No	No	No	No	0.0778771	4	0.164637	No	No	No	No	NA	NA	NA	NA	0.038707
ENSG00000080815	chr14	73136418	73223691	PSEN1	0.37242	0.644693	0.86458	0.743239	NA	No	No	No	No	No	0.686876	4	0.422612	No	No	No	No	NA	NA	NA	NA	0.37242
ENSG00000080819	chr3	98579446	98593648	CPOX	0.066189	0.312763	0.19734	0.584294	NA	No	No	No	No	No	0.0697244	4	0.157393	No	No	No	No	NA	NA	NA	NA	0.066189
ENSG00000080822	chr3	98497912	98523066	CLDND1	0.764444	0.904393	0.46491	0.674459	NA	No	No	No	No	No	0.723063	4	0.433547	No	No	No	No	NA	NA	NA	NA	0.46491
ENSG00000080823	chr14	102224500	102305190	MOK	0.0642014	0.309429	0.28233	0.623398	NA	No	No	No	No	No	0.0908186	4	0.174536	No	No	No	No	NA	NA	NA	NA	0.0642014
ENSG00000080824	chr14	102080742	102139699	HSP90AA1	0.0798555	0.337663	0.098473	0.507383	NA	No	No	No	No	No	0.0459668	4	0.134914	No	No	No	No	NA	NA	NA	NA	0.0459668
ENSG00000080839	chr20	36996349	37095997	RBL1	0.309315	0.597063	0.58151	0.699579	NA	No	No	No	No	No	0.488441	4	0.361215	No	No	No	No	NA	NA	NA	NA	0.309315
ENSG00000080845	chr20	36306336	36528637	DLGAP4	0.841438	0.953123	0.73303	0.722604	NA	No	No	No	No	No	0.914844	4	0.489448	No	No	No	No	NA	NA	NA	NA	0.73303
ENSG00000080854	chr11	133896438	133956968	IGSF9B	0.0556973	0.289701	0.56868	0.696756	NA	No	No	No	No	No	0.141021	4	0.209653	No	No	No	No	NA	NA	NA	NA	0.0556973
ENSG00000080910	chr1	196943738	196959622	CFHR2	NA	NA	0.089115	0.499355	NA	NA	NA	No	No	No	NA	NA	NA	No	No	No	No	NA	NA	NA	NA	0.089115
ENSG00000080947	NA	NA	NA	NA	0.0473385	0.270897	NA	NA	NA	No	No	NA	NA	No	NA	NA	NA	No	No	No	No	NA	NA	NA	NA	0.0473385
ENSG00000080986	chr18	2571557	2616635	NDC80	NA	NA	0.25423	0.611156	NA	NA	NA	No	No	No	NA	NA	NA	No	No	No	No	NA	NA	NA	NA	0.25423
ENSG00000081014	chr15	50908672	51005895	AP4E1	0.726128	0.880613	0.79907	0.732142	NA	No	No	No	No	No	0.896065	4	0.484027	No	No	No	No	NA	NA	NA	NA	0.726128
ENSG00000081019	chr1	113761832	113812476	RSBN1	0.121714	0.40221	0.1884	0.581543	NA	No	No	No	No	No	0.109501	4	0.186739	No	No	No	No	NA	NA	NA	NA	0.109501
ENSG00000081026	chr1	113390515	113685923	MAGI3	0.369214	0.642738	0.27908	0.621991	NA	No	No	No	No	No	0.337213	4	0.307347	No	No	No	No	NA	NA	NA	NA	0.27908
ENSG00000081041	chr4	74097040	74099196	CXCL2	0.603126	0.801483	NA	NA	NA	No	No	NA	NA	No	NA	NA	NA	No	No	No	No	NA	NA	NA	NA	0.603126
ENSG00000081051	chr4	73431138	73456174	AFP	NA	NA	0.86831	0.744044	NA	NA	NA	No	No	No	NA	NA	NA	No	No	No	No	NA	NA	NA	NA	0.86831
ENSG00000081052	chr2	227002714	227164453	COL4A4	0.102375	0.374505	0.34146	0.643897	NA	No	No	No	No	No	0.15219	4	0.217014	No	No	No	No	NA	NA	NA	NA	0.102375
ENSG00000081059	chr5	134114681	134151865	TCF7	1	1	0.82495	0.737716	NA	No	No	No	No	No	0.983697	4	0.509153	No	No	No	No	NA	NA	NA	NA	0.82495
ENSG00000081087	chr6	108029245	108165854	OSTM1	0.0581895	0.295885	0.26218	0.613139	NA	No	No	No	No	No	0.0790691	4	0.165167	No	No	No	No	NA	NA	NA	NA	0.0581895
ENSG00000081138	chr18	65750252	65890337	CDH7	0.297025	0.588223	0.57344	0.697863	NA	No	No	No	No	No	0.471811	4	0.354366	No	No	No	No	NA	NA	NA	NA	0.297025
ENSG00000081148	chr3	101222546	101320575	IMPG2	0.147351	0.435509	0.83006	0.739154	NA	No	No	No	No	No	0.379308	4	0.32295	No	No	No	No	NA	NA	NA	NA	0.147351
ENSG00000081154	chr3	101574180	101594465	PCNP	0.148506	0.436749	0.81857	0.736727	NA	No	No	No	No	No	0.377735	4	0.322565	No	No	No	No	NA	NA	NA	NA	0.148506
ENSG00000081177	chr14	69191498	69244020	EXD2	0.725196	0.879867	0.10384	0.517455	NA	No	No	No	No	No	0.270058	4	0.278728	No	No	No	No	NA	NA	NA	NA	0.10384
ENSG00000081181	chr14	67619920	67651708	ARG2	0.0327175	0.232928	0.36317	0.650366	NA	No	No	No	No	No	0.0645517	4	0.153104	No	No	No	No	NA	NA	NA	NA	0.0327175
ENSG00000081189	chr5	88717117	88904257	MEF2C	0.0388352	0.249523	5.84e-05	0.0794393	NA	No	No	No	Yes	No	3.17e-05	4	0.00628618	Yes	Yes	Yes	Yes	3.17e-05	3.17e-05	3.17e-05	3.17e-05	3.17e-05
ENSG00000081237	chr1	198638457	198757476	PTPRC	0.0778904	0.334391	0.013273	0.308922	NA	No	No	No	No	No	0.00814094	4	0.0670427	No	No	No	No	NA	NA	NA	NA	0.00814094
ENSG00000081248	chr1	201039512	201112451	CACNA1S	0.34443	0.626159	0.57147	0.69732	NA	No	No	No	No	No	0.516762	4	0.371619	No	No	No	No	NA	NA	NA	NA	0.34443
ENSG00000081277	chr1	201283452	201332993	PKP1	0.00430225	0.101368	0.5098	0.685201	NA	No	Yes	No	No	No	0.0156214	4	0.0877323	No	No	No	No	NA	NA	NA	NA	0.00430225
ENSG00000081307	chr3	132654446	132679794	UBA5	0.391334	0.65921	0.3125	0.634345	NA	No	No	No	No	No	0.379269	4	0.32295	No	No	No	No	NA	NA	NA	NA	0.3125
ENSG00000081320	chr2	196133583	196176503	STK17B	0.587894	0.791445	0.19379	0.583015	NA	No	No	No	No	No	0.361401	4	0.316942	No	No	No	No	NA	NA	NA	NA	0.19379
ENSG00000081377	chr9	96490241	96619843	CDC14B	0.123613	0.405612	0.58132	0.699579	NA	No	No	No	No	No	0.261067	4	0.274882	No	No	No	No	NA	NA	NA	NA	0.123613
ENSG00000081386	chr9	96754553	96778129	ZNF510	0.33372	0.617257	NA	NA	NA	No	No	NA	NA	No	NA	NA	NA	No	No	No	No	NA	NA	NA	NA	0.33372
ENSG00000081479	chr2	169127109	169362534	LRP2	0.639644	0.825875	0.66274	0.710751	NA	No	No	No	No	No	0.787731	4	0.45201	No	No	No	No	NA	NA	NA	NA	0.639644
ENSG00000081665	chr19	19785839	19821751	ZNF506	0.280097	0.572644	0.59591	0.702038	NA	No	No	No	No	No	0.465734	4	0.351498	No	No	No	No	NA	NA	NA	NA	0.280097
ENSG00000081692	chr1	227730425	227735411	JMJD4	0.127017	0.410901	0.49504	0.679652	NA	No	No	No	No	No	0.236835	4	0.263925	No	No	No	No	NA	NA	NA	NA	0.127017
ENSG00000081721	chr1	161749758	161757238	DUSP12	0.333499	0.617018	0.57305	0.697711	NA	No	No	No	No	No	0.507382	4	0.368232	No	No	No	No	NA	NA	NA	NA	0.333499
ENSG00000081760	chr12	125065434	125143333	AACS	0.000606434	0.0438421	0.28039	0.622305	NA	Yes	Yes	No	No	No	0.00164588	4	0.0357624	No	No	Yes	No	NA	NA	0.000606434	NA	0.000606434
ENSG00000081791	chr5	141923855	141942047	DELE1	0.11269	0.390062	0.021398	0.352485	NA	No	No	No	No	No	0.0169459	4	0.0892276	No	No	No	No	NA	NA	NA	NA	0.0169459
ENSG00000081800	chr7	123113531	123199972	SLC13A1	NA	NA	0.10522	0.51795	NA	NA	NA	No	No	No	NA	NA	NA	No	No	No	No	NA	NA	NA	NA	0.10522
ENSG00000081803	chr7	122318411	122886759	CADPS2	0.150553	0.439799	0.57487	0.698191	NA	No	No	No	No	No	0.298337	4	0.29065	No	No	No	No	NA	NA	NA	NA	0.150553
ENSG00000081818	chr5	141121818	141125623	PCDHB4	0.47372	0.716013	0.93735	0.753274	NA	No	No	No	No	No	0.804531	4	0.456938	No	No	No	No	NA	NA	NA	NA	0.47372
ENSG00000081842	chr5	140827958	141012347	PCDHA6	0.222401	0.519564	0.48164	0.677748	NA	No	No	No	No	No	0.346399	4	0.310969	No	No	No	No	NA	NA	NA	NA	0.222401
ENSG00000081853	chr5	141338760	141512975	PCDHGA2	0.0244635	0.207234	0.50597	0.683996	NA	No	No	No	No	No	0.0667391	4	0.155301	No	No	No	No	NA	NA	NA	NA	0.0244635
ENSG00000081870	chr1	53916574	53945699	HSPB11	0.94657	1	0.32419	0.638857	NA	No	No	No	No	No	0.669383	4	0.417949	No	No	No	No	NA	NA	NA	NA	0.32419
ENSG00000081913	chr18	62715541	62980433	PHLPP1	0.210141	0.507926	0.8237	0.737548	NA	No	No	No	No	No	0.476685	4	0.356698	No	No	No	No	NA	NA	NA	NA	0.210141
ENSG00000081923	chr18	57646426	57803315	ATP8B1	1	1	0.97788	0.760242	NA	No	No	No	No	No	0.999754	4	0.511245	No	No	No	No	NA	NA	NA	NA	0.97788
ENSG00000081985	chr1	67307364	67398724	IL12RB2	0.015543	0.172647	0.61085	0.704698	NA	No	No	No	No	No	0.0537105	4	0.142229	No	No	No	No	NA	NA	NA	NA	0.015543
ENSG00000082014	chr7	151238764	151277896	SMARCD3	1	1	0.13216	0.53976	NA	No	No	No	No	No	0.399618	4	0.330839	No	No	No	No	NA	NA	NA	NA	0.13216
ENSG00000082068	chr5	37379285	37753435	WDR70	1	1	0.99798	0.765661	NA	No	No	No	No	No	0.999998	4	0.511245	No	No	No	No	NA	NA	NA	NA	0.99798
ENSG00000082074	chr5	39105252	39274528	FYB1	0.179026	0.472374	0.38054	0.655821	NA	No	No	No	No	No	0.251141	4	0.270171	No	No	No	No	NA	NA	NA	NA	0.179026
ENSG00000082126	chr2	201644870	201698694	MPP4	0.207202	0.504509	0.086038	0.495071	NA	No	No	No	No	No	0.089618	4	0.173576	No	No	No	No	NA	NA	NA	NA	0.086038
ENSG00000082146	chr2	201387858	201480846	STRADB	0.014474	0.167956	0.10837	0.523355	NA	No	No	No	No	No	0.0116976	4	0.0791089	No	No	No	No	NA	NA	NA	NA	0.0116976
ENSG00000082153	chr2	200810594	200827338	BZW1	0.0829816	0.342597	0.15485	0.55376	NA	No	No	No	No	No	0.0688029	4	0.156733	No	No	No	No	NA	NA	NA	NA	0.0688029
ENSG00000082175	chr11	101029624	101129813	PGR	0.732157	0.884279	0.12655	0.534727	NA	No	No	No	No	No	0.313068	4	0.2973	No	No	No	No	NA	NA	NA	NA	0.12655
ENSG00000082196	chr5	34017858	34043213	C1QTNF3	0.00504195	0.107701	0.94166	0.753977	NA	No	Yes	No	No	No	0.0301489	4	0.111693	No	No	No	No	NA	NA	NA	NA	0.00504195
ENSG00000082212	chr18	50879080	50954257	ME2	0.365284	0.639125	0.17251	0.568159	NA	No	No	No	No	No	0.237213	4	0.264025	No	No	No	No	NA	NA	NA	NA	0.17251
ENSG00000082213	chr5	31532287	31555053	C5orf22	0.252399	0.547921	0.78155	0.730045	NA	No	No	No	No	No	0.517463	4	0.371731	No	No	No	No	NA	NA	NA	NA	0.252399
ENSG00000082258	chr2	134918235	134959342	CCNT2	0.463181	0.708772	0.52495	0.688813	NA	No	No	No	No	No	0.586978	4	0.395204	No	No	No	No	NA	NA	NA	NA	0.463181
ENSG00000082269	chr6	70412941	70561174	FAM135A	0.338849	0.621913	0.051806	0.438912	NA	No	No	No	No	No	0.0885172	4	0.172849	No	No	No	No	NA	NA	NA	NA	0.051806
ENSG00000082293	chr6	69866556	70212468	COL19A1	0.00875634	0.138344	0.96348	0.757758	NA	No	Yes	No	No	No	0.0487226	4	0.138116	No	No	No	No	NA	NA	NA	NA	0.00875634
ENSG00000082397	chr18	5392381	5630700	EPB41L3	0.271324	0.565432	0.008343	0.267454	NA	No	No	No	No	No	0.0160511	4	0.0883425	No	No	No	No	NA	NA	NA	NA	0.008343
ENSG00000082438	chr2	164653624	164843679	COBLL1	0.490379	0.726935	0.12582	0.534727	NA	No	No	No	No	No	0.233562	4	0.262209	No	No	No	No	NA	NA	NA	NA	0.12582
ENSG00000082458	chrX	70444835	70505490	DLG3	0.0376203	0.246208	NA	NA	NA	No	No	NA	NA	No	NA	NA	NA	No	No	No	No	NA	NA	NA	NA	0.0376203
ENSG00000082482	chr1	215005775	215237090	KCNK2	0.0377439	0.246695	0.093738	0.502365	NA	No	No	No	No	No	0.0235074	4	0.0997302	No	No	No	No	NA	NA	NA	NA	0.0235074
ENSG00000082497	chr1	210232796	210246631	SERTAD4	0.133405	0.41854	NA	NA	NA	No	No	NA	NA	No	NA	NA	NA	No	No	No	No	NA	NA	NA	NA	0.133405
ENSG00000082512	chr1	211326615	211374946	TRAF5	0.543098	0.762234	0.87419	0.74524	NA	No	No	No	No	No	0.828439	4	0.464101	No	No	No	No	NA	NA	NA	NA	0.543098
ENSG00000082515	chr5	154941073	154969411	MRPL22	0.78098	0.914188	0.79385	0.730438	NA	No	No	No	No	No	0.916373	4	0.489741	No	No	No	No	NA	NA	NA	NA	0.78098
ENSG00000082516	chr5	154887411	154938211	GEMIN5	0.791618	0.920874	0.39058	0.658279	NA	No	No	No	No	No	0.672117	4	0.418569	No	No	No	No	NA	NA	NA	NA	0.39058
ENSG00000082556	chr8	53225724	53251637	OPRK1	0.00536081	0.111371	0.4584	0.671835	NA	No	Yes	No	No	No	0.017223	4	0.0897409	No	No	No	No	NA	NA	NA	NA	0.00536081
ENSG00000082641	chr17	48048329	48061545	NFE2L1	0.535594	0.75731	0.0016373	0.165242	NA	No	No	No	No	No	0.0070497	4	0.0635932	No	No	No	No	NA	NA	NA	NA	0.0016373
ENSG00000082684	chr3	122909082	123028605	SEMA5B	0.112272	0.389312	0.83871	0.740149	NA	No	No	No	No	No	0.316647	4	0.298716	No	No	No	No	NA	NA	NA	NA	0.112272
ENSG00000082701	chr3	119821321	120094994	GSK3B	0.54557	0.763764	0.65111	0.710421	NA	No	No	No	No	No	0.722885	4	0.433547	No	No	No	No	NA	NA	NA	NA	0.54557
ENSG00000082781	chr3	124761948	124901418	ITGB5	0.659076	0.838087	0.15274	0.55376	NA	No	No	No	No	No	0.331793	4	0.305441	No	No	No	No	NA	NA	NA	NA	0.15274
ENSG00000082805	chr12	990509	1495933	ERC1	0.101569	0.373006	0.62956	0.707322	NA	No	No	No	No	No	0.239774	4	0.264892	No	No	No	No	NA	NA	NA	NA	0.101569
ENSG00000082898	chr2	61476032	61538741	XPO1	0.00378293	0.0949661	0.03818	0.409293	NA	No	Yes	No	No	No	0.0014216	4	0.0334401	No	No	Yes	No	NA	NA	0.0014216	NA	0.0014216
ENSG00000082929	NA	NA	NA	NA	NA	NA	0.90122	0.7488	NA	NA	NA	No	No	No	NA	NA	NA	No	No	No	No	NA	NA	NA	NA	0.90122
ENSG00000082996	chr3	149812770	149962139	RNF13	0.368126	0.642294	0.85131	0.741413	NA	No	No	No	No	No	0.677018	4	0.41993	No	No	No	No	NA	NA	NA	NA	0.368126
ENSG00000083067	chr9	70529060	71446904	TRPM3	0.605988	0.803533	0.47905	0.677636	NA	No	No	No	No	No	0.649353	4	0.41236	No	No	No	No	NA	NA	NA	NA	0.47905
ENSG00000083093	chr16	23603160	23641321	PALB2	0.6165	0.810891	0.84379	0.740601	NA	No	No	No	No	No	0.86017	4	0.474145	No	No	No	No	NA	NA	NA	NA	0.6165
ENSG00000083097	chr6	83067666	83171350	DOP1A	0.387015	0.65545	0.79929	0.732142	NA	No	No	No	No	No	0.67229	4	0.418597	No	No	No	No	NA	NA	NA	NA	0.387015
ENSG00000083099	chr6	89568144	89638749	LYRM2	0.134316	0.419066	0.93627	0.753015	NA	No	No	No	No	No	0.386501	4	0.325289	No	No	No	No	NA	NA	NA	NA	0.134316
ENSG00000083123	chr6	80106647	80346270	BCKDHB	0.0392593	0.250266	0.46345	0.673802	NA	No	No	No	No	No	0.0910941	4	0.174536	No	No	No	No	NA	NA	NA	NA	0.0392593
ENSG00000083168	chr8	41929479	42051994	KAT6A	4.05e-05	0.0153628	0.3458	0.645091	NA	Yes	Yes	No	No	No	0.000170423	4	0.0143693	No	No	Yes	No	NA	NA	4.05e-05	NA	4.05e-05
ENSG00000083223	chr9	86287733	86354454	TUT7	0.677183	0.849649	0.035583	0.403601	NA	No	No	No	No	No	0.113871	4	0.189658	No	No	No	No	NA	NA	NA	NA	0.035583
ENSG00000083290	chr17	19770829	19867936	ULK2	0.0995097	0.37036	0.47153	0.675725	NA	No	No	No	No	No	0.190468	4	0.238998	No	No	No	No	NA	NA	NA	NA	0.0995097
ENSG00000083307	chr8	101492439	101669726	GRHL2	NA	NA	0.74973	0.726301	NA	NA	NA	No	No	No	NA	NA	NA	No	No	No	No	NA	NA	NA	NA	0.74973
ENSG00000083312	chr5	72816312	72916733	TNPO1	0.076279	0.331854	0.55419	0.695347	NA	No	No	No	No	No	0.176008	4	0.231103	No	No	No	No	NA	NA	NA	NA	0.076279
ENSG00000083444	chr1	11934205	11975538	PLOD1	0.439714	0.69325	0.6939	0.717079	NA	No	No	No	No	No	0.66731	4	0.417176	No	No	No	No	NA	NA	NA	NA	0.439714
ENSG00000083454	chr17	3672199	3696240	P2RX5	0.11641	0.39492	NA	NA	NA	No	No	NA	NA	No	NA	NA	NA	No	No	No	No	NA	NA	NA	NA	0.11641
ENSG00000083457	chr17	3714628	3801188	ITGAE	0.26313	0.557712	0.066991	0.473484	NA	No	No	No	No	No	0.0888118	4	0.17299	No	No	No	No	NA	NA	NA	NA	0.066991
ENSG00000083520	chr13	72752169	72782096	DIS3	0.19597	0.492633	0.26954	0.616546	NA	No	No	No	No	No	0.208161	4	0.248793	No	No	No	No	NA	NA	NA	NA	0.19597
ENSG00000083535	chr13	72782133	73016461	PIBF1	0.670167	0.845581	0.43256	0.667691	NA	No	No	No	No	No	0.648844	4	0.41236	No	No	No	No	NA	NA	NA	NA	0.43256
ENSG00000083544	chr13	60396457	60573878	TDRD3	0.121489	0.401991	0.0483	0.432519	NA	No	No	No	No	No	0.0360189	4	0.121352	No	No	No	No	NA	NA	NA	NA	0.0360189
ENSG00000083635	chr13	44939249	44989471	NUFIP1	0.587569	0.79132	0.85537	0.742353	NA	No	No	No	No	No	0.848362	4	0.470638	No	No	No	No	NA	NA	NA	NA	0.587569
ENSG00000083642	chr13	32586452	32778019	PDS5B	0.391306	0.65921	0.68643	0.71591	NA	No	No	No	No	No	0.621688	4	0.404353	No	No	No	No	NA	NA	NA	NA	0.391306
ENSG00000083720	chr5	41730065	41870425	OXCT1	0.615166	0.810038	0.30563	0.632649	NA	No	No	No	No	No	0.502229	4	0.366793	No	No	No	No	NA	NA	NA	NA	0.30563
ENSG00000083750	chrX	55717749	55758774	RRAGB	0.113831	0.392066	NA	NA	NA	No	No	NA	NA	No	NA	NA	NA	No	No	No	No	NA	NA	NA	NA	0.113831
ENSG00000083782	chr12	90963682	91005026	EPYC	NA	NA	0.35593	0.649579	NA	NA	NA	No	No	No	NA	NA	NA	No	No	No	No	NA	NA	NA	NA	0.35593
ENSG00000083799	chr16	50742050	50801935	CYLD	0.63797	0.824386	0.19901	0.584294	NA	No	No	No	No	No	0.388995	4	0.326204	No	No	No	No	NA	NA	NA	NA	0.19901
ENSG00000083807	chr19	58479512	58512413	SLC27A5	0.402561	0.666854	0.25566	0.611975	NA	No	No	No	No	No	0.336937	4	0.30733	No	No	No	No	NA	NA	NA	NA	0.25566
ENSG00000083812	chr19	58467056	58475436	ZNF324	0.39129	0.65921	NA	NA	NA	No	No	NA	NA	No	NA	NA	NA	No	No	No	No	NA	NA	NA	NA	0.39129
ENSG00000083814	chr19	57719751	57727624	ZNF671	0.660137	0.838986	0.76168	0.727405	NA	No	No	No	No	No	0.848516	4	0.470638	No	No	No	No	NA	NA	NA	NA	0.660137
ENSG00000083817	chr19	57571566	57578911	ZNF416	0.158017	0.44831	0.21557	0.592919	NA	No	No	No	No	No	0.149183	4	0.215332	No	No	No	No	NA	NA	NA	NA	0.149183
ENSG00000083828	chr19	57769655	57819939	ZNF586	0.399389	0.66469	0.88409	0.746677	NA	No	No	No	No	No	0.720674	4	0.433145	No	No	No	No	NA	NA	NA	NA	0.399389
ENSG00000083838	chr19	58474017	58481230	ZNF446	0.0471198	0.270273	NA	NA	NA	No	No	NA	NA	No	NA	NA	NA	No	No	No	No	NA	NA	NA	NA	0.0471198
ENSG00000083842	NA	NA	NA	NA	NA	NA	0.97765	0.76021	NA	NA	NA	No	No	No	NA	NA	NA	No	No	No	No	NA	NA	NA	NA	0.97765
ENSG00000083844	chr19	57191500	57222846	ZNF264	0.338592	0.621608	0.51813	0.687429	NA	No	No	No	No	No	0.480777	4	0.358858	No	No	No	No	NA	NA	NA	NA	0.338592
ENSG00000083845	chr19	58386400	58394806	RPS5	1	1	0.2001	0.584335	NA	No	No	No	No	No	0.522049	4	0.373364	No	No	No	No	NA	NA	NA	NA	0.2001
ENSG00000083857	chr4	186587794	186726722	FAT1	0.219307	0.517448	0.76112	0.727405	NA	No	No	No	No	No	0.465745	4	0.351498	No	No	No	No	NA	NA	NA	NA	0.219307
ENSG00000083896	chr4	68310387	68350090	YTHDC1	0.299688	0.589949	0.39827	0.660163	NA	No	No	No	No	No	0.373066	4	0.320549	No	No	No	No	NA	NA	NA	NA	0.299688
ENSG00000083937	chr3	87227271	87255556	CHMP2B	0.043585	0.261215	0.098872	0.507587	NA	No	No	No	No	No	0.0277822	4	0.10827	No	No	No	No	NA	NA	NA	NA	0.0277822
ENSG00000084070	chr1	40344850	40423326	SMAP2	0.0050249	0.107701	0.90966	0.749773	NA	No	Yes	No	No	No	0.0291994	4	0.11055	No	No	No	No	NA	NA	NA	NA	0.0050249
ENSG00000084072	chr1	39692182	39763914	PPIE	0.674774	0.848665	0.17312	0.568159	NA	No	No	No	No	No	0.36764	4	0.319223	No	No	No	No	NA	NA	NA	NA	0.17312
ENSG00000084073	chr1	40258041	40294180	ZMPSTE24	0.076687	0.332599	0.6293	0.707322	NA	No	No	No	No	No	0.194541	4	0.241356	No	No	No	No	NA	NA	NA	NA	0.076687
ENSG00000084090	chr2	96184859	96208827	STARD7	0.837753	0.950932	0.27374	0.618535	NA	No	No	No	No	No	0.567035	4	0.387879	No	No	No	No	NA	NA	NA	NA	0.27374
ENSG00000084092	chr4	56963350	56977606	NOA1	0.0163734	0.175817	0.033614	0.398707	NA	No	No	No	No	No	0.0046809	4	0.054673	No	No	No	No	NA	NA	NA	NA	0.0046809
ENSG00000084093	chr4	56907876	56966808	REST	0.113925	0.392066	0.10749	0.522341	NA	No	No	No	No	No	0.0661586	4	0.154928	No	No	No	No	NA	NA	NA	NA	0.0661586
ENSG00000084110	chr12	95972662	95996365	HAL	NA	NA	0.46895	0.675194	NA	NA	NA	No	No	No	NA	NA	NA	No	No	No	No	NA	NA	NA	NA	0.46895
ENSG00000084112	chr12	108778191	108857590	SSH1	1	1	0.97256	0.759457	NA	No	No	No	No	No	0.99962	4	0.511245	No	No	No	No	NA	NA	NA	NA	0.97256
ENSG00000084207	chr11	67583742	67586656	GSTP1	0.298708	0.589225	0.19473	0.583159	NA	No	No	No	No	No	0.22362	4	0.257504	No	No	No	No	NA	NA	NA	NA	0.19473
ENSG00000084234	chr11	130068147	130144811	APLP2	0.0283966	0.220404	0.64386	0.709477	NA	No	No	No	No	No	0.0914493	4	0.174777	No	No	No	No	NA	NA	NA	NA	0.0283966
ENSG00000084444	chr12	13044381	13142521	FAM234B	0.409239	0.671648	0.017909	0.328418	NA	No	No	No	No	No	0.043358	4	0.131593	No	No	No	No	NA	NA	NA	NA	0.017909
ENSG00000084453	chr12	21264600	21419594	SLCO1A2	0.684669	0.85391	0.0098372	0.277459	NA	No	No	No	No	No	0.0404141	4	0.127493	No	No	No	No	NA	NA	NA	NA	0.0098372
ENSG00000084463	chr12	14784582	14803486	WBP11	0.181865	0.476034	0.11128	0.524934	NA	No	No	No	No	No	0.0991698	4	0.179855	No	No	No	No	NA	NA	NA	NA	0.0991698
ENSG00000084623	chr1	32221077	32245397	EIF3I	0.234134	0.531288	0.58635	0.701212	NA	No	No	No	No	No	0.40989	4	0.334132	No	No	No	No	NA	NA	NA	NA	0.234134
ENSG00000084628	chr1	31179745	31239887	NKAIN1	0.202311	0.498648	0.17828	0.571652	NA	No	No	No	No	No	0.155898	4	0.219172	No	No	No	No	NA	NA	NA	NA	0.155898
ENSG00000084636	chr1	31652263	31704319	COL16A1	0.361637	0.636791	0.094565	0.503106	NA	No	No	No	No	No	0.149637	4	0.215396	No	No	No	No	NA	NA	NA	NA	0.094565
ENSG00000084652	chr1	32179675	32198285	TXLNA	0.496596	0.730964	0.57969	0.699579	NA	No	No	No	No	No	0.646341	4	0.4118	No	No	No	No	NA	NA	NA	NA	0.496596
ENSG00000084674	chr2	21001429	21044073	APOB	1	1	0.56509	0.696007	NA	No	No	No	No	No	0.887627	4	0.481621	No	No	No	No	NA	NA	NA	NA	0.56509
ENSG00000084676	chr2	24491254	24770702	NCOA1	0.0114745	0.155726	0.70017	0.718092	NA	No	Yes	No	No	No	0.0467911	4	0.135807	No	No	No	No	NA	NA	NA	NA	0.0114745
ENSG00000084693	chr2	27042364	27070622	AGBL5	0.337908	0.621005	0.037553	0.407378	NA	No	No	No	No	No	0.0681041	4	0.156309	No	No	No	No	NA	NA	NA	NA	0.037553
ENSG00000084710	chr2	25042076	25159135	EFR3B	0.825339	0.942749	0.48772	0.678505	NA	No	No	No	No	No	0.76883	4	0.446859	No	No	No	No	NA	NA	NA	NA	0.48772
ENSG00000084731	chr2	25926598	25982749	KIF3C	0.655989	0.836413	0.79168	0.730402	NA	No	No	No	No	No	0.859606	4	0.474035	No	No	No	No	NA	NA	NA	NA	0.655989
ENSG00000084733	chr2	26034084	26137454	RAB10	0.193084	0.48884	0.86968	0.744593	NA	No	No	No	No	No	0.467537	4	0.352379	No	No	No	No	NA	NA	NA	NA	0.193084
ENSG00000084734	chr2	27496839	27523684	GCKR	0.0750837	0.329699	0.52344	0.688455	NA	No	No	No	No	No	0.166501	4	0.225815	No	No	No	No	NA	NA	NA	NA	0.0750837
ENSG00000084754	chr2	26190635	26244672	HADHA	0.136489	0.422087	0.4806	0.677748	NA	No	No	No	No	No	0.244296	4	0.266892	No	No	No	No	NA	NA	NA	NA	0.136489
ENSG00000084764	chr2	26970637	27027219	MAPRE3	0.0416134	0.256542	0.016734	0.323285	genoa	No	No	No	No	No	0.00575864	4	0.0586	No	Yes	Yes	Yes	NA	0.00575864	0.00575864	0.00575864	0.00575864
ENSG00000084774	chr2	27217369	27243943	CAD	0.0246832	0.208023	0.53591	0.691127	NA	No	No	No	No	No	0.0704446	4	0.158085	No	No	No	No	NA	NA	NA	NA	0.0246832
ENSG00000085063	chr11	33703010	33736479	CD59	0.000442631	0.040234	0.30401	0.632636	NA	Yes	Yes	No	No	No	0.001334	4	0.0328058	No	No	Yes	No	NA	NA	0.000442631	NA	0.000442631
ENSG00000085117	chr11	44564427	44620358	CD82	0.617302	0.811521	0.79749	0.731752	NA	No	No	No	No	No	0.841171	4	0.468146	No	No	No	No	NA	NA	NA	NA	0.617302
ENSG00000085185	chrX	129981107	130058071	BCORL1	0.255067	0.550272	NA	NA	NA	No	No	NA	NA	No	NA	NA	NA	No	No	No	No	NA	NA	NA	NA	0.255067
ENSG00000085224	chrX	77504880	77786233	ATRX	0.263893	0.558559	NA	NA	NA	No	No	NA	NA	No	NA	NA	NA	No	No	No	No	NA	NA	NA	NA	0.263893
ENSG00000085231	chr5	69350984	69370013	AK6	0.493997	0.729382	0.40401	0.660951	NA	No	No	No	No	No	0.52121	4	0.373082	No	No	No	No	NA	NA	NA	NA	0.40401
ENSG00000085265	chr9	134903232	134917912	FCN1	NA	NA	0.098211	0.506755	NA	NA	NA	No	No	No	NA	NA	NA	No	No	No	No	NA	NA	NA	NA	0.098211
ENSG00000085274	chr3	169773396	169789716	MYNN	0.181112	0.475225	0.095842	0.504669	NA	No	No	No	No	No	0.0877227	4	0.171868	No	No	No	No	NA	NA	NA	NA	0.0877227
ENSG00000085276	chr3	169083499	169663775	MECOM	0.00194946	0.0718749	0.8007	0.732438	NA	No	Yes	No	No	No	0.0116484	4	0.0789869	No	No	No	No	NA	NA	NA	NA	0.00194946
ENSG00000085365	chr5	78360611	78480739	SCAMP1	0.11375	0.392066	0.35294	0.648074	NA	No	No	No	No	No	0.169228	4	0.227187	No	No	No	No	NA	NA	NA	NA	0.11375
ENSG00000085377	chr6	105273218	105454062	PREP	0.0585747	0.296598	0.20869	0.58796	NA	No	No	No	No	No	0.0660626	4	0.154928	No	No	No	No	NA	NA	NA	NA	0.0585747
ENSG00000085382	chr6	104728094	104859919	HACE1	0.0137524	0.164534	0.58221	0.699678	NA	No	No	No	No	No	0.0466592	4	0.135719	No	No	No	No	NA	NA	NA	NA	0.0137524
ENSG00000085415	chr18	12947133	12987536	SEH1L	0.519256	0.746444	0.77547	0.729994	NA	No	No	No	No	No	0.768952	4	0.446859	No	No	No	No	NA	NA	NA	NA	0.519256
ENSG00000085433	chr1	108970214	109042113	WDR47	0.368403	0.642551	0.90473	0.749291	NA	No	No	No	No	No	0.699507	4	0.426373	No	No	No	No	NA	NA	NA	NA	0.368403
ENSG00000085449	chr2	223855716	223945357	WDFY1	0.00338361	0.089952	0.83998	0.740197	NA	No	Yes	No	No	No	0.0195063	4	0.0935308	No	No	No	No	NA	NA	NA	NA	0.00338361
ENSG00000085465	chr1	111414319	111427735	OVGP1	0.000286126	0.032126	0.62459	0.706331	NA	Yes	Yes	No	No	No	0.00172094	4	0.0362002	No	No	Yes	No	NA	NA	0.000286126	NA	0.000286126
ENSG00000085491	chr1	108134043	108200849	SLC25A24	0.688287	0.85624	0.74687	0.726201	NA	No	No	No	No	No	0.856124	4	0.472999	No	No	No	No	NA	NA	NA	NA	0.688287
ENSG00000085511	chr6	160991727	161117385	MAP3K4	0.222096	0.51956	0.0088074	0.268005	NA	No	No	No	No	No	0.0141558	4	0.0838947	No	No	No	No	NA	NA	NA	NA	0.0088074
ENSG00000085514	chr7	100367530	100400096	PILRA	0.734708	0.885731	0.89794	0.7488	NA	No	No	No	No	No	0.934125	4	0.495395	No	No	No	No	NA	NA	NA	NA	0.734708
ENSG00000085552	chr1	159927039	159945613	IGSF9	NA	NA	0.78284	0.730045	NA	NA	NA	No	No	No	NA	NA	NA	No	No	No	No	NA	NA	NA	NA	0.78284
ENSG00000085563	chr7	87503017	87713323	ABCB1	0.565825	0.777781	0.4282	0.665775	NA	No	No	No	No	No	0.58576	4	0.394902	No	No	No	No	NA	NA	NA	NA	0.4282
ENSG00000085644	chr16	3129777	3142804	ZNF213	0.290419	0.582217	0.45822	0.671819	NA	No	No	No	No	No	0.401468	4	0.331483	No	No	No	No	NA	NA	NA	NA	0.290419
ENSG00000085662	chr7	134442356	134459284	AKR1B1	0.239337	0.535741	NA	NA	NA	No	No	NA	NA	No	NA	NA	NA	No	No	No	No	NA	NA	NA	NA	0.239337
ENSG00000085719	chr8	86514435	86561498	CPNE3	0.100951	0.372003	0.11223	0.524993	NA	No	No	No	No	No	0.0620904	4	0.150583	No	No	No	No	NA	NA	NA	NA	0.0620904
ENSG00000085721	chr16	15060033	15094311	RRN3	0.161429	0.452414	0.48913	0.678825	NA	No	No	No	No	No	0.279425	4	0.282071	No	No	No	No	NA	NA	NA	NA	0.161429
ENSG00000085733	chr11	70398404	70436584	CTTN	0.234635	0.531632	0.62311	0.706066	NA	No	No	No	No	No	0.427317	4	0.339662	No	No	No	No	NA	NA	NA	NA	0.234635
ENSG00000085741	chr11	76186325	76210736	WNT11	NA	NA	0.24904	0.608677	NA	NA	NA	No	No	No	NA	NA	NA	No	No	No	No	NA	NA	NA	NA	0.24904
ENSG00000085760	chr2	55236595	55269347	MTIF2	0.604368	0.802517	0.89519	0.7488	NA	No	No	No	No	No	0.873371	4	0.477835	No	No	No	No	NA	NA	NA	NA	0.604368
ENSG00000085788	chr8	38225218	38275558	DDHD2	0.342591	0.62464	0.028948	0.382547	NA	No	No	No	No	No	0.0556707	4	0.144399	No	No	No	No	NA	NA	NA	NA	0.028948
ENSG00000085831	chr1	51287258	51345116	TTC39A	0.033668	0.234986	0.2245	0.599234	NA	No	No	No	No	No	0.0444823	4	0.132717	No	No	No	No	NA	NA	NA	NA	0.033668
ENSG00000085832	chr1	51354263	51519266	EPS15	0.388285	0.656864	0.45434	0.671428	NA	No	No	No	No	No	0.482478	4	0.359136	No	No	No	No	NA	NA	NA	NA	0.388285
ENSG00000085840	chr1	52372829	52404423	ORC1	NA	NA	0.35711	0.649579	NA	NA	NA	No	No	No	NA	NA	NA	No	No	No	No	NA	NA	NA	NA	0.35711
ENSG00000085871	chr4	139665768	139740745	MGST2	0.854321	0.960836	0.46067	0.672768	NA	No	No	No	No	No	0.760563	4	0.444927	No	No	No	No	NA	NA	NA	NA	0.46067
ENSG00000085872	chr19	16517894	16542437	CHERP	0.985834	1	0.8028	0.732953	NA	No	No	No	No	No	0.976556	4	0.507437	No	No	No	No	NA	NA	NA	NA	0.8028
ENSG00000085978	chr2	233210051	233295674	ATG16L1	0.014812	0.169432	0.9487	0.754984	NA	No	No	No	No	No	0.0739843	4	0.160967	No	No	No	No	NA	NA	NA	NA	0.014812
ENSG00000085982	chr2	233475520	233566782	USP40	0.19763	0.494457	0.70706	0.719544	NA	No	No	No	No	No	0.414737	4	0.335777	No	No	No	No	NA	NA	NA	NA	0.19763
ENSG00000085998	chr1	46188683	46220305	POMGNT1	0.400332	0.665291	0.59525	0.702038	NA	No	No	No	No	No	0.580072	4	0.393111	No	No	No	No	NA	NA	NA	NA	0.400332
ENSG00000085999	chr1	46246461	46278480	RAD54L	1	1	0.42191	0.664066	NA	No	No	No	No	No	0.786003	4	0.451576	No	No	No	No	NA	NA	NA	NA	0.42191
ENSG00000086015	chr1	45786987	46036122	MAST2	0.140184	0.426537	0.00058852	0.110205	NA	No	No	No	Yes	No	0.000858237	4	0.0270482	No	No	Yes	Yes	NA	NA	0.00058852	0.00058852	0.00058852
ENSG00000086061	chr9	33025273	33039907	DNAJA1	0.0141974	0.166378	0.072604	0.480559	NA	No	No	No	No	No	0.00811994	4	0.0670147	No	No	No	No	NA	NA	NA	NA	0.00811994
ENSG00000086062	chr9	33104082	33167356	B4GALT1	0.164831	0.45662	0.7513	0.726301	NA	No	No	No	No	No	0.382507	4	0.323947	No	No	No	No	NA	NA	NA	NA	0.164831
ENSG00000086065	chr9	33264879	33282070	CHMP5	0.264116	0.558818	0.70908	0.719851	NA	No	No	No	No	No	0.501002	4	0.366378	No	No	No	No	NA	NA	NA	NA	0.264116
ENSG00000086102	chr9	33290512	33371157	NFX1	0.693957	0.859628	0.64395	0.709477	NA	No	No	No	No	No	0.806821	4	0.457738	No	No	No	No	NA	NA	NA	NA	0.64395
ENSG00000086159	chr12	49967194	49977139	AQP6	0.574289	0.78324	NA	NA	NA	No	No	NA	NA	No	NA	NA	NA	No	No	No	No	NA	NA	NA	NA	0.574289
ENSG00000086189	chr5	62347284	62403943	DIMT1	0.636717	0.823259	0.0031534	0.202121	NA	No	No	No	No	No	0.0144778	4	0.084756	No	No	No	No	NA	NA	NA	NA	0.0031534
ENSG00000086200	chr5	62403972	62628582	IPO11	0.0303273	0.225527	0.0014927	0.159896	NA	No	No	No	Yes	No	0.000498095	4	0.0219104	No	No	Yes	Yes	NA	NA	0.000498095	0.000498095	0.000498095
ENSG00000086205	chr11	49145092	49208638	FOLH1	0.86368	0.966872	0.46247	0.673461	NA	No	No	No	No	No	0.76599	4	0.446256	No	No	No	No	NA	NA	NA	NA	0.46247
ENSG00000086232	chr7	6022247	6059175	EIF2AK1	0.0688423	0.31836	0.1116	0.524934	NA	No	No	No	No	No	0.0450886	4	0.13362	No	No	No	No	NA	NA	NA	NA	0.0450886
ENSG00000086288	chr7	37848597	37900397	NME8	NA	NA	0.57892	0.699577	NA	NA	NA	No	No	No	NA	NA	NA	No	No	No	No	NA	NA	NA	NA	0.57892
ENSG00000086289	chr7	37920640	37951936	EPDR1	0.434686	0.690018	0.96716	0.758606	NA	No	No	No	No	No	0.784706	4	0.451244	No	No	No	No	NA	NA	NA	NA	0.434686
ENSG00000086300	chr7	26291862	26374383	SNX10	0.0824509	0.341678	0.1558	0.554032	NA	No	No	No	No	No	0.0687861	4	0.156733	No	No	No	No	NA	NA	NA	NA	0.0687861
ENSG00000086475	chr10	13317428	13348298	SEPHS1	0.527105	0.751839	0.50989	0.685201	NA	No	No	No	No	No	0.621901	4	0.404444	No	No	No	No	NA	NA	NA	NA	0.50989
ENSG00000086504	chr16	366969	371289	MRPL28	0.123129	0.404818	0.88413	0.746677	NA	No	No	No	No	No	0.350283	4	0.31264	No	No	No	No	NA	NA	NA	NA	0.123129
ENSG00000086506	chr16	180459	181179	HBQ1	0.269579	0.563712	0.16391	0.560046	NA	No	No	No	No	No	0.18202	4	0.234563	No	No	No	No	NA	NA	NA	NA	0.16391
ENSG00000086544	chr19	40717112	40740860	ITPKC	0.0250313	0.209442	0.12244	0.533436	NA	No	No	No	No	No	0.0208034	4	0.095248	No	No	No	No	NA	NA	NA	NA	0.0208034
ENSG00000086548	chr19	41750977	41772211	CEACAM6	NA	NA	0.68875	0.716269	NA	NA	NA	No	No	No	NA	NA	NA	No	No	No	No	NA	NA	NA	NA	0.68875
ENSG00000086570	chr5	151504092	151591331	FAT2	NA	NA	0.75602	0.726319	NA	NA	NA	No	No	No	NA	NA	NA	No	No	No	No	NA	NA	NA	NA	0.75602
ENSG00000086589	chr5	150690792	150701077	RBM22	0.0258647	0.212484	0.7764	0.729994	NA	No	No	No	No	No	0.0985586	4	0.179487	No	No	No	No	NA	NA	NA	NA	0.0258647
ENSG00000086598	chr12	123584533	123598582	TMED2	0.211708	0.509402	0.091572	0.499954	NA	No	No	No	No	No	0.0958309	4	0.178157	No	No	No	No	NA	NA	NA	NA	0.091572
ENSG00000086619	chr1	236214681	236282019	ERO1B	0.229497	0.525932	0.62688	0.706564	NA	No	No	No	No	No	0.422806	4	0.337678	No	No	No	No	NA	NA	NA	NA	0.229497
ENSG00000086666	chr15	80059568	80138393	ZFAND6	0.00457705	0.103012	0.70939	0.719851	NA	No	Yes	No	No	No	0.0218519	4	0.0968545	No	No	No	No	NA	NA	NA	NA	0.00457705
ENSG00000086696	chr16	82035004	82098534	HSD17B2	NA	NA	0.40593	0.660951	NA	NA	NA	No	No	No	NA	NA	NA	No	No	No	No	NA	NA	NA	NA	0.40593
ENSG00000086712	chrX	16786432	16844519	TXLNG	0.934628	1	NA	NA	NA	No	No	NA	NA	No	NA	NA	NA	No	No	No	No	NA	NA	NA	NA	0.934628
ENSG00000086717	chrX	18675909	18827921	PPEF1	0.142696	0.430099	NA	NA	NA	No	No	NA	NA	No	NA	NA	NA	No	No	No	No	NA	NA	NA	NA	0.142696
ENSG00000086730	chr7	74199652	74229834	LAT2	0.248482	0.544366	0.66372	0.710935	NA	No	No	No	No	No	0.462159	4	0.35085	No	No	No	No	NA	NA	NA	NA	0.248482
ENSG00000086758	chrX	53532096	53686728	HUWE1	0.0440919	0.262955	NA	NA	NA	No	No	NA	NA	No	NA	NA	NA	No	No	No	No	NA	NA	NA	NA	0.0440919
ENSG00000086827	chr11	113733187	113773735	ZW10	0.0696845	0.320227	0.18841	0.581543	NA	No	No	No	No	No	0.0700172	4	0.15781	No	No	No	No	NA	NA	NA	NA	0.0696845
ENSG00000086848	chr11	111782195	111871581	ALG9	0.112724	0.390071	0.073109	0.481211	NA	No	No	No	No	No	0.0477873	4	0.137232	No	No	No	No	NA	NA	NA	NA	0.0477873
ENSG00000086967	chr19	50432892	50466321	MYBPC2	0.455993	0.704207	0.75505	0.726301	NA	No	No	No	No	No	0.711405	4	0.430403	No	No	No	No	NA	NA	NA	NA	0.455993
ENSG00000086991	chr11	89324353	89498187	NOX4	1	1	0.05045	0.43466	NA	No	No	No	No	No	0.201133	4	0.244809	No	No	No	No	NA	NA	NA	NA	0.05045
ENSG00000087008	chr4	8366282	8440723	ACOX3	0.502868	0.735457	0.46598	0.674578	NA	No	No	No	No	No	0.574344	4	0.39082	No	No	No	No	NA	NA	NA	NA	0.46598
ENSG00000087053	chr11	95821766	95925315	MTMR2	0.135427	0.420683	0.032518	0.395695	NA	No	No	No	No	No	0.0282958	4	0.108992	No	No	No	No	NA	NA	NA	NA	0.0282958
ENSG00000087074	chr19	48872421	48876058	PPP1R15A	0.000949431	0.0538959	0.70374	0.718832	NA	No	Yes	No	No	No	0.00555301	4	0.0577754	No	No	No	No	NA	NA	NA	NA	0.000949431
ENSG00000087076	chr19	48813018	48836510	HSD17B14	0.404122	0.667547	0.11931	0.530754	NA	No	No	No	No	No	0.194409	4	0.241313	No	No	No	No	NA	NA	NA	NA	0.11931
ENSG00000087077	chr7	100867387	100873454	TRIP6	1	1	0.65273	0.710437	NA	No	No	No	No	No	0.931179	4	0.494398	No	No	No	No	NA	NA	NA	NA	0.65273
ENSG00000087085	chr7	100889994	100896974	ACHE	0.0528459	0.283939	0.40468	0.660951	NA	No	No	No	No	No	0.103614	4	0.182507	No	No	No	No	NA	NA	NA	NA	0.0528459
ENSG00000087086	chr19	48965309	48966879	FTL	0.146815	0.434932	NA	NA	NA	No	No	NA	NA	No	NA	NA	NA	No	No	No	No	NA	NA	NA	NA	0.146815
ENSG00000087087	chr7	100875103	100888664	SRRT	0.0803485	0.338258	0.74314	0.724692	NA	No	No	No	No	No	0.227989	4	0.259634	No	No	No	No	NA	NA	NA	NA	0.0803485
ENSG00000087088	chr19	48954815	48961798	BAX	0.574305	0.78324	NA	NA	NA	No	No	NA	NA	No	NA	NA	NA	No	No	No	No	NA	NA	NA	NA	0.574305
ENSG00000087095	chr17	28041737	28196381	NLK	0.893476	0.985029	0.054214	0.44634	NA	No	No	No	No	No	0.195085	4	0.241575	No	No	No	No	NA	NA	NA	NA	0.054214
ENSG00000087111	chr17	28553383	28571794	PIGS	0.677208	0.849649	NA	NA	NA	No	No	NA	NA	No	NA	NA	NA	No	No	No	No	NA	NA	NA	NA	0.677208
ENSG00000087116	chr5	179110853	179345461	ADAMTS2	0.0625458	0.306372	0.64038	0.709311	NA	No	No	No	No	No	0.168926	4	0.227137	No	No	No	No	NA	NA	NA	NA	0.0625458
ENSG00000087128	chr4	68447463	68497604	TMPRSS11E	NA	NA	NA	NA	NA	NA	NA	NA	NA	Yes	NA	NA	NA	No	No	No	No	NA	NA	NA	NA	NA
ENSG00000087152	chr17	44191805	44200113	ATXN7L3	0.760936	0.902632	0.2007	0.58468	NA	No	No	No	No	No	0.439703	4	0.344104	No	No	No	No	NA	NA	NA	NA	0.2007
ENSG00000087157	chr17	78378649	78425114	PGS1	0.162649	0.453789	0.86285	0.743048	NA	No	No	No	No	No	0.415927	4	0.335985	No	No	No	No	NA	NA	NA	NA	0.162649
ENSG00000087191	chr17	63827152	63832026	PSMC5	0.000729031	0.0478793	0.41821	0.664066	NA	Yes	Yes	No	No	No	0.00277313	4	0.0437428	No	No	Yes	No	NA	NA	0.000729031	NA	0.000729031
ENSG00000087206	chr5	176905005	177022633	UIMC1	0.549145	0.765752	0.72587	0.721237	NA	No	No	No	No	No	0.765238	4	0.446097	No	No	No	No	NA	NA	NA	NA	0.549145
ENSG00000087237	chr16	56961923	56983845	CETP	NA	NA	0.1541	0.55376	NA	NA	NA	No	No	No	NA	NA	NA	No	No	No	No	NA	NA	NA	NA	0.1541
ENSG00000087245	chr16	55389700	55506691	MMP2	1	1	0.28589	0.62481	NA	No	No	No	No	No	0.643867	4	0.41107	No	No	No	No	NA	NA	NA	NA	0.28589
ENSG00000087250	chr16	56589074	56591088	MT3	0.857427	0.962982	0.42256	0.664066	NA	No	No	No	No	No	0.730151	4	0.435333	No	No	No	No	NA	NA	NA	NA	0.42256
ENSG00000087253	chr16	55509072	55586666	LPCAT2	0.715057	0.87275	0.56751	0.696668	NA	No	No	No	No	No	0.771791	4	0.447344	No	No	No	No	NA	NA	NA	NA	0.56751
ENSG00000087258	chr16	56191390	56357444	GNAO1	0.0012339	0.0597339	0.2263	0.600313	NA	No	Yes	No	No	No	0.00256431	4	0.0427786	No	No	Yes	No	NA	NA	0.0012339	NA	0.0012339
ENSG00000087263	chr16	56451521	56479104	OGFOD1	0.786934	0.917839	0.5944	0.702038	NA	No	No	No	No	No	0.823159	4	0.462366	No	No	No	No	NA	NA	NA	NA	0.5944
ENSG00000087266	chr4	2793071	2841098	SH3BP2	0.466983	0.711446	0.2854	0.62481	NA	No	No	No	No	No	0.401874	4	0.33152	No	No	No	No	NA	NA	NA	NA	0.2854
ENSG00000087269	chr4	2937933	2963406	NOP14	0.0188294	0.186483	0.24772	0.608482	NA	No	No	No	No	No	0.0297021	4	0.111034	No	No	No	No	NA	NA	NA	NA	0.0188294
ENSG00000087274	chr4	2843844	2930076	ADD1	0.213804	0.511265	0.21963	0.596052	NA	No	No	No	No	No	0.190579	4	0.239091	No	No	No	No	NA	NA	NA	NA	0.190579
ENSG00000087299	chr14	50237563	50312229	L2HGDH	0.00698503	0.126133	0.064754	0.469837	NA	No	Yes	No	No	No	0.0039356	4	0.0502975	No	No	No	No	NA	NA	NA	NA	0.0039356
ENSG00000087301	chr14	52430596	52552522	TXNDC16	0.103539	0.376352	0.35195	0.647895	NA	No	No	No	No	No	0.157134	4	0.220046	No	No	No	No	NA	NA	NA	NA	0.103539
ENSG00000087302	chr14	51989514	52010694	RTRAF	0.70271	0.864346	0.62366	0.706261	NA	No	No	No	No	No	0.799793	4	0.455438	No	No	No	No	NA	NA	NA	NA	0.62366
ENSG00000087303	chr14	52004809	52069059	NID2	0.716822	0.874231	0.51167	0.685446	NA	No	No	No	No	No	0.734654	4	0.436978	No	No	No	No	NA	NA	NA	NA	0.51167
ENSG00000087338	chr2	69829660	69881384	GMCL1	0.337037	0.620365	0.0045587	0.238224	NA	No	No	No	No	No	0.01149	4	0.0784856	No	No	No	No	NA	NA	NA	NA	0.0045587
ENSG00000087365	chr11	66050729	66069308	SF3B2	0.135494	0.42076	0.90224	0.7488	NA	No	No	No	No	No	0.379177	4	0.32295	No	No	No	No	NA	NA	NA	NA	0.135494
ENSG00000087448	chr12	27780048	27803040	KLHL42	0.226143	0.522746	0.39043	0.658279	NA	No	No	No	No	No	0.302588	4	0.292711	No	No	No	No	NA	NA	NA	NA	0.226143
ENSG00000087460	chr20	58839718	58911192	GNAS	0.692548	0.858922	0.45329	0.671428	NA	No	No	No	No	No	0.677639	4	0.420154	No	No	No	No	NA	NA	NA	NA	0.45329
ENSG00000087470	chr12	32679200	32745650	DNM1L	0.248498	0.544366	0.42361	0.664585	NA	No	No	No	No	No	0.342248	4	0.308908	No	No	No	No	NA	NA	NA	NA	0.248498
ENSG00000087494	chr12	27958084	27972733	PTHLH	0.224145	0.521583	0.78898	0.730353	NA	No	No	No	No	No	0.483228	4	0.359406	No	No	No	No	NA	NA	NA	NA	0.224145
ENSG00000087495	chr20	59577509	59847711	PHACTR3	0.561056	0.774352	0.1957	0.583882	NA	No	No	No	No	No	0.352356	4	0.313193	No	No	No	No	NA	NA	NA	NA	0.1957
ENSG00000087502	chr12	29337352	29381189	ERGIC2	0.685408	0.854337	0.44474	0.670393	NA	No	No	No	No	No	0.666966	4	0.417122	No	No	No	No	NA	NA	NA	NA	0.44474
ENSG00000087510	chr20	56629306	56639283	TFAP2C	0.17114	0.462867	NA	NA	NA	No	No	NA	NA	No	NA	NA	NA	No	No	No	No	NA	NA	NA	NA	0.17114
ENSG00000087586	chr20	56369389	56392337	AURKA	0.590994	0.793811	0.67599	0.713423	NA	No	No	No	No	No	0.766063	4	0.446256	No	No	No	No	NA	NA	NA	NA	0.590994
ENSG00000087589	chr20	56412112	56460387	CASS4	0.178213	0.471411	0.77228	0.72992	NA	No	No	No	No	No	0.410577	4	0.334141	No	No	No	No	NA	NA	NA	NA	0.178213
ENSG00000087842	chrX	15384799	15493564	PIR	0.111368	0.388253	NA	NA	NA	No	No	NA	NA	No	NA	NA	NA	No	No	No	No	NA	NA	NA	NA	0.111368
ENSG00000087884	chr11	77821109	77918432	AAMDC	0.768991	0.906698	0.41081	0.662255	NA	No	No	No	No	No	0.679932	4	0.420727	No	No	No	No	NA	NA	NA	NA	0.41081
ENSG00000087903	chr19	5993164	6199572	RFX2	0.0537952	0.286177	0.97362	0.759612	NA	No	No	No	No	No	0.206849	4	0.24823	No	No	No	No	NA	NA	NA	NA	0.0537952
ENSG00000087995	chr17	62423875	62453385	METTL2A	0.593199	0.795101	0.13447	0.540634	NA	No	No	No	No	No	0.281471	4	0.282903	No	No	No	No	NA	NA	NA	NA	0.13447
ENSG00000088002	chr19	48552172	48599425	SULT2B1	0.429407	0.685654	0.20351	0.585636	NA	No	No	No	No	No	0.300389	4	0.291861	No	No	No	No	NA	NA	NA	NA	0.20351
ENSG00000088035	chr1	63367575	63438553	ALG6	0.287527	0.579959	0.97882	0.760395	NA	No	No	No	No	No	0.638256	4	0.409187	No	No	No	No	NA	NA	NA	NA	0.287527
ENSG00000088038	chr19	54137749	54155681	CNOT3	0.282068	0.574406	0.8363	0.740149	NA	No	No	No	No	No	0.576613	4	0.391674	No	No	No	No	NA	NA	NA	NA	0.282068
ENSG00000088053	chr19	55013705	55038264	GP6	0.000662783	0.0462521	0.16701	0.562974	NA	Yes	Yes	No	No	No	0.00111895	4	0.0311784	No	No	Yes	No	NA	NA	0.000662783	NA	0.000662783
ENSG00000088179	chr2	119759922	119984899	PTPN4	0.710155	0.868909	0.40241	0.660951	NA	No	No	No	No	No	0.643721	4	0.411042	No	No	No	No	NA	NA	NA	NA	0.40241
ENSG00000088205	chr2	117814691	117832377	DDX18	0.297411	0.588323	0.95154	0.755257	NA	No	No	No	No	No	0.640231	4	0.409918	No	No	No	No	NA	NA	NA	NA	0.297411
ENSG00000088247	chr19	6413102	6424811	KHSRP	0.430796	0.686608	NA	NA	NA	No	No	NA	NA	No	NA	NA	NA	No	No	No	No	NA	NA	NA	NA	0.430796
ENSG00000088256	chr19	3094362	3123999	GNA11	0.723154	0.878343	0.075251	0.482384	NA	No	No	No	No	No	0.212832	4	0.251918	No	No	No	No	NA	NA	NA	NA	0.075251
ENSG00000088280	chr1	23428563	23484568	ASAP3	0.00518355	0.109757	0.43848	0.669122	NA	No	Yes	No	No	No	0.0161072	4	0.088435	No	No	No	No	NA	NA	NA	NA	0.00518355
ENSG00000088298	chr20	35115364	35147336	EDEM2	0.600398	0.799762	0.60003	0.702659	NA	No	No	No	No	No	0.728057	4	0.434843	No	No	No	No	NA	NA	NA	NA	0.60003
ENSG00000088305	chr20	32762385	32809359	DNMT3B	0.450662	0.700225	0.01175	0.297015	NA	No	No	No	No	No	0.0330475	4	0.116416	No	No	No	No	NA	NA	NA	NA	0.01175
ENSG00000088320	chr20	31475288	31484895	REM1	NA	NA	0.65912	0.710735	NA	NA	NA	No	No	No	NA	NA	NA	No	No	No	No	NA	NA	NA	NA	0.65912
ENSG00000088325	chr20	31739271	31801805	TPX2	0.532166	0.755384	0.39837	0.660163	NA	No	No	No	No	No	0.540847	4	0.378972	No	No	No	No	NA	NA	NA	NA	0.39837
ENSG00000088340	NA	NA	NA	NA	0.133265	0.418451	NA	NA	NA	No	No	NA	NA	No	NA	NA	NA	No	No	No	No	NA	NA	NA	NA	0.133265
ENSG00000088356	chr20	31944337	31952046	PDRG1	0.176372	0.468869	NA	NA	NA	No	No	NA	NA	No	NA	NA	NA	No	No	No	No	NA	NA	NA	NA	0.176372
ENSG00000088367	chr20	36091504	36232799	EPB41L1	0.346599	0.627732	0.051096	0.43626	NA	No	No	No	No	No	0.0891447	4	0.17328	No	No	No	No	NA	NA	NA	NA	0.051096
ENSG00000088386	chr13	98683801	98752672	SLC15A1	NA	NA	0.64269	0.709477	NA	NA	NA	No	No	No	NA	NA	NA	No	No	No	No	NA	NA	NA	NA	0.64269
ENSG00000088387	chr13	98793429	99086625	DOCK9	0.47301	0.71564	0.87918	0.746168	NA	No	No	No	No	No	0.780739	4	0.449953	No	No	No	No	NA	NA	NA	NA	0.47301
ENSG00000088448	chr13	110878540	110915069	ANKRD10	0.00552345	0.113137	0.75479	0.726301	NA	No	Yes	No	No	No	0.0270157	4	0.106722	No	No	No	No	NA	NA	NA	NA	0.00552345
ENSG00000088451	chr13	94574054	94596242	TGDS	0.812546	0.93467	0.9237	0.751462	NA	No	No	No	No	No	0.965919	4	0.504508	No	No	No	No	NA	NA	NA	NA	0.812546
ENSG00000088538	chr3	50674927	51384198	DOCK3	0.99861	1	0.46524	0.674459	NA	No	No	No	No	No	0.820747	4	0.461921	No	No	No	No	NA	NA	NA	NA	0.46524
ENSG00000088543	chr3	50558025	50571027	C3orf18	0.385958	0.654757	0.21289	0.590517	NA	No	No	No	No	No	0.287501	4	0.285718	No	No	No	No	NA	NA	NA	NA	0.21289
ENSG00000088682	chr16	57447425	57461270	COQ9	1	1	0.089188	0.499355	NA	No	No	No	No	No	0.304756	4	0.293468	No	No	No	No	NA	NA	NA	NA	0.089188
ENSG00000088726	chr3	12733528	12769457	TMEM40	NA	NA	0.97873	0.760395	NA	NA	NA	No	No	No	NA	NA	NA	No	No	No	No	NA	NA	NA	NA	0.97873
ENSG00000088727	chr3	47227998	47283451	KIF9	0.888755	0.982244	0.3087	0.633455	NA	No	No	No	No	No	0.629192	4	0.406817	No	No	No	No	NA	NA	NA	NA	0.3087
ENSG00000088756	chr18	6729716	6915716	ARHGAP28	0.12101	0.401411	0.78598	0.730353	NA	No	No	No	No	No	0.318881	4	0.299946	No	No	No	No	NA	NA	NA	NA	0.12101
ENSG00000088766	chr20	6006093	6040053	CRLS1	0.404	0.667518	0.87593	0.745702	NA	No	No	No	No	No	0.721485	4	0.433233	No	No	No	No	NA	NA	NA	NA	0.404
ENSG00000088782	chr20	157454	159163	DEFB127	NA	NA	0.62981	0.707322	NA	NA	NA	No	No	No	NA	NA	NA	No	No	No	No	NA	NA	NA	NA	0.62981
ENSG00000088808	chr14	103733195	103847575	PPP1R13B	0.215208	0.512623	0.0011021	0.137677	genoa	No	No	No	Yes	No	0.00221686	4	0.0400905	No	Yes	Yes	Yes	NA	0.0011021	0.0011021	0.0011021	0.0011021
ENSG00000088812	chr20	3471018	3651118	ATRN	0.193577	0.489618	0.027033	0.3759	NA	No	No	No	No	No	0.0327205	4	0.115797	No	No	No	No	NA	NA	NA	NA	0.027033
ENSG00000088826	chr20	4120980	4187747	SMOX	0.469441	0.713185	0.43416	0.667997	NA	No	No	No	No	No	0.527987	4	0.37531	No	No	No	No	NA	NA	NA	NA	0.43416
ENSG00000088827	chr20	3686970	3712600	SIGLEC1	0.556906	0.771507	0.032921	0.396768	NA	No	No	No	No	No	0.0916512	4	0.174854	No	No	No	No	NA	NA	NA	NA	0.032921
ENSG00000088832	chr20	1368977	1393164	FKBP1A	0.344484	0.626159	0.93378	0.752817	NA	No	No	No	No	No	0.68652	4	0.422514	No	No	No	No	NA	NA	NA	NA	0.344484
ENSG00000088833	chr20	1442162	1473842	NSFL1C	0.0399532	0.252113	0.15921	0.556315	NA	No	No	No	No	No	0.0385319	4	0.125143	No	No	No	No	NA	NA	NA	NA	0.0385319
ENSG00000088836	chr20	3227417	3239559	SLC4A11	0.293747	0.585125	0.4862	0.677945	NA	No	No	No	No	No	0.420771	4	0.337023	No	No	No	No	NA	NA	NA	NA	0.293747
ENSG00000088854	chr20	3249306	3407669	DNAAF9	0.243398	0.539281	0.64581	0.70976	NA	No	No	No	No	No	0.448037	4	0.345831	No	No	No	No	NA	NA	NA	NA	0.243398
ENSG00000088876	chr20	2481817	2524702	ZNF343	0.0965916	0.366076	0.70949	0.719851	NA	No	No	No	No	No	0.252226	4	0.270637	No	No	No	No	NA	NA	NA	NA	0.0965916
ENSG00000088881	chr20	2692780	2760108	EBF4	0.149552	0.438277	0.18477	0.579185	NA	No	No	No	No	No	0.1268	4	0.198081	No	No	No	No	NA	NA	NA	NA	0.1268
ENSG00000088882	chr20	2794074	2800627	CPXM1	0.761501	0.903038	0.43369	0.667719	NA	No	No	No	No	No	0.696142	4	0.425615	No	No	No	No	NA	NA	NA	NA	0.43369
ENSG00000088888	chr20	3846799	3876123	MAVS	0.094896	0.36328	0.95938	0.75716	NA	No	No	No	No	No	0.309217	4	0.295525	No	No	No	No	NA	NA	NA	NA	0.094896
ENSG00000088899	chr20	3162617	3173549	LZTS3	0.0290644	0.221675	0.29508	0.628999	NA	No	No	No	No	No	0.0493889	4	0.138208	No	No	No	No	NA	NA	NA	NA	0.0290644
ENSG00000088926	chr4	186266189	186289681	F11	NA	NA	0.54525	0.693666	NA	NA	NA	No	No	No	NA	NA	NA	No	No	No	No	NA	NA	NA	NA	0.54525
ENSG00000088930	chr20	21303331	21389825	XRN2	0.217255	0.514953	0.58528	0.700548	NA	No	No	No	No	No	0.389393	4	0.326454	No	No	No	No	NA	NA	NA	NA	0.217255
ENSG00000088970	chr20	21125983	21246622	KIZ	0.396078	0.662812	NA	NA	NA	No	No	NA	NA	No	NA	NA	NA	No	No	No	No	NA	NA	NA	NA	0.396078
ENSG00000088986	chr12	120469850	120498493	DYNLL1	0.0882175	0.351171	0.0080609	0.263862	NA	No	No	No	No	No	0.00586574	4	0.0590842	No	No	No	No	NA	NA	NA	NA	0.00586574
ENSG00000088992	chr12	117038923	117099479	TESC	0.36716	0.641445	0.12949	0.539179	NA	No	No	No	No	No	0.192366	4	0.240183	No	No	No	No	NA	NA	NA	NA	0.12949
ENSG00000089006	chr20	17941597	17968980	SNX5	0.384734	0.65368	0.57834	0.699577	NA	No	No	No	No	No	0.55689	4	0.384592	No	No	No	No	NA	NA	NA	NA	0.384734
ENSG00000089009	chr12	112405189	112418838	RPL6	1	1	0.24556	0.607071	NA	No	No	No	No	No	0.590379	4	0.396149	No	No	No	No	NA	NA	NA	NA	0.24556
ENSG00000089012	chr20	1629152	1657779	SIRPG	NA	NA	0.0098192	0.277459	NA	NA	NA	No	No	No	NA	NA	NA	No	No	No	No	NA	NA	NA	NA	0.0098192
ENSG00000089022	chr12	111842228	111902222	MAPKAPK5	0.0342586	0.236364	0.14156	0.548622	NA	No	No	No	No	No	0.0306927	4	0.112899	No	No	No	No	NA	NA	NA	NA	0.0306927
ENSG00000089041	chr12	121132819	121188032	P2RX7	0.113846	0.392066	0.40169	0.660643	NA	No	No	No	No	No	0.186809	4	0.237089	No	No	No	No	NA	NA	NA	NA	0.113846
ENSG00000089048	chr20	13714322	13784919	ESF1	0.471557	0.714758	0.25662	0.612046	NA	No	No	No	No	No	0.376571	4	0.322207	No	No	No	No	NA	NA	NA	NA	0.25662
ENSG00000089050	chr20	18486540	18497225	RBBP9	0.0670428	0.313866	0.10199	0.512982	NA	No	No	No	No	No	0.0409257	4	0.12842	No	No	No	No	NA	NA	NA	NA	0.0409257
ENSG00000089053	chr12	121308245	121399896	ANAPC5	0.457674	0.705281	0.44202	0.669122	NA	No	No	No	No	No	0.525578	4	0.374515	No	No	No	No	NA	NA	NA	NA	0.44202
ENSG00000089057	chr20	4852356	5010293	SLC23A2	0.884743	0.979698	0.77839	0.729994	NA	No	No	No	No	No	0.945541	4	0.498315	No	No	No	No	NA	NA	NA	NA	0.77839
ENSG00000089060	chr12	113298759	113359493	SLC8B1	0.029026	0.221511	0.49184	0.679328	NA	No	No	No	No	No	0.0749378	4	0.161957	No	No	No	No	NA	NA	NA	NA	0.029026
ENSG00000089063	chr20	5068232	5113103	TMEM230	0.227709	0.523878	0.71974	0.720835	NA	No	No	No	No	No	0.460297	4	0.350041	No	No	No	No	NA	NA	NA	NA	0.227709
ENSG00000089091	chr20	18383367	18467281	DZANK1	0.427499	0.684466	0.15583	0.554032	NA	No	No	No	No	No	0.247069	4	0.268492	No	No	No	No	NA	NA	NA	NA	0.15583
ENSG00000089094	chr12	121429096	121581023	KDM2B	0.665325	0.842216	0.30498	0.632649	NA	No	No	No	No	No	0.526551	4	0.3747	No	No	No	No	NA	NA	NA	NA	0.30498
ENSG00000089101	chr20	20052514	20360703	CFAP61	1	1	0.67182	0.712171	NA	No	No	No	No	No	0.939046	4	0.496645	No	No	No	No	NA	NA	NA	NA	0.67182
ENSG00000089116	chr12	113462033	113472280	LHX5	NA	NA	NA	NA	NA	NA	NA	NA	NA	Yes	NA	NA	NA	No	No	No	No	NA	NA	NA	NA	NA
ENSG00000089123	chr20	13389392	13638932	TASP1	0.0118781	0.157367	0.19285	0.582493	NA	No	Yes	No	No	No	0.0162156	4	0.088435	No	No	No	No	NA	NA	NA	NA	0.0118781
ENSG00000089127	chr12	112905856	112933219	OAS1	0.17367	0.46625	0.9277	0.752578	NA	No	No	No	No	No	0.455249	4	0.348252	No	No	No	No	NA	NA	NA	NA	0.17367
ENSG00000089154	chr12	120127202	120194715	GCN1	0.687525	0.855755	0.61239	0.704698	mvp	No	No	No	No	No	0.785246	4	0.451435	No	Yes	Yes	Yes	NA	0.61239	0.61239	0.61239	0.61239
ENSG00000089157	chr12	120196699	120201235	RPLP0	0.35011	0.629722	0.074777	0.482384	NA	No	No	No	No	No	0.121548	4	0.194388	No	No	No	No	NA	NA	NA	NA	0.074777
ENSG00000089159	chr12	120210439	120265771	PXN	0.000590332	0.0435663	0.69647	0.717271	NA	Yes	Yes	No	No	No	0.00361669	4	0.0484057	No	No	Yes	No	NA	NA	0.000590332	NA	0.000590332
ENSG00000089163	chr12	120302316	120313249	SIRT4	0.99498	1	NA	NA	NA	No	No	NA	NA	No	NA	NA	NA	No	No	No	No	NA	NA	NA	NA	0.99498
ENSG00000089169	chr12	112570380	112898881	RPH3A	0.00105835	0.0564211	0.35146	0.647841	NA	No	Yes	No	No	No	0.00330929	4	0.0463379	No	No	Yes	No	NA	NA	0.00105835	NA	0.00105835
ENSG00000089177	chr20	16272104	16573448	KIF16B	0.0301213	0.225371	0.072109	0.480559	NA	No	No	No	No	No	0.0154911	4	0.0872269	No	No	No	No	NA	NA	NA	NA	0.0154911
ENSG00000089195	chr20	5937228	5950558	TRMT6	0.371964	0.644273	0.59131	0.701679	NA	No	No	No	No	No	0.553026	4	0.38355	No	No	No	No	NA	NA	NA	NA	0.371964
ENSG00000089199	chr20	5911510	5925353	CHGB	3.18e-06	0.00293736	0.55593	0.695347	NA	Yes	Yes	No	No	No	2.52e-05	4	0.00625338	Yes	Yes	Yes	Yes	3.18e-06	3.18e-06	3.18e-06	3.18e-06	3.18e-06
ENSG00000089220	chr12	118136124	118145584	PEBP1	0.0105545	0.151086	0.40819	0.661058	NA	No	Yes	No	No	No	0.0277763	4	0.10827	No	No	No	No	NA	NA	NA	NA	0.0105545
ENSG00000089225	chr12	114353911	114408442	TBX5	NA	NA	0.91779	0.750902	NA	NA	NA	No	No	No	NA	NA	NA	No	No	No	No	NA	NA	NA	NA	0.91779
ENSG00000089234	chr12	111642146	111685956	BRAP	0.260067	0.555711	0.22496	0.599234	NA	No	No	No	No	No	0.224579	4	0.258059	No	No	No	No	NA	NA	NA	NA	0.224579
ENSG00000089248	chr12	112013348	112023449	ERP29	0.0204525	0.192351	0.14677	0.551714	NA	No	No	No	No	No	0.020438	4	0.0949277	No	No	No	No	NA	NA	NA	NA	0.020438
ENSG00000089250	chr12	117208142	117452170	NOS1	0.784334	0.916115	0.079827	0.486204	NA	No	No	No	No	No	0.236094	4	0.263531	No	No	No	No	NA	NA	NA	NA	0.079827
ENSG00000089280	chr16	31180138	31191605	FUS	0.0156031	0.172662	0.53025	0.689926	NA	No	No	No	No	No	0.0479426	4	0.137232	No	No	No	No	NA	NA	NA	NA	0.0156031
ENSG00000089289	chrX	70133447	70166324	IGBP1	0.213068	0.510452	NA	NA	NA	No	No	NA	NA	No	NA	NA	NA	No	No	No	No	NA	NA	NA	NA	0.213068
ENSG00000089327	chr19	35154730	35169881	FXYD5	0.804949	0.930297	0.061659	0.463334	NA	No	No	No	No	No	0.198684	4	0.24342	No	No	No	No	NA	NA	NA	NA	0.061659
ENSG00000089335	chr19	34677639	34686397	ZNF302	0.0124304	0.159672	0.53959	0.692139	NA	No	Yes	No	No	No	0.0402746	4	0.127287	No	No	No	No	NA	NA	NA	NA	0.0124304
ENSG00000089351	chr19	34994784	35026471	GRAMD1A	0.354847	0.632468	0.97504	0.759623	NA	No	No	No	No	No	0.713205	4	0.430769	No	No	No	No	NA	NA	NA	NA	0.354847
ENSG00000089356	chr19	35115823	35124324	FXYD3	0.0347169	0.237569	0.88606	0.746916	NA	No	No	No	No	No	0.137857	4	0.206747	No	No	No	No	NA	NA	NA	NA	0.0347169
ENSG00000089472	chrX	66162671	66268867	HEPH	0.103154	0.375715	NA	NA	NA	No	No	NA	NA	No	NA	NA	NA	No	No	No	No	NA	NA	NA	NA	0.103154
ENSG00000089486	chr16	4510669	4538828	CDIP1	0.0436602	0.261321	0.75501	0.726301	NA	No	No	No	No	No	0.145448	4	0.212661	No	No	No	No	NA	NA	NA	NA	0.0436602
ENSG00000089505	chr16	66566393	66579137	CMTM1	0.180061	0.473662	0.96305	0.75773	NA	No	No	No	No	No	0.477238	4	0.356951	No	No	No	No	NA	NA	NA	NA	0.180061
ENSG00000089558	chr17	42156891	42181142	KCNH4	0.575819	0.784004	0.74743	0.726201	NA	No	No	No	No	No	0.793231	4	0.453365	No	No	No	No	NA	NA	NA	NA	0.575819
ENSG00000089597	chr11	62624826	62646726	GANAB	0.826393	0.943417	0.89418	0.748674	NA	No	No	No	No	No	0.962499	4	0.503451	No	No	No	No	NA	NA	NA	NA	0.826393
ENSG00000089639	chr19	19629476	19643657	GMIP	1	1	0.76239	0.727405	NA	No	No	No	No	No	0.969224	4	0.505462	No	No	No	No	NA	NA	NA	NA	0.76239
ENSG00000089682	chrX	107061885	107118823	RBM41	0.0875918	0.349907	NA	NA	NA	No	No	NA	NA	No	NA	NA	NA	No	No	No	No	NA	NA	NA	NA	0.0875918
ENSG00000089685	chr17	78214186	78225636	BIRC5	NA	NA	0.32626	0.638925	NA	NA	NA	No	No	No	NA	NA	NA	No	No	No	No	NA	NA	NA	NA	0.32626
ENSG00000089692	chr12	6772512	6778455	LAG3	0.0744824	0.328331	0.42447	0.665111	NA	No	No	No	No	No	0.140819	4	0.209544	No	No	No	No	NA	NA	NA	NA	0.0744824
ENSG00000089693	chr12	6747996	6767475	MLF2	0.0522786	0.283094	NA	NA	NA	No	No	NA	NA	No	NA	NA	NA	No	No	No	No	NA	NA	NA	NA	0.0522786
ENSG00000089723	chr14	94026340	94048930	OTUB2	0.968477	1	0.66197	0.710751	NA	No	No	No	No	No	0.926115	4	0.492821	No	No	No	No	NA	NA	NA	NA	0.66197
ENSG00000089737	chr14	94048287	94081202	DDX24	0.110886	0.38777	0.77387	0.729994	NA	No	No	No	No	No	0.29653	4	0.290345	No	No	No	No	NA	NA	NA	NA	0.110886
ENSG00000089775	chr14	64449106	64505213	ZBTB25	0.0210556	0.195269	0.71703	0.720835	NA	No	No	No	No	No	0.0784049	4	0.164947	No	No	No	No	NA	NA	NA	NA	0.0210556
ENSG00000089818	chr12	8076939	8097881	NECAP1	0.00222003	0.0753685	NA	NA	NA	No	Yes	NA	NA	No	NA	NA	NA	No	No	No	No	NA	NA	NA	NA	0.00222003
ENSG00000089820	chrX	153907367	153934999	ARHGAP4	0.100155	0.370965	NA	NA	NA	No	No	NA	NA	No	NA	NA	NA	No	No	No	No	NA	NA	NA	NA	0.100155
ENSG00000089847	chr19	4182689	4224814	ANKRD24	0.00439625	0.102023	0.15939	0.556315	NA	No	Yes	No	No	No	0.00579032	4	0.0587383	No	No	No	No	NA	NA	NA	NA	0.00439625
ENSG00000089876	chr10	125836337	125896436	DHX32	0.0359358	0.241309	0.079574	0.485388	NA	No	No	No	No	No	0.0196082	4	0.0939502	No	No	No	No	NA	NA	NA	NA	0.0196082
ENSG00000089902	chr14	102592649	102730561	RCOR1	0.340927	0.623366	0.40808	0.661058	NA	No	No	No	No	No	0.413534	4	0.335305	No	No	No	No	NA	NA	NA	NA	0.340927
ENSG00000089916	chr14	76151916	76254342	GPATCH2L	1	1	0.43803	0.669122	NA	No	No	No	No	No	0.79961	4	0.455438	No	No	No	No	NA	NA	NA	NA	0.43803
ENSG00000090006	chr19	40592883	40629818	LTBP4	0.0865861	0.348706	0.59882	0.702341	NA	No	No	No	No	No	0.205293	4	0.247232	No	No	No	No	NA	NA	NA	NA	0.0865861
ENSG00000090013	chr19	40447765	40465764	BLVRB	0.0394994	0.250966	0.63455	0.707881	NA	No	No	No	No	No	0.117459	4	0.191897	No	No	No	No	NA	NA	NA	NA	0.0394994
ENSG00000090020	chr1	27098809	27166981	SLC9A1	0.124462	0.407335	0.56968	0.697086	NA	No	No	No	No	No	0.258546	4	0.273559	No	No	No	No	NA	NA	NA	NA	0.124462
ENSG00000090054	chr9	92000087	92115413	SPTLC1	0.433663	0.689333	0.24187	0.605533	mvp	No	No	No	No	No	0.341401	4	0.308629	No	Yes	Yes	Yes	NA	0.24187	0.24187	0.24187	0.24187
ENSG00000090060	chr14	96501433	96567116	PAPOLA	0.302223	0.591577	0.050393	0.43466	NA	No	No	No	No	No	0.0789595	4	0.165167	No	No	No	No	NA	NA	NA	NA	0.050393
ENSG00000090061	chr14	99481169	99535044	CCNK	0.336937	0.620307	NA	NA	NA	No	No	NA	NA	No	NA	NA	NA	No	No	No	No	NA	NA	NA	NA	0.336937
ENSG00000090097	chr3	51957454	51974016	PCBP4	0.139124	0.42544	NA	NA	NA	No	No	NA	NA	No	NA	NA	NA	No	No	No	No	NA	NA	NA	NA	0.139124
ENSG00000090104	chr1	192575763	192580024	RGS1	0.0231267	0.202	0.94543	0.754615	NA	No	No	No	No	No	0.105451	4	0.183889	No	No	No	No	NA	NA	NA	NA	0.0231267
ENSG00000090238	chr16	30092314	30096915	YPEL3	0.0223383	0.199093	NA	NA	NA	No	No	NA	NA	No	NA	NA	NA	No	No	No	No	NA	NA	NA	NA	0.0223383
ENSG00000090263	chr7	141002610	141015228	MRPS33	0.301438	0.591065	0.23643	0.604224	NA	No	No	No	No	No	0.259512	4	0.273867	No	No	No	No	NA	NA	NA	NA	0.23643
ENSG00000090266	chr7	140690777	140722790	NDUFB2	0.148289	0.436546	0.68072	0.714934	NA	No	No	No	No	No	0.332425	4	0.305557	No	No	No	No	NA	NA	NA	NA	0.148289
ENSG00000090273	chr1	26900238	26946871	NUDC	0.0583167	0.295972	0.68806	0.715978	NA	No	No	No	No	No	0.169158	4	0.227178	No	No	No	No	NA	NA	NA	NA	0.0583167
ENSG00000090316	chr4	1289887	1340147	MAEA	0.0175999	0.181304	0.89023	0.748027	NA	No	No	No	No	No	0.0807863	4	0.16662	No	No	No	No	NA	NA	NA	NA	0.0175999
ENSG00000090339	chr19	10271093	10286615	ICAM1	0.0188549	0.186483	0.28463	0.624665	NA	No	No	No	No	No	0.0334212	4	0.117057	No	No	No	No	NA	NA	NA	NA	0.0188549
ENSG00000090372	chr19	46719511	46746994	STRN4	0.000305191	0.0328296	0.0082036	0.265692	NA	Yes	Yes	No	No	No	3.48e-05	4	0.00664417	Yes	Yes	Yes	Yes	3.48e-05	3.48e-05	3.48e-05	3.48e-05	3.48e-05
ENSG00000090376	chr12	66189195	66254622	IRAK3	0.490386	0.726935	0.31797	0.636522	NA	No	No	No	No	No	0.445699	4	0.345342	No	No	No	No	NA	NA	NA	NA	0.31797
ENSG00000090382	chr12	69348381	69354234	LYZ	0.136046	0.421721	0.53069	0.690063	NA	No	No	No	No	No	0.26196	4	0.275234	No	No	No	No	NA	NA	NA	NA	0.136046
ENSG00000090402	chr3	164978898	165078496	SI	NA	NA	0.99615	0.765166	NA	NA	NA	No	No	No	NA	NA	NA	No	No	No	No	NA	NA	NA	NA	0.99615
ENSG00000090432	chr1	20499448	20508151	MUL1	0.444136	0.696303	0.48765	0.678484	NA	No	No	No	No	No	0.547908	4	0.381606	No	No	No	No	NA	NA	NA	NA	0.444136
ENSG00000090447	chr16	4257186	4273075	TFAP4	0.684316	0.853728	0.35968	0.649622	NA	No	No	No	No	No	0.591185	4	0.396422	No	No	No	No	NA	NA	NA	NA	0.35968
ENSG00000090470	chr15	65117379	65133808	PDCD7	1	1	0.96489	0.758256	NA	No	No	No	No	No	0.999376	4	0.511245	No	No	No	No	NA	NA	NA	NA	0.96489
ENSG00000090487	chr15	64963022	64990310	SPG21	0.399614	0.66469	0.76668	0.728452	NA	No	No	No	No	No	0.668801	4	0.417706	No	No	No	No	NA	NA	NA	NA	0.399614
ENSG00000090512	chr3	186635969	186653141	FETUB	NA	NA	0.09099	0.499954	NA	NA	NA	No	No	No	NA	NA	NA	No	No	No	No	NA	NA	NA	NA	0.09099
ENSG00000090520	chr3	186567403	186585800	DNAJB11	0.0230838	0.2018	0.3361	0.642872	NA	No	No	No	No	No	0.0454567	4	0.134239	No	No	No	No	NA	NA	NA	NA	0.0230838
ENSG00000090530	chr3	189956728	190122437	P3H2	0.105499	0.379631	0.38365	0.656702	NA	No	No	No	No	No	0.17028	4	0.227705	No	No	No	No	NA	NA	NA	NA	0.105499
ENSG00000090534	chr3	184371935	184381968	THPO	0.934815	1	NA	NA	NA	No	No	NA	NA	No	NA	NA	NA	No	No	No	No	NA	NA	NA	NA	0.934815
ENSG00000090539	chr3	184380054	184390736	CHRD	1	1	NA	NA	NA	No	No	NA	NA	No	NA	NA	NA	No	No	No	No	NA	NA	NA	NA	1
ENSG00000090554	chr19	49474207	49486231	FLT3LG	0.000265522	0.0312144	0.72821	0.721746	NA	Yes	Yes	No	No	No	0.00184674	4	0.037461	No	No	Yes	No	NA	NA	0.000265522	NA	0.000265522
ENSG00000090565	chr16	425649	523011	RAB11FIP3	0.316608	0.603664	0.60439	0.703543	NA	No	No	No	No	No	0.507784	4	0.368232	No	No	No	No	NA	NA	NA	NA	0.316608
ENSG00000090581	chr16	1351931	1365737	GNPTG	0.0411063	0.255301	0.91951	0.750902	NA	No	No	No	No	No	0.161604	4	0.222832	No	No	No	No	NA	NA	NA	NA	0.0411063
ENSG00000090612	chr12	133181409	133214832	ZNF268	0.00633902	0.120571	0.050224	0.433917	NA	No	Yes	No	No	No	0.00288199	4	0.0445548	No	No	Yes	No	NA	NA	0.00288199	NA	0.00288199
ENSG00000090615	chr12	132768902	132829143	GOLGA3	0.556959	0.771507	0.025316	0.367851	NA	No	No	No	No	No	0.0741882	4	0.161128	No	No	No	No	NA	NA	NA	NA	0.025316
ENSG00000090621	chr1	39560709	39576790	PABPC4	0.44477	0.696573	0.28116	0.622923	NA	No	No	No	No	No	0.385037	4	0.324773	No	No	No	No	NA	NA	NA	NA	0.28116
ENSG00000090659	chr19	7739993	7747564	CD209	0.183913	0.477768	NA	NA	NA	No	No	NA	NA	No	NA	NA	NA	No	No	No	No	NA	NA	NA	NA	0.183913
ENSG00000090661	chr19	8206736	8262421	CERS4	0.347582	0.628058	0.42065	0.664066	NA	No	No	No	No	No	0.427331	4	0.339662	No	No	No	No	NA	NA	NA	NA	0.347582
ENSG00000090674	chr19	7522624	7534009	MCOLN1	0.0111166	0.153766	0.4824	0.677838	NA	No	Yes	No	No	No	0.0334002	4	0.117057	No	No	No	No	NA	NA	NA	NA	0.0111166
ENSG00000090686	chr1	21678298	21783606	USP48	0.0258596	0.212484	0.8321	0.739686	NA	No	No	No	No	No	0.104122	4	0.182931	No	No	No	No	NA	NA	NA	NA	0.0258596
ENSG00000090776	chrX	68829021	68842160	EFNB1	0.462075	0.708536	NA	NA	NA	No	No	NA	NA	No	NA	NA	NA	No	No	No	No	NA	NA	NA	NA	0.462075
ENSG00000090857	chr16	70114332	70162537	PDPR	0.154704	0.444623	NA	NA	NA	No	No	NA	NA	No	NA	NA	NA	No	No	No	No	NA	NA	NA	NA	0.154704
ENSG00000090861	chr16	70251983	70289707	AARS1	0.0233462	0.202873	0.73344	0.722717	NA	No	No	No	No	No	0.0867681	4	0.171119	No	No	No	No	NA	NA	NA	NA	0.0233462
ENSG00000090863	chr16	74447427	74607144	GLG1	0.103685	0.376352	0.80668	0.733287	NA	No	No	No	No	No	0.291172	4	0.28751	No	No	No	No	NA	NA	NA	NA	0.103685
ENSG00000090889	chrX	70290104	70420886	KIF4A	0.616328	0.810862	NA	NA	NA	No	No	NA	NA	No	NA	NA	NA	No	No	No	No	NA	NA	NA	NA	0.616328
ENSG00000090905	chr16	24610209	24827632	TNRC6A	0.074482	0.328331	0.46295	0.673672	NA	No	No	No	No	No	0.150592	4	0.215838	No	No	No	No	NA	NA	NA	NA	0.074482
ENSG00000090920	NA	NA	NA	NA	NA	NA	0.43936	0.669122	NA	NA	NA	No	No	No	NA	NA	NA	No	No	No	No	NA	NA	NA	NA	0.43936
ENSG00000090924	chr19	39412669	39428415	PLEKHG2	0.0212315	0.196299	0.6024	0.70323	NA	No	No	No	No	No	0.0685422	4	0.156634	No	No	No	No	NA	NA	NA	NA	0.0212315
ENSG00000090932	chr19	39498895	39508481	DLL3	0.665969	0.842676	0.91434	0.750462	NA	No	No	No	No	No	0.910987	4	0.488538	No	No	No	No	NA	NA	NA	NA	0.665969
ENSG00000090971	chr19	55485188	55487568	NAT14	0.12878	0.413454	NA	NA	NA	No	No	NA	NA	No	NA	NA	NA	No	No	No	No	NA	NA	NA	NA	0.12878
ENSG00000090975	chr12	122983480	123151090	PITPNM2	0.0677119	0.315163	0.44936	0.671045	NA	No	No	No	No	No	0.136691	4	0.205902	No	No	No	No	NA	NA	NA	NA	0.0677119
ENSG00000090989	chr4	55853648	55905086	EXOC1	0.0659686	0.312403	0.87479	0.745551	NA	No	No	No	No	No	0.222314	4	0.256912	No	No	No	No	NA	NA	NA	NA	0.0659686
ENSG00000091009	chr5	146203605	146289223	RBM27	0.498329	0.73234	0.61093	0.704698	NA	No	No	No	No	No	0.66651	4	0.416957	No	No	No	No	NA	NA	NA	NA	0.498329
ENSG00000091010	chr5	146338839	146341728	POU4F3	NA	NA	NA	NA	NA	NA	NA	NA	NA	Yes	NA	NA	NA	No	No	No	No	NA	NA	NA	NA	NA
ENSG00000091039	chr12	76351797	76559809	OSBPL8	0.898891	0.988575	0.48231	0.677838	NA	No	No	No	No	No	0.795884	4	0.454304	No	No	No	No	NA	NA	NA	NA	0.48231
ENSG00000091073	chr7	76461676	76505995	DTX2	0.810077	0.933263	0.75453	0.726301	NA	No	No	No	No	No	0.912126	4	0.488684	No	No	No	No	NA	NA	NA	NA	0.75453
ENSG00000091106	chr2	32224453	32265732	NLRC4	1	1	0.057854	0.453798	NA	No	No	No	No	No	0.222728	4	0.256946	No	No	No	No	NA	NA	NA	NA	0.057854
ENSG00000091127	chr7	105439661	105522271	PUS7	0.161561	0.452551	0.010338	0.283135	NA	No	No	No	No	No	0.0123509	4	0.0797005	No	No	No	No	NA	NA	NA	NA	0.010338
ENSG00000091128	chr7	108023548	108130361	LAMB4	NA	NA	0.2463	0.607071	NA	NA	NA	No	No	No	NA	NA	NA	No	No	No	No	NA	NA	NA	NA	0.2463
ENSG00000091129	chr7	108147623	108456717	NRCAM	0.487305	0.724666	0.026114	0.37253	NA	No	No	No	No	No	0.0682614	4	0.156309	No	No	No	No	NA	NA	NA	NA	0.026114
ENSG00000091136	chr7	107923799	108003213	LAMB1	0.621188	0.813861	0.39033	0.658279	NA	No	No	No	No	No	0.586018	4	0.394914	No	No	No	No	NA	NA	NA	NA	0.39033
ENSG00000091137	chr7	107660828	107717809	SLC26A4	0.694857	0.859929	0.97444	0.759612	NA	No	No	No	No	No	0.941125	4	0.497198	No	No	No	No	NA	NA	NA	NA	0.694857
ENSG00000091138	chr7	107765467	107803225	SLC26A3	NA	NA	0.28499	0.624665	NA	NA	NA	No	No	No	NA	NA	NA	No	No	No	No	NA	NA	NA	NA	0.28499
ENSG00000091140	chr7	107891162	107931730	DLD	0.0814207	0.34014	NA	NA	NA	No	No	NA	NA	No	NA	NA	NA	No	No	No	No	NA	NA	NA	NA	0.0814207
ENSG00000091157	chr18	56651343	57029811	WDR7	0.485655	0.723336	0.36511	0.650785	NA	No	No	No	No	No	0.484044	4	0.359684	No	No	No	No	NA	NA	NA	NA	0.36511
ENSG00000091164	chr18	56597209	56651600	TXNL1	0.0492127	0.275237	0.98209	0.761509	NA	No	No	No	No	No	0.194759	4	0.241443	No	No	No	No	NA	NA	NA	NA	0.0492127
ENSG00000091181	chr3	3066324	3126613	IL5RA	NA	NA	0.76125	0.727405	NA	NA	NA	No	No	No	NA	NA	NA	No	No	No	No	NA	NA	NA	NA	0.76125
ENSG00000091262	chr16	16149565	16223522	ABCC6	0.0906229	0.355267	0.059007	0.457206	NA	No	No	No	No	No	0.0333204	4	0.116996	No	No	No	No	NA	NA	NA	NA	0.0333204
ENSG00000091317	chr3	32481312	32502852	CMTM6	0.030886	0.227586	0.67635	0.71368	NA	No	No	No	No	No	0.101702	4	0.181756	No	No	No	No	NA	NA	NA	NA	0.030886
ENSG00000091409	chr2	172427354	172506459	ITGA6	0.0571983	0.293183	0.24015	0.60538	NA	No	No	No	No	No	0.0726331	4	0.160029	No	No	No	No	NA	NA	NA	NA	0.0571983
ENSG00000091428	chr2	172735274	173052893	RAPGEF4	0.331513	0.615377	0.78077	0.730045	NA	No	No	No	No	No	0.608668	4	0.401302	No	No	No	No	NA	NA	NA	NA	0.331513
ENSG00000091436	chr2	173075435	173268015	MAP3K20	0.0236257	0.203789	0.050067	0.433782	NA	No	No	No	No	No	0.00915517	4	0.0705916	No	No	No	No	NA	NA	NA	NA	0.00915517
ENSG00000091482	chrX	21705978	21758116	SMPX	0.0840352	0.34419	NA	NA	NA	No	No	NA	NA	No	NA	NA	NA	No	No	No	No	NA	NA	NA	NA	0.0840352
ENSG00000091483	chr1	241497511	241519799	FH	0.747797	0.894277	NA	NA	NA	No	No	NA	NA	No	NA	NA	NA	No	No	No	No	NA	NA	NA	NA	0.747797
ENSG00000091490	chr4	25747433	25863760	SEL1L3	0.443684	0.695989	0.68613	0.71591	NA	No	No	No	No	No	0.666487	4	0.416957	No	No	No	No	NA	NA	NA	NA	0.443684
ENSG00000091513	chr3	133746040	133796641	TF	0.180003	0.473662	0.97843	0.760381	NA	No	No	No	No	No	0.48197	4	0.358962	No	No	No	No	NA	NA	NA	NA	0.180003
ENSG00000091527	chr3	133573686	133590261	CDV3	0.0939884	0.361433	0.097134	0.504669	NA	No	No	No	No	No	0.0520037	4	0.14045	No	No	No	No	NA	NA	NA	NA	0.0520037
ENSG00000091536	chr17	18108756	18179802	MYO15A	0.574754	0.783358	0.17576	0.56984	NA	No	No	No	No	No	0.332599	4	0.305601	No	No	No	No	NA	NA	NA	NA	0.17576
ENSG00000091542	chr17	18183078	18209954	ALKBH5	0.356218	0.633737	0.18827	0.581543	NA	No	No	No	No	No	0.248281	4	0.26918	No	No	No	No	NA	NA	NA	NA	0.18827
ENSG00000091583	chr17	66212033	66256525	APOH	NA	NA	0.64543	0.70976	NA	NA	NA	No	No	No	NA	NA	NA	No	No	No	No	NA	NA	NA	NA	0.64543
ENSG00000091592	chr17	5499415	5619424	NLRP1	0.0910102	0.3561	0.67504	0.713097	NA	No	No	No	No	No	0.232826	4	0.261836	No	No	No	No	NA	NA	NA	NA	0.0910102
ENSG00000091622	chr17	6451263	6556555	PITPNM3	0.477027	0.718042	0.40757	0.661058	NA	No	No	No	No	No	0.512832	4	0.370022	No	No	No	No	NA	NA	NA	NA	0.40757
ENSG00000091640	chr17	4959226	4967817	SPAG7	0.20689	0.504144	0.30487	0.632649	NA	No	No	No	No	No	0.237377	4	0.264034	No	No	No	No	NA	NA	NA	NA	0.20689
ENSG00000091651	chr16	46689643	46698394	ORC6	0.372671	0.644877	NA	NA	NA	No	No	NA	NA	No	NA	NA	NA	No	No	No	No	NA	NA	NA	NA	0.372671
ENSG00000091656	chr8	76681239	76867281	ZFHX4	0.0235204	0.203529	0.72334	0.72096	NA	No	No	No	No	No	0.0863213	4	0.170601	No	No	No	No	NA	NA	NA	NA	0.0235204
ENSG00000091664	chr11	22338381	22379503	SLC17A6	0.0202366	0.191525	0.15614	0.554225	NA	No	No	No	No	No	0.0213512	4	0.0960628	No	No	No	No	NA	NA	NA	NA	0.0202366
ENSG00000091704	chr7	130380339	130388114	CPA1	NA	NA	0.83279	0.739686	NA	NA	NA	No	No	No	NA	NA	NA	No	No	No	No	NA	NA	NA	NA	0.83279
ENSG00000091732	chr7	130018287	130051451	ZC3HC1	0.764068	0.904308	0.64759	0.710302	NA	No	No	No	No	No	0.842944	4	0.468669	No	No	No	No	NA	NA	NA	NA	0.64759
ENSG00000091831	chr6	151656691	152129619	ESR1	0.107896	0.383193	0.022703	0.359558	NA	No	No	No	No	No	0.0171759	4	0.0897409	No	No	No	No	NA	NA	NA	NA	0.0171759
ENSG00000091844	chr6	153004459	153131282	RGS17	0.012601	0.160323	0.24244	0.60568	NA	No	No	No	No	No	0.0207464	4	0.0951801	No	No	No	No	NA	NA	NA	NA	0.012601
ENSG00000091879	chr8	6499632	6563409	ANGPT2	0.0699925	0.320877	0.66353	0.710907	NA	No	No	No	No	No	0.188998	4	0.237982	No	No	No	No	NA	NA	NA	NA	0.0699925
ENSG00000091947	chr17	44011188	44023946	TMEM101	0.114952	0.393265	0.49481	0.679652	NA	No	No	No	No	No	0.219942	4	0.255673	No	No	No	No	NA	NA	NA	NA	0.114952
ENSG00000091972	chr3	112332347	112362812	CD200	0.0375172	0.24601	0.6034	0.703257	NA	No	No	No	No	No	0.108393	4	0.185875	No	No	No	No	NA	NA	NA	NA	0.0375172
ENSG00000091986	chr3	112596797	112649530	CCDC80	0.300277	0.590439	0.49245	0.679328	NA	No	No	No	No	No	0.430514	4	0.340816	No	No	No	No	NA	NA	NA	NA	0.300277
ENSG00000092009	chr14	24505353	24508265	CMA1	NA	NA	0.45192	0.671428	NA	NA	NA	No	No	No	NA	NA	NA	No	No	No	No	NA	NA	NA	NA	0.45192
ENSG00000092010	chr14	24136163	24138967	PSME1	0.0180167	0.184449	NA	NA	NA	No	No	NA	NA	No	NA	NA	NA	No	No	No	No	NA	NA	NA	NA	0.0180167
ENSG00000092020	chr14	35085467	35122517	PPP2R3C	1	1	0.78172	0.730045	NA	No	No	No	No	No	0.974225	4	0.507011	No	No	No	No	NA	NA	NA	NA	0.78172
ENSG00000092036	chr14	22946228	22957161	HAUS4	0.165438	0.456976	0.13096	0.53976	NA	No	No	No	No	No	0.10469	4	0.1832	No	No	No	No	NA	NA	NA	NA	0.10469
ENSG00000092051	chr14	23568038	23578790	JPH4	0.865582	0.967976	NA	NA	NA	No	No	NA	NA	No	NA	NA	NA	No	No	No	No	NA	NA	NA	NA	0.865582
ENSG00000092054	chr14	23412740	23435660	MYH7	0.618885	0.812805	0.81959	0.736852	NA	No	No	No	No	No	0.851535	4	0.47141	No	No	No	No	NA	NA	NA	NA	0.618885
ENSG00000092067	chr14	23117036	23120256	CEBPE	NA	NA	NA	NA	NA	NA	NA	NA	NA	Yes	NA	NA	NA	No	No	No	No	NA	NA	NA	NA	NA
ENSG00000092068	chr14	23125295	23183674	SLC7A8	0.0884798	0.351505	0.0079701	0.263464	NA	No	No	No	No	No	0.0058228	4	0.0589756	No	No	No	No	NA	NA	NA	NA	0.0058228
ENSG00000092094	chr14	20446401	20455089	OSGEP	1	1	0.29333	0.628999	NA	No	No	No	No	No	0.653087	4	0.413299	No	No	No	No	NA	NA	NA	NA	0.29333
ENSG00000092096	chr14	23346314	23352912	SLC22A17	0.0119838	0.157625	NA	NA	NA	No	Yes	NA	NA	No	NA	NA	NA	No	No	No	No	NA	NA	NA	NA	0.0119838
ENSG00000092098	chr14	24146683	24160660	RNF31	0.388384	0.656934	NA	NA	NA	No	No	NA	NA	No	NA	NA	NA	No	No	No	No	NA	NA	NA	NA	0.388384
ENSG00000092108	chr14	30622291	30737694	SCFD1	0.0509849	0.279455	0.55765	0.695533	NA	No	No	No	No	No	0.129656	4	0.200611	No	No	No	No	NA	NA	NA	NA	0.0509849
ENSG00000092140	chr14	30559158	30620064	G2E3	0.0074857	0.130269	NA	NA	NA	No	Yes	NA	NA	No	NA	NA	NA	No	No	No	No	NA	NA	NA	NA	0.0074857
ENSG00000092148	chr14	31100117	31207804	HECTD1	0.0045702	0.103012	0.13942	0.545836	NA	No	Yes	No	No	No	0.00532583	4	0.0571756	No	No	No	No	NA	NA	NA	NA	0.0045702
ENSG00000092199	chr14	21209136	21269494	HNRNPC	0.265611	0.560269	0.38574	0.657814	NA	No	No	No	No	No	0.335885	4	0.30705	No	No	No	No	NA	NA	NA	NA	0.265611
ENSG00000092200	chr14	21280083	21351301	RPGRIP1	NA	NA	0.28017	0.622155	NA	NA	NA	No	No	No	NA	NA	NA	No	No	No	No	NA	NA	NA	NA	0.28017
ENSG00000092201	chr14	21351476	21384019	SUPT16H	0.192618	0.488278	0.37068	0.653143	NA	No	No	No	No	No	0.259856	4	0.273897	No	No	No	No	NA	NA	NA	NA	0.192618
ENSG00000092203	chr14	21476597	21499175	TOX4	0.00119575	0.0589199	0.42032	0.664066	NA	No	Yes	No	No	No	0.00432017	4	0.0523281	No	No	No	No	NA	NA	NA	NA	0.00119575
ENSG00000092208	chr14	39114285	39136973	GEMIN2	0.523744	0.749353	0.63054	0.707322	NA	No	No	No	No	No	0.696126	4	0.425615	No	No	No	No	NA	NA	NA	NA	0.523744
ENSG00000092295	chr14	24249114	24264432	TGM1	0.78155	0.9145	0.69782	0.717849	NA	No	No	No	No	No	0.87603	4	0.478661	No	No	No	No	NA	NA	NA	NA	0.69782
ENSG00000092330	chr14	24238286	24242663	TINF2	0.453391	0.702509	NA	NA	NA	No	No	NA	NA	No	NA	NA	NA	No	No	No	No	NA	NA	NA	NA	0.453391
ENSG00000092345	chr3	16586792	16670306	DAZL	NA	NA	0.98713	0.762929	NA	NA	NA	No	No	No	NA	NA	NA	No	No	No	No	NA	NA	NA	NA	0.98713
ENSG00000092377	chrY	6910686	7101970	TBL1Y	NA	NA	NA	NA	NA	NA	NA	NA	NA	Yes	NA	NA	NA	No	No	No	No	NA	NA	NA	NA	NA
ENSG00000092421	chr5	116443555	116574823	SEMA6A	0.304298	0.593068	0.8863	0.747047	NA	No	No	No	No	No	0.623127	4	0.404917	No	No	No	No	NA	NA	NA	NA	0.304298
ENSG00000092439	chr15	50552473	50686797	TRPM7	0.22407	0.521583	0.88363	0.746662	NA	No	No	No	No	No	0.51865	4	0.371988	No	No	No	No	NA	NA	NA	NA	0.22407
ENSG00000092445	chr15	41557675	41583589	TYRO3	0.00634351	0.120571	0.77196	0.729861	NA	No	Yes	No	No	No	0.0309444	4	0.113272	No	No	No	No	NA	NA	NA	NA	0.00634351
ENSG00000092470	chr15	43826980	43868412	WDR76	0.0763982	0.331931	0.83203	0.739686	NA	No	No	No	No	No	0.238732	4	0.264674	No	No	No	No	NA	NA	NA	NA	0.0763982
ENSG00000092529	chr15	42359498	42412949	CAPN3	0.406872	0.669825	0.28909	0.625845	NA	No	No	No	No	No	0.369367	4	0.319784	No	No	No	No	NA	NA	NA	NA	0.28909
ENSG00000092531	chr15	42491233	42545356	SNAP23	0.801485	0.92768	0.48316	0.677838	NA	No	No	No	No	No	0.754624	4	0.443439	No	No	No	No	NA	NA	NA	NA	0.48316
ENSG00000092607	chr1	118883046	118989556	TBX15	0.30716	0.594729	0.39635	0.660163	NA	No	No	No	No	No	0.378114	4	0.322579	No	No	No	No	NA	NA	NA	NA	0.30716
ENSG00000092621	chr1	119648411	119744218	PHGDH	0.374404	0.645947	0.43129	0.667403	NA	No	No	No	No	No	0.455913	4	0.348595	No	No	No	No	NA	NA	NA	NA	0.374404
ENSG00000092758	chr20	62816244	62841159	COL9A3	0.178679	0.471704	0.83034	0.739179	NA	No	No	No	No	No	0.431455	4	0.341314	No	No	No	No	NA	NA	NA	NA	0.178679
ENSG00000092820	chr6	158765741	158819368	EZR	0.138668	0.42484	0.63055	0.707322	NA	No	No	No	No	No	0.300507	4	0.291888	No	No	No	No	NA	NA	NA	NA	0.138668
ENSG00000092841	chr12	56158346	56163496	MYL6	0.324932	0.609756	NA	NA	NA	No	No	NA	NA	No	NA	NA	NA	No	No	No	No	NA	NA	NA	NA	0.324932
ENSG00000092847	chr1	35869808	35930532	AGO1	0.485633	0.723336	0.64904	0.710411	NA	No	No	No	No	No	0.679108	4	0.420616	No	No	No	No	NA	NA	NA	NA	0.485633
ENSG00000092850	chr1	36084094	36088275	TEKT2	0.847995	0.95688	0.6239	0.706261	NA	No	No	No	No	No	0.86589	4	0.47592	No	No	No	No	NA	NA	NA	NA	0.6239
ENSG00000092853	chr1	35720218	35769978	CLSPN	0.399605	0.66469	0.69504	0.717206	NA	No	No	No	No	No	0.633546	4	0.408329	No	No	No	No	NA	NA	NA	NA	0.399605
ENSG00000092871	chr17	35005990	35089319	RFFL	0.0119591	0.157625	0.87573	0.745601	NA	No	Yes	No	No	No	0.0582189	4	0.147072	No	No	No	No	NA	NA	NA	NA	0.0119591
ENSG00000092929	chr17	75827225	75844785	UNC13D	0.598179	0.798234	0.56166	0.695533	NA	No	No	No	No	No	0.702427	4	0.427481	No	No	No	No	NA	NA	NA	NA	0.56166
ENSG00000092931	chr17	76735865	76781449	MFSD11	0.287252	0.579591	0.86789	0.744011	NA	No	No	No	No	No	0.595607	4	0.397661	No	No	No	No	NA	NA	NA	NA	0.287252
ENSG00000092964	chr8	26514031	26658178	DPYSL2	0.275535	0.568029	0.92684	0.752185	NA	No	No	No	No	No	0.603971	4	0.400118	No	No	No	No	NA	NA	NA	NA	0.275535
ENSG00000092969	chr1	218345336	218444619	TGFB2	0.0505521	0.278461	0.32449	0.638925	NA	No	No	No	No	No	0.0838268	4	0.168561	No	No	No	No	NA	NA	NA	NA	0.0505521
ENSG00000092978	chr1	217426992	217631090	GPATCH2	0.100803	0.371757	0.018157	0.32931	NA	No	No	No	No	No	0.0133671	4	0.0817832	No	No	No	No	NA	NA	NA	NA	0.0133671
ENSG00000093000	chr22	45163925	45188017	NUP50	0.205555	0.502378	0.29881	0.628999	NA	No	No	No	No	No	0.232788	4	0.261836	No	No	No	No	NA	NA	NA	NA	0.205555
ENSG00000093009	chr22	19479457	19520612	CDC45	NA	NA	0.29843	0.628999	NA	NA	NA	No	No	No	NA	NA	NA	No	No	No	No	NA	NA	NA	NA	0.29843
ENSG00000093010	chr22	19941371	19969975	COMT	0.593367	0.795101	0.45665	0.671428	NA	No	No	No	No	No	0.624777	4	0.405502	No	No	No	No	NA	NA	NA	NA	0.45665
ENSG00000093072	chr22	17178790	17258235	ADA2	0.472205	0.715337	0.37432	0.653997	NA	No	No	No	No	No	0.483071	4	0.359331	No	No	No	No	NA	NA	NA	NA	0.37432
ENSG00000093100	NA	NA	NA	NA	0.76626	0.904889	NA	NA	NA	No	No	NA	NA	No	NA	NA	NA	No	No	No	No	NA	NA	NA	NA	0.76626
ENSG00000093134	NA	NA	NA	NA	NA	NA	0.98563	0.762296	NA	NA	NA	No	No	No	NA	NA	NA	No	No	No	No	NA	NA	NA	NA	0.98563
ENSG00000093144	chr6	127288712	127343609	ECHDC1	0.372412	0.644693	0.24171	0.60538	NA	No	No	No	No	No	0.306753	4	0.294344	No	No	No	No	NA	NA	NA	NA	0.24171
ENSG00000093167	chr3	37052626	37183689	LRRFIP2	0.762217	0.903517	0.21659	0.593591	NA	No	No	No	No	No	0.462458	4	0.350886	No	No	No	No	NA	NA	NA	NA	0.21659
ENSG00000093183	chr3	42547969	42601080	SEC22C	0.000264291	0.0312144	0.043318	0.421554	NA	Yes	Yes	No	No	No	0.000141706	4	0.0126027	No	No	Yes	No	NA	NA	0.000141706	NA	0.000141706
ENSG00000093217	chr3	38346760	38421348	XYLB	0.263105	0.557712	0.85599	0.742353	NA	No	No	No	No	No	0.560944	4	0.385995	No	No	No	No	NA	NA	NA	NA	0.263105
ENSG00000094631	chrX	48801377	48824982	HDAC6	0.127198	0.411066	NA	NA	NA	No	No	NA	NA	No	NA	NA	NA	No	No	No	No	NA	NA	NA	NA	0.127198
ENSG00000094661	chr19	15082211	15092970	OR1I1	NA	NA	0.70002	0.718092	NA	NA	NA	No	No	No	NA	NA	NA	No	No	No	No	NA	NA	NA	NA	0.70002
ENSG00000094755	chr5	170763350	170814047	GABRP	NA	NA	0.37752	0.655406	NA	NA	NA	No	No	No	NA	NA	NA	No	No	No	No	NA	NA	NA	NA	0.37752
ENSG00000094796	chr17	41393721	41397608	KRT31	0.152874	0.442647	0.17941	0.573324	NA	No	No	No	No	No	0.126061	4	0.19764	No	No	No	No	NA	NA	NA	NA	0.126061
ENSG00000094804	chr17	40287879	40304657	CDC6	0.548873	0.765634	0.93812	0.753349	NA	No	No	No	No	No	0.856687	4	0.473109	No	No	No	No	NA	NA	NA	NA	0.548873
ENSG00000094841	chrX	75156388	75304885	UPRT	0.159776	0.450454	NA	NA	NA	No	No	NA	NA	No	NA	NA	NA	No	No	No	No	NA	NA	NA	NA	0.159776
ENSG00000094880	chr5	138187650	138213343	CDC23	0.498766	0.73234	0.031328	0.390661	NA	No	No	No	No	No	0.080609	4	0.166491	No	No	No	No	NA	NA	NA	NA	0.031328
ENSG00000094914	chr12	53307456	53324864	AAAS	0.303033	0.592355	NA	NA	NA	No	No	NA	NA	No	NA	NA	NA	No	No	No	No	NA	NA	NA	NA	0.303033
ENSG00000094916	chr12	54230942	54280133	CBX5	0.0188932	0.186483	NA	NA	NA	No	No	NA	NA	No	NA	NA	NA	No	No	No	No	NA	NA	NA	NA	0.0188932
ENSG00000094963	chr1	171185249	171212686	FMO2	0.133256	0.418451	0.055953	0.453208	NA	No	No	No	No	No	0.0439813	4	0.132098	No	No	No	No	NA	NA	NA	NA	0.0439813
ENSG00000094975	chr1	172532349	172611833	SUCO	0.10692	0.381234	0.14655	0.551357	NA	No	No	No	No	No	0.0807911	4	0.16662	No	No	No	No	NA	NA	NA	NA	0.0807911
ENSG00000095002	chr2	47403067	47663146	MSH2	0.303596	0.592914	0.43764	0.669095	NA	No	No	No	No	No	0.401044	4	0.33126	No	No	No	No	NA	NA	NA	NA	0.303596
ENSG00000095015	chr5	56815549	56896152	MAP3K1	0.0086078	0.13741	0.11685	0.528969	NA	No	Yes	No	No	No	0.00794795	4	0.0662932	No	No	No	No	NA	NA	NA	NA	0.00794795
ENSG00000095059	chr19	12675717	12681880	DHPS	0.100801	0.371757	NA	NA	NA	No	No	NA	NA	No	NA	NA	NA	No	No	No	No	NA	NA	NA	NA	0.100801
ENSG00000095066	chr19	12763003	12872740	HOOK2	0.138266	0.424643	0.95445	0.756119	NA	No	No	No	No	No	0.399229	4	0.330708	No	No	No	No	NA	NA	NA	NA	0.138266
ENSG00000095110	chr11	114518934	114559881	NXPE1	NA	NA	0.57032	0.697086	NA	NA	NA	No	No	No	NA	NA	NA	No	No	No	No	NA	NA	NA	NA	0.57032
ENSG00000095139	chr11	118572390	118603033	ARCN1	0.226272	0.522775	NA	NA	NA	No	No	NA	NA	No	NA	NA	NA	No	No	No	No	NA	NA	NA	NA	0.226272
ENSG00000095203	chr9	109171974	109321059	EPB41L4B	1	1	0.16238	0.558403	NA	No	No	No	No	No	0.457557	4	0.349153	No	No	No	No	NA	NA	NA	NA	0.16238
ENSG00000095209	chr9	105694541	105776629	TMEM38B	0.87366	0.973166	0.17454	0.568295	NA	No	No	No	No	No	0.439269	4	0.344013	No	No	No	No	NA	NA	NA	NA	0.17454
ENSG00000095261	chr9	120815496	120842951	PSMD5	0.0143901	0.167564	0.73792	0.723289	NA	No	No	No	No	No	0.0588824	4	0.14765	No	No	No	No	NA	NA	NA	NA	0.0143901
ENSG00000095303	chr9	122370530	122395703	PTGS1	1	1	0.78886	0.730353	NA	No	No	No	No	No	0.975951	4	0.507437	No	No	No	No	NA	NA	NA	NA	0.78886
ENSG00000095319	chr9	128947699	129007096	NUP188	1	1	0.91198	0.750096	NA	No	No	No	No	No	0.996007	4	0.511245	No	No	No	No	NA	NA	NA	NA	0.91198
ENSG00000095321	chr9	129094142	129111189	CRAT	0.153342	0.442783	0.12182	0.533436	NA	No	No	No	No	No	0.0930325	4	0.175846	No	No	No	No	NA	NA	NA	NA	0.0930325
ENSG00000095370	chr9	127738317	127778710	SH2D3C	0.419774	0.679441	0.82922	0.739024	NA	No	No	No	No	No	0.715422	4	0.431466	No	No	No	No	NA	NA	NA	NA	0.419774
ENSG00000095380	chr9	98056732	98083077	NANS	0.126253	0.409463	0.77555	0.729994	NA	No	No	No	No	No	0.325436	4	0.303002	No	No	No	No	NA	NA	NA	NA	0.126253
ENSG00000095383	chr9	98199011	98255649	TBC1D2	0.437719	0.691827	0.47079	0.675725	NA	No	No	No	No	No	0.531571	4	0.376181	No	No	No	No	NA	NA	NA	NA	0.437719
ENSG00000095397	chr9	114402080	114505473	WHRN	0.560856	0.774231	0.85179	0.741472	NA	No	No	No	No	No	0.830635	4	0.464851	No	No	No	No	NA	NA	NA	NA	0.560856
ENSG00000095464	chr10	93612537	93666010	PDE6C	NA	NA	0.41863	0.664066	NA	NA	NA	No	No	No	NA	NA	NA	No	No	No	No	NA	NA	NA	NA	0.41863
ENSG00000095485	chr10	100232298	100267680	CWF19L1	0.0189471	0.186654	0.085978	0.495071	NA	No	No	No	No	No	0.012087	4	0.079525	No	No	No	No	NA	NA	NA	NA	0.012087
ENSG00000095539	chr10	100969504	100985871	SEMA4G	0.257474	0.553209	0.59077	0.701679	NA	No	No	No	No	No	0.438553	4	0.34376	No	No	No	No	NA	NA	NA	NA	0.257474
ENSG00000095564	chr10	91923770	92031437	BTAF1	0.245575	0.541947	0.010169	0.280912	NA	No	No	No	No	No	0.0174622	4	0.0901192	No	No	No	No	NA	NA	NA	NA	0.010169
ENSG00000095574	chr10	122990807	123008812	IKZF5	0.149356	0.438061	0.0070759	0.256403	NA	No	No	No	No	No	0.00829873	4	0.0671786	No	No	No	No	NA	NA	NA	NA	0.0070759
ENSG00000095585	chr10	96189171	96271587	BLNK	0.140186	0.426537	0.48764	0.678484	NA	No	No	No	No	No	0.251768	4	0.270443	No	No	No	No	NA	NA	NA	NA	0.140186
ENSG00000095587	chr10	96364608	96513926	TLL2	0.0581977	0.295885	0.012033	0.298577	NA	No	No	No	No	No	0.00578723	4	0.0587383	No	No	No	No	NA	NA	NA	NA	0.00578723
ENSG00000095596	chr10	93073475	93077885	CYP26A1	0.0266334	0.214971	NA	NA	NA	No	No	NA	NA	No	NA	NA	NA	No	No	No	No	NA	NA	NA	NA	0.0266334
ENSG00000095627	chr10	114179270	114232666	TDRD1	0.479163	0.718722	0.58432	0.700476	NA	No	No	No	No	No	0.636411	4	0.408884	No	No	No	No	NA	NA	NA	NA	0.479163
ENSG00000095637	chr10	95311771	95561414	SORBS1	0.00605325	0.118248	0.32244	0.638234	NA	No	Yes	No	No	No	0.0141292	4	0.0838947	No	No	No	No	NA	NA	NA	NA	0.00605325
ENSG00000095713	chr10	97865000	98030828	CRTAC1	0.0201803	0.191357	0.44758	0.670611	NA	No	No	No	No	No	0.0515468	4	0.140096	No	No	No	No	NA	NA	NA	NA	0.0201803
ENSG00000095739	chr10	28677510	28682932	BAMBI	0.0649144	0.310705	0.45225	0.671428	NA	No	No	No	No	No	0.132937	4	0.203561	No	No	No	No	NA	NA	NA	NA	0.0649144
ENSG00000095752	chr19	55364382	55370463	IL11	0.726027	0.880555	0.26375	0.613139	NA	No	No	No	No	No	0.508007	4	0.36826	No	No	No	No	NA	NA	NA	NA	0.26375
ENSG00000095777	chr10	25934229	26212532	MYO3A	0.0741549	0.328154	0.063519	0.467281	NA	No	No	No	No	No	0.0299478	4	0.111347	No	No	No	No	NA	NA	NA	NA	0.0299478
ENSG00000095787	chr10	28532493	28623112	WAC	1	1	0.43545	0.668539	NA	No	No	No	No	No	0.797472	4	0.454792	No	No	No	No	NA	NA	NA	NA	0.43545
ENSG00000095794	chr10	35126791	35212958	CREM	0.0233759	0.203013	0.13244	0.53976	NA	No	No	No	No	No	0.020983	4	0.0954596	No	No	No	No	NA	NA	NA	NA	0.020983
ENSG00000095906	chr16	1782932	1789186	NUBP2	0.908055	0.994825	0.84574	0.740601	NA	No	No	No	No	No	0.97072	4	0.505836	No	No	No	No	NA	NA	NA	NA	0.84574
ENSG00000095917	chr16	1256059	1259008	TPSD1	NA	NA	NA	NA	NA	NA	NA	NA	NA	Yes	NA	NA	NA	No	No	No	No	NA	NA	NA	NA	NA
ENSG00000095932	chr19	3473986	3480525	SMIM24	0.545233	0.763662	NA	NA	NA	No	No	NA	NA	No	NA	NA	NA	No	No	No	No	NA	NA	NA	NA	0.545233
ENSG00000095951	chr6	12008762	12164999	HIVEP1	0.139868	0.426176	0.0016186	0.165242	NA	No	No	No	No	No	0.00212654	4	0.039465	No	No	Yes	No	NA	NA	0.0016186	NA	0.0016186
ENSG00000095970	chr6	41158506	41163186	TREM2	0.544582	0.763197	NA	NA	NA	No	No	NA	NA	No	NA	NA	NA	No	No	No	No	NA	NA	NA	NA	0.544582
ENSG00000095981	chr6	39314698	39322968	KCNK16	NA	NA	0.13541	0.5409	NA	NA	NA	No	No	No	NA	NA	NA	No	No	No	No	NA	NA	NA	NA	0.13541
ENSG00000096006	chr6	49727376	49744437	CRISP3	NA	NA	0.17341	0.568159	NA	NA	NA	No	No	No	NA	NA	NA	No	No	No	No	NA	NA	NA	NA	0.17341
ENSG00000096060	chr6	35573585	35728583	FKBP5	0.587807	0.791435	0.85036	0.741112	NA	No	No	No	No	No	0.846468	4	0.470024	No	No	No	No	NA	NA	NA	NA	0.587807
ENSG00000096063	chr6	35832966	35921342	SRPK1	0.723347	0.878492	0.36037	0.649622	NA	No	No	No	No	No	0.611144	4	0.401855	No	No	No	No	NA	NA	NA	NA	0.36037
ENSG00000096070	chr6	36196744	36232790	BRPF3	0.000792381	0.0491357	0.80862	0.734106	NA	Yes	Yes	No	No	No	0.00535199	4	0.0571756	No	No	Yes	No	NA	NA	0.000792381	NA	0.000792381
ENSG00000096080	chr6	43671202	43687791	MRPS18A	0.738503	0.888025	0.47527	0.676325	NA	No	No	No	No	No	0.718474	4	0.432557	No	No	No	No	NA	NA	NA	NA	0.47527
ENSG00000096088	chr6	41736711	41754109	PGC	NA	NA	0.15368	0.55376	NA	NA	NA	No	No	No	NA	NA	NA	No	No	No	No	NA	NA	NA	NA	0.15368
ENSG00000096092	chr6	52671113	52686588	TMEM14A	0.0289532	0.221511	0.36879	0.652425	NA	No	No	No	No	No	0.0591499	4	0.147769	No	No	No	No	NA	NA	NA	NA	0.0289532
ENSG00000096093	chr6	52362123	52529886	EFHC1	0.808907	0.932651	0.67397	0.712766	NA	No	No	No	No	No	0.875907	4	0.478659	No	No	No	No	NA	NA	NA	NA	0.67397
ENSG00000096264	chr6	41335608	41350889	NCR2	NA	NA	0.10805	0.523254	NA	NA	NA	No	No	No	NA	NA	NA	No	No	No	No	NA	NA	NA	NA	0.10805
ENSG00000096384	chr6	44246166	44253888	HSP90AB1	0.00218882	0.0748864	NA	NA	NA	No	Yes	NA	NA	No	NA	NA	NA	No	No	No	No	NA	NA	NA	NA	0.00218882
ENSG00000096395	chr6	33794673	33804003	MLN	NA	NA	0.13691	0.542467	NA	NA	NA	No	No	No	NA	NA	NA	No	No	No	No	NA	NA	NA	NA	0.13691
ENSG00000096401	chr6	44387706	44450425	CDC5L	0.17517	0.467528	0.06692	0.473484	NA	No	No	No	No	No	0.063843	4	0.152418	No	No	No	No	NA	NA	NA	NA	0.063843
ENSG00000096433	chr6	33620365	33696574	ITPR3	0.00664934	0.122971	0.2435	0.60568	NA	No	Yes	No	No	No	0.0120233	4	0.0795199	No	No	No	No	NA	NA	NA	NA	0.00664934
ENSG00000096654	chr6	27450743	27473118	ZNF184	0.000308684	0.0328296	0.023483	0.362727	NA	Yes	Yes	No	No	No	9.3e-05	4	0.0104141	No	No	Yes	No	NA	NA	9.3e-05	NA	9.3e-05
ENSG00000096696	chr6	7541617	7586714	DSP	0.954994	1	0.88461	0.746807	NA	No	No	No	No	No	0.98728	4	0.509922	No	No	No	No	NA	NA	NA	NA	0.88461
ENSG00000096717	chr10	67884656	67918390	SIRT1	1	1	0.11597	0.527276	NA	No	No	No	No	No	0.365819	4	0.318707	No	No	No	No	NA	NA	NA	NA	0.11597
ENSG00000096746	chr10	68331174	68343193	HNRNPH3	0.2366	0.53332	0.36052	0.649622	NA	No	No	No	No	No	0.29527	4	0.289793	No	No	No	No	NA	NA	NA	NA	0.2366
ENSG00000096872	chr9	26947039	27066134	IFT74	0.346363	0.627622	0.8035	0.733139	NA	No	No	No	No	No	0.634264	4	0.408532	No	No	No	No	NA	NA	NA	NA	0.346363
ENSG00000096968	chr9	4984390	5129948	JAK2	0.722036	0.877709	0.022265	0.356775	NA	No	No	No	No	No	0.0824773	4	0.167858	No	No	No	No	NA	NA	NA	NA	0.022265
ENSG00000096996	chr19	18058995	18098944	IL12RB1	0.28927	0.581608	0.52855	0.689572	NA	No	No	No	No	No	0.44003	4	0.344235	No	No	No	No	NA	NA	NA	NA	0.28927
ENSG00000097007	chr9	130713016	130887675	ABL1	0.0447461	0.264791	0.39867	0.660163	NA	No	No	No	No	No	0.0896651	4	0.173615	No	No	No	No	NA	NA	NA	NA	0.0447461
ENSG00000097021	chr1	6264269	6393767	ACOT7	0.0009583	0.0538959	0.77105	0.729801	NA	No	Yes	No	No	No	0.00606661	4	0.0598497	No	No	No	No	NA	NA	NA	NA	0.0009583
ENSG00000097033	chr1	86704570	86748184	SH3GLB1	0.0150269	0.169761	0.65293	0.710437	NA	No	No	No	No	No	0.0551818	4	0.143596	No	No	No	No	NA	NA	NA	NA	0.0150269
ENSG00000097046	chr1	91500851	91525764	CDC7	0.327004	0.611772	0.42071	0.664066	NA	No	No	No	No	No	0.410465	4	0.334141	No	No	No	No	NA	NA	NA	NA	0.327004
ENSG00000097096	chr1	85156889	85201724	SYDE2	0.490528	0.727091	0.78477	0.730308	NA	No	No	No	No	No	0.752441	4	0.44289	No	No	No	No	NA	NA	NA	NA	0.490528
ENSG00000099139	chr9	75890644	76362975	PCSK5	0.10114	0.372271	0.49538	0.679654	NA	No	No	No	No	No	0.200095	4	0.244555	No	No	No	No	NA	NA	NA	NA	0.10114
ENSG00000099194	chr10	100347233	100364826	SCD	0.509853	0.739537	0.9902	0.763853	NA	No	No	No	No	No	0.849916	4	0.471093	No	No	No	No	NA	NA	NA	NA	0.509853
ENSG00000099203	chr19	10832067	10836318	TMED1	0.359093	0.635014	NA	NA	NA	No	No	NA	NA	No	NA	NA	NA	No	No	No	No	NA	NA	NA	NA	0.359093
ENSG00000099204	chr10	114431112	114768061	ABLIM1	0.192562	0.488278	0.11989	0.531981	NA	No	No	No	No	No	0.110087	4	0.187063	No	No	No	No	NA	NA	NA	NA	0.110087
ENSG00000099219	chr9	5749832	5879537	ERMP1	0.16632	0.457401	0.091478	0.499954	NA	No	No	No	No	No	0.0788955	4	0.165167	No	No	No	No	NA	NA	NA	NA	0.0788955
ENSG00000099246	chr10	27504174	27543207	RAB18	0.110613	0.387475	0.9042	0.749157	NA	No	No	No	No	No	0.330295	4	0.305307	No	No	No	No	NA	NA	NA	NA	0.110613
ENSG00000099250	chr10	33177492	33336262	NRP1	0.681234	0.85204	0.08459	0.494401	NA	No	No	No	No	No	0.222077	4	0.256729	No	No	No	No	NA	NA	NA	NA	0.08459
ENSG00000099251	NA	NA	NA	NA	0.321994	0.607266	NA	NA	NA	No	No	NA	NA	No	NA	NA	NA	No	No	No	No	NA	NA	NA	NA	0.321994
ENSG00000099256	chr10	24848614	24952606	PRTFDC1	0.748531	0.894478	0.54115	0.692928	NA	No	No	No	No	No	0.771128	4	0.447263	No	No	No	No	NA	NA	NA	NA	0.54115
ENSG00000099260	chr1	99646113	99694541	PALMD	0.220868	0.518938	0.45514	0.671428	NA	No	No	No	No	No	0.331468	4	0.305377	No	No	No	No	NA	NA	NA	NA	0.220868
ENSG00000099282	chr10	69451465	69507666	TSPAN15	0.397974	0.663939	0.27454	0.619294	NA	No	No	No	No	No	0.351164	4	0.312911	No	No	No	No	NA	NA	NA	NA	0.27454
ENSG00000099284	chr10	70052544	70112282	MACROH2A2	0.140596	0.427101	0.74586	0.725957	NA	No	No	No	No	No	0.341344	4	0.308629	No	No	No	No	NA	NA	NA	NA	0.140596
ENSG00000099290	chr10	50067888	50133509	WASHC2A	0.0019499	0.0718749	NA	NA	NA	No	Yes	NA	NA	No	NA	NA	NA	No	No	No	No	NA	NA	NA	NA	0.0019499
ENSG00000099308	chr19	18097778	18151692	MAST3	0.646273	0.830247	0.43442	0.667997	NA	No	No	No	No	No	0.637389	4	0.408904	No	No	No	No	NA	NA	NA	NA	0.43442
ENSG00000099326	chr19	58561931	58573575	MZF1	0.578492	0.7856	0.99205	0.764157	NA	No	No	No	No	No	0.892583	4	0.482829	No	No	No	No	NA	NA	NA	NA	0.578492
ENSG00000099330	chr19	17226213	17229219	OCEL1	0.0542358	0.28685	0.65454	0.71061	NA	No	No	No	No	No	0.154005	4	0.218212	No	No	No	No	NA	NA	NA	NA	0.0542358
ENSG00000099331	chr19	17075777	17214537	MYO9B	0.62112	0.813857	0.12379	0.53452	NA	No	No	No	No	No	0.274138	4	0.280193	No	No	No	No	NA	NA	NA	NA	0.12379
ENSG00000099337	chr19	38319845	38332076	KCNK6	1	1	0.71882	0.720835	NA	No	No	No	No	No	0.956134	4	0.501692	No	No	No	No	NA	NA	NA	NA	0.71882
ENSG00000099338	chr19	38335775	38370943	CATSPERG	0.211548	0.509321	0.7826	0.730045	NA	No	No	No	No	No	0.463303	4	0.35101	No	No	No	No	NA	NA	NA	NA	0.211548
ENSG00000099341	chr19	38374563	38383850	PSMD8	0.1035	0.376352	0.74307	0.724692	NA	No	No	No	No	No	0.274187	4	0.280199	No	No	No	No	NA	NA	NA	NA	0.1035
ENSG00000099364	chr16	30923055	30948783	FBXL19	0.109105	0.385585	0.54102	0.692928	NA	No	No	No	No	No	0.226063	4	0.258615	No	No	No	No	NA	NA	NA	NA	0.109105
ENSG00000099365	chr16	30989256	31010638	STX1B	0.000367926	0.0353808	0.91175	0.750096	NA	Yes	Yes	No	No	No	0.00301912	4	0.0452186	No	No	Yes	No	NA	NA	0.000367926	NA	0.000367926
ENSG00000099377	chr16	30985207	30989147	HSD3B7	0.0339459	0.235458	0.10255	0.514791	NA	No	No	No	No	No	0.0231858	4	0.0994125	No	No	No	No	NA	NA	NA	NA	0.0231858
ENSG00000099381	chr16	30957754	30984664	SETD1A	0.440954	0.69383	0.30945	0.634054	NA	No	No	No	No	No	0.408237	4	0.333632	No	No	No	No	NA	NA	NA	NA	0.30945
ENSG00000099385	chr16	30833626	30894302	BCL7C	0.433135	0.688916	0.31706	0.636133	NA	No	No	No	No	No	0.40998	4	0.334132	No	No	No	No	NA	NA	NA	NA	0.31706
ENSG00000099399	chrX	30215563	30220089	MAGEB2	NA	NA	NA	NA	NA	NA	NA	NA	NA	Yes	NA	NA	NA	No	No	No	No	NA	NA	NA	NA	NA
ENSG00000099617	chr19	1285873	1301431	EFNA2	0.364175	0.638347	NA	NA	NA	No	No	NA	NA	No	NA	NA	NA	No	No	No	No	NA	NA	NA	NA	0.364175
ENSG00000099622	chr19	1259384	1274880	CIRBP	0.0191783	0.187281	0.14693	0.5519	NA	No	No	No	No	No	0.0193637	4	0.0932334	No	No	No	No	NA	NA	NA	NA	0.0191783
ENSG00000099624	chr19	1241746	1244825	ATP5F1D	0.39277	0.660526	NA	NA	NA	No	No	NA	NA	No	NA	NA	NA	No	No	No	No	NA	NA	NA	NA	0.39277
ENSG00000099625	chr19	1228287	1238027	CBARP	0.0580465	0.295571	NA	NA	NA	No	No	NA	NA	No	NA	NA	NA	No	No	No	No	NA	NA	NA	NA	0.0580465
ENSG00000099715	chrY	5000226	5742224	PCDH11Y	0.0248974	0.209105	NA	NA	NA	No	No	NA	NA	No	NA	NA	NA	No	No	No	No	NA	NA	NA	NA	0.0248974
ENSG00000099721	chrY	6865918	6911752	AMELY	NA	NA	NA	NA	NA	NA	NA	NA	NA	Yes	NA	NA	NA	No	No	No	No	NA	NA	NA	NA	NA
ENSG00000099725	NA	NA	NA	NA	0.0950545	0.363743	NA	NA	NA	No	No	NA	NA	No	NA	NA	NA	No	No	No	No	NA	NA	NA	NA	0.0950545
ENSG00000099769	chr16	1790413	1794971	IGFALS	NA	NA	0.90798	0.749697	NA	NA	NA	No	No	No	NA	NA	NA	No	No	No	No	NA	NA	NA	NA	0.90798
ENSG00000099783	chr19	8444767	8489114	HNRNPM	0.39127	0.65921	0.54259	0.693108	NA	No	No	No	No	No	0.541312	4	0.37907	No	No	No	No	NA	NA	NA	NA	0.39127
ENSG00000099785	chr19	8413270	8439017	MARCHF2	0.0836587	0.343627	0.74011	0.723756	NA	No	No	No	No	No	0.234167	4	0.26257	No	No	No	No	NA	NA	NA	NA	0.0836587
ENSG00000099795	chr19	14566078	14572066	NDUFB7	0.0831809	0.342944	NA	NA	NA	No	No	NA	NA	No	NA	NA	NA	No	No	No	No	NA	NA	NA	NA	0.0831809
ENSG00000099797	chr19	14517085	14565980	TECR	0.0864938	0.348706	0.72483	0.721237	NA	No	No	No	No	No	0.236322	4	0.263661	No	No	No	No	NA	NA	NA	NA	0.0864938
ENSG00000099800	chr19	2425625	2427586	TIMM13	0.115574	0.393828	NA	NA	NA	No	No	NA	NA	No	NA	NA	NA	No	No	No	No	NA	NA	NA	NA	0.115574
ENSG00000099804	chr19	531760	542092	CDC34	0.525188	0.75062	NA	NA	NA	No	No	NA	NA	No	NA	NA	NA	No	No	No	No	NA	NA	NA	NA	0.525188
ENSG00000099810	chr9	21802636	21937651	MTAP	0.0173404	0.180578	0.53261	0.690872	NA	No	No	No	No	No	0.0525018	4	0.141125	No	No	No	No	NA	NA	NA	NA	0.0173404
ENSG00000099812	chr19	751112	764318	MISP	0.0479581	0.272508	NA	NA	mvp	No	No	NA	NA	No	NA	NA	NA	No	Yes	Yes	Yes	NA	0.0479581	0.0479581	0.0479581	0.0479581
ENSG00000099814	chr14	104865268	104896747	CEP170B	0.57054	0.780793	0.66418	0.710992	NA	No	No	No	No	No	0.746656	4	0.440869	No	No	No	No	NA	NA	NA	NA	0.57054
ENSG00000099817	chr19	1086574	1095380	POLR2E	0.491522	0.727814	NA	NA	NA	No	No	NA	NA	No	NA	NA	NA	No	No	No	No	NA	NA	NA	NA	0.491522
ENSG00000099821	chr19	617221	633537	POLRMT	0.192487	0.488278	NA	NA	NA	No	No	NA	NA	No	NA	NA	NA	No	No	No	No	NA	NA	NA	NA	0.192487
ENSG00000099822	chr19	589881	617159	HCN2	0.849	0.957578	NA	NA	NA	No	No	NA	NA	No	NA	NA	NA	No	No	No	No	NA	NA	NA	NA	0.849
ENSG00000099834	chr11	616577	626078	CDHR5	NA	NA	0.80088	0.732493	NA	NA	NA	No	No	No	NA	NA	NA	No	No	No	No	NA	NA	NA	NA	0.80088
ENSG00000099840	chr19	2096429	2099593	IZUMO4	0.0767306	0.332654	NA	NA	NA	No	No	NA	NA	No	NA	NA	NA	No	No	No	No	NA	NA	NA	NA	0.0767306
ENSG00000099849	chr11	560404	564025	RASSF7	0.147759	0.436172	NA	NA	NA	No	No	NA	NA	No	NA	NA	NA	No	No	No	No	NA	NA	NA	NA	0.147759
ENSG00000099860	chr19	2476122	2478259	GADD45B	0.0997028	0.370667	NA	NA	NA	No	No	NA	NA	No	NA	NA	NA	No	No	No	No	NA	NA	NA	NA	0.0997028
ENSG00000099864	chr19	708935	748329	PALM	0.226799	0.52315	0.24537	0.607071	NA	No	No	No	No	No	0.216404	4	0.254059	No	No	No	No	NA	NA	NA	NA	0.216404
ENSG00000099866	chr19	489176	505343	MADCAM1	0.117972	0.396954	0.40573	0.660951	NA	No	No	No	No	No	0.193344	4	0.240821	No	No	No	No	NA	NA	NA	NA	0.117972
ENSG00000099875	chr19	2037465	2051244	MKNK2	0.198584	0.495055	0.31046	0.634162	NA	No	No	No	No	No	0.233431	4	0.262152	No	No	No	No	NA	NA	NA	NA	0.198584
ENSG00000099889	chr22	19969896	20016823	ARVCF	0.314692	0.602293	0.94371	0.754412	NA	No	No	No	No	No	0.657538	4	0.414869	No	No	No	No	NA	NA	NA	NA	0.314692
ENSG00000099899	chr22	20111875	20117392	TRMT2A	0.889149	0.982468	0.49118	0.679328	NA	No	No	No	No	No	0.798537	4	0.455046	No	No	No	No	NA	NA	NA	NA	0.49118
ENSG00000099901	chr22	20115938	20127355	RANBP1	0.154879	0.444935	0.39615	0.660163	NA	No	No	No	No	No	0.232603	4	0.261766	No	No	No	No	NA	NA	NA	NA	0.154879
ENSG00000099904	chr22	20129456	20148007	ZDHHC8	0.00263675	0.0809059	0.36978	0.653067	NA	No	Yes	No	No	No	0.00773486	4	0.0657291	No	No	No	No	NA	NA	NA	NA	0.00263675
ENSG00000099910	chr22	20441519	20495844	KLHL22	0.800411	0.926758	0.48423	0.677838	NA	No	No	No	No	No	0.754944	4	0.443439	No	No	No	No	NA	NA	NA	NA	0.48423
ENSG00000099917	chr22	20495913	20587632	MED15	0.885179	0.979698	0.78994	0.730362	NA	No	No	No	No	No	0.949401	4	0.499578	No	No	No	No	NA	NA	NA	NA	0.78994
ENSG00000099937	chr22	20774113	20787720	SERPIND1	0.828097	0.944289	0.40658	0.660951	NA	No	No	No	No	No	0.703206	4	0.427896	No	No	No	No	NA	NA	NA	NA	0.40658
ENSG00000099940	chr22	20859007	20891214	SNAP29	0.449109	0.699433	0.36855	0.652389	NA	No	No	No	No	No	0.463233	4	0.35101	No	No	No	No	NA	NA	NA	NA	0.36855
ENSG00000099942	chr22	20917407	20953747	CRKL	0.968176	1	0.66376	0.710935	NA	No	No	No	No	No	0.926795	4	0.492916	No	No	No	No	NA	NA	NA	NA	0.66376
ENSG00000099949	chr22	20982269	20999032	LZTR1	0.822383	0.940784	0.43874	0.669122	NA	No	No	No	No	No	0.728624	4	0.434903	No	No	No	No	NA	NA	NA	NA	0.43874
ENSG00000099953	chr22	23768226	23784316	MMP11	0.488449	0.725606	0.19507	0.583606	NA	No	No	No	No	No	0.319281	4	0.300063	No	No	No	No	NA	NA	NA	NA	0.19507
ENSG00000099954	chr22	17359949	17558151	CECR2	0.0785634	0.335593	0.96831	0.758802	NA	No	No	No	No	No	0.272044	4	0.279453	No	No	No	No	NA	NA	NA	NA	0.0785634
ENSG00000099956	chr22	23786931	23838009	SMARCB1	0.700553	0.863001	0.65825	0.710711	NA	No	No	No	No	No	0.818086	4	0.461127	No	No	No	No	NA	NA	NA	NA	0.65825
ENSG00000099957	chr22	21009808	21028013	P2RX6	0.876832	0.975384	0.14235	0.548622	NA	No	No	No	No	No	0.38455	4	0.324572	No	No	No	No	NA	NA	NA	NA	0.14235
ENSG00000099958	chr22	23834503	23839128	DERL3	0.486294	0.723805	0.59951	0.702659	NA	No	No	No	No	No	0.650884	4	0.412753	No	No	No	No	NA	NA	NA	NA	0.486294
ENSG00000099960	chr22	21028718	21032840	SLC7A4	0.311945	0.599441	0.23427	0.603984	NA	No	No	No	No	No	0.26427	4	0.276038	No	No	No	No	NA	NA	NA	NA	0.23427
ENSG00000099968	chr22	17628855	17730855	BCL2L13	0.230968	0.527499	0.56846	0.696756	NA	No	No	No	No	No	0.397866	4	0.329894	No	No	No	No	NA	NA	NA	NA	0.230968
ENSG00000099974	chr22	23966888	23972556	DDTL	0.0383149	0.24784	NA	NA	NA	No	No	NA	NA	No	NA	NA	NA	No	No	No	No	NA	NA	NA	NA	0.0383149
ENSG00000099977	chr22	23971365	23979828	DDT	0.300916	0.590838	NA	NA	NA	No	No	NA	NA	No	NA	NA	NA	No	No	No	No	NA	NA	NA	NA	0.300916
ENSG00000099984	chr22	23980058	23983915	GSTT2	0.842865	0.954083	NA	NA	NA	No	No	NA	NA	No	NA	NA	NA	No	No	No	No	NA	NA	NA	NA	0.842865
ENSG00000099985	chr22	30262829	30266851	OSM	NA	NA	NA	NA	NA	NA	NA	NA	NA	Yes	NA	NA	NA	No	No	No	No	NA	NA	NA	NA	NA
ENSG00000099991	chr22	24011192	24178628	CABIN1	0.474109	0.716117	0.51175	0.685446	NA	No	No	No	No	No	0.586241	4	0.395023	No	No	No	No	NA	NA	NA	NA	0.474109
ENSG00000099992	chr22	30291990	30326947	TBC1D10A	0.340127	0.623028	0.89187	0.748027	NA	No	No	No	No	No	0.665205	4	0.416703	No	No	No	No	NA	NA	NA	NA	0.340127
ENSG00000099994	chr22	24181487	24189106	SUSD2	0.567018	0.778623	0.34858	0.646619	NA	No	No	No	No	No	0.518093	4	0.371835	No	No	No	No	NA	NA	NA	NA	0.34858
ENSG00000099995	chr22	30331988	30356919	SF3A1	0.959548	1	0.90712	0.749697	NA	No	No	No	No	No	0.991217	4	0.510899	No	No	No	No	NA	NA	NA	NA	0.90712
ENSG00000099998	chr22	24219654	24245108	GGT5	0.320373	0.605668	0.40922	0.661275	NA	No	No	No	No	No	0.397474	4	0.329813	No	No	No	No	NA	NA	NA	NA	0.320373
ENSG00000099999	chr22	30368811	30421771	RNF215	0.656952	0.837014	0.064033	0.468194	NA	No	No	No	No	No	0.175355	4	0.230503	No	No	No	No	NA	NA	NA	NA	0.064033
ENSG00000100003	chr22	30396941	30425303	SEC14L2	0.223756	0.521578	0.068138	0.476524	NA	No	No	No	No	No	0.0790279	4	0.165167	No	No	No	No	NA	NA	NA	NA	0.068138
ENSG00000100012	chr22	30447959	30472017	SEC14L3	NA	NA	0.71057	0.719959	NA	NA	NA	No	No	No	NA	NA	NA	No	No	No	No	NA	NA	NA	NA	0.71057
ENSG00000100014	chr22	24270817	24417739	SPECC1L	0.44875	0.69943	0.65052	0.710421	NA	No	No	No	No	No	0.651355	4	0.412819	No	No	No	No	NA	NA	NA	NA	0.44875
ENSG00000100023	chr22	21666000	21700015	PPIL2	0.319223	0.60445	0.58872	0.701297	NA	No	No	No	No	No	0.502095	4	0.366793	No	No	No	No	NA	NA	NA	NA	0.319223
ENSG00000100024	chr22	24494107	24528390	UPB1	0.0396535	0.251247	0.62958	0.707322	NA	No	No	No	No	No	0.117093	4	0.191591	No	No	No	No	NA	NA	NA	NA	0.0396535
ENSG00000100027	chr22	21697536	21735794	YPEL1	0.0345723	0.237226	0.95114	0.755222	NA	No	No	No	No	No	0.145172	4	0.212371	No	No	No	No	NA	NA	NA	NA	0.0345723
ENSG00000100028	chr22	24555958	24582052	SNRPD3	0.175241	0.467603	0.57452	0.698191	NA	No	No	No	No	No	0.33182	4	0.305441	No	No	No	No	NA	NA	NA	NA	0.175241
ENSG00000100029	chr22	30576625	30607083	PES1	0.846488	0.956254	0.23251	0.603984	NA	No	No	No	No	No	0.516739	4	0.371619	No	No	No	No	NA	NA	NA	NA	0.23251
ENSG00000100030	chr22	21759657	21867680	MAPK1	0.270595	0.564621	0.87597	0.745702	NA	No	No	No	No	No	0.578256	4	0.392454	No	No	No	No	NA	NA	NA	NA	0.270595
ENSG00000100031	chr22	24594811	24629005	GGT1	0.525962	0.751246	0.38084	0.655982	NA	No	No	No	No	No	0.522382	4	0.373364	No	No	No	No	NA	NA	NA	NA	0.38084
ENSG00000100033	chr22	18912777	18936553	PRODH	0.377771	0.648172	0.062309	0.465321	NA	No	No	No	No	No	0.111787	4	0.188312	No	No	No	No	NA	NA	NA	NA	0.062309
ENSG00000100034	chr22	21919425	21952848	PPM1F	1	1	0.77772	0.729994	NA	No	No	No	No	No	0.97323	4	0.506687	No	No	No	No	NA	NA	NA	NA	0.77772
ENSG00000100036	chr22	30635781	30669016	SLC35E4	0.0630279	0.307385	0.73665	0.722912	NA	No	No	No	No	No	0.18896	4	0.237982	No	No	No	No	NA	NA	NA	NA	0.0630279
ENSG00000100038	chr22	21957025	21982813	TOP3B	0.0129933	0.161467	0.56416	0.695945	NA	No	No	No	No	No	0.0433642	4	0.131593	No	No	No	No	NA	NA	NA	NA	0.0129933
ENSG00000100053	chr22	25199858	25207359	CRYBB3	NA	NA	0.36006	0.649622	NA	NA	NA	No	No	No	NA	NA	NA	No	No	No	No	NA	NA	NA	NA	0.36006
ENSG00000100055	chr22	37282027	37315341	CYTH4	0.111084	0.387933	0.12697	0.534862	NA	No	No	No	No	No	0.0742068	4	0.161128	No	No	No	No	NA	NA	NA	NA	0.0742068
ENSG00000100056	chr22	19130279	19144684	ESS2	0.818477	0.938885	0.42016	0.664066	NA	No	No	No	No	No	0.710971	4	0.430261	No	No	No	No	NA	NA	NA	NA	0.42016
ENSG00000100058	NA	NA	NA	NA	0.447791	0.698716	NA	NA	NA	No	No	NA	NA	No	NA	NA	NA	No	No	No	No	NA	NA	NA	NA	0.447791
ENSG00000100060	chr22	37469063	37486393	MFNG	0.315639	0.602936	0.83365	0.739686	NA	No	No	No	No	No	0.61444	4	0.402902	No	No	No	No	NA	NA	NA	NA	0.315639
ENSG00000100065	chr22	37490362	37519542	CARD10	0.178758	0.471853	0.72181	0.720835	NA	No	No	No	No	No	0.393245	4	0.327694	No	No	No	No	NA	NA	NA	NA	0.178758
ENSG00000100068	NA	NA	NA	NA	0.0355166	0.239374	0.71419	0.719959	NA	No	No	No	No	No	0.118568	4	0.19253	No	No	No	No	NA	NA	NA	NA	0.0355166
ENSG00000100075	chr22	19175581	19178739	SLC25A1	0.0869002	0.34897	NA	NA	NA	No	No	NA	NA	No	NA	NA	NA	No	No	No	No	NA	NA	NA	NA	0.0869002
ENSG00000100077	chr22	25564675	25729294	GRK3	0.722781	0.878209	0.90247	0.748819	NA	No	No	No	No	No	0.930991	4	0.494385	No	No	No	No	NA	NA	NA	NA	0.722781
ENSG00000100078	chr22	31134807	31140508	PLA2G3	NA	NA	0.99808	0.765661	NA	NA	NA	No	No	No	NA	NA	NA	No	No	No	No	NA	NA	NA	NA	0.99808
ENSG00000100079	chr22	37570248	37582616	LGALS2	NA	NA	NA	NA	NA	NA	NA	NA	NA	Yes	NA	NA	NA	No	No	No	No	NA	NA	NA	NA	NA
ENSG00000100083	chr22	37608725	37633564	GGA1	0.0116814	0.156696	0.5088	0.685201	NA	No	Yes	No	No	No	0.0364066	4	0.121586	No	No	No	No	NA	NA	NA	NA	0.0116814
ENSG00000100084	chr22	19330698	19447450	HIRA	1	1	0.09555	0.504669	NA	No	No	No	No	No	0.319911	4	0.300139	No	No	No	No	NA	NA	NA	NA	0.09555
ENSG00000100092	chr22	37634654	37656117	SH3BP1	0.271517	0.565562	0.67453	0.71292	NA	No	No	No	No	No	0.494031	4	0.363652	No	No	No	No	NA	NA	NA	NA	0.271517
ENSG00000100095	chr22	26169462	26383597	SEZ6L	0.0562402	0.290839	0.46896	0.675194	NA	No	No	No	No	No	0.122255	4	0.194687	No	No	No	No	NA	NA	NA	NA	0.0562402
ENSG00000100097	chr22	37675636	37679802	LGALS1	0.317091	0.603664	0.43329	0.667719	NA	No	No	No	No	No	0.410105	4	0.334132	No	No	No	No	NA	NA	NA	NA	0.317091
ENSG00000100099	chr22	26443107	26483931	HPS4	0.189873	0.485022	0.2523	0.610594	NA	No	No	No	No	No	0.193466	4	0.240855	No	No	No	No	NA	NA	NA	NA	0.189873
ENSG00000100100	chr22	31281594	31292534	PIK3IP1	0.0429033	0.259252	0.073229	0.481211	NA	No	No	No	No	No	0.0212477	4	0.0957296	No	No	No	No	NA	NA	NA	NA	0.0212477
ENSG00000100101	chr22	37686414	37726503	ENSG00000100101	NA	NA	0.55405	0.695347	NA	NA	NA	No	No	No	NA	NA	NA	No	No	No	No	NA	NA	NA	NA	0.55405
ENSG00000100104	chr22	26483877	26494658	SRRD	0.18008	0.473662	0.34224	0.643897	NA	No	No	No	No	No	0.23337	4	0.262152	No	No	No	No	NA	NA	NA	NA	0.18008
ENSG00000100105	chr22	31325804	31346346	PATZ1	0.0838718	0.343893	0.017806	0.328418	NA	No	No	No	No	No	0.0112106	4	0.0781771	No	No	No	No	NA	NA	NA	NA	0.0112106
ENSG00000100106	chr22	37697048	37776556	TRIOBP	0.377685	0.648136	0.49122	0.679328	NA	No	No	No	No	No	0.498057	4	0.364938	No	No	No	No	NA	NA	NA	NA	0.377685
ENSG00000100109	chr22	26491225	26512505	TFIP11	0.150886	0.440258	0.1117	0.524934	NA	No	No	No	No	No	0.0856713	4	0.17024	No	No	No	No	NA	NA	NA	NA	0.0856713
ENSG00000100116	chr22	37807905	37817176	GCAT	0.57304	0.782579	0.57138	0.69732	NA	No	No	No	No	No	0.692992	4	0.424765	No	No	No	No	NA	NA	NA	NA	0.57138
ENSG00000100121	chr22	22644614	22647898	GGTLC2	NA	NA	NA	NA	NA	NA	NA	NA	NA	Yes	NA	NA	NA	No	No	No	No	NA	NA	NA	NA	NA
ENSG00000100122	chr22	26599278	26618027	CRYBB1	1	1	0.37625	0.655218	NA	No	No	No	No	No	0.744035	4	0.44019	No	No	No	No	NA	NA	NA	NA	0.37625
ENSG00000100124	chr22	37830855	37849327	ANKRD54	0.306529	0.594188	0.94729	0.754672	NA	No	No	No	No	No	0.649444	4	0.41236	No	No	No	No	NA	NA	NA	NA	0.306529
ENSG00000100129	chr22	37848868	37889407	EIF3L	0.498671	0.73234	0.23451	0.603984	NA	No	No	No	No	No	0.367911	4	0.31933	No	No	No	No	NA	NA	NA	NA	0.23451
ENSG00000100138	chr22	41673933	41690504	SNU13	0.0595756	0.299263	0.71341	0.719959	NA	No	No	No	No	No	0.176732	4	0.231443	No	No	No	No	NA	NA	NA	NA	0.0595756
ENSG00000100139	chr22	37905657	37942822	MICALL1	0.0566574	0.291681	0.11325	0.52505	NA	No	No	No	No	No	0.0388124	4	0.125654	No	No	No	No	NA	NA	NA	NA	0.0388124
ENSG00000100142	chr22	37952607	38041915	POLR2F	0.0460546	0.268447	0.088032	0.498944	NA	No	No	No	No	No	0.0263852	4	0.105611	No	No	No	No	NA	NA	NA	NA	0.0263852
ENSG00000100146	chr22	37970686	37987422	SOX10	0.946964	1	0.14839	0.552339	NA	No	No	No	No	No	0.416277	4	0.335985	No	No	No	No	NA	NA	NA	NA	0.14839
ENSG00000100147	chr22	41800679	41832164	CCDC134	0.731555	0.883919	0.18258	0.576743	NA	No	No	No	No	No	0.402458	4	0.331602	No	No	No	No	NA	NA	NA	NA	0.18258
ENSG00000100150	chr22	31753867	31908033	DEPDC5	0.377498	0.648075	0.34423	0.64468	NA	No	No	No	No	No	0.395119	4	0.328695	No	No	No	No	NA	NA	NA	NA	0.34423
ENSG00000100151	chr22	38056311	38075701	PICK1	0.232836	0.529838	0.30033	0.629904	NA	No	No	No	No	No	0.255955	4	0.272266	No	No	No	No	NA	NA	NA	NA	0.232836
ENSG00000100154	chr22	27978014	28679840	TTC28	0.467101	0.711466	0.15577	0.554032	NA	No	No	No	No	No	0.263435	4	0.275861	No	No	No	No	NA	NA	NA	NA	0.15577
ENSG00000100156	chr22	38078134	38084184	SLC16A8	0.210221	0.507948	0.05779	0.453798	NA	No	No	No	No	No	0.0657307	4	0.154759	No	No	No	No	NA	NA	NA	NA	0.05779
ENSG00000100162	chr22	41938737	41947152	CENPM	NA	NA	0.45046	0.671428	NA	NA	NA	No	No	No	NA	NA	NA	No	No	No	No	NA	NA	NA	NA	0.45046
ENSG00000100167	chr22	41969443	41998221	SEPTIN3	0.837802	0.950932	0.065461	0.470856	NA	No	No	No	No	No	0.214069	4	0.252645	No	No	No	No	NA	NA	NA	NA	0.065461
ENSG00000100170	chr22	32043261	32113029	SLC5A1	NA	NA	0.20409	0.585636	NA	NA	NA	No	No	No	NA	NA	NA	No	No	No	No	NA	NA	NA	NA	0.20409
ENSG00000100181	NA	NA	NA	NA	0.281967	0.574395	NA	NA	NA	No	No	NA	NA	No	NA	NA	NA	No	No	No	No	NA	NA	NA	NA	0.281967
ENSG00000100191	chr22	32218464	32255347	SLC5A4	NA	NA	0.12667	0.534862	NA	NA	NA	No	No	No	NA	NA	NA	No	No	No	No	NA	NA	NA	NA	0.12667
ENSG00000100196	chr22	38468078	38483447	KDELR3	0.867083	0.969169	0.82924	0.739024	NA	No	No	No	No	No	0.9562	4	0.501692	No	No	No	No	NA	NA	NA	NA	0.82924
ENSG00000100197	chr22	42126499	42130865	CYP2D6	0.586607	0.790971	NA	NA	NA	No	No	NA	NA	No	NA	NA	NA	No	No	No	No	NA	NA	NA	NA	0.586607
ENSG00000100201	chr22	38483438	38507660	DDX17	0.221638	0.519421	0.15283	0.55376	NA	No	No	No	No	No	0.148538	4	0.215211	No	No	No	No	NA	NA	NA	NA	0.148538
ENSG00000100206	chr22	38518948	38570204	DMC1	0.625404	0.815927	0.47211	0.675725	NA	No	No	No	No	No	0.655447	4	0.414333	No	No	No	No	NA	NA	NA	NA	0.47211
ENSG00000100207	chr22	42160013	42343616	TCF20	0.125256	0.408026	0.063103	0.466785	NA	No	No	No	No	No	0.0461625	4	0.135244	No	No	No	No	NA	NA	NA	NA	0.0461625
ENSG00000100209	chr22	28742039	28757515	HSCB	0.103671	0.376352	0.20015	0.584335	NA	No	No	No	No	No	0.10116	4	0.181375	No	No	No	No	NA	NA	NA	NA	0.10116
ENSG00000100211	chr22	38656636	38673854	CBY1	0.241822	0.537387	0.62107	0.705716	NA	No	No	No	No	No	0.434925	4	0.342719	No	No	No	No	NA	NA	NA	NA	0.241822
ENSG00000100216	chr22	38681957	38685421	TOMM22	0.104194	0.377351	0.65764	0.710711	NA	No	No	No	No	No	0.252202	4	0.270637	No	No	No	No	NA	NA	NA	NA	0.104194
ENSG00000100218	chr22	23059415	23145021	RSPH14	0.861681	0.965764	0.12453	0.53452	NA	No	No	No	No	No	0.346819	4	0.311174	No	No	No	No	NA	NA	NA	NA	0.12453
ENSG00000100219	chr22	28794555	28800597	XBP1	0.169931	0.461407	0.16153	0.557703	NA	No	No	No	No	No	0.126139	4	0.1977	No	No	No	No	NA	NA	NA	NA	0.126139
ENSG00000100220	chr22	32387582	32412248	RTCB	0.533037	0.756033	0.69117	0.716667	NA	No	No	No	No	No	0.736299	4	0.43758	No	No	No	No	NA	NA	NA	NA	0.533037
ENSG00000100221	chr22	38685543	38701556	JOSD1	0.57367	0.782898	0.73778	0.723268	NA	No	No	No	No	No	0.78715	4	0.451929	No	No	No	No	NA	NA	NA	NA	0.57367
ENSG00000100225	chr22	32474676	32498829	FBXO7	0.0484987	0.274105	0.73529	0.722754	NA	No	No	No	No	No	0.154543	4	0.218687	No	No	No	No	NA	NA	NA	NA	0.0484987
ENSG00000100226	chr22	38705742	38738299	GTPBP1	0.575838	0.784004	0.62597	0.706539	NA	No	No	No	No	No	0.728261	4	0.434863	No	No	No	No	NA	NA	NA	NA	0.575838
ENSG00000100227	chr22	42583721	42614962	POLDIP3	1	1	0.59648	0.702038	NA	No	No	No	No	No	0.904687	4	0.486585	No	No	No	No	NA	NA	NA	NA	0.59648
ENSG00000100228	chr22	23145366	23165663	RAB36	0.252169	0.547899	0.89117	0.748027	NA	No	No	No	No	No	0.560212	4	0.3857	No	No	No	No	NA	NA	NA	NA	0.252169
ENSG00000100234	chr22	32801705	32863041	TIMP3	0.155223	0.445198	0.13061	0.53976	NA	No	No	No	No	No	0.099309	4	0.179859	No	No	No	No	NA	NA	NA	NA	0.099309
ENSG00000100239	chr22	50343304	50445090	PPP6R2	0.0052337	0.110112	0.35879	0.649622	NA	No	Yes	No	No	No	0.013666	4	0.0824208	No	No	No	No	NA	NA	NA	NA	0.0052337
ENSG00000100241	chr22	50443219	50483923	SBF1	0.558515	0.77217	0.3371	0.643521	NA	No	No	No	No	No	0.502667	4	0.36697	No	No	No	No	NA	NA	NA	NA	0.3371
ENSG00000100242	chr22	38733290	38794143	SUN2	0.593654	0.795311	0.016247	0.323285	mvp	No	No	No	No	No	0.0544109	4	0.142995	No	Yes	Yes	Yes	NA	0.016247	0.016247	0.016247	0.016247
ENSG00000100243	chr22	42615730	42720870	CYB5R3	0.346939	0.627735	0.2466	0.607071	NA	No	No	No	No	No	0.2959	4	0.290108	No	No	No	No	NA	NA	NA	NA	0.2466
ENSG00000100246	chr22	38778508	38794198	DNAL4	0.0621702	0.305724	0.011388	0.292891	NA	No	No	No	No	No	0.00584313	4	0.0589974	No	No	No	No	NA	NA	NA	NA	0.00584313
ENSG00000100249	chr22	29058672	29061831	C22orf31	NA	NA	NA	NA	NA	NA	NA	NA	NA	Yes	NA	NA	NA	No	No	No	No	NA	NA	NA	NA	NA
ENSG00000100253	chr22	50486784	50490648	MIOX	NA	NA	NA	NA	NA	NA	NA	NA	NA	Yes	NA	NA	NA	No	No	No	No	NA	NA	NA	NA	NA
ENSG00000100258	chr22	50502949	50507702	LMF2	0.231255	0.528036	0.21812	0.594831	NA	No	No	No	No	No	0.201107	4	0.244809	No	No	No	No	NA	NA	NA	NA	0.201107
ENSG00000100263	chr22	29259872	29268209	RHBDD3	0.57539	0.78392	NA	NA	NA	No	No	NA	NA	No	NA	NA	NA	No	No	No	No	NA	NA	NA	NA	0.57539
ENSG00000100266	chr22	42835412	43015149	PACSIN2	0.23568	0.532689	0.30674	0.633036	NA	No	No	No	No	No	0.262208	4	0.275287	No	No	No	No	NA	NA	NA	NA	0.23568
ENSG00000100271	chr22	43039516	43089419	TTLL1	0.112093	0.388958	0.86523	0.743278	NA	No	No	No	No	No	0.323273	4	0.301897	No	No	No	No	NA	NA	NA	NA	0.112093
ENSG00000100276	chr22	29312933	29319679	RASL10A	0.247648	0.544013	NA	NA	NA	No	No	NA	NA	No	NA	NA	NA	No	No	No	No	NA	NA	NA	NA	0.247648
ENSG00000100280	chr22	29327680	29388583	AP1B1	1	1	0.35987	0.649622	NA	No	No	No	No	No	0.727662	4	0.434769	No	No	No	No	NA	NA	NA	NA	0.35987
ENSG00000100281	chr22	35257452	35295807	HMGXB4	0.00523696	0.110112	0.28565	0.62481	NA	No	Yes	No	No	No	0.011227	4	0.0782072	No	No	No	No	NA	NA	NA	NA	0.00523696
ENSG00000100284	chr22	35299275	35347992	TOM1	0.827223	0.943844	0.31832	0.636535	NA	No	No	No	No	No	0.614693	4	0.40294	No	No	No	No	NA	NA	NA	NA	0.31832
ENSG00000100285	chr22	29480218	29491390	NEFH	0.0295035	0.223088	0.98253	0.761509	NA	No	No	No	No	No	0.131631	4	0.202413	No	No	No	No	NA	NA	NA	NA	0.0295035
ENSG00000100288	chr22	50578959	50601455	CHKB	0.0910184	0.3561	0.46674	0.674578	NA	No	No	No	No	No	0.176669	4	0.231443	No	No	No	No	NA	NA	NA	NA	0.0910184
ENSG00000100290	chr22	43110750	43129712	BIK	NA	NA	0.77666	0.729994	NA	NA	NA	No	No	No	NA	NA	NA	No	No	No	No	NA	NA	NA	NA	0.77666
ENSG00000100292	chr22	35380361	35394214	HMOX1	0.18193	0.476035	0.62457	0.706331	NA	No	No	No	No	No	0.360749	4	0.31656	No	No	No	No	NA	NA	NA	NA	0.18193
ENSG00000100294	chr22	43132209	43143398	MCAT	0.0195193	0.188329	0.91169	0.750096	NA	No	No	No	No	No	0.0894904	4	0.173508	No	No	No	No	NA	NA	NA	NA	0.0195193
ENSG00000100296	chr22	29505879	29555216	THOC5	0.116538	0.39492	0.31405	0.634546	NA	No	No	No	No	No	0.157658	4	0.220046	No	No	No	No	NA	NA	NA	NA	0.116538
ENSG00000100297	chr22	35400134	35425431	MCM5	1	1	0.67163	0.712171	NA	No	No	No	No	No	0.938971	4	0.496645	No	No	No	No	NA	NA	NA	NA	0.67163
ENSG00000100298	chr22	39097224	39104067	APOBEC3H	NA	NA	0.69886	0.718017	NA	NA	NA	No	No	No	NA	NA	NA	No	No	No	No	NA	NA	NA	NA	0.69886
ENSG00000100299	chr22	50622754	50628173	ARSA	0.0128812	0.160899	0.72819	0.721746	NA	No	No	No	No	No	0.0531767	4	0.141678	No	No	No	No	NA	NA	NA	NA	0.0128812
ENSG00000100300	chr22	43151547	43163242	TSPO	0.000242224	0.0300532	0.72158	0.720835	NA	Yes	Yes	No	No	No	0.00168701	4	0.0359648	No	No	Yes	No	NA	NA	0.000242224	NA	0.000242224
ENSG00000100302	chr22	35540831	35553999	RASD2	0.404602	0.667901	0.036626	0.406149	NA	No	No	No	No	No	0.0772342	4	0.163933	No	No	No	No	NA	NA	NA	NA	0.036626
ENSG00000100304	chr22	43166622	43187134	TTLL12	0.119559	0.399683	0.49384	0.679652	NA	No	No	No	No	No	0.226104	4	0.258615	No	No	No	No	NA	NA	NA	NA	0.119559
ENSG00000100307	chr22	39120167	39152680	CBX7	0.290599	0.582415	0.043307	0.421554	NA	No	No	No	No	No	0.0676473	4	0.156175	No	No	No	No	NA	NA	NA	NA	0.043307
ENSG00000100311	chr22	39223359	39244982	PDGFB	0.239497	0.535836	NA	NA	NA	No	No	NA	NA	No	NA	NA	NA	No	No	No	No	NA	NA	NA	NA	0.239497
ENSG00000100312	chr22	50738196	50745339	ACR	0.948563	1	NA	NA	NA	No	No	NA	NA	No	NA	NA	NA	No	No	No	No	NA	NA	NA	NA	0.948563
ENSG00000100314	chr22	29720003	29731833	CABP7	0.315041	0.602731	0.8372	0.740149	NA	No	No	No	No	No	0.615266	4	0.403033	No	No	No	No	NA	NA	NA	NA	0.315041
ENSG00000100316	chr22	39312882	39320389	RPL3	0.898266	0.988133	0.47098	0.675725	NA	No	No	No	No	No	0.786998	4	0.451882	No	No	No	No	NA	NA	NA	NA	0.47098
ENSG00000100319	chr22	29730956	29767011	ZMAT5	0.201777	0.498331	0.93023	0.752718	NA	No	No	No	No	No	0.501703	4	0.366638	No	No	No	No	NA	NA	NA	NA	0.201777
ENSG00000100320	chr22	35738736	36028824	RBFOX2	1	1	0.83117	0.73947	NA	No	No	No	No	No	0.984871	4	0.509326	No	No	No	No	NA	NA	NA	NA	0.83117
ENSG00000100321	chr22	39349925	39385575	SYNGR1	0.00425308	0.100563	0.50613	0.684018	NA	No	Yes	No	No	No	0.015372	4	0.0868576	No	No	No	No	NA	NA	NA	NA	0.00425308
ENSG00000100324	chr22	39399778	39437060	TAB1	0.215053	0.512465	NA	NA	NA	No	No	NA	NA	No	NA	NA	NA	No	No	No	No	NA	NA	NA	NA	0.215053
ENSG00000100325	chr22	29788609	29838304	ASCC2	0.387716	0.6563	0.46646	0.674578	NA	No	No	No	No	No	0.490126	4	0.361923	No	No	No	No	NA	NA	NA	NA	0.387716
ENSG00000100330	chr22	29883169	30030868	MTMR3	0.00110817	0.05706	0.84916	0.741112	NA	No	Yes	No	No	No	0.0074985	4	0.0646514	No	No	No	No	NA	NA	NA	NA	0.00110817
ENSG00000100335	chr22	39499432	39518132	MIEF1	0.0910701	0.356143	0.024678	0.365435	NA	No	No	No	No	No	0.0159522	4	0.0881415	No	No	No	No	NA	NA	NA	NA	0.0159522
ENSG00000100336	chr22	36189124	36204840	APOL4	0.0320907	0.231251	0.76654	0.728452	NA	No	No	No	No	No	0.115739	4	0.19091	No	No	No	No	NA	NA	NA	NA	0.0320907
ENSG00000100341	chr22	43879678	43892013	PNPLA5	0.26137	0.556641	0.061187	0.463334	NA	No	No	No	No	No	0.0821315	4	0.167608	No	No	No	No	NA	NA	NA	NA	0.061187
ENSG00000100342	chr22	36253071	36267530	APOL1	0.00778796	0.13231	0.65828	0.710711	NA	No	Yes	No	No	No	0.0321611	4	0.115168	No	No	No	No	NA	NA	NA	NA	0.00778796
ENSG00000100344	chr22	43923792	43964488	PNPLA3	0.500425	0.733567	0.063257	0.467195	NA	No	No	No	No	No	0.140957	4	0.209653	No	No	No	No	NA	NA	NA	NA	0.063257
ENSG00000100345	chr22	36281280	36388010	MYH9	0.139245	0.425577	0.57469	0.698191	NA	No	No	No	No	No	0.282116	4	0.283264	No	No	No	No	NA	NA	NA	NA	0.139245
ENSG00000100346	chr22	39570753	39689735	CACNA1I	0.850266	0.958044	0.31197	0.634216	NA	No	No	No	No	No	0.617268	4	0.403615	No	No	No	No	NA	NA	NA	NA	0.31197
ENSG00000100347	chr22	43955442	44010531	SAMM50	0.141574	0.428324	0.52902	0.689572	NA	No	No	No	No	No	0.269	4	0.27827	No	No	No	No	NA	NA	NA	NA	0.141574
ENSG00000100348	chr22	36467046	36481640	TXN2	0.341608	0.623752	0.6859	0.71591	NA	No	No	No	No	No	0.574318	4	0.39082	No	No	No	No	NA	NA	NA	NA	0.341608
ENSG00000100350	chr22	36487190	36507221	FOXRED2	0.448595	0.699338	0.33293	0.641836	NA	No	No	No	No	No	0.433335	4	0.341881	No	No	No	No	NA	NA	NA	NA	0.33293
ENSG00000100351	chr22	39901084	39973721	GRAP2	NA	NA	0.15698	0.554794	NA	NA	NA	No	No	No	NA	NA	NA	No	No	No	No	NA	NA	NA	NA	0.15698
ENSG00000100353	chr22	36510855	36529184	EIF3D	0.468569	0.712533	0.07487	0.482384	NA	No	No	No	No	No	0.152608	4	0.217206	No	No	No	No	NA	NA	NA	NA	0.07487
ENSG00000100354	chr22	40044817	40335808	TNRC6B	0.433222	0.689	0.74552	0.725828	NA	No	No	No	No	No	0.687995	4	0.42302	No	No	No	No	NA	NA	NA	NA	0.433222
ENSG00000100359	chr22	40370591	40410289	SGSM3	0.0613866	0.30358	0.61274	0.704698	NA	No	No	No	No	No	0.161002	4	0.222541	No	No	No	No	NA	NA	NA	NA	0.0613866
ENSG00000100360	chr22	36758202	36776256	IFT27	0.47983	0.71923	0.13573	0.541023	NA	No	No	No	No	No	0.243017	4	0.266428	No	No	No	No	NA	NA	NA	NA	0.13573
ENSG00000100362	chr22	36800684	36819479	PVALB	0.0487628	0.274584	0.882	0.746456	NA	No	No	No	No	No	0.178329	4	0.232201	No	No	No	No	NA	NA	NA	NA	0.0487628
ENSG00000100364	chr22	45192244	45240894	KIAA0930	0.329339	0.613956	0.0024719	0.185761	NA	No	No	No	No	No	0.00660509	4	0.0618792	No	No	No	No	NA	NA	NA	NA	0.0024719
ENSG00000100365	chr22	36860988	36878017	NCF4	0.0596373	0.299348	0.084904	0.494606	NA	No	No	No	No	No	0.0318273	4	0.114732	No	No	No	No	NA	NA	NA	NA	0.0318273
ENSG00000100368	chr22	36913628	36940439	CSF2RB	0.0478077	0.272038	0.020925	0.347116	NA	No	No	No	No	No	0.00791035	4	0.0662932	No	No	No	No	NA	NA	NA	NA	0.00791035
ENSG00000100372	chr22	40769630	40819399	SLC25A17	0.0905424	0.355173	0.82124	0.737159	NA	No	No	No	No	No	0.267602	4	0.277548	No	No	No	No	NA	NA	NA	NA	0.0905424
ENSG00000100373	chr22	45284949	45295874	UPK3A	NA	NA	0.0030868	0.202121	NA	NA	NA	No	No	No	NA	NA	NA	No	No	No	No	NA	NA	NA	NA	0.0030868
ENSG00000100376	chr22	45308968	45341955	FAM118A	0.421614	0.680948	0.52157	0.687671	NA	No	No	No	No	No	0.552959	4	0.383544	No	No	No	No	NA	NA	NA	NA	0.421614
ENSG00000100379	chr22	37051739	37063390	KCTD17	0.094503	0.362604	NA	NA	NA	No	No	NA	NA	No	NA	NA	NA	No	No	No	No	NA	NA	NA	NA	0.094503
ENSG00000100380	chr22	40824535	40856639	ST13	1	1	0.80543	0.733285	NA	No	No	No	No	No	0.979708	4	0.508118	No	No	No	No	NA	NA	NA	NA	0.80543
ENSG00000100385	chr22	37118666	37175118	IL2RB	NA	NA	0.67035	0.712171	NA	NA	NA	No	No	No	NA	NA	NA	No	No	No	No	NA	NA	NA	NA	0.67035
ENSG00000100387	chr22	40951347	40973309	RBX1	0.462237	0.708621	NA	NA	NA	No	No	NA	NA	No	NA	NA	NA	No	No	No	No	NA	NA	NA	NA	0.462237
ENSG00000100393	chr22	41092592	41180077	EP300	0.325001	0.609827	0.23436	0.603984	NA	No	No	No	No	No	0.272284	4	0.27953	No	No	No	No	NA	NA	NA	NA	0.23436
ENSG00000100395	chr22	41205282	41231271	L3MBTL2	0.358571	0.634783	0.30326	0.632407	NA	No	No	No	No	No	0.350012	4	0.31248	No	No	No	No	NA	NA	NA	NA	0.30326
ENSG00000100399	chr22	41229510	41240931	CHADL	0.353044	0.631746	0.39141	0.658573	NA	No	No	No	No	No	0.411676	4	0.334638	No	No	No	No	NA	NA	NA	NA	0.353044
ENSG00000100401	chr22	41244779	41286187	RANGAP1	0.00941612	0.142397	0.42091	0.664066	NA	No	Yes	No	No	No	0.0258833	4	0.105081	No	No	No	No	NA	NA	NA	NA	0.00941612
ENSG00000100403	chr22	41301525	41360147	ZC3H7B	0.254949	0.550195	0.4559	0.671428	NA	No	No	No	No	No	0.366381	4	0.318886	No	No	No	No	NA	NA	NA	NA	0.254949
ENSG00000100410	chr22	41459717	41468692	PHF5A	0.327705	0.612607	0.41253	0.662255	NA	No	No	No	No	No	0.405712	4	0.332677	No	No	No	No	NA	NA	NA	NA	0.327705
ENSG00000100412	chr22	41447830	41529273	ACO2	0.217642	0.515286	0.30185	0.631337	NA	No	No	No	No	No	0.244565	4	0.267043	No	No	No	No	NA	NA	NA	NA	0.217642
ENSG00000100413	chr22	41525799	41544606	POLR3H	0.416151	0.676246	0.33786	0.643897	NA	No	No	No	No	No	0.416436	4	0.335985	No	No	No	No	NA	NA	NA	NA	0.33786
ENSG00000100416	chr22	46330875	46357340	TRMU	0.0596268	0.299348	0.69701	0.717445	NA	No	No	No	No	No	0.173748	4	0.229377	No	No	No	No	NA	NA	NA	NA	0.0596268
ENSG00000100417	chr22	41576900	41589871	PMM1	0.164804	0.45662	0.65887	0.710735	NA	No	No	No	No	No	0.349667	4	0.312413	No	No	No	No	NA	NA	NA	NA	0.164804
ENSG00000100418	chr22	41598028	41621043	DESI1	0.0207039	0.193627	0.61428	0.704698	NA	No	No	No	No	No	0.0682288	4	0.156309	No	No	No	No	NA	NA	NA	NA	0.0207039
ENSG00000100422	chr22	46684410	46738252	CERK	0.168293	0.459435	0.86135	0.742928	NA	No	No	No	No	No	0.42492	4	0.338533	No	No	No	No	NA	NA	NA	NA	0.168293
ENSG00000100425	chr22	49773283	49827873	BRD1	0.46973	0.713261	0.55528	0.695347	NA	No	No	No	No	No	0.611358	4	0.401855	No	No	No	No	NA	NA	NA	NA	0.46973
ENSG00000100426	chr22	49853844	49890080	ZBED4	0.272792	0.566088	0.96211	0.757508	NA	No	No	No	No	No	0.613536	4	0.40275	No	No	No	No	NA	NA	NA	NA	0.272792
ENSG00000100427	chr22	50059391	50085426	MLC1	0.0819186	0.34076	0.34442	0.644698	NA	No	No	No	No	No	0.128881	4	0.199746	No	No	No	No	NA	NA	NA	NA	0.0819186
ENSG00000100429	chr22	50245183	50251405	HDAC10	0.770029	0.907153	0.25682	0.612094	NA	No	No	No	No	No	0.518268	4	0.371904	No	No	No	No	NA	NA	NA	NA	0.25682
ENSG00000100433	chr14	88180103	88326907	KCNK10	0.129324	0.413864	0.47706	0.677183	NA	No	No	No	No	No	0.233551	4	0.262209	No	No	No	No	NA	NA	NA	NA	0.129324
ENSG00000100439	chr14	22598290	22612963	ABHD4	0.440623	0.693689	0.27601	0.619294	NA	No	No	No	No	No	0.377848	4	0.322565	No	No	No	No	NA	NA	NA	NA	0.27601
ENSG00000100441	chr14	24429286	24441843	KHNYN	0.0107205	0.15184	0.69844	0.718017	NA	No	Yes	No	No	No	0.0441358	4	0.132123	No	No	No	No	NA	NA	NA	NA	0.0107205
ENSG00000100442	chr14	45115599	45135319	FKBP3	0.304542	0.59317	0.81618	0.736318	NA	No	No	No	No	No	0.594575	4	0.397262	No	No	No	No	NA	NA	NA	NA	0.304542
ENSG00000100445	chr14	24439766	24442905	SDR39U1	0.478465	0.718614	0.88095	0.746456	NA	No	No	No	No	No	0.785652	4	0.451548	No	No	No	No	NA	NA	NA	NA	0.478465
ENSG00000100448	chr14	24573518	24576250	CTSG	NA	NA	0.68679	0.715965	NA	NA	NA	No	No	No	NA	NA	NA	No	No	No	No	NA	NA	NA	NA	0.68679
ENSG00000100450	chr14	24606480	24609699	GZMH	NA	NA	NA	NA	NA	NA	NA	NA	NA	Yes	NA	NA	NA	No	No	No	No	NA	NA	NA	NA	NA
ENSG00000100453	chr14	24630954	24634267	GZMB	NA	NA	0.67755	0.714577	NA	NA	NA	No	No	No	NA	NA	NA	No	No	No	No	NA	NA	NA	NA	0.67755
ENSG00000100461	chr14	22893204	22919182	RBM23	0.614106	0.809344	0.23155	0.603418	NA	No	No	No	No	No	0.419557	4	0.336532	No	No	No	No	NA	NA	NA	NA	0.23155
ENSG00000100462	chr14	22920525	22929408	PRMT5	0.218697	0.516494	0.19219	0.582493	NA	No	No	No	No	No	0.175243	4	0.230503	No	No	No	No	NA	NA	NA	NA	0.175243
ENSG00000100473	chr14	30874514	30895065	COCH	0.717006	0.874231	NA	NA	NA	No	No	NA	NA	No	NA	NA	NA	No	No	No	No	NA	NA	NA	NA	0.717006
ENSG00000100478	chr14	31025106	31130996	AP4S1	0.14801	0.436301	0.24804	0.608677	NA	No	No	No	No	No	0.158033	4	0.220408	No	No	No	No	NA	NA	NA	NA	0.14801
ENSG00000100479	chr14	49643555	49688422	POLE2	0.110465	0.387475	0.53049	0.690018	NA	No	No	No	No	No	0.22485	4	0.258132	No	No	No	No	NA	NA	NA	NA	0.110465
ENSG00000100483	chr14	50108632	50116600	VCPKMT	0.553091	0.768743	0.37264	0.653817	NA	No	No	No	No	No	0.531619	4	0.376181	No	No	No	No	NA	NA	NA	NA	0.37264
ENSG00000100485	chr14	50117130	50231578	SOS2	0.847551	0.95675	0.80916	0.73416	NA	No	No	No	No	No	0.944464	4	0.498111	No	No	No	No	NA	NA	NA	NA	0.80916
ENSG00000100490	chr14	50326265	50416461	CDKL1	0.575891	0.784004	0.13814	0.543161	NA	No	No	No	No	No	0.280929	4	0.282693	No	No	No	No	NA	NA	NA	NA	0.13814
ENSG00000100503	chr14	50719763	50831162	NIN	0.232713	0.529798	0.68512	0.71591	genoa	No	No	No	No	No	0.452179	4	0.347048	No	Yes	Yes	Yes	NA	0.232713	0.232713	0.232713	0.232713
ENSG00000100504	chr14	50857891	50944483	PYGL	0.172908	0.465085	0.91259	0.750134	NA	No	No	No	No	No	0.449156	4	0.346153	No	No	No	No	NA	NA	NA	NA	0.172908
ENSG00000100505	chr14	50975262	51096061	TRIM9	0.207311	0.504607	0.70657	0.719543	NA	No	No	No	No	No	0.427848	4	0.339751	No	No	No	No	NA	NA	NA	NA	0.207311
ENSG00000100519	chr14	52707178	52728590	PSMC6	0.252207	0.547899	0.47876	0.677511	NA	No	No	No	No	No	0.376013	4	0.321929	No	No	No	No	NA	NA	NA	NA	0.252207
ENSG00000100522	chr14	52775193	52791668	GNPNAT1	0.0482251	0.273127	0.41242	0.662255	NA	No	No	No	No	No	0.0978059	4	0.179121	No	No	No	No	NA	NA	NA	NA	0.0482251
ENSG00000100523	chr14	53036745	53153323	DDHD1	0.880218	0.977274	0.86466	0.743239	NA	No	No	No	No	No	0.96887	4	0.505318	No	No	No	No	NA	NA	NA	NA	0.86466
ENSG00000100526	chr14	54396849	54420218	CDKN3	0.50306	0.735577	0.21493	0.592361	NA	No	No	No	No	No	0.34864	4	0.312027	No	No	No	No	NA	NA	NA	NA	0.21493
ENSG00000100528	chr14	54423561	54441391	CNIH1	0.144304	0.432238	0.21313	0.590528	NA	No	No	No	No	No	0.137836	4	0.206747	No	No	No	No	NA	NA	NA	NA	0.137836
ENSG00000100532	chr14	54509812	54539292	CGRRF1	0.262203	0.557175	NA	NA	NA	No	No	NA	NA	No	NA	NA	NA	No	No	No	No	NA	NA	NA	NA	0.262203
ENSG00000100554	chr14	67294371	67360265	ATP6V1D	0.0829191	0.34248	0.059203	0.458144	NA	No	No	No	No	No	0.0310089	4	0.113292	No	No	No	No	NA	NA	NA	NA	0.0310089
ENSG00000100557	chr14	57469300	57493867	CCDC198	NA	NA	0.30746	0.633036	NA	NA	NA	No	No	No	NA	NA	NA	No	No	No	No	NA	NA	NA	NA	0.30746
ENSG00000100558	chr14	67386984	67412167	PLEK2	NA	NA	0.10954	0.523826	NA	NA	NA	No	No	No	NA	NA	NA	No	No	No	No	NA	NA	NA	NA	0.10954
ENSG00000100564	chr14	67581955	67600286	PIGH	0.266735	0.561638	NA	NA	NA	No	No	NA	NA	No	NA	NA	NA	No	No	No	No	NA	NA	NA	NA	0.266735
ENSG00000100565	chr14	76826372	76870304	LRRC74A	NA	NA	0.6738	0.712722	NA	NA	NA	No	No	No	NA	NA	NA	No	No	No	No	NA	NA	NA	NA	0.6738
ENSG00000100567	chr14	58244843	58272012	PSMA3	0.486852	0.724207	NA	NA	NA	No	No	NA	NA	No	NA	NA	NA	No	No	No	No	NA	NA	NA	NA	0.486852
ENSG00000100568	chr14	67647085	67674820	VTI1B	0.704482	0.865275	0.25607	0.611975	NA	No	No	No	No	No	0.489343	4	0.361471	No	No	No	No	NA	NA	NA	NA	0.25607
ENSG00000100575	chr14	58408495	58427531	TIMM9	0.218828	0.516684	0.23848	0.605062	NA	No	No	No	No	No	0.206289	4	0.247879	No	No	No	No	NA	NA	NA	NA	0.206289
ENSG00000100577	chr14	77320996	77331597	GSTZ1	0.0147029	0.169281	0.83735	0.740149	NA	No	No	No	No	No	0.0664479	4	0.15518	No	No	No	No	NA	NA	NA	NA	0.0147029
ENSG00000100578	chr14	58427385	58551297	KIAA0586	0.331287	0.615103	0.26908	0.616238	NA	No	No	No	No	No	0.304647	4	0.293468	No	No	No	No	NA	NA	NA	NA	0.26908
ENSG00000100580	chr14	77335029	77377094	TMED8	0.00178754	0.068956	0.93185	0.752786	NA	No	Yes	No	No	No	0.0123222	4	0.0796816	No	No	No	No	NA	NA	NA	NA	0.00178754
ENSG00000100583	chr14	77376689	77392163	SAMD15	1	1	0.57899	0.699577	NA	No	No	No	No	No	0.895391	4	0.483781	No	No	No	No	NA	NA	NA	NA	0.57899
ENSG00000100591	chr14	77457870	77469472	AHSA1	0.0226346	0.200696	0.65114	0.710421	NA	No	No	No	No	No	0.0768943	4	0.163733	No	No	No	No	NA	NA	NA	NA	0.0226346
ENSG00000100592	chr14	59188646	59371405	DAAM1	0.952921	1	0.70453	0.719103	NA	No	No	No	No	No	0.938864	4	0.496645	No	No	No	No	NA	NA	NA	NA	0.70453
ENSG00000100593	chr14	77474394	77498816	ISM2	0.99472	1	0.93967	0.753492	NA	No	No	No	No	No	0.997821	4	0.511245	No	No	No	No	NA	NA	NA	NA	0.93967
ENSG00000100596	chr14	77505997	77616637	SPTLC2	0.924262	1	0.76775	0.728893	NA	No	No	No	No	No	0.953032	4	0.500637	No	No	No	No	NA	NA	NA	NA	0.76775
ENSG00000100599	chr14	92513781	92688994	RIN3	0.0134569	0.163221	0.2683	0.616238	NA	No	No	No	No	No	0.0239156	4	0.100213	No	No	No	No	NA	NA	NA	NA	0.0134569
ENSG00000100600	chr14	92703807	92748679	LGMN	0.00273552	0.0814496	0.26293	0.613139	NA	No	Yes	No	No	No	0.00592468	4	0.059451	No	No	No	No	NA	NA	NA	NA	0.00273552
ENSG00000100601	chr14	77672404	77708023	ALKBH1	0.392773	0.660526	0.30224	0.631355	NA	No	No	No	No	No	0.371693	4	0.320215	No	No	No	No	NA	NA	NA	NA	0.30224
ENSG00000100603	chr14	77717599	77761207	SNW1	0.0260677	0.213337	0.25711	0.612189	NA	No	No	No	No	No	0.0402491	4	0.127287	No	No	No	No	NA	NA	NA	NA	0.0260677
ENSG00000100604	chr14	92923150	92935285	CHGA	4.01e-05	0.0153628	0.23874	0.605062	NA	Yes	Yes	No	No	No	0.000120139	4	0.0116415	No	No	Yes	No	NA	NA	4.01e-05	NA	4.01e-05
ENSG00000100605	chr14	92936914	93116320	ITPK1	0.0109991	0.153431	0.65033	0.710421	NA	No	Yes	No	No	No	0.0424907	4	0.130431	No	No	No	No	NA	NA	NA	NA	0.0109991
ENSG00000100612	chr14	60144119	60169856	DHRS7	0.064065	0.309313	0.85603	0.742353	NA	No	No	No	No	No	0.214063	4	0.252645	No	No	No	No	NA	NA	NA	NA	0.064065
ENSG00000100614	chr14	60245752	60299087	PPM1A	0.407362	0.67009	0.27573	0.619294	NA	No	No	No	No	No	0.357901	4	0.315235	No	No	No	No	NA	NA	NA	NA	0.27573
ENSG00000100625	chr14	60709539	60724351	SIX4	0.136224	0.421854	0.31883	0.636535	NA	No	No	No	No	No	0.17966	4	0.232863	No	No	No	No	NA	NA	NA	NA	0.136224
ENSG00000100626	chr14	69259277	69357033	GALNT16	0.231982	0.529025	0.62862	0.707322	NA	No	No	No	No	No	0.426596	4	0.339452	No	No	No	No	NA	NA	NA	NA	0.231982
ENSG00000100628	chr14	93934166	93976739	ASB2	0.0565504	0.29131	0.018237	0.330272	NA	No	No	No	No	No	0.00812355	4	0.0670147	No	No	No	No	NA	NA	NA	NA	0.00812355
ENSG00000100629	chr14	80476983	80959517	CEP128	0.557441	0.7718	0.23055	0.603351	NA	No	No	No	No	No	0.392197	4	0.32755	No	No	No	No	NA	NA	NA	NA	0.23055
ENSG00000100632	chr14	69380128	69398299	ERH	0.111122	0.387933	0.14416	0.549858	NA	No	No	No	No	No	0.0822426	4	0.167652	No	No	No	No	NA	NA	NA	NA	0.0822426
ENSG00000100644	chr14	61695513	61748259	HIF1A	0.830544	0.945524	0.2977	0.628999	NA	No	No	No	No	No	0.59275	4	0.396924	No	No	No	No	NA	NA	NA	NA	0.2977
ENSG00000100647	chr14	69611596	69715144	SUSD6	0.384724	0.65368	0.044959	0.424261	NA	No	No	No	No	No	0.087474	4	0.171833	No	No	No	No	NA	NA	NA	NA	0.044959
ENSG00000100650	chr14	69726900	69772005	SRSF5	0.89458	0.985543	0.17215	0.568065	NA	No	No	No	No	No	0.442107	4	0.344642	No	No	No	No	NA	NA	NA	NA	0.17215
ENSG00000100652	chr14	69775416	69797241	SLC10A1	NA	NA	0.42507	0.66537	NA	NA	NA	No	No	No	NA	NA	NA	No	No	No	No	NA	NA	NA	NA	0.42507
ENSG00000100664	chr14	103333544	103345025	EIF5	0.0167742	0.177719	NA	NA	NA	No	No	NA	NA	No	NA	NA	NA	No	No	No	No	NA	NA	NA	NA	0.0167742
ENSG00000100665	chr14	94561442	94569913	SERPINA4	NA	NA	0.11878	0.530309	NA	NA	NA	No	No	No	NA	NA	NA	No	No	No	No	NA	NA	NA	NA	0.11878
ENSG00000100678	chr14	70044215	70189070	SLC8A3	0.00574336	0.11497	0.99584	0.764976	NA	No	Yes	No	No	No	0.0352541	4	0.119972	No	No	No	No	NA	NA	NA	NA	0.00574336
ENSG00000100697	chr14	95086228	95158010	DICER1	0.0118443	0.15723	0.58124	0.699579	NA	No	Yes	No	No	No	0.0411583	4	0.128467	No	No	No	No	NA	NA	NA	NA	0.0118443
ENSG00000100711	chr14	103715730	103733668	ZFYVE21	1	1	NA	NA	genoa	No	No	NA	NA	No	NA	NA	NA	No	Yes	Yes	Yes	NA	1	1	1	1
ENSG00000100714	chr14	64388031	64463457	MTHFD1	1	1	0.32616	0.638925	NA	No	No	No	No	No	0.691579	4	0.424146	No	No	No	No	NA	NA	NA	NA	0.32616
ENSG00000100721	chr14	95709947	95714196	TCL1A	NA	NA	0.20197	0.585386	NA	NA	NA	No	No	No	NA	NA	NA	No	No	No	No	NA	NA	NA	NA	0.20197
ENSG00000100722	chr14	88562970	88627596	ZC3H14	0.146795	0.434932	0.95092	0.755222	NA	No	No	No	No	No	0.41445	4	0.335629	No	No	No	No	NA	NA	NA	NA	0.146795
ENSG00000100726	chr16	1493344	1510457	TELO2	0.0915197	0.356811	0.50672	0.684405	NA	No	No	No	No	No	0.188792	4	0.237906	No	No	No	No	NA	NA	NA	NA	0.0915197
ENSG00000100731	chr14	70907405	71115382	PCNX1	0.0162249	0.175316	0.9401	0.753492	NA	No	No	No	No	No	0.0790562	4	0.165167	No	No	No	No	NA	NA	NA	NA	0.0162249
ENSG00000100739	chr14	96256210	96268967	BDKRB1	NA	NA	0.2908	0.626785	NA	NA	NA	No	No	No	NA	NA	NA	No	No	No	No	NA	NA	NA	NA	0.2908
ENSG00000100744	chr14	96363452	96387288	GSKIP	0.130935	0.415592	0.79081	0.730394	NA	No	No	No	No	No	0.338358	4	0.307593	No	No	No	No	NA	NA	NA	NA	0.130935
ENSG00000100749	chr14	96797304	96954846	VRK1	0.34794	0.628275	0.95894	0.757028	NA	No	No	No	No	No	0.699889	4	0.426456	No	No	No	No	NA	NA	NA	NA	0.34794
ENSG00000100764	chr14	90256527	90275429	PSMC1	0.196093	0.492757	0.77341	0.729994	NA	No	No	No	No	No	0.437708	4	0.343495	No	No	No	No	NA	NA	NA	NA	0.196093
ENSG00000100767	chr14	73237497	73274640	PAPLN	0.00997535	0.14666	0.96124	0.757439	NA	No	Yes	No	No	No	0.054149	4	0.142733	No	No	No	No	NA	NA	NA	NA	0.00997535
ENSG00000100784	chr14	90847861	91060641	RPS6KA5	0.0216979	0.198433	0.63956	0.70913	NA	No	No	No	No	No	0.0732366	4	0.160569	No	No	No	No	NA	NA	NA	NA	0.0216979
ENSG00000100796	chr14	91457508	91510554	PPP4R3A	1	1	0.14822	0.552303	NA	No	No	No	No	No	0.431181	4	0.34126	No	No	No	No	NA	NA	NA	NA	0.14822
ENSG00000100802	chr14	22985894	23010166	C14orf93	0.409794	0.671969	NA	NA	NA	No	No	NA	NA	No	NA	NA	NA	No	No	No	No	NA	NA	NA	NA	0.409794
ENSG00000100804	chr14	23016543	23035230	PSMB5	0.436711	0.69132	0.55848	0.695533	NA	No	No	No	No	No	0.588034	4	0.395526	No	No	No	No	NA	NA	NA	NA	0.436711
ENSG00000100811	chr14	100238298	100282788	YY1	0.951256	1	0.36293	0.650339	NA	No	No	No	No	No	0.712407	4	0.43061	No	No	No	No	NA	NA	NA	NA	0.36293
ENSG00000100813	chr14	23058564	23095614	ACIN1	0.0640727	0.309313	0.52249	0.687915	NA	No	No	No	No	No	0.147196	4	0.214167	No	No	No	No	NA	NA	NA	NA	0.0640727
ENSG00000100814	chr14	20311368	20333312	CCNB1IP1	1	1	0.098083	0.506755	NA	No	No	No	No	No	0.325826	4	0.303147	No	No	No	No	NA	NA	NA	NA	0.098083
ENSG00000100815	chr14	91965991	92040896	TRIP11	0.318978	0.604224	0.93623	0.753015	NA	No	No	No	No	No	0.659547	4	0.415417	No	No	No	No	NA	NA	NA	NA	0.318978
ENSG00000100823	chr14	20455191	20457772	APEX1	5.23e-05	0.016171	NA	NA	NA	Yes	Yes	NA	NA	No	NA	NA	NA	No	No	Yes	No	NA	NA	5.23e-05	NA	5.23e-05
ENSG00000100836	chr14	23321457	23326163	PABPN1	0.152221	0.441782	NA	NA	NA	No	No	NA	NA	No	NA	NA	NA	No	No	No	No	NA	NA	NA	NA	0.152221
ENSG00000100842	chr14	23356403	23365752	EFS	0.20448	0.501052	0.88138	0.746456	NA	No	No	No	No	No	0.489048	4	0.361447	No	No	No	No	NA	NA	NA	NA	0.20448
ENSG00000100852	chr14	32076114	32159728	ARHGAP5	0.0112066	0.154267	NA	NA	NA	No	Yes	NA	NA	No	NA	NA	NA	No	No	No	No	NA	NA	NA	NA	0.0112066
ENSG00000100865	chr14	102341102	102362916	CINP	1	1	0.67112	0.712171	NA	No	No	No	No	No	0.938768	4	0.496645	No	No	No	No	NA	NA	NA	NA	0.67112
ENSG00000100867	chr14	23630115	23645639	DHRS2	0.888848	0.982244	NA	NA	NA	No	No	NA	NA	No	NA	NA	NA	No	No	No	No	NA	NA	NA	NA	0.888848
ENSG00000100883	chr14	34981957	35029686	SRP54	0.0977447	0.367535	0.34901	0.646694	NA	No	No	No	No	No	0.149352	4	0.215332	No	No	No	No	NA	NA	NA	NA	0.0977447
ENSG00000100884	chr14	24070837	24078100	CPNE6	0.371689	0.644146	NA	NA	NA	No	No	NA	NA	No	NA	NA	NA	No	No	No	No	NA	NA	NA	NA	0.371689
ENSG00000100888	chr14	21385194	21456126	CHD8	0.646588	0.830385	0.29072	0.626785	NA	No	No	No	No	No	0.502167	4	0.366793	No	No	No	No	NA	NA	NA	NA	0.29072
ENSG00000100889	chr14	24094053	24110598	PCK2	0.762222	0.903517	0.81339	0.735373	NA	No	No	No	No	No	0.916374	4	0.489741	No	No	No	No	NA	NA	NA	NA	0.762222
ENSG00000100890	chr14	35121846	35277622	PRORP	0.709355	0.868405	0.55581	0.695347	NA	No	No	No	No	No	0.761221	4	0.445032	No	No	No	No	NA	NA	NA	NA	0.55581
ENSG00000100897	chr14	24114195	24125242	DCAF11	0.642059	0.827562	0.7887	0.730353	NA	No	No	No	No	No	0.850963	4	0.471271	No	No	No	No	NA	NA	NA	NA	0.642059
ENSG00000100902	chr14	35278633	35317493	PSMA6	0.0314931	0.229895	0.40876	0.661142	NA	No	No	No	No	No	0.0689049	4	0.1568	No	No	No	No	NA	NA	NA	NA	0.0314931
ENSG00000100906	chr14	35401079	35404749	NFKBIA	0.0569249	0.292303	0.39431	0.659419	NA	No	No	No	No	No	0.107666	4	0.185413	No	No	No	No	NA	NA	NA	NA	0.0569249
ENSG00000100908	chr14	24138959	24141591	EMC9	0.820964	0.940156	NA	NA	NA	No	No	NA	NA	No	NA	NA	NA	No	No	No	No	NA	NA	NA	NA	0.820964
ENSG00000100911	chr14	24143362	24147570	PSME2	0.0474864	0.271208	NA	NA	NA	No	No	NA	NA	No	NA	NA	NA	No	No	No	No	NA	NA	NA	NA	0.0474864
ENSG00000100916	chr14	35826338	35932325	BRMS1L	0.528886	0.753068	0.64712	0.710072	NA	No	No	No	No	No	0.709218	4	0.429641	No	No	No	No	NA	NA	NA	NA	0.528886
ENSG00000100918	chr14	24171853	24180257	REC8	0.508528	0.738997	NA	NA	NA	No	No	NA	NA	No	NA	NA	NA	No	No	No	No	NA	NA	NA	NA	0.508528
ENSG00000100926	chr14	24189149	24195687	TM9SF1	0.110772	0.387721	0.68569	0.71591	NA	No	No	No	No	No	0.271738	4	0.279244	No	No	No	No	NA	NA	NA	NA	0.110772
ENSG00000100934	chr14	39031919	39109646	SEC23A	0.0954544	0.364238	0.77872	0.730004	NA	No	No	No	No	No	0.267537	4	0.277548	No	No	No	No	NA	NA	NA	NA	0.0954544
ENSG00000100938	chr14	24232422	24239242	GMPR2	0.947335	1	NA	NA	NA	No	No	NA	NA	No	NA	NA	NA	No	No	No	No	NA	NA	NA	NA	0.947335
ENSG00000100941	chr14	39175183	39183220	PNN	0.847689	0.95675	0.94254	0.753977	NA	No	No	No	No	No	0.978287	4	0.507771	No	No	No	No	NA	NA	NA	NA	0.847689
ENSG00000100949	chr14	24265538	24271611	RABGGTA	0.435206	0.690298	0.75169	0.726301	NA	No	No	No	No	No	0.692675	4	0.424611	No	No	No	No	NA	NA	NA	NA	0.435206
ENSG00000100968	chr14	24365673	24379604	NFATC4	0.185426	0.479569	0.94485	0.75453	NA	No	No	No	No	No	0.480367	4	0.358736	No	No	No	No	NA	NA	NA	NA	0.185426
ENSG00000100979	chr20	45898621	45912155	PLTP	0.0418288	0.256773	0.81802	0.736727	NA	No	No	No	No	No	0.1497	4	0.215403	No	No	No	No	NA	NA	NA	NA	0.0418288
ENSG00000100982	chr20	45934683	45948023	PCIF1	0.143805	0.431786	0.39947	0.660163	NA	No	No	No	No	No	0.221564	4	0.256461	No	No	No	No	NA	NA	NA	NA	0.143805
ENSG00000100983	chr20	34928432	34956027	GSS	0.701918	0.863721	0.77853	0.729994	NA	No	No	No	No	No	0.876685	4	0.478818	No	No	No	No	NA	NA	NA	NA	0.701918
ENSG00000100985	chr20	46008908	46016561	MMP9	NA	NA	0.84292	0.740337	NA	NA	NA	No	No	No	NA	NA	NA	No	No	No	No	NA	NA	NA	NA	0.84292
ENSG00000100987	chr20	25070885	25082141	VSX1	0.482692	0.721275	0.22919	0.601601	NA	No	No	No	No	No	0.354185	4	0.313922	No	No	No	No	NA	NA	NA	NA	0.22919
ENSG00000100991	chr20	35002404	35092807	TRPC4AP	0.362192	0.637197	0.45781	0.67162	NA	No	No	No	No	No	0.463765	4	0.351085	No	No	No	No	NA	NA	NA	NA	0.362192
ENSG00000100994	chr20	25248085	25298012	PYGB	0.290031	0.582206	0.17991	0.573324	NA	No	No	No	No	No	0.206269	4	0.247879	No	No	No	No	NA	NA	NA	NA	0.17991
ENSG00000100997	chr20	25294742	25390835	ABHD12	0.41644	0.676387	0.028954	0.382547	NA	No	No	No	No	No	0.0653289	4	0.154436	No	No	No	No	NA	NA	NA	NA	0.028954
ENSG00000101000	chr20	35172072	35216240	PROCR	0.394824	0.662038	0.19979	0.584335	NA	No	No	No	No	No	0.279227	4	0.281976	No	No	No	No	NA	NA	NA	NA	0.19979
ENSG00000101003	chr20	25391008	25452700	GINS1	1	1	0.018411	0.331173	NA	No	No	No	No	No	0.0919594	4	0.17508	No	No	No	No	NA	NA	NA	NA	0.018411
ENSG00000101004	chr20	25452697	25585531	NINL	0.318091	0.60415	0.38822	0.658079	NA	No	No	No	No	No	0.38178	4	0.323696	No	No	No	No	NA	NA	NA	NA	0.318091
ENSG00000101017	chr20	46118271	46129863	CD40	0.00280006	0.0821877	7.36e-05	0.0803395	NA	No	Yes	No	Yes	No	3.38e-06	4	0.0031337	Yes	Yes	Yes	Yes	3.38e-06	3.38e-06	3.38e-06	3.38e-06	3.38e-06
ENSG00000101019	chr20	35302566	35412031	UQCC1	0.213753	0.511246	0.96024	0.757351	NA	No	No	No	No	No	0.530275	4	0.375923	No	No	No	No	NA	NA	NA	NA	0.213753
ENSG00000101040	chr20	47209214	47356889	ZMYND8	0.072258	0.324892	0.091813	0.499954	NA	No	No	No	No	No	0.0399083	4	0.127072	No	No	No	No	NA	NA	NA	NA	0.0399083
ENSG00000101049	chr20	43558968	43588237	SGK2	0.127269	0.411163	NA	NA	NA	No	No	NA	NA	No	NA	NA	NA	No	No	No	No	NA	NA	NA	NA	0.127269
ENSG00000101052	chr20	43590937	43647299	IFT52	0.181263	0.475284	0.35485	0.649271	NA	No	No	No	No	No	0.24081	4	0.265455	No	No	No	No	NA	NA	NA	NA	0.181263
ENSG00000101057	chr20	43667019	43716495	MYBL2	NA	NA	0.69319	0.716807	NA	NA	NA	No	No	No	NA	NA	NA	No	No	No	No	NA	NA	NA	NA	0.69319
ENSG00000101074	chr20	44337043	44351238	R3HDML	NA	NA	0.64131	0.709311	NA	NA	NA	No	No	No	NA	NA	NA	No	No	No	No	NA	NA	NA	NA	0.64131
ENSG00000101076	chr20	44355699	44432845	HNF4A	0.676225	0.849193	0.4444	0.670393	NA	No	No	No	No	No	0.661811	4	0.416183	No	No	No	No	NA	NA	NA	NA	0.4444
ENSG00000101079	chr20	36651766	36746090	NDRG3	0.0461254	0.268456	0.79053	0.730394	NA	No	No	No	No	No	0.15721	4	0.220046	No	No	No	No	NA	NA	NA	NA	0.0461254
ENSG00000101082	chr20	36612318	36646196	SLA2	NA	NA	0.4264	0.665615	NA	NA	NA	No	No	No	NA	NA	NA	No	No	No	No	NA	NA	NA	NA	0.4264
ENSG00000101084	chr20	36605779	36612557	RAB5IF	0.345505	0.627163	0.64985	0.710421	NA	No	No	No	No	No	0.559916	4	0.38564	No	No	No	No	NA	NA	NA	NA	0.345505
ENSG00000101096	chr20	51386957	51562831	NFATC2	0.022366	0.199164	0.4442	0.670393	NA	No	No	No	No	No	0.0557521	4	0.14444	No	No	No	No	NA	NA	NA	NA	0.022366
ENSG00000101098	chr20	44751808	44810546	RIMS4	0.278515	0.570774	0.49491	0.679652	NA	No	No	No	No	No	0.410992	4	0.334355	No	No	No	No	NA	NA	NA	NA	0.278515
ENSG00000101104	chr20	44910060	44959035	PABPC1L	0.244121	0.539929	0.84181	0.740337	NA	No	No	No	No	No	0.53067	4	0.376039	No	No	No	No	NA	NA	NA	NA	0.244121
ENSG00000101109	chr20	44966494	45080021	STK4	0.124804	0.407658	0.16128	0.557703	NA	No	No	No	No	No	0.0987425	4	0.179595	No	No	No	No	NA	NA	NA	NA	0.0987425
ENSG00000101115	chr20	51782331	51802521	SALL4	NA	NA	0.84981	0.741112	NA	NA	NA	No	No	No	NA	NA	NA	No	No	No	No	NA	NA	NA	NA	0.84981
ENSG00000101126	chr20	50888916	50931437	ADNP	0.0219674	0.198552	0.13736	0.543138	NA	No	No	No	No	No	0.0205287	4	0.0949277	No	No	No	No	NA	NA	NA	NA	0.0205287
ENSG00000101132	chr20	54208087	54228052	PFDN4	0.142431	0.429589	0.72534	0.721237	NA	No	No	No	No	No	0.337828	4	0.307398	No	No	No	No	NA	NA	NA	NA	0.142431
ENSG00000101134	chr20	54475593	54651169	DOK5	0.354606	0.632363	0.032622	0.395695	NA	No	No	No	No	No	0.0631554	4	0.151805	No	No	No	No	NA	NA	NA	NA	0.032622
ENSG00000101138	chr20	56392371	56406362	CSTF1	0.0540482	0.28647	NA	NA	NA	No	No	NA	NA	No	NA	NA	NA	No	No	No	No	NA	NA	NA	NA	0.0540482
ENSG00000101144	chr20	57168753	57266641	BMP7	0.016107	0.175078	0.44223	0.669296	NA	No	No	No	No	No	0.0423422	4	0.13027	No	No	No	No	NA	NA	NA	NA	0.016107
ENSG00000101146	chr20	57351223	57379211	RAE1	0.0917766	0.356982	0.64179	0.709374	NA	No	No	No	No	No	0.225703	4	0.258436	No	No	No	No	NA	NA	NA	NA	0.0917766
ENSG00000101150	chr20	63865228	63891545	TPD52L2	0.121798	0.402254	0.73184	0.722303	NA	No	No	No	No	No	0.304632	4	0.293468	No	No	No	No	NA	NA	NA	NA	0.121798
ENSG00000101152	chr20	63895126	63936031	DNAJC5	0.734745	0.885731	0.90611	0.749697	NA	No	No	No	No	No	0.936609	4	0.495982	No	No	No	No	NA	NA	NA	NA	0.734745
ENSG00000101158	chr20	58981208	58995133	NELFCD	0.723017	0.878283	0.93897	0.753492	NA	No	No	No	No	No	0.941822	4	0.497333	No	No	No	No	NA	NA	NA	NA	0.723017
ENSG00000101160	chr20	58985686	59008238	CTSZ	1	1	0.90173	0.7488	NA	No	No	No	No	No	0.995005	4	0.511245	No	No	No	No	NA	NA	NA	NA	0.90173
ENSG00000101161	chr20	63981132	64033100	PRPF6	0.0627565	0.306906	0.45327	0.671428	NA	No	No	No	No	No	0.129705	4	0.20064	No	No	No	No	NA	NA	NA	NA	0.0627565
ENSG00000101162	chr20	59019429	59026654	TUBB1	NA	NA	0.35309	0.648074	NA	NA	NA	No	No	No	NA	NA	NA	No	No	No	No	NA	NA	NA	NA	0.35309
ENSG00000101166	chr20	59033145	59042809	PRELID3B	0.546797	0.763975	NA	NA	NA	No	No	NA	NA	No	NA	NA	NA	No	No	No	No	NA	NA	NA	NA	0.546797
ENSG00000101180	chr20	62214960	62220278	HRH3	0.0448226	0.264841	NA	NA	NA	No	No	NA	NA	No	NA	NA	NA	No	No	No	No	NA	NA	NA	NA	0.0448226
ENSG00000101181	chr20	62183028	62203568	MTG2	0.177143	0.469685	0.8133	0.735355	NA	No	No	No	No	No	0.423199	4	0.3378	No	No	No	No	NA	NA	NA	NA	0.177143
ENSG00000101182	chr20	62136733	62143440	PSMA7	0.295246	0.586135	0.91555	0.750526	NA	No	No	No	No	No	0.623929	4	0.405235	No	No	No	No	NA	NA	NA	NA	0.295246
ENSG00000101187	chr20	62642503	62685785	SLCO4A1	0.265599	0.560269	0.6082	0.704045	NA	No	No	No	No	No	0.456023	4	0.348638	No	No	No	No	NA	NA	NA	NA	0.265599
ENSG00000101188	chr20	62708836	62762771	NTSR1	0.484497	0.722489	0.80555	0.733285	NA	No	No	No	No	No	0.757497	4	0.443915	No	No	No	No	NA	NA	NA	NA	0.484497
ENSG00000101189	chr20	62796473	62801729	MRGBP	0.130645	0.415444	NA	NA	NA	No	No	NA	NA	No	NA	NA	NA	No	No	No	No	NA	NA	NA	NA	0.130645
ENSG00000101190	chr20	62841005	62861822	TCFL5	0.621461	0.813987	0.30189	0.631337	NA	No	No	No	No	No	0.50156	4	0.366638	No	No	No	No	NA	NA	NA	NA	0.30189
ENSG00000101191	chr20	62877738	62937952	DIDO1	1	1	0.28962	0.625845	NA	No	No	No	No	No	0.648513	4	0.41236	No	No	No	No	NA	NA	NA	NA	0.28962
ENSG00000101193	chr20	62938147	62948475	GID8	0.17473	0.467233	0.88299	0.74659	NA	No	No	No	No	No	0.442636	4	0.344642	No	No	No	No	NA	NA	NA	NA	0.17473
ENSG00000101194	chr20	62952707	62969585	SLC17A9	0.278019	0.570281	0.75523	0.726301	NA	No	No	No	No	No	0.537686	4	0.378182	No	No	No	No	NA	NA	NA	NA	0.278019
ENSG00000101197	chr20	63235883	63240495	BIRC7	NA	NA	0.29275	0.628873	NA	NA	NA	No	No	No	NA	NA	NA	No	No	No	No	NA	NA	NA	NA	0.29275
ENSG00000101198	chr20	63240784	63272694	NKAIN4	0.0427462	0.258752	0.71112	0.719959	NA	No	No	No	No	No	0.136589	4	0.205888	No	No	No	No	NA	NA	NA	NA	0.0427462
ENSG00000101199	chr20	63272785	63289790	ARFGAP1	0.088206	0.351171	NA	NA	NA	No	No	NA	NA	No	NA	NA	NA	No	No	No	No	NA	NA	NA	NA	0.088206
ENSG00000101200	chr20	3082556	3084724	AVP	NA	NA	NA	NA	NA	NA	NA	NA	NA	Yes	NA	NA	NA	No	No	No	No	NA	NA	NA	NA	NA
ENSG00000101203	chr20	63293186	63334851	COL20A1	0.507931	0.738662	NA	NA	NA	No	No	NA	NA	No	NA	NA	NA	No	No	No	No	NA	NA	NA	NA	0.507931
ENSG00000101204	chr20	63343223	63378401	CHRNA4	0.106656	0.381027	0.96492	0.758256	NA	No	No	No	No	No	0.336927	4	0.30733	No	No	No	No	NA	NA	NA	NA	0.106656
ENSG00000101210	chr20	63488013	63499239	EEF1A2	0.00193623	0.0716676	NA	NA	NA	No	Yes	NA	NA	No	NA	NA	NA	No	No	No	No	NA	NA	NA	NA	0.00193623
ENSG00000101213	chr20	63528001	63537376	PTK6	NA	NA	0.25612	0.611975	NA	NA	NA	No	No	No	NA	NA	NA	No	No	No	No	NA	NA	NA	NA	0.25612
ENSG00000101216	chr20	63587602	63627101	GMEB2	0.89056	0.983324	0.00082057	0.120144	NA	No	No	No	Yes	No	0.00600794	4	0.0598241	No	No	No	Yes	NA	NA	NA	0.00082057	0.00082057
ENSG00000101220	chr20	3753508	3767781	C20orf27	0.798061	0.925317	NA	NA	NA	No	No	NA	NA	No	NA	NA	NA	No	No	No	No	NA	NA	NA	NA	0.798061
ENSG00000101222	chr20	3777504	3781448	SPEF1	0.108986	0.385364	NA	NA	NA	No	No	NA	NA	No	NA	NA	NA	No	No	No	No	NA	NA	NA	NA	0.108986
ENSG00000101224	chr20	3786772	3806121	CDC25B	0.602727	0.801289	0.095026	0.503829	NA	No	No	No	No	No	0.221075	4	0.256243	No	No	No	No	NA	NA	NA	NA	0.095026
ENSG00000101230	chr20	13221274	13300651	ISM1	0.29387	0.585206	0.28457	0.624665	NA	No	No	No	No	No	0.291137	4	0.28751	No	No	No	No	NA	NA	NA	NA	0.28457
ENSG00000101236	chr20	3927309	4015558	RNF24	0.807665	0.931625	0.81961	0.736852	NA	No	No	No	No	No	0.935056	4	0.495615	No	No	No	No	NA	NA	NA	NA	0.807665
ENSG00000101246	chr20	63698642	63708025	ARFRP1	0.0973699	0.36706	0.34451	0.644698	NA	No	No	No	No	No	0.147425	4	0.21423	No	No	No	No	NA	NA	NA	NA	0.0973699
ENSG00000101247	chr20	13785007	13821580	NDUFAF5	0.00166144	0.0667832	0.18403	0.579185	NA	No	Yes	No	No	No	0.00278014	4	0.0437428	No	No	Yes	No	NA	NA	0.00166144	NA	0.00166144
ENSG00000101251	chr20	13849247	13996443	SEL1L2	NA	NA	0.59076	0.701679	NA	NA	NA	No	No	No	NA	NA	NA	No	No	No	No	NA	NA	NA	NA	0.59076
ENSG00000101255	chr20	362835	397559	TRIB3	0.173753	0.466254	NA	NA	NA	No	No	NA	NA	No	NA	NA	NA	No	No	No	No	NA	NA	NA	NA	0.173753
ENSG00000101265	chr20	4780023	4823608	RASSF2	1	1	0.60283	0.70323	NA	No	No	No	No	No	0.907934	4	0.487801	No	No	No	No	NA	NA	NA	NA	0.60283
ENSG00000101266	chr20	472498	543835	CSNK2A1	0.374258	0.645901	0.96588	0.758417	NA	No	No	No	No	No	0.729311	4	0.435034	No	No	No	No	NA	NA	NA	NA	0.374258
ENSG00000101276	chr20	760080	776015	SLC52A3	0.186548	0.481411	0.96196	0.757439	NA	No	No	No	No	No	0.487722	4	0.360928	No	No	No	No	NA	NA	NA	NA	0.186548
ENSG00000101280	chr20	869900	916334	ANGPT4	NA	NA	0.89808	0.7488	NA	NA	NA	No	No	No	NA	NA	NA	No	No	No	No	NA	NA	NA	NA	0.89808
ENSG00000101282	chr20	958452	1002311	RSPO4	0.822355	0.940784	0.23322	0.603984	NA	No	No	No	No	No	0.508502	4	0.368454	No	No	No	No	NA	NA	NA	NA	0.23322
ENSG00000101290	chr20	5126879	5197887	CDS2	0.105076	0.378869	0.75578	0.726319	NA	No	No	No	No	No	0.280577	4	0.282586	No	No	No	No	NA	NA	NA	NA	0.105076
ENSG00000101292	chr20	5299218	5316954	PROKR2	0.513777	0.742442	0.54898	0.694442	NA	No	No	No	No	No	0.639036	4	0.409468	No	No	No	No	NA	NA	NA	NA	0.513777
ENSG00000101294	chr20	31514410	31577923	HM13	0.18959	0.485022	0.38311	0.656545	NA	No	No	No	No	No	0.263104	4	0.275819	No	No	No	No	NA	NA	NA	NA	0.18959
ENSG00000101298	chr20	1266280	1309328	SNPH	0.966233	1	0.094003	0.50298	NA	No	No	No	No	No	0.308707	4	0.295346	No	No	No	No	NA	NA	NA	NA	0.094003
ENSG00000101306	chr20	31819308	31834689	MYLK2	0.969976	1	0.24333	0.60568	NA	No	No	No	No	No	0.576801	4	0.391674	No	No	No	No	NA	NA	NA	NA	0.24333
ENSG00000101307	chr20	1561385	1620061	SIRPB1	0.693312	0.859224	0.066173	0.472151	NA	No	No	No	No	No	0.187265	4	0.237089	No	No	No	No	NA	NA	NA	NA	0.066173
ENSG00000101310	chr20	18507520	18561415	SEC23B	0.680816	0.851784	0.061766	0.463334	NA	No	No	No	No	No	0.175306	4	0.230503	No	No	No	No	NA	NA	NA	NA	0.061766
ENSG00000101311	chr20	6074845	6123214	FERMT1	0.120465	0.400779	0.66854	0.71199	NA	No	No	No	No	No	0.28341	4	0.283772	No	No	No	No	NA	NA	NA	NA	0.120465
ENSG00000101323	chr20	7882985	7940458	HAO1	NA	NA	0.76475	0.728031	NA	NA	NA	No	No	No	NA	NA	NA	No	No	No	No	NA	NA	NA	NA	0.76475
ENSG00000101327	chr20	1978757	1994285	PDYN	4.09e-05	0.0153628	0.4744	0.676325	NA	Yes	Yes	No	No	No	0.000229879	4	0.0167116	No	No	Yes	No	NA	NA	4.09e-05	NA	4.09e-05
ENSG00000101331	chr20	32010438	32032180	CCM2L	0.0719545	0.324128	0.12618	0.534727	NA	No	No	No	No	No	0.0517676	4	0.140096	No	No	No	No	NA	NA	NA	NA	0.0517676
ENSG00000101333	chr20	9067825	9504593	PLCB4	0.296886	0.588166	0.19775	0.584294	NA	No	No	No	No	No	0.225159	4	0.258132	No	No	No	No	NA	NA	NA	NA	0.19775
ENSG00000101335	chr20	36541497	36551447	MYL9	0.741522	0.89022	NA	NA	NA	No	No	NA	NA	No	NA	NA	NA	No	No	No	No	NA	NA	NA	NA	0.741522
ENSG00000101336	chr20	32052197	32101856	HCK	0.0980109	0.368097	0.39533	0.659639	NA	No	No	No	No	No	0.164701	4	0.224972	No	No	No	No	NA	NA	NA	NA	0.0980109
ENSG00000101337	chr20	32109714	32167258	TM9SF4	0.911313	0.996915	0.083655	0.492602	NA	No	No	No	No	No	0.272461	4	0.279624	No	No	No	No	NA	NA	NA	NA	0.083655
ENSG00000101342	chr20	36876121	36894235	TLDC2	NA	NA	0.48852	0.678769	NA	NA	NA	No	No	No	NA	NA	NA	No	No	No	No	NA	NA	NA	NA	0.48852
ENSG00000101343	chr20	20034368	20056046	CRNKL1	0.0347415	0.237577	0.59522	0.702038	NA	No	No	No	No	No	0.100885	4	0.181247	No	No	No	No	NA	NA	NA	NA	0.0347415
ENSG00000101346	chr20	32207880	32238658	POFUT1	0.0125398	0.160004	0.26702	0.615043	NA	No	No	No	No	No	0.0224317	4	0.0978717	No	No	No	No	NA	NA	NA	NA	0.0125398
ENSG00000101347	chr20	36890229	36951893	SAMHD1	0.818046	0.938597	0.10557	0.518206	NA	No	No	No	No	No	0.297878	4	0.290569	No	No	No	No	NA	NA	NA	NA	0.10557
ENSG00000101349	chr20	9537370	9839076	PAK5	0.684683	0.85391	0.47867	0.677511	NA	No	No	No	No	No	0.693342	4	0.424788	No	No	No	No	NA	NA	NA	NA	0.47867
ENSG00000101350	chr20	32277651	32335011	KIF3B	1	1	0.10536	0.518188	NA	No	No	No	No	No	0.342459	4	0.308983	No	No	No	No	NA	NA	NA	NA	0.10536
ENSG00000101353	chr20	37101226	37179588	MROH8	0.473971	0.7161	0.46473	0.674459	NA	No	No	No	No	No	0.553514	4	0.383603	No	No	No	No	NA	NA	NA	NA	0.46473
ENSG00000101361	chr20	2652593	2658393	NOP56	0.0285357	0.220836	0.26067	0.61294	NA	No	No	No	No	No	0.0438948	4	0.132049	No	No	No	No	NA	NA	NA	NA	0.0285357
ENSG00000101363	chr20	37289649	37317260	MANBAL	0.0289289	0.221511	0.76209	0.727405	NA	No	No	No	No	No	0.106145	4	0.184455	No	No	No	No	NA	NA	NA	NA	0.0289289
ENSG00000101365	chr20	2658395	2664219	IDH3B	0.0766335	0.332509	0.97399	0.759612	NA	No	No	No	No	No	0.268337	4	0.277851	No	No	No	No	NA	NA	NA	NA	0.0766335
ENSG00000101367	chr20	32819954	32850405	MAPRE1	0.249101	0.544624	0.023768	0.362727	NA	No	No	No	No	No	0.0362894	4	0.121427	No	No	No	No	NA	NA	NA	NA	0.023768
ENSG00000101384	chr20	10637684	10673999	JAG1	0.224558	0.521917	0.30113	0.630933	NA	No	No	No	No	No	0.249781	4	0.270006	No	No	No	No	NA	NA	NA	NA	0.224558
ENSG00000101391	chr20	33358839	33401561	CDK5RAP1	0.449972	0.699802	0.49433	0.679652	mvp	No	No	No	No	No	0.556781	4	0.384592	No	Yes	Yes	Yes	NA	0.449972	0.449972	0.449972	0.449972
ENSG00000101400	chr20	33407957	33443763	SNTA1	0.310696	0.598407	0.24265	0.60568	NA	No	No	No	No	No	0.27028	4	0.278728	No	No	No	No	NA	NA	NA	NA	0.24265
ENSG00000101405	chr20	3071620	3072517	OXT	NA	NA	NA	NA	NA	NA	NA	NA	NA	Yes	NA	NA	NA	No	No	No	No	NA	NA	NA	NA	NA
ENSG00000101407	chr20	37983007	38033461	TTI1	0.727604	0.881161	0.43767	0.669095	NA	No	No	No	No	No	0.68285	4	0.421514	No	No	No	No	NA	NA	NA	NA	0.43767
ENSG00000101412	chr20	33675477	33686385	E2F1	0.0546978	0.287913	0.39113	0.658367	NA	No	No	No	No	No	0.103646	4	0.182507	No	No	No	No	NA	NA	NA	NA	0.0546978
ENSG00000101413	chr20	38033725	38127780	RPRD1B	0.352443	0.631574	0.22749	0.601125	NA	No	No	No	No	No	0.282506	4	0.283348	No	No	No	No	NA	NA	NA	NA	0.22749
ENSG00000101417	chr20	33702758	33720319	PXMP4	0.508314	0.738851	0.75694	0.726319	NA	No	No	No	No	No	0.752261	4	0.442864	No	No	No	No	NA	NA	NA	NA	0.508314
ENSG00000101421	chr20	33811348	33854366	CHMP4B	0.0217798	0.198552	0.58767	0.701297	NA	No	No	No	No	No	0.0685833	4	0.156664	No	No	No	No	NA	NA	NA	NA	0.0217798
ENSG00000101425	chr20	38304150	38337505	BPI	NA	NA	0.69608	0.717271	NA	NA	NA	No	No	No	NA	NA	NA	No	No	No	No	NA	NA	NA	NA	0.69608
ENSG00000101435	chr20	23564732	23568484	CST9L	NA	NA	0.69329	0.71685	NA	NA	NA	No	No	No	NA	NA	NA	No	No	No	No	NA	NA	NA	NA	0.69329
ENSG00000101438	chr20	38724486	38729372	SLC32A1	0.148759	0.437163	0.40583	0.660951	NA	No	No	No	No	No	0.229847	4	0.260372	No	No	No	No	NA	NA	NA	NA	0.148759
ENSG00000101439	chr20	23626706	23638473	CST3	0.0131348	0.161754	0.34917	0.646696	NA	No	No	No	No	No	0.0292819	4	0.110653	No	No	No	No	NA	NA	NA	NA	0.0131348
ENSG00000101440	chr20	34194569	34269344	ASIP	NA	NA	0.56072	0.695533	NA	NA	NA	No	No	No	NA	NA	NA	No	No	No	No	NA	NA	NA	NA	0.56072
ENSG00000101441	chr20	23685640	23689038	CST4	NA	NA	NA	NA	NA	NA	NA	NA	NA	Yes	NA	NA	NA	No	No	No	No	NA	NA	NA	NA	NA
ENSG00000101442	chr20	38748460	38772520	ACTR5	1	1	0.014131	0.314132	NA	No	No	No	No	No	0.0743204	4	0.161166	No	No	No	No	NA	NA	NA	NA	0.014131
ENSG00000101443	chr20	45469753	45481532	WFDC2	1	1	0.21139	0.58977	NA	No	No	No	No	No	0.539901	4	0.378924	No	No	No	No	NA	NA	NA	NA	0.21139
ENSG00000101444	chr20	34280268	34311802	AHCY	0.533463	0.756407	0.36939	0.652949	NA	No	No	No	No	No	0.517127	4	0.371664	No	No	No	No	NA	NA	NA	NA	0.36939
ENSG00000101445	chr20	38805697	38923024	PPP1R16B	0.637999	0.824386	0.41808	0.664066	NA	No	No	No	No	No	0.619225	4	0.404135	No	No	No	No	NA	NA	NA	NA	0.41808
ENSG00000101446	chr20	45512461	45515622	SPINT3	NA	NA	0.95785	0.756901	NA	NA	NA	No	No	No	NA	NA	NA	No	No	No	No	NA	NA	NA	NA	0.95785
ENSG00000101447	chr20	38926312	38953106	FAM83D	0.536526	0.75769	0.86295	0.743048	NA	No	No	No	No	No	0.81952	4	0.461591	No	No	No	No	NA	NA	NA	NA	0.536526
ENSG00000101448	chr20	45540626	45547752	EPPIN	NA	NA	0.93956	0.753492	NA	NA	NA	No	No	No	NA	NA	NA	No	No	No	No	NA	NA	NA	NA	0.93956
ENSG00000101452	chr20	38962299	39039723	DHX35	0.275442	0.568011	0.92409	0.751462	NA	No	No	No	No	No	0.602817	4	0.399803	No	No	No	No	NA	NA	NA	NA	0.275442
ENSG00000101457	chr20	45791954	45811427	DNTTIP1	0.701182	0.863344	0.49324	0.679445	NA	No	No	No	No	No	0.713058	4	0.430761	No	No	No	No	NA	NA	NA	NA	0.49324
ENSG00000101460	chr20	34546854	34560345	MAP1LC3A	0.0011563	0.057809	0.82406	0.737548	NA	No	Yes	No	No	No	0.00758098	4	0.0650171	No	No	No	No	NA	NA	NA	NA	0.0011563
ENSG00000101463	chr20	24469629	24666616	SYNDIG1	0.000526845	0.0413614	0.92842	0.752578	NA	Yes	Yes	No	No	No	0.00421773	4	0.0521577	No	No	Yes	No	NA	NA	0.000526845	NA	0.000526845
ENSG00000101464	chr20	34560542	34698790	PIGU	0.347178	0.627735	0.69208	0.716667	NA	No	No	No	No	No	0.582901	4	0.394054	No	No	No	No	NA	NA	NA	NA	0.347178
ENSG00000101470	chr20	45823214	45833745	TNNC2	0.196891	0.493554	0.41935	0.664066	NA	No	No	No	No	No	0.2885	4	0.286264	No	No	No	No	NA	NA	NA	NA	0.196891
ENSG00000101473	chr20	45841721	45857405	ACOT8	0.0472544	0.270515	0.44387	0.670393	NA	No	No	No	No	No	0.102031	4	0.181756	No	No	No	No	NA	NA	NA	NA	0.0472544
ENSG00000101474	chr20	24962925	24992751	APMAP	0.444209	0.696335	0.51097	0.685333	NA	No	No	No	No	No	0.563563	4	0.386931	No	No	No	No	NA	NA	NA	NA	0.444209
ENSG00000101489	chr18	37243040	37565827	CELF4	0.0304149	0.225647	0.19344	0.58286	NA	No	No	No	No	No	0.0360986	4	0.121427	No	No	No	No	NA	NA	NA	NA	0.0304149
ENSG00000101493	chr18	76357682	76495242	ZNF516	0.343169	0.624956	0.54217	0.692928	NA	No	No	No	No	No	0.498948	4	0.365158	No	No	No	No	NA	NA	NA	NA	0.343169
ENSG00000101542	chr18	61333430	61555779	CDH20	0.34671	0.627735	0.40911	0.6612	NA	No	No	No	No	No	0.418867	4	0.336411	No	No	No	No	NA	NA	NA	NA	0.34671
ENSG00000101544	chr18	80109262	80147523	ADNP2	1	1	0.2204	0.596957	NA	No	No	No	No	No	0.553713	4	0.383658	No	No	No	No	NA	NA	NA	NA	0.2204
ENSG00000101546	chr18	80034389	80050651	RBFA	0.408536	0.671032	0.17794	0.57131	NA	No	No	No	No	No	0.263263	4	0.275841	No	No	No	No	NA	NA	NA	NA	0.17794
ENSG00000101557	chr18	158383	214629	USP14	0.0725843	0.325103	0.28347	0.624184	NA	No	No	No	No	No	0.100483	4	0.180862	No	No	No	No	NA	NA	NA	NA	0.0725843
ENSG00000101558	chr18	9914016	9960021	VAPA	0.108027	0.383442	0.97281	0.759534	NA	No	No	No	No	No	0.341851	4	0.308779	No	No	No	No	NA	NA	NA	NA	0.108027
ENSG00000101574	chr18	2537525	2571509	METTL4	0.169349	0.460689	0.67764	0.71458	NA	No	No	No	No	No	0.3632	4	0.31779	No	No	No	No	NA	NA	NA	NA	0.169349
ENSG00000101577	chr18	2885296	3013144	LPIN2	0.0665436	0.313505	0.19	0.581627	NA	No	No	No	No	No	0.0679024	4	0.156309	No	No	No	No	NA	NA	NA	NA	0.0665436
ENSG00000101596	chr18	2655726	2805017	SMCHD1	0.211158	0.5091	0.81985	0.736923	NA	No	No	No	No	No	0.476729	4	0.356698	No	No	No	No	NA	NA	NA	NA	0.211158
ENSG00000101605	chr18	3066807	3219968	MYOM1	0.472943	0.71564	0.84239	0.740337	NA	No	No	No	No	No	0.765049	4	0.446065	No	No	No	No	NA	NA	NA	NA	0.472943
ENSG00000101608	chr18	3247481	3256236	MYL12A	0.00807146	0.134165	0.64632	0.70976	NA	No	Yes	No	No	No	0.0326354	4	0.115772	No	No	No	No	NA	NA	NA	NA	0.00807146
ENSG00000101624	chr18	12661833	12702777	CEP76	0.0772478	0.333449	0.27231	0.617993	NA	No	No	No	No	No	0.102264	4	0.181799	No	No	No	No	NA	NA	NA	NA	0.0772478
ENSG00000101638	chr18	46667821	46759257	ST8SIA5	0.361421	0.636784	0.85026	0.741112	NA	No	No	No	No	No	0.669894	4	0.418002	No	No	No	No	NA	NA	NA	NA	0.361421
ENSG00000101639	chr18	12991362	13125052	CEP192	0.162247	0.453206	0.9765	0.759779	NA	No	No	No	No	No	0.450336	4	0.346467	No	No	No	No	NA	NA	NA	NA	0.162247
ENSG00000101654	chr18	13726660	13764556	RNMT	0.149408	0.438061	0.9714	0.759021	NA	No	No	No	No	No	0.425258	4	0.338736	No	No	No	No	NA	NA	NA	NA	0.149408
ENSG00000101665	chr18	48919853	48950965	SMAD7	0.774357	0.910066	0.090203	0.49962	NA	No	No	No	No	No	0.255747	4	0.272195	No	No	No	No	NA	NA	NA	NA	0.090203
ENSG00000101670	chr18	49560699	49599185	LIPG	0.305224	0.59369	0.62605	0.706539	NA	No	No	No	No	No	0.507339	4	0.368232	No	No	No	No	NA	NA	NA	NA	0.305224
ENSG00000101680	chr18	6941742	7117797	LAMA1	0.671704	0.846389	0.67185	0.712171	NA	No	No	No	No	No	0.810352	4	0.458833	No	No	No	No	NA	NA	NA	NA	0.671704
ENSG00000101695	chr18	32018825	32073219	RNF125	0.588974	0.792177	0.54665	0.694093	NA	No	No	No	No	No	0.686849	4	0.422612	No	No	No	No	NA	NA	NA	NA	0.54665
ENSG00000101745	chr18	9136228	9285985	ANKRD12	0.519433	0.746643	0.10541	0.518188	NA	No	No	No	No	No	0.213808	4	0.252474	No	No	No	No	NA	NA	NA	NA	0.10541
ENSG00000101746	chr18	33851100	34224952	NOL4	0.512398	0.741463	0.53746	0.691662	NA	No	No	No	No	No	0.630528	4	0.407355	No	No	No	No	NA	NA	NA	NA	0.512398
ENSG00000101751	chr18	54269517	54321266	POLI	0.0149161	0.169761	0.94264	0.753977	NA	No	No	No	No	No	0.0740201	4	0.160967	No	No	No	No	NA	NA	NA	NA	0.0149161
ENSG00000101752	chr18	21704957	21870953	MIB1	0.236364	0.533297	0.2038	0.585636	NA	No	No	No	No	No	0.194273	4	0.241313	No	No	No	No	NA	NA	NA	NA	0.194273
ENSG00000101773	chr18	22798261	23026488	RBBP8	0.909104	0.995324	0.8871	0.74733	NA	No	No	No	No	No	0.979932	4	0.508133	No	No	No	No	NA	NA	NA	NA	0.8871
ENSG00000101782	chr18	23453287	23486603	RIOK3	0.608383	0.805486	0.24087	0.60538	NA	No	No	No	No	No	0.427966	4	0.339751	No	No	No	No	NA	NA	NA	NA	0.24087
ENSG00000101811	chrX	100820359	100841520	CSTF2	0.192656	0.488278	NA	NA	NA	No	No	NA	NA	No	NA	NA	NA	No	No	No	No	NA	NA	NA	NA	0.192656
ENSG00000101812	chrX	104039956	104042454	H2BW2	NA	NA	NA	NA	NA	NA	NA	NA	NA	Yes	NA	NA	NA	No	No	No	No	NA	NA	NA	NA	NA
ENSG00000101825	chrX	3308565	3346652	MXRA5	0.0283458	0.220299	NA	NA	NA	No	No	NA	NA	No	NA	NA	NA	No	No	No	No	NA	NA	NA	NA	0.0283458
ENSG00000101842	chrX	108044970	108079184	VSIG1	0.176773	0.469323	NA	NA	NA	No	No	NA	NA	No	NA	NA	NA	No	No	No	No	NA	NA	NA	NA	0.176773
ENSG00000101843	chrX	108084207	108091549	PSMD10	0.331105	0.615072	NA	NA	NA	No	No	NA	NA	No	NA	NA	NA	No	No	No	No	NA	NA	NA	NA	0.331105
ENSG00000101844	chrX	108091668	108154671	ATG4A	0.675761	0.848914	NA	NA	NA	No	No	NA	NA	No	NA	NA	NA	No	No	No	No	NA	NA	NA	NA	0.675761
ENSG00000101846	chrX	7147237	7804358	STS	0.178407	0.471484	NA	NA	NA	No	No	NA	NA	No	NA	NA	NA	No	No	No	No	NA	NA	NA	NA	0.178407
ENSG00000101849	chrX	9463320	9741037	TBL1X	0.0107428	0.151957	NA	NA	NA	No	Yes	NA	NA	No	NA	NA	NA	No	No	No	No	NA	NA	NA	NA	0.0107428
ENSG00000101850	chrX	9725346	9786297	GPR143	0.796552	0.924206	NA	NA	NA	No	No	NA	NA	No	NA	NA	NA	No	No	No	No	NA	NA	NA	NA	0.796552
ENSG00000101856	chrX	119236245	119244466	PGRMC1	0.00564524	0.114348	NA	NA	NA	No	Yes	NA	NA	No	NA	NA	NA	No	No	No	No	NA	NA	NA	NA	0.00564524
ENSG00000101868	chrX	24693873	24996986	POLA1	0.0667676	0.313866	NA	NA	NA	No	No	NA	NA	No	NA	NA	NA	No	No	No	No	NA	NA	NA	NA	0.0667676
ENSG00000101871	chrX	10445310	10833654	MID1	0.223617	0.521376	NA	NA	NA	No	No	NA	NA	No	NA	NA	NA	No	No	No	No	NA	NA	NA	NA	0.223617
ENSG00000101882	chrX	119920672	119943751	NKAP	0.329199	0.613903	NA	NA	NA	No	No	NA	NA	No	NA	NA	NA	No	No	No	No	NA	NA	NA	NA	0.329199
ENSG00000101883	chrX	120109051	120115913	RHOXF1	NA	NA	NA	NA	NA	NA	NA	NA	NA	Yes	NA	NA	NA	No	No	No	No	NA	NA	NA	NA	NA
ENSG00000101888	chrX	109535781	109544698	NXT2	0.144248	0.432197	NA	NA	NA	No	No	NA	NA	No	NA	NA	NA	No	No	No	No	NA	NA	NA	NA	0.144248
ENSG00000101890	chrX	109372906	109482086	GUCY2F	NA	NA	NA	NA	NA	NA	NA	NA	NA	Yes	NA	NA	NA	No	No	No	No	NA	NA	NA	NA	NA
ENSG00000101892	chrX	120362085	120383249	ATP1B4	NA	NA	NA	NA	NA	NA	NA	NA	NA	Yes	NA	NA	NA	No	No	No	No	NA	NA	NA	NA	NA
ENSG00000101898	chr20	31547379	31548081	MCTS2	0.134976	0.419918	NA	NA	NA	No	No	NA	NA	No	NA	NA	NA	No	No	No	No	NA	NA	NA	NA	0.134976
ENSG00000101901	chrX	111665811	111760649	ALG13	0.234497	0.531522	NA	NA	NA	No	No	NA	NA	No	NA	NA	NA	No	No	No	No	NA	NA	NA	NA	0.234497
ENSG00000101911	chrX	12791355	12824222	PRPS2	0.203171	0.499203	NA	NA	NA	No	No	NA	NA	No	NA	NA	NA	No	No	No	No	NA	NA	NA	NA	0.203171
ENSG00000101916	chrX	12906620	12923169	TLR8	NA	NA	NA	NA	NA	NA	NA	NA	NA	Yes	NA	NA	NA	No	No	No	No	NA	NA	NA	NA	NA
ENSG00000101928	chrX	134887632	134915257	MOSPD1	0.421247	0.680838	NA	NA	NA	No	No	NA	NA	No	NA	NA	NA	No	No	No	No	NA	NA	NA	NA	0.421247
ENSG00000101935	chrX	110194186	110440318	AMMECR1	1	1	NA	NA	NA	No	No	NA	NA	No	NA	NA	NA	No	No	No	No	NA	NA	NA	NA	1
ENSG00000101938	chrX	110673856	110795819	CHRDL1	0.000916617	0.0530484	NA	NA	NA	No	Yes	NA	NA	No	NA	NA	NA	No	No	No	No	NA	NA	NA	NA	0.000916617
ENSG00000101940	chrX	48590042	48608869	WDR13	0.0878933	0.350561	NA	NA	NA	No	No	NA	NA	No	NA	NA	NA	No	No	No	No	NA	NA	NA	NA	0.0878933
ENSG00000101945	chrX	48695554	48709016	SUV39H1	0.873593	0.973145	NA	NA	NA	No	No	NA	NA	No	NA	NA	NA	No	No	No	No	NA	NA	NA	NA	0.873593
ENSG00000101951	chrX	49829260	49834264	PAGE4	NA	NA	NA	NA	NA	NA	NA	NA	NA	Yes	NA	NA	NA	No	No	No	No	NA	NA	NA	NA	NA
ENSG00000101955	chrX	38149336	38220924	SRPX	0.738888	0.888289	NA	NA	NA	No	No	NA	NA	No	NA	NA	NA	No	No	No	No	NA	NA	NA	NA	0.738888
ENSG00000101958	chrX	14529298	14731812	GLRA2	0.125171	0.408026	NA	NA	NA	No	No	NA	NA	No	NA	NA	NA	No	No	No	No	NA	NA	NA	NA	0.125171
ENSG00000101966	chrX	123859712	123913972	XIAP	0.0711558	0.322819	NA	NA	NA	No	No	NA	NA	No	NA	NA	NA	No	No	No	No	NA	NA	NA	NA	0.0711558
ENSG00000101972	chrX	123960212	124422664	STAG2	0.143525	0.431676	NA	NA	NA	No	No	NA	NA	No	NA	NA	NA	No	No	No	No	NA	NA	NA	NA	0.143525
ENSG00000101974	chrX	139726346	139945276	ATP11C	0.00893951	0.139496	NA	NA	NA	No	Yes	NA	NA	No	NA	NA	NA	No	No	No	No	NA	NA	NA	NA	0.00893951
ENSG00000101977	chrX	139581770	139708216	MCF2	0.435643	0.690555	NA	NA	NA	No	No	NA	NA	No	NA	NA	NA	No	No	No	No	NA	NA	NA	NA	0.435643
ENSG00000101981	chrX	139530739	139563459	F9	NA	NA	NA	NA	NA	NA	NA	NA	NA	Yes	NA	NA	NA	No	No	No	No	NA	NA	NA	NA	NA
ENSG00000101986	chrX	153724856	153744755	ABCD1	0.757919	0.900541	NA	NA	NA	No	No	NA	NA	No	NA	NA	NA	No	No	No	No	NA	NA	NA	NA	0.757919
ENSG00000101997	chrX	49235470	49250520	CCDC22	0.162739	0.453804	NA	NA	NA	No	No	NA	NA	No	NA	NA	NA	No	No	No	No	NA	NA	NA	NA	0.162739
ENSG00000102001	chrX	49205063	49233371	CACNA1F	0.0027347	0.0814496	NA	NA	NA	No	Yes	NA	NA	No	NA	NA	NA	No	No	No	No	NA	NA	NA	NA	0.0027347
ENSG00000102003	chrX	49187815	49200218	SYP	0.000984948	0.054533	NA	NA	NA	No	Yes	NA	NA	No	NA	NA	NA	No	No	No	No	NA	NA	NA	NA	0.000984948
ENSG00000102007	chrX	49171898	49175235	PLP2	0.260992	0.55616	NA	NA	NA	No	No	NA	NA	No	NA	NA	NA	No	No	No	No	NA	NA	NA	NA	0.260992
ENSG00000102010	chrX	15464246	15556529	BMX	NA	NA	NA	NA	NA	NA	NA	NA	NA	Yes	NA	NA	NA	No	No	No	No	NA	NA	NA	NA	NA
ENSG00000102021	chrX	115289715	115307563	LUZP4	NA	NA	NA	NA	NA	NA	NA	NA	NA	Yes	NA	NA	NA	No	No	No	No	NA	NA	NA	NA	NA
ENSG00000102024	chrX	115561174	115650861	PLS3	0.237308	0.534329	NA	NA	NA	No	No	NA	NA	No	NA	NA	NA	No	No	No	No	NA	NA	NA	NA	0.237308
ENSG00000102030	chrX	153929225	153935080	NAA10	0.249587	0.544943	NA	NA	NA	No	No	NA	NA	No	NA	NA	NA	No	No	No	No	NA	NA	NA	NA	0.249587
ENSG00000102032	chrX	153935269	153944687	RENBP	0.263113	0.557712	NA	NA	NA	No	No	NA	NA	No	NA	NA	NA	No	No	No	No	NA	NA	NA	NA	0.263113
ENSG00000102034	chrX	130063955	130110716	ELF4	0.205595	0.502378	NA	NA	NA	No	No	NA	NA	No	NA	NA	NA	No	No	No	No	NA	NA	NA	NA	0.205595
ENSG00000102038	chrX	129446501	129523500	SMARCA1	0.0503364	0.2779	NA	NA	NA	No	No	NA	NA	No	NA	NA	NA	No	No	No	No	NA	NA	NA	NA	0.0503364
ENSG00000102043	chrX	64268081	64395452	MTMR8	0.159829	0.450525	NA	NA	NA	No	No	NA	NA	No	NA	NA	NA	No	No	No	No	NA	NA	NA	NA	0.159829
ENSG00000102048	chrX	15235288	15270467	ASB9	NA	NA	NA	NA	NA	NA	NA	NA	NA	Yes	NA	NA	NA	No	No	No	No	NA	NA	NA	NA	NA
ENSG00000102053	chrX	65034788	65507887	ZC3H12B	0.620894	0.813654	NA	NA	NA	No	No	NA	NA	No	NA	NA	NA	No	No	No	No	NA	NA	NA	NA	0.620894
ENSG00000102054	chrX	16839283	16870362	RBBP7	0.878701	0.976467	NA	NA	NA	No	No	NA	NA	No	NA	NA	NA	No	No	No	No	NA	NA	NA	NA	0.878701
ENSG00000102055	chrX	42777366	42778163	PPP1R2C	NA	NA	NA	NA	NA	NA	NA	NA	NA	Yes	NA	NA	NA	No	No	No	No	NA	NA	NA	NA	NA
ENSG00000102057	chrX	48961378	48971844	KCND1	0.812531	0.93467	NA	NA	NA	No	No	NA	NA	No	NA	NA	NA	No	No	No	No	NA	NA	NA	NA	0.812531
ENSG00000102076	chrX	154144243	154159032	OPN1LW	NA	NA	NA	NA	NA	NA	NA	NA	NA	Yes	NA	NA	NA	No	No	No	No	NA	NA	NA	NA	NA
ENSG00000102078	chrX	130339888	130373361	SLC25A14	0.0222661	0.198856	NA	NA	NA	No	No	NA	NA	No	NA	NA	NA	No	No	No	No	NA	NA	NA	NA	0.0222661
ENSG00000102081	chrX	147911919	147951125	FMR1	0.442017	0.694774	NA	NA	NA	No	No	NA	NA	No	NA	NA	NA	No	No	No	No	NA	NA	NA	NA	0.442017
ENSG00000102096	chrX	48913182	48919024	PIM2	0.18634	0.481248	NA	NA	NA	No	No	NA	NA	No	NA	NA	NA	No	No	No	No	NA	NA	NA	NA	0.18634
ENSG00000102098	chrX	18239313	18354688	SCML2	0.513127	0.741983	NA	NA	NA	No	No	NA	NA	No	NA	NA	NA	No	No	No	No	NA	NA	NA	NA	0.513127
ENSG00000102100	chrX	48903180	48911958	SLC35A2	0.388612	0.656961	NA	NA	NA	No	No	NA	NA	No	NA	NA	NA	No	No	No	No	NA	NA	NA	NA	0.388612
ENSG00000102103	chrX	48890197	48903402	PQBP1	0.0308739	0.227586	NA	NA	NA	No	No	NA	NA	No	NA	NA	NA	No	No	No	No	NA	NA	NA	NA	0.0308739
ENSG00000102104	chrX	18639688	18672108	RS1	0.93068	1	NA	NA	NA	No	No	NA	NA	No	NA	NA	NA	No	No	No	No	NA	NA	NA	NA	0.93068
ENSG00000102109	chrX	48831096	48835610	PCSK1N	0.0089739	0.139639	NA	NA	NA	No	Yes	NA	NA	No	NA	NA	NA	No	No	No	No	NA	NA	NA	NA	0.0089739
ENSG00000102119	chrX	154379273	154381574	EMD	0.22147	0.519421	NA	NA	NA	No	No	NA	NA	No	NA	NA	NA	No	No	No	No	NA	NA	NA	NA	0.22147
ENSG00000102125	chrX	154411524	154421726	TAFAZZIN	0.748834	0.894702	NA	NA	NA	No	No	NA	NA	No	NA	NA	NA	No	No	No	No	NA	NA	NA	NA	0.748834
ENSG00000102128	chrX	102937272	102938300	RAB40AL	0.804792	0.930276	NA	NA	NA	No	No	NA	NA	No	NA	NA	NA	No	No	No	No	NA	NA	NA	NA	0.804792
ENSG00000102144	chrX	77910739	78129295	PGK1	0.198505	0.495042	NA	NA	NA	No	No	NA	NA	No	NA	NA	NA	No	No	No	No	NA	NA	NA	NA	0.198505
ENSG00000102145	chrX	48786540	48794311	GATA1	NA	NA	NA	NA	NA	NA	NA	NA	NA	Yes	NA	NA	NA	No	No	No	No	NA	NA	NA	NA	NA
ENSG00000102158	chrX	77825747	77899271	MAGT1	0.0205329	0.192746	NA	NA	NA	No	No	NA	NA	No	NA	NA	NA	No	No	No	No	NA	NA	NA	NA	0.0205329
ENSG00000102172	chrX	21940709	21994837	SMS	0.0702297	0.321111	NA	NA	NA	No	No	NA	NA	No	NA	NA	NA	No	No	No	No	NA	NA	NA	NA	0.0702297
ENSG00000102174	chrX	22032325	22494713	PHEX	0.503972	0.736156	NA	NA	NA	No	No	NA	NA	No	NA	NA	NA	No	No	No	No	NA	NA	NA	NA	0.503972
ENSG00000102178	chrX	154483717	154486615	UBL4A	0.130117	0.414335	NA	NA	NA	No	No	NA	NA	No	NA	NA	NA	No	No	No	No	NA	NA	NA	NA	0.130117
ENSG00000102181	chrX	150766336	150898816	CD99L2	0.00852345	0.136824	NA	NA	NA	No	Yes	NA	NA	No	NA	NA	NA	No	No	No	No	NA	NA	NA	NA	0.00852345
ENSG00000102189	chr12	92770637	92929331	EEA1	0.381181	0.650734	0.74059	0.723883	NA	No	No	No	No	No	0.639347	4	0.409514	No	No	No	No	NA	NA	NA	NA	0.381181
ENSG00000102195	chrX	151176584	151181465	GPR50	NA	NA	NA	NA	NA	NA	NA	NA	NA	Yes	NA	NA	NA	No	No	No	No	NA	NA	NA	NA	NA
ENSG00000102218	chrX	46837043	46882358	RP2	0.117108	0.396037	NA	NA	NA	No	No	NA	NA	No	NA	NA	NA	No	No	No	No	NA	NA	NA	NA	0.117108
ENSG00000102221	chrX	46912276	47061242	JADE3	0.763082	0.904056	NA	NA	NA	No	No	NA	NA	No	NA	NA	NA	No	No	No	No	NA	NA	NA	NA	0.763082
ENSG00000102225	chrX	47217860	47229997	CDK16	0.139079	0.42544	NA	NA	NA	No	No	NA	NA	No	NA	NA	NA	No	No	No	No	NA	NA	NA	NA	0.139079
ENSG00000102226	chrX	47232866	47248328	USP11	0.0392719	0.250266	NA	NA	NA	No	No	NA	NA	No	NA	NA	NA	No	No	No	No	NA	NA	NA	NA	0.0392719
ENSG00000102230	chrX	24558087	24672677	PCYT1B	0.472177	0.715337	NA	NA	NA	No	No	NA	NA	No	NA	NA	NA	No	No	No	No	NA	NA	NA	NA	0.472177
ENSG00000102239	chrX	136487947	136493780	BRS3	NA	NA	NA	NA	NA	NA	NA	NA	NA	Yes	NA	NA	NA	No	No	No	No	NA	NA	NA	NA	NA
ENSG00000102241	chrX	136497079	136512346	HTATSF1	0.214796	0.512097	NA	NA	NA	No	No	NA	NA	No	NA	NA	NA	No	No	No	No	NA	NA	NA	NA	0.214796
ENSG00000102243	chrX	136532215	136556807	VGLL1	NA	NA	NA	NA	NA	NA	NA	NA	NA	Yes	NA	NA	NA	No	No	No	No	NA	NA	NA	NA	NA
ENSG00000102245	chrX	136648158	136660390	CD40LG	NA	NA	NA	NA	NA	NA	NA	NA	NA	Yes	NA	NA	NA	No	No	No	No	NA	NA	NA	NA	NA
ENSG00000102265	chrX	47582408	47586789	TIMP1	0.0536171	0.285834	NA	NA	NA	No	No	NA	NA	No	NA	NA	NA	No	No	No	No	NA	NA	NA	NA	0.0536171
ENSG00000102271	chrX	87517409	87670050	KLHL4	0.745353	0.892748	NA	NA	NA	No	No	NA	NA	No	NA	NA	NA	No	No	No	No	NA	NA	NA	NA	0.745353
ENSG00000102287	chrX	151953124	151974680	GABRE	0.287258	0.579591	NA	NA	NA	No	No	NA	NA	No	NA	NA	NA	No	No	No	No	NA	NA	NA	NA	0.287258
ENSG00000102290	chrX	91779261	92623230	PCDH11X	0.086457	0.348706	NA	NA	NA	No	No	NA	NA	No	NA	NA	NA	No	No	No	No	NA	NA	NA	NA	0.086457
ENSG00000102302	chrX	54445454	54496234	FGD1	0.62918	0.818676	NA	NA	NA	No	No	NA	NA	No	NA	NA	NA	No	No	No	No	NA	NA	NA	NA	0.62918
ENSG00000102309	chrX	72181353	72302926	PIN4	1	1	NA	NA	NA	No	No	NA	NA	No	NA	NA	NA	No	No	No	No	NA	NA	NA	NA	1
ENSG00000102312	chrX	48508959	48520814	PORCN	0.0699438	0.320796	NA	NA	NA	No	No	NA	NA	No	NA	NA	NA	No	No	No	No	NA	NA	NA	NA	0.0699438
ENSG00000102313	chrX	54748918	54798255	ITIH6	NA	NA	NA	NA	NA	NA	NA	NA	NA	Yes	NA	NA	NA	No	No	No	No	NA	NA	NA	NA	NA
ENSG00000102316	chrX	54807599	54816015	MAGED2	0.330718	0.615072	NA	NA	NA	No	No	NA	NA	No	NA	NA	NA	No	No	No	No	NA	NA	NA	NA	0.330718
ENSG00000102317	chrX	48574449	48581162	RBM3	0.254614	0.549826	NA	NA	NA	No	No	NA	NA	No	NA	NA	NA	No	No	No	No	NA	NA	NA	NA	0.254614
ENSG00000102349	chrX	56232356	56291531	KLF8	0.32261	0.607996	NA	NA	NA	No	No	NA	NA	No	NA	NA	NA	No	No	No	No	NA	NA	NA	NA	0.32261
ENSG00000102359	chrX	100644195	100675788	SRPX2	0.743759	0.89162	NA	NA	NA	No	No	NA	NA	No	NA	NA	NA	No	No	No	No	NA	NA	NA	NA	0.743759
ENSG00000102362	chrX	100671783	100732123	SYTL4	0.763262	0.904163	NA	NA	NA	No	No	NA	NA	No	NA	NA	NA	No	No	No	No	NA	NA	NA	NA	0.763262
ENSG00000102383	chrX	75368427	75523502	ZDHHC15	1	1	NA	NA	NA	No	No	NA	NA	No	NA	NA	NA	No	No	No	No	NA	NA	NA	NA	1
ENSG00000102384	chrX	101098188	101166126	CENPI	0.122992	0.404764	NA	NA	NA	No	No	NA	NA	No	NA	NA	NA	No	No	No	No	NA	NA	NA	NA	0.122992
ENSG00000102385	chrX	101219769	101264502	DRP2	0.00342927	0.0904482	NA	NA	NA	No	Yes	NA	NA	No	NA	NA	NA	No	No	No	No	NA	NA	NA	NA	0.00342927
ENSG00000102387	chrX	101268253	101293057	TAF7L	0.139483	0.42585	NA	NA	NA	No	No	NA	NA	No	NA	NA	NA	No	No	No	No	NA	NA	NA	NA	0.139483
ENSG00000102390	chrX	76173040	76178314	PBDC1	0.00446197	0.102488	NA	NA	NA	No	Yes	NA	NA	No	NA	NA	NA	No	No	No	No	NA	NA	NA	NA	0.00446197
ENSG00000102393	chrX	101393273	101408012	GLA	0.0390727	0.24993	NA	NA	NA	No	No	NA	NA	No	NA	NA	NA	No	No	No	No	NA	NA	NA	NA	0.0390727
ENSG00000102401	chrX	101622797	101627843	ARMCX3	0.923204	1	NA	NA	NA	No	No	NA	NA	No	NA	NA	NA	No	No	No	No	NA	NA	NA	NA	0.923204
ENSG00000102409	chrX	103215108	103217246	BEX4	0.0882558	0.351171	NA	NA	NA	No	No	NA	NA	No	NA	NA	NA	No	No	No	No	NA	NA	NA	NA	0.0882558
ENSG00000102445	chr13	46334681	46438190	RUBCNL	0.525532	0.750845	0.41491	0.663334	NA	No	No	No	No	No	0.550144	4	0.382287	No	No	No	No	NA	NA	NA	NA	0.41491
ENSG00000102452	chr13	101053776	101416508	NALCN	0.199658	0.496379	0.025426	0.368067	NA	No	No	No	No	No	0.0318963	4	0.114788	No	No	No	No	NA	NA	NA	NA	0.025426
ENSG00000102466	chr13	101710804	102402457	FGF14	0.0582421	0.295885	0.19608	0.583882	NA	No	No	No	No	No	0.0624952	4	0.15116	No	No	No	No	NA	NA	NA	NA	0.0582421
ENSG00000102468	chr13	46831546	46897076	HTR2A	0.0164288	0.176099	0.95914	0.757028	NA	No	No	No	No	No	0.0811582	4	0.166797	No	No	No	No	NA	NA	NA	NA	0.0164288
ENSG00000102471	chr13	79481155	79556077	NDFIP2	0.123534	0.40546	0.11585	0.527276	NA	No	No	No	No	No	0.0750878	4	0.162105	No	No	No	No	NA	NA	NA	NA	0.0750878
ENSG00000102524	chr13	108251240	108308484	TNFSF13B	0.0654181	0.311336	0.19459	0.583159	NA	No	No	No	No	No	0.0682799	4	0.156309	No	No	No	No	NA	NA	NA	NA	0.0654181
ENSG00000102531	chr13	48975912	49209779	FNDC3A	0.104584	0.377909	0.7122	0.719959	NA	No	No	No	No	No	0.267933	4	0.277743	No	No	No	No	NA	NA	NA	NA	0.104584
ENSG00000102539	chr13	49220338	49222377	MLNR	NA	NA	NA	NA	NA	NA	NA	NA	NA	Yes	NA	NA	NA	No	No	No	No	NA	NA	NA	NA	NA
ENSG00000102543	chr13	49247925	49293485	CDADC1	0.0269437	0.215915	0.751	0.726301	NA	No	No	No	No	No	0.0991574	4	0.179855	No	No	No	No	NA	NA	NA	NA	0.0269437
ENSG00000102547	chr13	49308650	49444064	CAB39L	0.0181571	0.184677	0.51322	0.685663	NA	No	No	No	No	No	0.05289	4	0.141424	No	No	No	No	NA	NA	NA	NA	0.0181571
ENSG00000102554	chr13	73054976	73077541	KLF5	0.0916131	0.356982	0.13166	0.53976	NA	No	No	No	No	No	0.0653473	4	0.154436	No	No	No	No	NA	NA	NA	NA	0.0653473
ENSG00000102572	chr13	98445185	98577940	STK24	0.944027	1	0.37324	0.653817	NA	No	No	No	No	No	0.719895	4	0.432877	No	No	No	No	NA	NA	NA	NA	0.37324
ENSG00000102575	chr19	11574653	11579993	ACP5	NA	NA	0.60685	0.703947	NA	NA	NA	No	No	No	NA	NA	NA	No	No	No	No	NA	NA	NA	NA	0.60685
ENSG00000102580	chr13	95677139	95794988	DNAJC3	0.190034	0.485298	0.075906	0.482384	NA	No	No	No	No	No	0.0755683	4	0.162778	No	No	No	No	NA	NA	NA	NA	0.0755683
ENSG00000102595	chr13	95801580	96053482	UGGT2	0.0014544	0.0634711	0.069479	0.479146	NA	No	Yes	No	No	No	0.0010307	4	0.0296783	No	No	Yes	No	NA	NA	0.0010307	NA	0.0010307
ENSG00000102606	chr13	111114559	111305737	ARHGEF7	0.234668	0.531632	0.21047	0.589214	NA	No	No	No	No	No	0.197957	4	0.242948	No	No	No	No	NA	NA	NA	NA	0.197957
ENSG00000102678	chr13	21671073	21704498	FGF9	0.616804	0.811238	0.10405	0.517455	NA	No	No	No	No	No	0.240418	4	0.265228	No	No	No	No	NA	NA	NA	NA	0.10405
ENSG00000102683	chr13	23180979	23325162	SGCG	0.271803	0.565588	0.046319	0.427901	NA	No	No	No	No	No	0.0676678	4	0.156175	No	No	No	No	NA	NA	NA	NA	0.046319
ENSG00000102699	chr13	24420931	24512778	PARP4	0.545496	0.763764	0.50887	0.685201	NA	No	No	No	No	No	0.633348	4	0.408294	No	No	No	No	NA	NA	NA	NA	0.50887
ENSG00000102710	chr13	37009312	37059713	SUPT20H	0.00076467	0.0484831	0.71749	0.720835	NA	Yes	Yes	No	No	No	0.00466789	4	0.054673	No	No	Yes	No	NA	NA	0.00076467	NA	0.00076467
ENSG00000102738	chr13	40729128	40771190	MRPS31	0.125503	0.408488	0.12063	0.532721	NA	No	No	No	No	No	0.0785807	4	0.165105	No	No	No	No	NA	NA	NA	NA	0.0785807
ENSG00000102743	chr13	40789412	40812460	SLC25A15	0.855096	0.961414	0.060586	0.462993	NA	No	No	No	No	No	0.205167	4	0.247209	No	No	No	No	NA	NA	NA	NA	0.060586
ENSG00000102753	chr13	49699320	49792682	KPNA3	0.262455	0.557356	0.39958	0.660163	NA	No	No	No	No	No	0.341359	4	0.308629	No	No	No	No	NA	NA	NA	NA	0.262455
ENSG00000102755	chr13	28300346	28495145	FLT1	0.00165077	0.0666207	0.60256	0.70323	NA	No	Yes	No	No	No	0.00787103	4	0.0662932	No	No	No	No	NA	NA	NA	NA	0.00165077
ENSG00000102760	chr13	41457550	41470871	RGCC	0.0349792	0.23808	0.037856	0.408323	NA	No	No	No	No	No	0.0100994	4	0.0738302	No	No	No	No	NA	NA	NA	NA	0.0100994
ENSG00000102763	chr13	41566835	41961120	VWA8	1	1	0.013441	0.309304	NA	No	No	No	No	No	0.0713643	4	0.158843	No	No	No	No	NA	NA	NA	NA	0.013441
ENSG00000102780	chr13	42040036	42256578	DGKH	0.221288	0.519416	0.28787	0.625378	NA	No	No	No	No	No	0.239108	4	0.264674	No	No	No	No	NA	NA	NA	NA	0.221288
ENSG00000102781	chr13	30202630	30307551	KATNAL1	0.0155416	0.172647	0.89258	0.748239	NA	No	No	No	No	No	0.0732154	4	0.160569	No	No	No	No	NA	NA	NA	NA	0.0155416
ENSG00000102786	chr13	51354077	51454264	INTS6	0.0648793	0.310705	0.089246	0.499355	NA	No	No	No	No	No	0.035619	4	0.120758	No	No	No	No	NA	NA	NA	NA	0.035619
ENSG00000102794	chr13	76948511	76958638	ACOD1	NA	NA	0.87503	0.745586	NA	NA	NA	No	No	No	NA	NA	NA	No	No	No	No	NA	NA	NA	NA	0.87503
ENSG00000102796	chr13	51767993	51804163	DHRS12	0.832052	0.946705	0.11161	0.524934	NA	No	No	No	No	No	0.31357	4	0.297334	No	No	No	No	NA	NA	NA	NA	0.11161
ENSG00000102802	chr13	30906271	30925572	MEDAG	0.381797	0.650737	NA	NA	NA	No	No	NA	NA	No	NA	NA	NA	No	No	No	No	NA	NA	NA	NA	0.381797
ENSG00000102804	chr13	44432143	44577147	TSC22D1	0.657526	0.837396	0.92017	0.751066	NA	No	No	No	No	No	0.909046	4	0.488124	No	No	No	No	NA	NA	NA	NA	0.657526
ENSG00000102805	chr13	76990660	77019143	CLN5	0.422794	0.681523	0.71451	0.72	NA	No	No	No	No	No	0.663701	4	0.416517	No	No	No	No	NA	NA	NA	NA	0.422794
ENSG00000102837	chr13	53028813	53052057	OLFM4	0.0737873	0.32744	0.68154	0.715334	NA	No	No	No	No	No	0.200652	4	0.244567	No	No	No	No	NA	NA	NA	NA	0.0737873
ENSG00000102854	chr16	760734	768865	MSLN	0.224409	0.52177	NA	NA	NA	No	No	NA	NA	No	NA	NA	NA	No	No	No	No	NA	NA	NA	NA	0.224409
ENSG00000102858	chr16	4616493	4690974	MGRN1	1	1	NA	NA	NA	No	No	NA	NA	No	NA	NA	NA	No	No	No	No	NA	NA	NA	NA	1
ENSG00000102870	chr16	30778456	30787205	ZNF629	0.0378808	0.246735	NA	NA	NA	No	No	NA	NA	No	NA	NA	NA	No	No	No	No	NA	NA	NA	NA	0.0378808
ENSG00000102871	chr16	67154185	67159909	TRADD	0.450713	0.70025	NA	NA	NA	No	No	NA	NA	No	NA	NA	NA	No	No	No	No	NA	NA	NA	NA	0.450713
ENSG00000102878	chr16	67164681	67169945	HSF4	0.153414	0.442783	NA	NA	NA	No	No	NA	NA	No	NA	NA	NA	No	No	No	No	NA	NA	NA	NA	0.153414
ENSG00000102879	chr16	30182827	30189076	CORO1A	9.66e-05	0.0208805	NA	NA	NA	Yes	Yes	NA	NA	No	NA	NA	NA	No	No	Yes	No	NA	NA	9.66e-05	NA	9.66e-05
ENSG00000102882	chr16	30114105	30123506	MAPK3	0.624347	0.81529	NA	NA	NA	No	No	NA	NA	No	NA	NA	NA	No	No	No	No	NA	NA	NA	NA	0.624347
ENSG00000102886	chr16	30104810	30113537	GDPD3	0.507429	0.73842	NA	NA	NA	No	No	NA	NA	No	NA	NA	NA	No	No	No	No	NA	NA	NA	NA	0.507429
ENSG00000102890	chr16	67199111	67204029	ELMO3	0.464192	0.709078	0.66177	0.710751	NA	No	No	No	No	No	0.669761	4	0.418002	No	No	No	No	NA	NA	NA	NA	0.464192
ENSG00000102891	chr16	56565073	56568957	MT4	NA	NA	0.71402	0.719959	NA	NA	NA	No	No	No	NA	NA	NA	No	No	No	No	NA	NA	NA	NA	0.71402
ENSG00000102893	chr16	47461123	47701523	PHKB	0.198358	0.494922	0.35731	0.649579	NA	No	No	No	No	No	0.25847	4	0.273559	No	No	No	No	NA	NA	NA	NA	0.198358
ENSG00000102897	chr16	20899868	20925006	LYRM1	0.851733	0.959058	0.36082	0.649622	NA	No	No	No	No	No	0.669919	4	0.418002	No	No	No	No	NA	NA	NA	NA	0.36082
ENSG00000102898	chr16	67846882	67872567	NUTF2	0.50368	0.735983	0.024086	0.362813	NA	No	No	No	No	No	0.0656557	4	0.154665	No	No	No	No	NA	NA	NA	NA	0.024086
ENSG00000102900	chr16	56730118	56850286	NUP93	0.0671069	0.313979	0.5233	0.688455	NA	No	No	No	No	No	0.152726	4	0.217206	No	No	No	No	NA	NA	NA	NA	0.0671069
ENSG00000102901	chr16	67828157	67847811	CENPT	0.00678567	0.124543	0.028987	0.382547	NA	No	Yes	No	No	No	0.00187527	4	0.037461	No	No	Yes	No	NA	NA	0.00187527	NA	0.00187527
ENSG00000102904	chr16	67806765	67832148	TSNAXIP1	0.00958996	0.14405	0.028164	0.380239	NA	No	Yes	No	No	No	0.00248937	4	0.0427039	No	No	Yes	No	NA	NA	0.00248937	NA	0.00248937
ENSG00000102908	chr16	69565094	69704666	NFAT5	0.0344961	0.236946	0.02288	0.360622	NA	No	No	No	No	No	0.00642814	4	0.0612887	No	No	No	No	NA	NA	NA	NA	0.00642814
ENSG00000102910	chr16	48244300	48363122	LONP2	0.16654	0.45757	0.44206	0.669122	NA	No	No	No	No	No	0.265685	4	0.276871	No	No	No	No	NA	NA	NA	NA	0.16654
ENSG00000102921	chr16	48538726	48620148	N4BP1	0.157203	0.447325	0.045121	0.424261	NA	No	No	No	No	No	0.0421944	4	0.130185	No	No	No	No	NA	NA	NA	NA	0.0421944
ENSG00000102924	chr16	49277917	49281838	CBLN1	0.454837	0.703444	0.0068698	0.254971	NA	No	No	No	No	No	0.0211489	4	0.0956831	No	No	No	No	NA	NA	NA	NA	0.0068698
ENSG00000102931	chr16	57245259	57253635	ARL2BP	0.666853	0.84323	NA	NA	NA	No	No	NA	NA	No	NA	NA	NA	No	No	No	No	NA	NA	NA	NA	0.666853
ENSG00000102934	chr16	57248547	57284672	PLLP	0.727267	0.881037	0.8533	0.741932	NA	No	No	No	No	No	0.916658	4	0.489852	No	No	No	No	NA	NA	NA	NA	0.727267
ENSG00000102935	chr16	49487524	49857919	ZNF423	0.302822	0.592266	0.95348	0.755914	NA	No	No	No	No	No	0.647415	4	0.412033	No	No	No	No	NA	NA	NA	NA	0.302822
ENSG00000102962	chr16	57358783	57366189	CCL22	NA	NA	0.88926	0.748027	NA	NA	NA	No	No	No	NA	NA	NA	No	No	No	No	NA	NA	NA	NA	0.88926
ENSG00000102967	chr16	72008588	72027664	DHODH	0.316651	0.603664	0.061553	0.463334	NA	No	No	No	No	No	0.096242	4	0.17826	No	No	No	No	NA	NA	NA	NA	0.061553
ENSG00000102970	chr16	57404767	57416063	CCL17	NA	NA	0.46161	0.673242	NA	NA	NA	No	No	No	NA	NA	NA	No	No	No	No	NA	NA	NA	NA	0.46161
ENSG00000102974	chr16	67562467	67639177	CTCF	0.184029	0.477817	0.19842	0.584294	NA	No	No	No	No	No	0.157381	4	0.220046	No	No	No	No	NA	NA	NA	NA	0.157381
ENSG00000102977	chr16	67657512	67660810	ACD	0.00646805	0.121487	0.16022	0.557093	NA	No	Yes	No	No	No	0.00815794	4	0.0670427	No	No	No	No	NA	NA	NA	NA	0.00646805
ENSG00000102978	chr16	57462660	57472009	POLR2C	0.106463	0.38051	NA	NA	NA	No	No	NA	NA	No	NA	NA	NA	No	No	No	No	NA	NA	NA	NA	0.106463
ENSG00000102981	chr16	67660946	67662774	PARD6A	0.612286	0.80812	NA	NA	NA	No	No	NA	NA	No	NA	NA	NA	No	No	No	No	NA	NA	NA	NA	0.612286
ENSG00000102984	chr16	71859680	71895336	ZNF821	0.31692	0.603664	0.4369	0.669095	NA	No	No	No	No	No	0.412224	4	0.33487	No	No	No	No	NA	NA	NA	NA	0.31692
ENSG00000102996	chr16	58025754	58046901	MMP15	0.708897	0.868268	NA	NA	NA	No	No	NA	NA	No	NA	NA	NA	No	No	No	No	NA	NA	NA	NA	0.708897
ENSG00000103005	chr16	57999546	58021618	USB1	0.506126	0.737538	0.50989	0.685201	NA	No	No	No	No	No	0.60763	4	0.401217	No	No	No	No	NA	NA	NA	NA	0.506126
ENSG00000103018	chr16	69398402	69466264	CYB5B	0.114195	0.392293	0.29635	0.628999	NA	No	No	No	No	No	0.148431	4	0.215199	No	No	No	No	NA	NA	NA	NA	0.114195
ENSG00000103021	chr16	58231157	58283836	CCDC113	0.27575	0.568053	0.58457	0.700476	NA	No	No	No	No	No	0.455399	4	0.348325	No	No	No	No	NA	NA	NA	NA	0.27575
ENSG00000103023	chr16	58279997	58295047	PRSS54	NA	NA	0.67616	0.713541	NA	NA	NA	No	No	No	NA	NA	NA	No	No	No	No	NA	NA	NA	NA	0.67616
ENSG00000103024	chr16	1770320	1771561	NME3	0.374539	0.645947	NA	NA	NA	No	No	NA	NA	No	NA	NA	NA	No	No	No	No	NA	NA	NA	NA	0.374539
ENSG00000103034	chr16	58462846	58513628	NDRG4	0.346197	0.627566	0.55659	0.695452	NA	No	No	No	No	No	0.509987	4	0.368953	No	No	No	No	NA	NA	NA	NA	0.346197
ENSG00000103035	chr16	74296814	74306288	PSMD7	0.172309	0.464326	0.44077	0.669122	NA	No	No	No	No	No	0.271722	4	0.279244	No	No	No	No	NA	NA	NA	NA	0.172309
ENSG00000103037	chr16	58515479	58523842	SETD6	0.0624442	0.306248	NA	NA	NA	No	No	NA	NA	No	NA	NA	NA	No	No	No	No	NA	NA	NA	NA	0.0624442
ENSG00000103042	chr16	58665109	58684770	SLC38A7	0.00202155	0.0729712	0.24599	0.607071	NA	No	Yes	No	No	No	0.00427978	4	0.052258	No	No	No	No	NA	NA	NA	NA	0.00202155
ENSG00000103043	chr16	70687439	70801160	VAC14	0.0018174	0.0694412	0.19709	0.584294	NA	No	Yes	No	No	No	0.00320024	4	0.0458651	No	No	Yes	No	NA	NA	0.0018174	NA	0.0018174
ENSG00000103044	chr16	69105653	69118719	HAS3	0.476958	0.717991	0.69376	0.717079	NA	No	No	No	No	No	0.696849	4	0.425762	No	No	No	No	NA	NA	NA	NA	0.476958
ENSG00000103047	chr16	68843531	69085182	TANGO6	0.139506	0.42585	0.18523	0.579278	NA	No	No	No	No	No	0.120309	4	0.193656	No	No	No	No	NA	NA	NA	NA	0.120309
ENSG00000103051	chr16	70480568	70523560	COG4	0.567013	0.778623	0.42292	0.664127	NA	No	No	No	No	No	0.582224	4	0.393815	No	No	No	No	NA	NA	NA	NA	0.42292
ENSG00000103056	chr16	68358327	68448508	SMPD3	0.0306347	0.226359	0.63739	0.708669	NA	No	No	No	No	No	0.0963814	4	0.178292	No	No	No	No	NA	NA	NA	NA	0.0306347
ENSG00000103061	chr16	68284503	68310946	SLC7A6OS	0.769149	0.906702	0.4546	0.671428	NA	No	No	No	No	No	0.717076	4	0.43204	No	No	No	No	NA	NA	NA	NA	0.4546
ENSG00000103064	chr16	68264516	68301823	SLC7A6	0.681715	0.852324	0.13609	0.541151	NA	No	No	No	No	No	0.313354	4	0.2973	No	No	No	No	NA	NA	NA	NA	0.13609
ENSG00000103066	chr16	68245304	68261058	PLA2G15	0.349365	0.629227	0.10051	0.510572	NA	No	No	No	No	No	0.152719	4	0.217206	No	No	No	No	NA	NA	NA	NA	0.10051
ENSG00000103067	chr16	68229033	68238102	ESRP2	NA	NA	0.061426	0.463334	NA	NA	NA	No	No	No	NA	NA	NA	No	No	No	No	NA	NA	NA	NA	0.061426
ENSG00000103089	chr16	74712955	74774831	FA2H	0.600204	0.799609	0.085607	0.495055	NA	No	No	No	No	No	0.203907	4	0.246453	No	No	No	No	NA	NA	NA	NA	0.085607
ENSG00000103091	chr16	74871362	75000173	WDR59	0.221677	0.519421	0.99967	0.766082	NA	No	No	No	No	No	0.555531	4	0.384315	No	No	No	No	NA	NA	NA	NA	0.221677
ENSG00000103111	chr16	77190835	77202398	MON1B	0.240812	0.537068	0.85374	0.74204	NA	No	No	No	No	No	0.530808	4	0.376096	No	No	No	No	NA	NA	NA	NA	0.240812
ENSG00000103121	chr16	80966448	81020270	CMC2	0.420437	0.680013	0.58837	0.701297	NA	No	No	No	No	No	0.592917	4	0.396927	No	No	No	No	NA	NA	NA	NA	0.420437
ENSG00000103126	chr16	287440	352723	AXIN1	0.377476	0.648075	0.090205	0.49962	NA	No	No	No	No	No	0.149137	4	0.215332	No	No	No	No	NA	NA	NA	NA	0.090205
ENSG00000103145	chr16	3022625	3024286	HCFC1R1	1	1	0.80023	0.732299	NA	No	No	No	No	No	0.978566	4	0.507805	No	No	No	No	NA	NA	NA	NA	0.80023
ENSG00000103148	chr16	84271	138677	NPRL3	0.0378741	0.246735	0.29176	0.627848	NA	No	No	No	No	No	0.0608345	4	0.149493	No	No	No	No	NA	NA	NA	NA	0.0378741
ENSG00000103150	chr16	83899115	83951445	MLYCD	0.0956026	0.364465	0.38922	0.658079	NA	No	No	No	No	No	0.159676	4	0.221557	No	No	No	No	NA	NA	NA	NA	0.0956026
ENSG00000103152	chr16	77007	85851	MPG	0.265307	0.559982	0.44613	0.670393	NA	No	No	No	No	No	0.370946	4	0.320092	No	No	No	No	NA	NA	NA	NA	0.265307
ENSG00000103154	chr16	83968244	84002776	NECAB2	0.00903338	0.13986	0.86324	0.743086	NA	No	Yes	No	No	No	0.0456485	4	0.134466	No	No	No	No	NA	NA	NA	NA	0.00903338
ENSG00000103160	chr16	84122141	84145192	HSDL1	0.323112	0.608329	0.33118	0.641233	NA	No	No	No	No	No	0.346156	4	0.310879	No	No	No	No	NA	NA	NA	NA	0.323112
ENSG00000103168	chr16	84177847	84187070	TAF1C	0.694463	0.859777	0.35694	0.649579	NA	No	No	No	No	No	0.593628	4	0.39706	No	No	No	No	NA	NA	NA	NA	0.35694
ENSG00000103174	chr16	5024844	5034141	NAGPA	0.00379895	0.0949661	NA	NA	NA	No	Yes	NA	NA	No	NA	NA	NA	No	No	No	No	NA	NA	NA	NA	0.00379895
ENSG00000103175	chr16	84294846	84329844	WFDC1	0.229876	0.526561	0.55674	0.695452	NA	No	No	No	No	No	0.391094	4	0.327119	No	No	No	No	NA	NA	NA	NA	0.229876
ENSG00000103184	chr16	4958330	5019157	SEC14L5	0.240478	0.536789	0.25439	0.611253	NA	No	No	No	No	No	0.2321	4	0.261392	No	No	No	No	NA	NA	NA	NA	0.2321
ENSG00000103187	chr16	84565596	84618078	COTL1	0.16558	0.457018	0.34393	0.644494	NA	No	No	No	No	No	0.220139	4	0.25584	No	No	No	No	NA	NA	NA	NA	0.16558
ENSG00000103194	chr16	84699986	84779922	USP10	0.267705	0.562503	0.53646	0.691127	NA	No	No	No	No	No	0.422314	4	0.337637	No	No	No	No	NA	NA	NA	NA	0.267705
ENSG00000103196	chr16	84819985	84920768	CRISPLD2	0.202524	0.498804	0.17754	0.570774	NA	No	No	No	No	No	0.155527	4	0.218982	No	No	No	No	NA	NA	NA	NA	0.155527
ENSG00000103197	chr16	2047967	2089491	TSC2	0.739906	0.888945	NA	NA	NA	No	No	NA	NA	No	NA	NA	NA	No	No	No	No	NA	NA	NA	NA	0.739906
ENSG00000103199	chr16	4748239	4767624	ZNF500	0.804226	0.929889	0.4914	0.679328	NA	No	No	No	No	No	0.762086	4	0.445233	No	No	No	No	NA	NA	NA	NA	0.4914
ENSG00000103202	chr16	396725	410367	NME4	0.316276	0.603488	0.63277	0.707322	NA	No	No	No	No	No	0.522097	4	0.373364	No	No	No	No	NA	NA	NA	NA	0.316276
ENSG00000103222	chr16	15949138	16143257	ABCC1	0.459682	0.706799	0.50191	0.682817	NA	No	No	No	No	No	0.569081	4	0.388705	No	No	No	No	NA	NA	NA	NA	0.459682
ENSG00000103226	chr16	16232506	16300806	NOMO3	0.518153	0.74569	NA	NA	NA	No	No	NA	NA	No	NA	NA	NA	No	No	No	No	NA	NA	NA	NA	0.518153
ENSG00000103227	chr16	853634	981318	LMF1	0.0602701	0.301021	0.073133	0.481211	NA	No	No	No	No	No	0.028317	4	0.108992	No	No	No	No	NA	NA	NA	NA	0.028317
ENSG00000103241	chr16	86510527	86515422	FOXF1	2.1e-05	0.0103911	NA	NA	NA	Yes	Yes	NA	NA	No	NA	NA	NA	No	No	Yes	No	NA	NA	2.1e-05	NA	2.1e-05
ENSG00000103245	chr16	729760	741329	CIAO3	0.143411	0.431423	0.83945	0.740149	NA	No	No	No	No	No	0.375251	4	0.32167	No	No	No	No	NA	NA	NA	NA	0.143411
ENSG00000103248	chr16	86530178	86555235	MTHFSD	0.741525	0.89022	0.4486	0.670937	NA	No	No	No	No	No	0.698784	4	0.426183	No	No	No	No	NA	NA	NA	NA	0.4486
ENSG00000103249	chr16	1444934	1475077	CLCN7	0.26206	0.557031	0.59142	0.701679	NA	No	No	No	No	No	0.443948	4	0.344972	No	No	No	No	NA	NA	NA	NA	0.26206
ENSG00000103253	chr16	726936	735525	HAGHL	0.131965	0.41669	0.83945	0.740149	NA	No	No	No	No	No	0.354515	4	0.314085	No	No	No	No	NA	NA	NA	NA	0.131965
ENSG00000103254	chr16	720581	722590	ANTKMT	0.129478	0.414016	NA	NA	NA	No	No	NA	NA	No	NA	NA	NA	No	No	No	No	NA	NA	NA	NA	0.129478
ENSG00000103257	chr16	87830023	87869507	SLC7A5	0.598329	0.798275	0.078914	0.484621	NA	No	No	No	No	No	0.191369	4	0.239804	No	No	No	No	NA	NA	NA	NA	0.078914
ENSG00000103260	chr16	715118	719655	METRN	0.000591024	0.0435663	NA	NA	NA	Yes	Yes	NA	NA	No	NA	NA	NA	No	No	Yes	No	NA	NA	0.000591024	NA	0.000591024
ENSG00000103264	chr16	87326987	87392142	FBXO31	0.432393	0.688306	0.00068252	0.117833	NA	No	No	No	Yes	No	0.00269387	4	0.0436889	No	No	Yes	Yes	NA	NA	0.00068252	0.00068252	0.00068252
ENSG00000103266	chr16	680224	682870	STUB1	0.0281392	0.219458	NA	NA	NA	No	No	NA	NA	No	NA	NA	NA	No	No	No	No	NA	NA	NA	NA	0.0281392
ENSG00000103269	chr16	675671	678268	RHBDL1	0.0981146	0.368168	NA	NA	NA	No	No	NA	NA	No	NA	NA	NA	No	No	No	No	NA	NA	NA	NA	0.0981146
ENSG00000103274	chr16	10743786	10769351	NUBP1	1	1	0.16816	0.563712	NA	No	No	No	No	No	0.467962	4	0.352576	No	No	No	No	NA	NA	NA	NA	0.16816
ENSG00000103275	chr16	1308880	1327018	UBE2I	0.957987	1	NA	NA	NA	No	No	NA	NA	No	NA	NA	NA	No	No	No	No	NA	NA	NA	NA	0.957987
ENSG00000103310	chr16	21197450	21214510	ZP2	NA	NA	0.58979	0.701679	NA	NA	NA	No	No	No	NA	NA	NA	No	No	No	No	NA	NA	NA	NA	0.58979
ENSG00000103313	chr16	3242027	3256633	MEFV	0.154594	0.444391	0.66618	0.711163	NA	No	No	No	No	No	0.337093	4	0.307347	No	No	No	No	NA	NA	NA	NA	0.154594
ENSG00000103316	chr16	21238874	21303083	CRYM	0.00501184	0.107701	0.65256	0.710437	NA	No	Yes	No	No	No	0.0219871	4	0.0969098	No	No	No	No	NA	NA	NA	NA	0.00501184
ENSG00000103319	chr16	22206278	22288738	EEF2K	0.0740157	0.327881	0.22413	0.599234	NA	No	No	No	No	No	0.0845882	4	0.169132	No	No	No	No	NA	NA	NA	NA	0.0740157
ENSG00000103326	chr16	527712	554636	CAPN15	0.278305	0.570578	NA	NA	NA	No	No	NA	NA	No	NA	NA	NA	No	No	No	No	NA	NA	NA	NA	0.278305
ENSG00000103335	chr16	88715338	88785220	PIEZO1	0.0689869	0.318812	0.35164	0.647841	NA	No	No	No	No	No	0.114476	4	0.189979	No	No	No	No	NA	NA	NA	NA	0.0689869
ENSG00000103342	chr16	11868128	11916082	GSPT1	1	1	0.53382	0.69105	NA	No	No	No	No	No	0.868897	4	0.476568	No	No	No	No	NA	NA	NA	NA	0.53382
ENSG00000103343	chr16	3401215	3409364	ZNF174	1	1	0.54999	0.694759	NA	No	No	No	No	No	0.878804	4	0.479491	No	No	No	No	NA	NA	NA	NA	0.54999
ENSG00000103351	chr16	3500976	3539048	CLUAP1	0.174657	0.467163	0.077027	0.482384	NA	No	No	No	No	No	0.0714174	4	0.158843	No	No	No	No	NA	NA	NA	NA	0.0714174
ENSG00000103353	chr16	23557721	23574389	UBFD1	0.630796	0.819677	0.077957	0.484621	NA	No	No	No	No	No	0.197308	4	0.242755	No	No	No	No	NA	NA	NA	NA	0.077957
ENSG00000103355	chr16	2783953	2787948	PRSS33	NA	NA	NA	NA	NA	NA	NA	NA	NA	Yes	NA	NA	NA	No	No	No	No	NA	NA	NA	NA	NA
ENSG00000103356	chr16	23520754	23557731	EARS2	0.766063	0.904889	0.11495	0.526444	NA	No	No	No	No	No	0.30202	4	0.292483	No	No	No	No	NA	NA	NA	NA	0.11495
ENSG00000103363	chr16	2771414	2777289	ELOB	1	1	0.28083	0.62283	NA	No	No	No	No	No	0.637486	4	0.408904	No	No	No	No	NA	NA	NA	NA	0.28083
ENSG00000103365	chr16	23463542	23521995	GGA2	0.483327	0.721687	0.11819	0.52971	NA	No	No	No	No	No	0.220644	4	0.25603	No	No	No	No	NA	NA	NA	NA	0.11819
ENSG00000103375	chr16	25215731	25228932	AQP8	NA	NA	NA	NA	NA	NA	NA	NA	NA	Yes	NA	NA	NA	No	No	No	No	NA	NA	NA	NA	NA
ENSG00000103381	chr16	12659799	12803887	CPPED1	0.777162	0.912019	0.21684	0.593878	NA	No	No	No	No	No	0.468604	4	0.352896	No	No	No	No	NA	NA	NA	NA	0.21684
ENSG00000103404	chr16	23061406	23149452	USP31	0.878565	0.976464	0.72897	0.722023	NA	No	No	No	No	No	0.925823	4	0.492763	No	No	No	No	NA	NA	NA	NA	0.72897
ENSG00000103415	chr16	4474690	4510347	HMOX2	0.00146181	0.0634711	0.46332	0.673802	NA	No	Yes	No	No	No	0.00561973	4	0.0581897	No	No	No	No	NA	NA	NA	NA	0.00146181
ENSG00000103423	chr16	4425805	4456775	DNAJA3	0.283834	0.576153	0.097905	0.506755	NA	No	No	No	No	No	0.127359	4	0.198572	No	No	No	No	NA	NA	NA	NA	0.097905
ENSG00000103426	chr16	4340251	4420494	CORO7-PAM16	0.767966	0.906051	0.16651	0.562338	NA	No	No	No	No	No	0.390874	4	0.326996	No	No	No	No	NA	NA	NA	NA	0.16651
ENSG00000103429	chr16	14632931	14669236	BFAR	1	1	0.97105	0.759021	NA	No	No	No	No	No	0.999577	4	0.511245	No	No	No	No	NA	NA	NA	NA	0.97105
ENSG00000103449	chr16	51135982	51152334	SALL1	0.283555	0.575819	0.075262	0.482384	NA	No	No	No	No	No	0.103442	4	0.182507	No	No	No	No	NA	NA	NA	NA	0.075262
ENSG00000103460	chr16	52436417	52547802	TOX3	0.0899459	0.35402	0.27853	0.621861	NA	No	No	No	No	No	0.117416	4	0.191897	No	No	No	No	NA	NA	NA	NA	0.0899459
ENSG00000103472	NA	NA	NA	NA	0.475281	0.716701	NA	NA	NA	No	No	NA	NA	No	NA	NA	NA	No	No	No	No	NA	NA	NA	NA	0.475281
ENSG00000103479	chr16	53433977	53491648	RBL2	0.318851	0.6042	0.32946	0.640093	NA	No	No	No	No	No	0.341758	4	0.308779	No	No	No	No	NA	NA	NA	NA	0.318851
ENSG00000103485	chr16	29663279	29698699	QPRT	0.569951	0.780252	0.17468	0.568295	NA	No	No	No	No	No	0.329242	4	0.30458	No	No	No	No	NA	NA	NA	NA	0.17468
ENSG00000103489	chr16	17101769	17470960	XYLT1	0.435416	0.690468	0.40275	0.660951	NA	No	No	No	No	No	0.480654	4	0.358849	No	No	No	No	NA	NA	NA	NA	0.40275
ENSG00000103490	chr16	31201486	31203450	PYCARD	1	1	NA	NA	NA	No	No	NA	NA	No	NA	NA	NA	No	No	No	No	NA	NA	NA	NA	1
ENSG00000103494	chr16	53598153	53703938	RPGRIP1L	0.365742	0.639691	0.74117	0.723982	NA	No	No	No	No	No	0.624928	4	0.405502	No	No	No	No	NA	NA	NA	NA	0.365742
ENSG00000103495	chr16	29806106	29811164	MAZ	0.070284	0.321111	NA	NA	NA	No	No	NA	NA	No	NA	NA	NA	No	No	No	No	NA	NA	NA	NA	0.070284
ENSG00000103496	chr16	31032889	31042975	STX4	0.0629795	0.307298	0.461	0.672768	NA	No	No	No	No	No	0.131792	4	0.20256	No	No	No	No	NA	NA	NA	NA	0.0629795
ENSG00000103502	chr16	29858357	29863414	CDIPT	0.19745	0.494457	NA	NA	NA	No	No	NA	NA	No	NA	NA	NA	No	No	No	No	NA	NA	NA	NA	0.19745
ENSG00000103507	chr16	31106107	31112791	BCKDK	0.0705299	0.321423	0.64892	0.710411	NA	No	No	No	No	No	0.186925	4	0.237089	No	No	No	No	NA	NA	NA	NA	0.0705299
ENSG00000103510	chr16	31114489	31131393	KAT8	0.646294	0.830247	0.7564	0.726319	NA	No	No	No	No	No	0.838725	4	0.467243	No	No	No	No	NA	NA	NA	NA	0.646294
ENSG00000103512	chr16	14833721	14896157	NOMO1	0.442499	0.695122	NA	NA	NA	No	No	NA	NA	No	NA	NA	NA	No	No	No	No	NA	NA	NA	NA	0.442499
ENSG00000103522	chr16	27402174	27452042	IL21R	NA	NA	0.38187	0.655982	NA	NA	NA	No	No	No	NA	NA	NA	No	No	No	No	NA	NA	NA	NA	0.38187
ENSG00000103528	chr16	19167971	19268332	SYT17	0.542779	0.761946	0.032627	0.395695	NA	No	No	No	No	No	0.0891425	4	0.17328	No	No	No	No	NA	NA	NA	NA	0.032627
ENSG00000103534	chr16	19410496	19499113	TMC5	NA	NA	0.96144	0.757439	NA	NA	NA	No	No	No	NA	NA	NA	No	No	No	No	NA	NA	NA	NA	0.96144
ENSG00000103540	chr16	19523811	19553408	CCP110	0.275001	0.567621	0.87177	0.745122	NA	No	No	No	No	No	0.582134	4	0.393815	No	No	No	No	NA	NA	NA	NA	0.275001
ENSG00000103544	chr16	19555240	19706793	VPS35L	0.813559	0.935353	0.44276	0.669512	NA	No	No	No	No	No	0.72801	4	0.434843	No	No	No	No	NA	NA	NA	NA	0.44276
ENSG00000103546	chr16	55655988	55707645	SLC6A2	NA	NA	0.6127	0.704698	NA	NA	NA	No	No	No	NA	NA	NA	No	No	No	No	NA	NA	NA	NA	0.6127
ENSG00000103549	chr16	30761745	30776307	RNF40	0.128767	0.413454	0.38971	0.658079	NA	No	No	No	No	No	0.200331	4	0.244567	No	No	No	No	NA	NA	NA	NA	0.128767
ENSG00000103550	chr16	19701937	19718235	KNOP1	0.0801409	0.337825	0.058567	0.455048	NA	No	No	No	No	No	0.0298587	4	0.111217	No	No	No	No	NA	NA	NA	NA	0.0298587
ENSG00000103569	chr15	58138169	58185911	AQP9	0.214669	0.512077	0.94656	0.754632	NA	No	No	No	No	No	0.527007	4	0.374917	No	No	No	No	NA	NA	NA	NA	0.214669
ENSG00000103591	chr15	67200667	67255195	AAGAB	0.0640628	0.309313	0.78198	0.730045	NA	No	No	No	No	No	0.200073	4	0.244555	No	No	No	No	NA	NA	NA	NA	0.0640628
ENSG00000103599	chr15	67254786	67502260	IQCH	0.211254	0.509269	0.32514	0.638925	NA	No	No	No	No	No	0.252644	4	0.270846	No	No	No	No	NA	NA	NA	NA	0.211254
ENSG00000103642	chr15	63121833	63142061	LACTB	0.159683	0.450454	0.39102	0.658279	NA	No	No	No	No	No	0.235618	4	0.263378	No	No	No	No	NA	NA	NA	NA	0.159683
ENSG00000103647	chr15	68578993	68727806	CORO2B	0.612666	0.808304	0.81814	0.736727	NA	No	No	No	No	No	0.847436	4	0.470321	No	No	No	No	NA	NA	NA	NA	0.612666
ENSG00000103653	chr15	74782080	74803197	CSK	0.319219	0.60445	0.21367	0.591262	NA	No	No	No	No	No	0.251358	4	0.270271	No	No	No	No	NA	NA	NA	NA	0.21367
ENSG00000103657	chr15	63608618	63833948	HERC1	0.15622	0.446607	0.74228	0.724443	NA	No	No	No	No	No	0.365795	4	0.318707	No	No	No	No	NA	NA	NA	NA	0.15622
ENSG00000103671	chr15	64387748	64455303	TRIP4	0.870081	0.971173	0.87666	0.745873	NA	No	No	No	No	No	0.969326	4	0.505474	No	No	No	No	NA	NA	NA	NA	0.870081
ENSG00000103707	chr15	65001512	65029639	MTFMT	0.423272	0.681699	0.80308	0.733045	NA	No	No	No	No	No	0.70671	4	0.429196	No	No	No	No	NA	NA	NA	NA	0.423272
ENSG00000103710	chr15	65053337	65076690	RASL12	0.156699	0.447115	0.6442	0.709588	NA	No	No	No	No	No	0.332431	4	0.305557	No	No	No	No	NA	NA	NA	NA	0.156699
ENSG00000103723	chr15	82659281	82710112	AP3B2	0.27345	0.566227	0.27784	0.621035	NA	No	No	No	No	No	0.27179	4	0.279244	No	No	No	No	NA	NA	NA	NA	0.27179
ENSG00000103740	chr15	78167468	78245688	ACSBG1	0.0352191	0.238569	0.26127	0.613139	NA	No	No	No	No	No	0.0523426	4	0.140907	No	No	No	No	NA	NA	NA	NA	0.0352191
ENSG00000103742	chr15	65381484	65422947	IGDCC4	0.00295454	0.084159	0.097584	0.505479	NA	No	Yes	No	No	No	0.00263851	4	0.0430402	No	No	Yes	No	NA	NA	0.00263851	NA	0.00263851
ENSG00000103769	chr15	65726054	65891989	RAB11A	0.394743	0.661957	0.14352	0.549547	NA	No	No	No	No	No	0.219295	4	0.255446	No	No	No	No	NA	NA	NA	NA	0.14352
ENSG00000103811	chr15	78921058	78949574	CTSH	0.193978	0.490092	0.22777	0.601168	NA	No	No	No	No	No	0.182006	4	0.234563	No	No	No	No	NA	NA	NA	NA	0.182006
ENSG00000103852	chr15	99136323	99251223	TTC23	0.13244	0.417468	0.68634	0.71591	NA	No	No	No	No	No	0.308875	4	0.29538	No	No	No	No	NA	NA	NA	NA	0.13244
ENSG00000103855	chr15	73683966	73714514	CD276	0.446378	0.697642	0.8518	0.741472	NA	No	No	No	No	No	0.7479	4	0.441216	No	No	No	No	NA	NA	NA	NA	0.446378
ENSG00000103876	chr15	80152490	80186946	FAH	0.40384	0.667518	0.52014	0.687523	NA	No	No	No	No	No	0.537819	4	0.378182	No	No	No	No	NA	NA	NA	NA	0.40384
ENSG00000103888	chr15	80779343	80951776	CEMIP	0.0423662	0.257954	0.92796	0.752578	NA	No	No	No	No	No	0.166541	4	0.225815	No	No	No	No	NA	NA	NA	NA	0.0423662
ENSG00000103932	chr15	41517176	41544269	RPAP1	0.171341	0.46335	0.72522	0.721237	NA	No	No	No	No	No	0.38339	4	0.324111	No	No	No	No	NA	NA	NA	NA	0.171341
ENSG00000103942	chr15	82836946	82986153	HOMER2	0.0273195	0.216784	0.016761	0.323285	NA	No	No	No	No	No	0.00397865	4	0.050352	No	No	No	No	NA	NA	NA	NA	0.00397865
ENSG00000103966	chr15	41895933	41972557	EHD4	0.506625	0.737784	0.14456	0.550126	NA	No	No	No	No	No	0.264684	4	0.276272	No	No	No	No	NA	NA	NA	NA	0.14456
ENSG00000103978	chr15	42210447	42273584	TMEM87A	0.658666	0.837984	0.60518	0.703659	NA	No	No	No	No	No	0.765242	4	0.446097	No	No	No	No	NA	NA	NA	NA	0.60518
ENSG00000103994	chr15	42412823	42491141	ZNF106	0.225053	0.522119	0.23477	0.603984	NA	No	No	No	No	No	0.208203	4	0.248797	No	No	No	No	NA	NA	NA	NA	0.208203
ENSG00000103995	chr15	48712928	48811146	CEP152	0.825495	0.942833	0.60744	0.703947	NA	No	No	No	No	No	0.847569	4	0.470354	No	No	No	No	NA	NA	NA	NA	0.60744
ENSG00000104043	chr15	49858238	50182817	ATP8B4	1	1	0.78479	0.730308	NA	No	No	No	No	No	0.974975	4	0.507174	No	No	No	No	NA	NA	NA	NA	0.78479
ENSG00000104044	chr15	27754875	28099315	OCA2	0.976618	1	0.013539	0.310613	NA	No	No	No	No	No	0.0704205	4	0.158085	No	No	No	No	NA	NA	NA	NA	0.013539
ENSG00000104047	chr15	49621037	49656232	DTWD1	0.559911	0.773302	0.25682	0.612094	NA	No	No	No	No	No	0.422669	4	0.337637	No	No	No	No	NA	NA	NA	NA	0.25682
ENSG00000104055	chr15	43232590	43266928	TGM5	NA	NA	0.64288	0.709477	NA	NA	NA	No	No	No	NA	NA	NA	No	No	No	No	NA	NA	NA	NA	0.64288
ENSG00000104059	chr15	29120252	29570979	FAM189A1	0.802259	0.928202	0.45582	0.671428	NA	No	No	No	No	No	0.733559	4	0.43661	No	No	No	No	NA	NA	NA	NA	0.45582
ENSG00000104064	chr15	50275389	50355408	GABPB1	0.663801	0.841231	0.11244	0.524993	NA	No	No	No	No	No	0.268331	4	0.277851	No	No	No	No	NA	NA	NA	NA	0.11244
ENSG00000104067	chr15	29699367	29968915	TJP1	0.0555242	0.289179	0.017607	0.328418	NA	No	No	No	No	No	0.00775287	4	0.0657315	No	No	No	No	NA	NA	NA	NA	0.00775287
ENSG00000104081	chr15	40087890	40108892	BMF	0.209392	0.506816	0.12066	0.532721	NA	No	No	No	No	No	0.118199	4	0.192378	No	No	No	No	NA	NA	NA	NA	0.118199
ENSG00000104093	chr15	51447711	51622833	DMXL2	0.263712	0.558316	0.10252	0.514791	NA	No	No	No	No	No	0.124651	4	0.196365	No	No	No	No	NA	NA	NA	NA	0.10252
ENSG00000104112	chr15	51681492	51721026	SCG3	0.00532524	0.111017	0.35201	0.647895	NA	No	Yes	No	No	No	0.0136455	4	0.0824208	No	No	No	No	NA	NA	NA	NA	0.00532524
ENSG00000104129	chr15	40765161	40807478	DNAJC17	0.906983	0.99414	0.16316	0.559195	NA	No	No	No	No	No	0.430729	4	0.340944	No	No	No	No	NA	NA	NA	NA	0.16316
ENSG00000104131	chr15	44537125	44563029	EIF3J	0.213846	0.511265	0.048717	0.432519	NA	No	No	No	No	No	0.0579678	4	0.146723	No	No	No	No	NA	NA	NA	NA	0.048717
ENSG00000104133	chr15	44554818	44663688	SPG11	1	1	0.21328	0.590528	NA	No	No	No	No	No	0.542829	4	0.379619	No	No	No	No	NA	NA	NA	NA	0.21328
ENSG00000104140	chr15	40872214	40874234	RHOV	0.0143168	0.166999	0.85738	0.742542	NA	No	No	No	No	No	0.066287	4	0.155139	No	No	No	No	NA	NA	NA	NA	0.0143168
ENSG00000104142	chr15	40894450	40903975	VPS18	0.298165	0.589007	NA	NA	NA	No	No	NA	NA	No	NA	NA	NA	No	No	No	No	NA	NA	NA	NA	0.298165
ENSG00000104147	chr15	41309273	41332591	OIP5	NA	NA	0.19903	0.584294	NA	NA	NA	No	No	No	NA	NA	NA	No	No	No	No	NA	NA	NA	NA	0.19903
ENSG00000104154	chr15	45479606	45522755	SLC30A4	1	1	0.20545	0.587387	NA	No	No	No	No	No	0.530585	4	0.37602	No	No	No	No	NA	NA	NA	NA	0.20545
ENSG00000104164	chr15	45587214	45615945	BLOC1S6	0.205093	0.502126	0.16705	0.562974	NA	No	No	No	No	No	0.149848	4	0.215421	No	No	No	No	NA	NA	NA	NA	0.149848
ENSG00000104177	chr15	48134632	48178353	MYEF2	0.0552415	0.28885	NA	NA	NA	No	No	NA	NA	No	NA	NA	NA	No	No	No	No	NA	NA	NA	NA	0.0552415
ENSG00000104205	chr8	66712734	66862022	SGK3	0.489669	0.726709	0.68395	0.71591	NA	No	No	No	No	No	0.701265	4	0.427014	No	No	No	No	NA	NA	NA	NA	0.489669
ENSG00000104213	chr8	17576433	17644071	PDGFRL	0.958696	1	0.71829	0.720835	NA	No	No	No	No	No	0.945521	4	0.498315	No	No	No	No	NA	NA	NA	NA	0.71829
ENSG00000104218	chr8	67062417	67196778	CSPP1	0.187063	0.481999	0.81324	0.735355	NA	No	No	No	No	No	0.438589	4	0.34376	No	No	No	No	NA	NA	NA	NA	0.187063
ENSG00000104219	chr8	17156482	17224799	ZDHHC2	0.461669	0.708345	0.97529	0.759623	NA	No	No	No	No	No	0.809537	4	0.458657	No	No	No	No	NA	NA	NA	NA	0.461669
ENSG00000104221	chr8	37843268	37849861	BRF2	0.294285	0.585552	0.95248	0.755612	NA	No	No	No	No	No	0.636813	4	0.408889	No	No	No	No	NA	NA	NA	NA	0.294285
ENSG00000104228	chr8	27284886	27311272	TRIM35	1	1	0.015028	0.323198	NA	No	No	No	No	No	0.0781131	4	0.164842	No	No	No	No	NA	NA	NA	NA	0.015028
ENSG00000104231	chr8	81701334	81732903	ZFAND1	0.0527675	0.283939	0.80625	0.733287	NA	No	No	No	No	No	0.176864	4	0.231456	No	No	No	No	NA	NA	NA	NA	0.0527675
ENSG00000104237	chr8	54509422	54871720	RP1	0.34018	0.623028	0.081986	0.488939	NA	No	No	No	No	No	0.127722	4	0.199004	No	No	No	No	NA	NA	NA	NA	0.081986
ENSG00000104267	chr8	85463968	85481493	CA2	0.0107812	0.151957	NA	NA	NA	No	Yes	NA	NA	No	NA	NA	NA	No	No	No	No	NA	NA	NA	NA	0.0107812
ENSG00000104290	chr8	28494205	28574267	FZD3	1	1	0.0026983	0.193308	NA	No	No	No	No	No	0.0186591	4	0.0918908	No	No	No	No	NA	NA	NA	NA	0.0026983
ENSG00000104299	chr8	28767661	28890242	INTS9	0.898307	0.988133	0.64131	0.709311	NA	No	No	No	No	No	0.8938	4	0.483327	No	No	No	No	NA	NA	NA	NA	0.64131
ENSG00000104312	chr8	89757806	89791064	RIPK2	0.122777	0.404387	0.72283	0.720928	NA	No	No	No	No	No	0.303689	4	0.293248	No	No	No	No	NA	NA	NA	NA	0.122777
ENSG00000104313	chr8	71197433	71592025	EYA1	0.500921	0.733891	0.92815	0.752578	NA	No	No	No	No	No	0.821005	4	0.461921	No	No	No	No	NA	NA	NA	NA	0.500921
ENSG00000104320	chr8	89924515	90003228	NBN	0.492126	0.728331	0.80542	0.733285	NA	No	No	No	No	No	0.763172	4	0.445515	No	No	No	No	NA	NA	NA	NA	0.492126
ENSG00000104321	chr8	72019917	72075584	TRPA1	0.225834	0.522684	0.10505	0.51795	NA	No	No	No	No	No	0.112481	4	0.189012	No	No	No	No	NA	NA	NA	NA	0.10505
ENSG00000104324	chr8	96645242	97149654	CPQ	0.299847	0.590051	0.68066	0.714934	NA	No	No	No	No	No	0.528434	4	0.375397	No	No	No	No	NA	NA	NA	NA	0.299847
ENSG00000104325	chr8	90001405	90053633	DECR1	0.4485	0.699338	0.93498	0.752907	NA	No	No	No	No	No	0.783776	4	0.450909	No	No	No	No	NA	NA	NA	NA	0.4485
ENSG00000104327	chr8	90058608	90095475	CALB1	1	1	0.90672	0.749697	NA	No	No	No	No	No	0.995507	4	0.511245	No	No	No	No	NA	NA	NA	NA	0.90672
ENSG00000104331	chr8	56957931	56993867	BPNT2	0.0803688	0.338273	0.87713	0.745875	NA	No	No	No	No	No	0.25746	4	0.272916	No	No	No	No	NA	NA	NA	NA	0.0803688
ENSG00000104332	chr8	41261962	41309473	SFRP1	0.196029	0.492659	0.53479	0.69105	NA	No	No	No	No	No	0.341275	4	0.308629	No	No	No	No	NA	NA	NA	NA	0.196029
ENSG00000104341	chr8	97775057	97853013	LAPTM4B	0.418207	0.677888	0.037527	0.407378	NA	No	No	No	No	No	0.0808946	4	0.166622	No	No	No	No	NA	NA	NA	NA	0.037527
ENSG00000104343	chr8	73780097	73878910	UBE2W	0.0995551	0.370461	0.49501	0.679652	NA	No	No	No	No	No	0.197627	4	0.242818	No	No	No	No	NA	NA	NA	NA	0.0995551
ENSG00000104356	chr8	98117293	98159835	POP1	0.458174	0.705624	0.89952	0.7488	NA	No	No	No	No	No	0.777455	4	0.449295	No	No	No	No	NA	NA	NA	NA	0.458174
ENSG00000104361	chr8	98189826	98294393	NIPAL2	0.0528167	0.283939	0.14074	0.547832	NA	No	No	No	No	No	0.0438704	4	0.132049	No	No	No	No	NA	NA	NA	NA	0.0438704
ENSG00000104365	chr8	42271302	42332460	IKBKB	0.11742	0.396403	0.075943	0.482384	NA	No	No	No	No	No	0.0510046	4	0.139633	No	No	No	No	NA	NA	NA	NA	0.0510046
ENSG00000104368	chr8	42174718	42207709	PLAT	0.000422545	0.0389555	0.097539	0.505479	NA	Yes	Yes	No	No	No	0.000457346	4	0.0207639	No	No	Yes	No	NA	NA	0.000422545	NA	0.000422545
ENSG00000104369	chr8	74234700	74321540	JPH1	0.964651	1	0.25903	0.612283	NA	No	No	No	No	No	0.596398	4	0.397973	No	No	No	No	NA	NA	NA	NA	0.25903
ENSG00000104371	chr8	42374063	42377229	DKK4	NA	NA	NA	NA	NA	NA	NA	NA	NA	Yes	NA	NA	NA	No	No	No	No	NA	NA	NA	NA	NA
ENSG00000104375	chr8	98371228	98942827	STK3	0.0199646	0.190075	0.57359	0.697882	NA	No	No	No	No	No	0.0626354	4	0.151277	No	No	No	No	NA	NA	NA	NA	0.0199646
ENSG00000104381	chr8	74320613	74518007	GDAP1	0.244168	0.539973	0.52376	0.688545	NA	No	No	No	No	No	0.390897	4	0.326996	No	No	No	No	NA	NA	NA	NA	0.244168
ENSG00000104388	chr8	60516936	60623644	RAB2A	0.00464879	0.104009	0.42964	0.666842	NA	No	Yes	No	No	No	0.0144125	4	0.0847437	No	No	No	No	NA	NA	NA	NA	0.00464879
ENSG00000104408	chr8	108162787	108443496	EIF3E	0.00296889	0.084159	0.51502	0.685859	NA	No	Yes	No	No	No	0.011442	4	0.0784856	No	No	No	No	NA	NA	NA	NA	0.00296889
ENSG00000104412	chr8	108443601	108489196	EMC2	0.0447198	0.264791	0.53663	0.691141	NA	No	No	No	No	No	0.113505	4	0.189529	No	No	No	No	NA	NA	NA	NA	0.0447198
ENSG00000104413	chr8	94641074	94707466	ESRP1	0.552316	0.768091	0.13816	0.543161	NA	No	No	No	No	No	0.272647	4	0.279682	No	No	No	No	NA	NA	NA	NA	0.13816
ENSG00000104415	chr8	133191039	133231690	CCN4	0.0612747	0.303216	0.93316	0.752786	NA	No	No	No	No	No	0.220801	4	0.25612	No	No	No	No	NA	NA	NA	NA	0.0612747
ENSG00000104419	chr8	133237175	133302022	NDRG1	0.505197	0.736904	0.096864	0.504669	NA	No	No	No	No	No	0.196586	4	0.242546	No	No	No	No	NA	NA	NA	NA	0.096864
ENSG00000104427	chr8	78666089	78719765	ZC2HC1A	0.57819	0.785523	0.85481	0.742243	NA	No	No	No	No	No	0.84255	4	0.46857	No	No	No	No	NA	NA	NA	NA	0.57819
ENSG00000104432	chr8	78675743	78805523	IL7	NA	NA	0.75561	0.726319	NA	NA	NA	No	No	No	NA	NA	NA	No	No	No	No	NA	NA	NA	NA	0.75561
ENSG00000104435	chr8	79611117	79666158	STMN2	0.0120567	0.157944	0.5323	0.690872	NA	No	Yes	No	No	No	0.038819	4	0.125654	No	No	No	No	NA	NA	NA	NA	0.0120567
ENSG00000104442	chr8	65602458	65634217	ARMC1	0.669327	0.844821	0.36983	0.653067	NA	No	No	No	No	No	0.593147	4	0.396996	No	No	No	No	NA	NA	NA	NA	0.36983
ENSG00000104447	chr8	115408496	115809673	TRPS1	0.276021	0.568098	0.12324	0.53452	NA	No	No	No	No	No	0.149024	4	0.215332	No	No	No	No	NA	NA	NA	NA	0.12324
ENSG00000104450	chr8	100157906	100259278	SPAG1	0.439706	0.69325	0.43885	0.669122	NA	No	No	No	No	No	0.51044	4	0.369044	No	No	No	No	NA	NA	NA	NA	0.43885
ENSG00000104472	chr8	140511311	140517154	CHRAC1	0.409843	0.671971	0.73041	0.72207	NA	No	No	No	No	No	0.660413	4	0.415707	No	No	No	No	NA	NA	NA	NA	0.409843
ENSG00000104490	chr8	101686542	102124907	NCALD	0.11407	0.392253	0.43107	0.667403	NA	No	No	No	No	No	0.1973	4	0.242755	No	No	No	No	NA	NA	NA	NA	0.11407
ENSG00000104497	chr8	81799581	81842866	SNX16	0.807028	0.931371	0.80459	0.733139	NA	No	No	No	No	No	0.929718	4	0.493945	No	No	No	No	NA	NA	NA	NA	0.80459
ENSG00000104499	chr8	142834247	142916506	GML	NA	NA	0.94515	0.75453	NA	NA	NA	No	No	No	NA	NA	NA	No	No	No	No	NA	NA	NA	NA	0.94515
ENSG00000104517	chr8	102252273	102412759	UBR5	4.94e-05	0.016171	0.20751	0.587594	NA	Yes	Yes	No	No	No	0.000128091	4	0.0119085	No	No	Yes	No	NA	NA	4.94e-05	NA	4.94e-05
ENSG00000104518	chr8	143553207	143563062	GSDMD	0.266367	0.56098	0.78354	0.730045	NA	No	No	No	No	No	0.535717	4	0.377719	No	No	No	No	NA	NA	NA	NA	0.266367
ENSG00000104522	chr8	143612618	143618048	GFUS	0.3646	0.638694	0.83253	0.739686	NA	No	No	No	No	No	0.665434	4	0.416806	No	No	No	No	NA	NA	NA	NA	0.3646
ENSG00000104524	chr8	143603210	143609773	PYCR3	0.846794	0.956386	0.44229	0.669304	NA	No	No	No	No	No	0.742348	4	0.4397	No	No	No	No	NA	NA	NA	NA	0.44229
ENSG00000104529	chr8	143579697	143599541	EEF1D	0.642057	0.827562	0.7064	0.719529	NA	No	No	No	No	No	0.812148	4	0.459362	No	No	No	No	NA	NA	NA	NA	0.642057
ENSG00000104537	chr8	123680794	123737402	ANXA13	NA	NA	0.13826	0.543363	NA	NA	NA	No	No	No	NA	NA	NA	No	No	No	No	NA	NA	NA	NA	0.13826
ENSG00000104549	chr8	124998497	125022283	SQLE	1	1	0.68651	0.71591	NA	No	No	No	No	No	0.94473	4	0.498211	No	No	No	No	NA	NA	NA	NA	0.68651
ENSG00000104611	chr8	19313693	19396218	SH2D4A	0.576542	0.784413	0.30585	0.632649	NA	No	No	No	No	No	0.482342	4	0.359136	No	No	No	No	NA	NA	NA	NA	0.30585
ENSG00000104613	chr8	19817391	19852083	INTS10	0.381715	0.650737	0.29418	0.628999	NA	No	No	No	No	No	0.357837	4	0.315235	No	No	No	No	NA	NA	NA	NA	0.29418
ENSG00000104626	chr8	9002147	9116746	ERI1	0.160737	0.451685	0.1339	0.53976	NA	No	No	No	No	No	0.104141	4	0.182931	No	No	No	No	NA	NA	NA	NA	0.104141
ENSG00000104635	chr8	22367278	22434129	SLC39A14	0.0423115	0.257879	0.29356	0.628999	NA	No	No	No	No	No	0.0669288	4	0.15552	No	No	No	No	NA	NA	NA	NA	0.0423115
ENSG00000104643	chr8	11284816	11328146	MTMR9	0.222504	0.519628	0.69009	0.716446	NA	No	No	No	No	No	0.441257	4	0.344468	No	No	No	No	NA	NA	NA	NA	0.222504
ENSG00000104660	chr8	30095408	30177208	LEPROTL1	0.24594	0.542056	0.89105	0.748027	NA	No	No	No	No	No	0.551811	4	0.383117	No	No	No	No	NA	NA	NA	NA	0.24594
ENSG00000104671	chr8	30156319	30183639	DCTN6	0.362079	0.637164	0.74067	0.723883	NA	No	No	No	No	No	0.621132	4	0.404307	No	No	No	No	NA	NA	NA	NA	0.362079
ENSG00000104679	chr8	23270120	23296279	R3HCC1	0.00490339	0.106992	0.17192	0.567918	NA	No	Yes	No	No	No	0.00681015	4	0.0629321	No	No	No	No	NA	NA	NA	NA	0.00490339
ENSG00000104687	chr8	30678066	30727846	GSR	0.329556	0.614136	0.9071	0.749697	NA	No	No	No	No	No	0.659915	4	0.415514	No	No	No	No	NA	NA	NA	NA	0.329556
ENSG00000104689	chr8	23190452	23225102	TNFRSF10A	0.0480307	0.272662	0.63313	0.707505	NA	No	No	No	No	No	0.13663	4	0.205888	No	No	No	No	NA	NA	NA	NA	0.0480307
ENSG00000104691	chr8	30729131	30767006	UBXN8	0.41174	0.673433	NA	NA	NA	No	No	NA	NA	No	NA	NA	NA	No	No	No	No	NA	NA	NA	NA	0.41174
ENSG00000104695	chr8	30774457	30814314	PPP2CB	0.66802	0.843939	0.56395	0.695945	NA	No	No	No	No	No	0.744504	4	0.440241	No	No	No	No	NA	NA	NA	NA	0.56395
ENSG00000104714	chr8	614746	738106	ERICH1	0.167036	0.457744	0.84543	0.740601	NA	No	No	No	No	No	0.417644	4	0.336107	No	No	No	No	NA	NA	NA	NA	0.167036
ENSG00000104722	chr8	24913758	24919098	NEFM	0.0462968	0.268547	0.18857	0.581543	NA	No	No	No	No	No	0.0501197	4	0.138821	No	No	No	No	NA	NA	NA	NA	0.0462968
ENSG00000104723	chr8	15417215	15766649	TUSC3	0.444597	0.696509	0.40736	0.660951	NA	No	No	No	No	No	0.490566	4	0.362167	No	No	No	No	NA	NA	NA	NA	0.40736
ENSG00000104728	chr8	1823926	1958641	ARHGEF10	0.0259729	0.212975	0.94248	0.753977	NA	No	No	No	No	No	0.115294	4	0.190707	No	No	No	No	NA	NA	NA	NA	0.0259729
ENSG00000104731	chr16	87696485	87765992	KLHDC4	0.26098	0.55616	0.36458	0.650785	NA	No	No	No	No	No	0.318967	4	0.299946	No	No	No	No	NA	NA	NA	NA	0.26098
ENSG00000104738	chr8	47960185	47978160	MCM4	0.299182	0.589622	0.20287	0.585636	NA	No	No	No	No	No	0.230756	4	0.260887	No	No	No	No	NA	NA	NA	NA	0.20287
ENSG00000104755	chr8	39743735	39838227	ADAM2	NA	NA	0.86521	0.743278	NA	NA	NA	No	No	No	NA	NA	NA	No	No	No	No	NA	NA	NA	NA	0.86521
ENSG00000104756	chr8	25427847	25458476	KCTD9	0.0881069	0.351006	0.31036	0.634162	NA	No	No	No	No	No	0.125765	4	0.197414	No	No	No	No	NA	NA	NA	NA	0.0881069
ENSG00000104760	chr8	17864380	17910365	FGL1	0.690154	0.857329	0.65938	0.710735	NA	No	No	No	No	No	0.813352	4	0.459736	No	No	No	No	NA	NA	NA	NA	0.65938
ENSG00000104763	chr8	18055992	18084998	ASAH1	0.106255	0.380119	0.45016	0.671428	NA	No	No	No	No	No	0.193243	4	0.240758	No	No	No	No	NA	NA	NA	NA	0.106255
ENSG00000104765	chr8	26383054	26505636	BNIP3L	0.252421	0.547921	0.9616	0.757439	NA	No	No	No	No	No	0.586386	4	0.39507	No	No	No	No	NA	NA	NA	NA	0.252421
ENSG00000104774	chr19	12646511	12666742	MAN2B1	0.6525	0.83438	0.89454	0.7488	NA	No	No	No	No	No	0.897939	4	0.484556	No	No	No	No	NA	NA	NA	NA	0.6525
ENSG00000104783	chr19	43766533	43780976	KCNN4	0.29274	0.584152	0.25756	0.612189	NA	No	No	No	No	No	0.2703	4	0.278728	No	No	No	No	NA	NA	NA	NA	0.25756
ENSG00000104804	chr19	48880967	48898744	TULP2	0.692741	0.859002	0.55683	0.695452	NA	No	No	No	No	No	0.753192	4	0.44309	No	No	No	No	NA	NA	NA	NA	0.55683
ENSG00000104805	chr19	48900312	48923372	NUCB1	0.894741	0.985592	0.76131	0.727405	NA	No	No	No	No	No	0.942703	4	0.497546	No	No	No	No	NA	NA	NA	NA	0.76131
ENSG00000104808	chr19	48933699	48944969	DHDH	0.271607	0.565588	0.3044	0.632649	NA	No	No	No	No	No	0.288776	4	0.286451	No	No	No	No	NA	NA	NA	NA	0.271607
ENSG00000104812	chr19	48968130	48993310	GYS1	0.377698	0.648136	0.64798	0.710368	NA	No	No	No	No	No	0.589227	4	0.395762	No	No	No	No	NA	NA	NA	NA	0.377698
ENSG00000104814	chr19	38587641	38618882	MAP4K1	1	1	NA	NA	NA	No	No	NA	NA	No	NA	NA	NA	No	No	No	No	NA	NA	NA	NA	1
ENSG00000104818	chr19	49031890	49033238	CGB2	NA	NA	NA	NA	NA	NA	NA	NA	NA	Yes	NA	NA	NA	No	No	No	No	NA	NA	NA	NA	NA
ENSG00000104823	chr19	38815422	38831841	ECH1	1	1	0.77063	0.729801	NA	No	No	No	No	No	0.971415	4	0.506117	No	No	No	No	NA	NA	NA	NA	0.77063
ENSG00000104824	chr19	38836370	38852347	HNRNPL	0.291756	0.583687	0.55862	0.695533	NA	No	No	No	No	No	0.458648	4	0.349606	No	No	No	No	NA	NA	NA	NA	0.291756
ENSG00000104825	chr19	38899700	38908893	NFKBIB	0.180057	0.473662	0.086583	0.495641	NA	No	No	No	No	No	0.0804616	4	0.166368	No	No	No	No	NA	NA	NA	NA	0.0804616
ENSG00000104826	chr19	49015980	49017091	LHB	NA	NA	0.13926	0.545559	NA	NA	NA	No	No	No	NA	NA	NA	No	No	No	No	NA	NA	NA	NA	0.13926
ENSG00000104827	chr19	49022869	49024333	CGB3	NA	NA	NA	NA	NA	NA	NA	NA	NA	Yes	NA	NA	NA	No	No	No	No	NA	NA	NA	NA	NA
ENSG00000104833	chr19	6494319	6502848	TUBB4A	0.0586024	0.296598	NA	NA	NA	No	No	NA	NA	No	NA	NA	NA	No	No	No	No	NA	NA	NA	NA	0.0586024
ENSG00000104835	chr19	38915266	38930763	SARS2	0.110294	0.38733	0.8933	0.748433	NA	No	No	No	No	No	0.326853	4	0.303602	No	No	No	No	NA	NA	NA	NA	0.110294
ENSG00000104848	chr19	49067397	49072699	KCNA7	NA	NA	0.40001	0.660163	NA	NA	NA	No	No	No	NA	NA	NA	No	No	No	No	NA	NA	NA	NA	0.40001
ENSG00000104852	chr19	49085419	49108605	SNRNP70	0.133495	0.418693	0.94033	0.753492	NA	No	No	No	No	No	0.38603	4	0.325149	No	No	No	No	NA	NA	NA	NA	0.133495
ENSG00000104853	chr19	44954585	44993341	CLPTM1	0.35026	0.629869	0.0045784	0.238224	NA	No	No	No	No	No	0.0119238	4	0.0791603	No	No	No	No	NA	NA	NA	NA	0.0045784
ENSG00000104856	chr19	45001461	45038192	RELB	1	1	NA	NA	NA	No	No	NA	NA	No	NA	NA	NA	No	No	No	No	NA	NA	NA	NA	1
ENSG00000104859	chr19	45039045	45070956	CLASRP	0.209338	0.506815	NA	NA	NA	No	No	NA	NA	No	NA	NA	NA	No	No	No	No	NA	NA	NA	NA	0.209338
ENSG00000104863	chr19	49114324	49118460	LIN7B	0.098654	0.368856	0.196	0.583882	NA	No	No	No	No	No	0.0956324	4	0.178157	No	No	No	No	NA	NA	NA	NA	0.0956324
ENSG00000104866	chr19	45091396	45148077	PPP1R37	0.0269322	0.215908	0.44898	0.670962	NA	No	No	No	No	No	0.0654807	4	0.154436	No	No	No	No	NA	NA	NA	NA	0.0269322
ENSG00000104870	chr19	49506816	49526428	FCGRT	0.422367	0.681389	0.36967	0.653067	NA	No	No	No	No	No	0.446086	4	0.345393	No	No	No	No	NA	NA	NA	NA	0.36967
ENSG00000104872	chr19	49446298	49453497	PIH1D1	0.165978	0.457235	0.93797	0.753349	NA	No	No	No	No	No	0.445242	4	0.3452	No	No	No	No	NA	NA	NA	NA	0.165978
ENSG00000104879	chr19	45306413	45322875	CKM	NA	NA	0.42748	0.665775	NA	NA	NA	No	No	No	NA	NA	NA	No	No	No	No	NA	NA	NA	NA	0.42748
ENSG00000104880	chr19	7348937	7472485	ARHGEF18	0.589598	0.792677	0.72733	0.721566	NA	No	No	No	No	No	0.79192	4	0.453105	No	No	No	No	NA	NA	NA	NA	0.589598
ENSG00000104881	chr19	45379638	45406349	PPP1R13L	0.0338538	0.23523	0.068045	0.476524	NA	No	No	No	No	No	0.0162939	4	0.088435	No	No	No	No	NA	NA	NA	NA	0.0162939
ENSG00000104883	chr19	7476875	7497449	PEX11G	0.841513	0.953152	0.46545	0.674459	NA	No	No	No	No	No	0.758808	4	0.444381	No	No	No	No	NA	NA	NA	NA	0.46545
ENSG00000104884	chr19	45349837	45370918	ERCC2	0.0497411	0.276312	0.20966	0.5887	NA	No	No	No	No	No	0.058017	4	0.14679	No	No	No	No	NA	NA	NA	NA	0.0497411
ENSG00000104885	chr19	2163933	2232578	DOT1L	0.143861	0.431786	0.048643	0.432519	NA	No	No	No	No	No	0.0417221	4	0.129418	No	No	No	No	NA	NA	NA	NA	0.0417221
ENSG00000104886	chr19	2230084	2237704	PLEKHJ1	0.246212	0.542346	NA	NA	NA	No	No	NA	NA	No	NA	NA	NA	No	No	No	No	NA	NA	NA	NA	0.246212
ENSG00000104888	chr19	49429401	49442360	SLC17A7	0.0839289	0.343965	NA	NA	NA	No	No	NA	NA	No	NA	NA	NA	No	No	No	No	NA	NA	NA	NA	0.0839289
ENSG00000104889	chr19	12806584	12813640	RNASEH2A	0.263084	0.557712	NA	NA	NA	No	No	NA	NA	No	NA	NA	NA	No	No	No	No	NA	NA	NA	NA	0.263084
ENSG00000104892	chr19	45333434	45351520	KLC3	0.211576	0.509321	0.014396	0.315279	NA	No	No	No	No	No	0.0206935	4	0.0951801	No	No	No	No	NA	NA	NA	NA	0.014396
ENSG00000104894	chr19	49335171	49343335	CD37	0.206438	0.503465	0.051193	0.436641	NA	No	No	No	No	No	0.0586525	4	0.14765	No	No	No	No	NA	NA	NA	NA	0.051193
ENSG00000104897	chr19	2236824	2248655	SF3A2	0.201104	0.497718	0.78067	0.730045	NA	No	No	No	No	No	0.447679	4	0.345702	No	No	No	No	NA	NA	NA	NA	0.201104
ENSG00000104899	chr19	2249309	2252073	AMH	0.175008	0.467475	NA	NA	NA	No	No	NA	NA	No	NA	NA	NA	No	No	No	No	NA	NA	NA	NA	0.175008
ENSG00000104901	chr19	49361783	49375116	DKKL1	NA	NA	0.071789	0.480559	NA	NA	NA	No	No	No	NA	NA	NA	No	No	No	No	NA	NA	NA	NA	0.071789
ENSG00000104903	chr19	13099033	13103161	LYL1	1	1	NA	NA	NA	No	No	NA	NA	No	NA	NA	NA	No	No	No	No	NA	NA	NA	NA	1
ENSG00000104904	chr19	2269509	2273490	OAZ1	0.670969	0.845728	0.11603	0.527276	NA	No	No	No	No	No	0.276605	4	0.28109	No	No	No	No	NA	NA	NA	NA	0.11603
ENSG00000104907	chr19	13104902	13117567	TRMT1	0.00944364	0.142491	NA	NA	NA	No	Yes	NA	NA	No	NA	NA	NA	No	No	No	No	NA	NA	NA	NA	0.00944364
ENSG00000104915	chr19	13144058	13150383	STX10	0.332933	0.616538	NA	NA	NA	No	No	NA	NA	No	NA	NA	NA	No	No	No	No	NA	NA	NA	NA	0.332933
ENSG00000104918	chr19	7669049	7670455	RETN	NA	NA	NA	NA	NA	NA	NA	NA	NA	Yes	NA	NA	NA	No	No	No	No	NA	NA	NA	NA	NA
ENSG00000104921	chr19	7688758	7702146	FCER2	NA	NA	0.16283	0.559165	NA	NA	NA	No	No	No	NA	NA	NA	No	No	No	No	NA	NA	NA	NA	0.16283
ENSG00000104936	chr19	45769709	45782552	DMPK	0.493641	0.728963	0.79684	0.731548	NA	No	No	No	No	No	0.76037	4	0.444907	No	No	No	No	NA	NA	NA	NA	0.493641
ENSG00000104938	chr19	7763210	7769605	CLEC4M	NA	NA	0.77107	0.729801	NA	NA	NA	No	No	No	NA	NA	NA	No	No	No	No	NA	NA	NA	NA	0.77107
ENSG00000104941	chr19	45795713	45815308	RSPH6A	NA	NA	0.56107	0.695533	NA	NA	NA	No	No	No	NA	NA	NA	No	No	No	No	NA	NA	NA	NA	0.56107
ENSG00000104946	chr19	49877666	49888750	TBC1D17	0.0256463	0.21181	0.87172	0.745122	NA	No	No	No	No	No	0.107325	4	0.185193	No	No	No	No	NA	NA	NA	NA	0.0256463
ENSG00000104951	chr19	49889654	49929539	IL4I1	1	1	0.17358	0.568159	NA	No	No	No	No	No	0.477539	4	0.357098	No	No	No	No	NA	NA	NA	NA	0.17358
ENSG00000104953	chr19	2977538	2995179	TLE6	0.201356	0.498039	0.74006	0.723756	NA	No	No	No	No	No	0.432697	4	0.341627	No	No	No	No	NA	NA	NA	NA	0.201356
ENSG00000104957	chr19	13731760	13763296	YJU2B	0.496038	0.730534	0.40525	0.660951	NA	No	No	No	No	No	0.523526	4	0.37372	No	No	No	No	NA	NA	NA	NA	0.40525
ENSG00000104960	chr19	49850735	49860744	PTOV1	0.00279711	0.0821877	0.99196	0.764157	NA	No	Yes	No	No	No	0.0191095	4	0.0925453	No	No	No	No	NA	NA	NA	NA	0.00279711
ENSG00000104964	chr19	3052910	3063107	TLE5	0.570319	0.780649	NA	NA	NA	No	No	NA	NA	No	NA	NA	NA	No	No	No	No	NA	NA	NA	NA	0.570319
ENSG00000104967	chr19	45933734	45974044	NOVA2	0.815207	0.936444	0.49328	0.679445	NA	No	No	No	No	No	0.768458	4	0.446859	No	No	No	No	NA	NA	NA	NA	0.49328
ENSG00000104969	chr19	2754715	2783362	SGTA	0.585817	0.790769	0.082583	0.490068	NA	No	No	No	No	No	0.194903	4	0.241528	No	No	No	No	NA	NA	NA	NA	0.082583
ENSG00000104970	NA	NA	NA	NA	NA	NA	0.32202	0.638211	NA	NA	NA	No	No	No	NA	NA	NA	No	No	No	No	NA	NA	NA	NA	0.32202
ENSG00000104972	chr19	54617158	54638022	LILRB1	0.114332	0.392325	0.6312	0.707322	NA	No	No	No	No	No	0.261876	4	0.275199	No	No	No	No	NA	NA	NA	NA	0.114332
ENSG00000104973	chr19	49818282	49840383	MED25	0.132357	0.417338	0.80648	0.733287	NA	No	No	No	No	No	0.345563	4	0.310777	No	No	No	No	NA	NA	NA	NA	0.132357
ENSG00000104974	chr19	54593582	54602381	LILRA1	0.395842	0.662693	0.48248	0.677838	NA	No	No	No	No	No	0.507174	4	0.368232	No	No	No	No	NA	NA	NA	NA	0.395842
ENSG00000104976	chr19	7920338	7923250	SNAPC2	0.553553	0.769066	NA	NA	NA	No	No	NA	NA	No	NA	NA	NA	No	No	No	No	NA	NA	NA	NA	0.553553
ENSG00000104979	chr19	13774456	13778773	C19orf53	0.114437	0.392482	0.38957	0.658079	NA	No	No	No	No	No	0.183248	4	0.234965	No	No	No	No	NA	NA	NA	NA	0.114437
ENSG00000104980	chr19	7926718	7943667	TIMM44	0.180697	0.474653	0.036807	0.406292	NA	No	No	No	No	No	0.039992	4	0.127078	No	No	No	No	NA	NA	NA	NA	0.036807
ENSG00000104983	chr19	45995461	46021318	CCDC61	0.00460813	0.103595	0.33272	0.641836	NA	No	Yes	No	No	No	0.011469	4	0.0784856	No	No	No	No	NA	NA	NA	NA	0.00460813
ENSG00000104998	chr19	14031762	14053218	IL27RA	0.0175419	0.180984	0.54086	0.692928	NA	No	No	No	No	No	0.0536791	4	0.142229	No	No	No	No	NA	NA	NA	NA	0.0175419
ENSG00000105011	chr19	14119512	14136613	ASF1B	NA	NA	0.0054162	0.240453	NA	NA	NA	No	No	No	NA	NA	NA	No	No	No	No	NA	NA	NA	NA	0.0054162
ENSG00000105048	chr19	55132698	55149206	TNNT1	0.380979	0.650725	NA	NA	NA	No	No	NA	NA	No	NA	NA	NA	No	No	No	No	NA	NA	NA	NA	0.380979
ENSG00000105053	chr19	49976468	50025946	VRK3	0.777939	0.912427	0.32503	0.638925	NA	No	No	No	No	No	0.600513	4	0.399213	No	No	No	No	NA	NA	NA	NA	0.32503
ENSG00000105058	chr19	16185380	16192046	FAM32A	0.410653	0.672433	NA	NA	NA	No	No	NA	NA	No	NA	NA	NA	No	No	No	No	NA	NA	NA	NA	0.410653
ENSG00000105063	chr19	55229779	55259017	PPP6R1	0.0625171	0.306372	0.37624	0.655218	NA	No	No	No	No	No	0.111723	4	0.188253	No	No	No	No	NA	NA	NA	NA	0.0625171
ENSG00000105072	chr19	16496394	16521352	C19orf44	0.509821	0.739537	0.61202	0.704698	NA	No	No	No	No	No	0.675426	4	0.419413	No	No	No	No	NA	NA	NA	NA	0.509821
ENSG00000105085	chr19	16574907	16629062	MED26	0.0331771	0.233635	0.95694	0.756673	NA	No	No	No	No	No	0.141278	4	0.209698	No	No	No	No	NA	NA	NA	NA	0.0331771
ENSG00000105088	chr19	9853718	9936515	OLFM2	0.0806741	0.339132	0.52502	0.688831	NA	No	No	No	No	No	0.176269	4	0.231171	No	No	No	No	NA	NA	NA	NA	0.0806741
ENSG00000105122	chr19	15451624	15464544	RASAL3	0.356948	0.634164	NA	NA	NA	No	No	NA	NA	No	NA	NA	NA	No	No	No	No	NA	NA	NA	NA	0.356948
ENSG00000105127	chr19	15353385	15379815	AKAP8	0.985159	1	NA	NA	NA	No	No	NA	NA	No	NA	NA	NA	No	No	No	No	NA	NA	NA	NA	0.985159
ENSG00000105131	chr19	15226919	15233435	EPHX3	NA	NA	NA	NA	NA	NA	NA	NA	NA	Yes	NA	NA	NA	No	No	No	No	NA	NA	NA	NA	NA
ENSG00000105135	chr19	15114984	15125786	ILVBL	0.779623	0.913614	0.53519	0.691127	NA	No	No	No	No	No	0.781952	4	0.450352	No	No	No	No	NA	NA	NA	NA	0.53519
ENSG00000105136	chr19	57487711	57496098	ZNF419	0.104579	0.377909	0.37243	0.653817	NA	No	No	No	No	No	0.165356	4	0.225026	No	No	No	No	NA	NA	NA	NA	0.104579
ENSG00000105137	chr19	15107401	15114985	SYDE1	0.0711974	0.322825	NA	NA	NA	No	No	NA	NA	No	NA	NA	NA	No	No	No	No	NA	NA	NA	NA	0.0711974
ENSG00000105141	chr19	15049480	15058293	CASP14	NA	NA	0.49058	0.679328	NA	NA	NA	No	No	No	NA	NA	NA	No	No	No	No	NA	NA	NA	NA	0.49058
ENSG00000105143	chr19	14950033	15022990	SLC1A6	0.612676	0.808304	0.35007	0.647252	NA	No	No	No	No	No	0.544679	4	0.380157	No	No	No	No	NA	NA	NA	NA	0.35007
ENSG00000105146	chr19	57231009	57235548	AURKC	0.726515	0.880741	0.10764	0.522509	NA	No	No	No	No	No	0.277497	4	0.281461	No	No	No	No	NA	NA	NA	NA	0.10764
ENSG00000105171	chr19	29606283	29617237	POP4	0.548724	0.765479	0.78636	0.730353	NA	No	No	No	No	No	0.794166	4	0.45367	No	No	No	No	NA	NA	NA	NA	0.548724
ENSG00000105173	chr19	29811991	29824312	CCNE1	0.0872045	0.349216	0.027213	0.376521	NA	No	No	No	No	No	0.016715	4	0.088555	No	No	No	No	NA	NA	NA	NA	0.016715
ENSG00000105176	chr19	29923644	30016612	URI1	0.891399	0.983808	0.3323	0.641836	NA	No	No	No	No	No	0.656607	4	0.414597	No	No	No	No	NA	NA	NA	NA	0.3323
ENSG00000105185	chr19	32581190	32587453	PDCD5	0.923596	1	0.093646	0.502365	NA	No	No	No	No	No	0.298197	4	0.29065	No	No	No	No	NA	NA	NA	NA	0.093646
ENSG00000105186	chr19	32597006	32676597	ANKRD27	0.734128	0.885518	0.076645	0.482384	NA	No	No	No	No	No	0.218184	4	0.254901	No	No	No	No	NA	NA	NA	NA	0.076645
ENSG00000105193	chr19	39433137	39435949	RPS16	0.330801	0.615072	0.98243	0.761509	NA	No	No	No	No	No	0.690264	4	0.423767	No	No	No	No	NA	NA	NA	NA	0.330801
ENSG00000105197	chr19	39480412	39493785	TIMM50	0.000133218	0.023726	0.76735	0.728893	NA	Yes	Yes	No	No	No	0.0010415	4	0.0296783	No	No	Yes	No	NA	NA	0.000133218	NA	0.000133218
ENSG00000105198	chr19	39602524	39607474	LGALS13	NA	NA	NA	NA	NA	NA	NA	NA	NA	Yes	NA	NA	NA	No	No	No	No	NA	NA	NA	NA	NA
ENSG00000105202	chr19	39834458	39846379	FBL	0.701844	0.863721	0.54412	0.693139	NA	No	No	No	No	No	0.749503	4	0.441561	No	No	No	No	NA	NA	NA	NA	0.54412
ENSG00000105204	chr19	39825350	39834201	DYRK1B	0.266971	0.561666	0.28453	0.624665	NA	No	No	No	No	No	0.271754	4	0.279244	No	No	No	No	NA	NA	NA	NA	0.266971
ENSG00000105205	chr19	39731255	39738029	CLC	NA	NA	0.61159	0.704698	NA	NA	NA	No	No	No	NA	NA	NA	No	No	No	No	NA	NA	NA	NA	0.61159
ENSG00000105219	chr19	40222208	40226697	CCNP	1	1	0.64632	0.70976	NA	No	No	No	No	No	0.928413	4	0.493464	No	No	No	No	NA	NA	NA	NA	0.64632
ENSG00000105220	chr19	34359480	34402413	GPI	0.000260885	0.0312144	0.12041	0.532721	NA	Yes	Yes	No	No	No	0.000357114	4	0.0190321	No	No	Yes	No	NA	NA	0.000260885	NA	0.000260885
ENSG00000105221	chr19	40230317	40285536	AKT2	0.374302	0.645901	0.10156	0.512334	NA	No	No	No	No	No	0.162312	4	0.223347	No	No	No	No	NA	NA	NA	NA	0.10156
ENSG00000105223	chr19	40348456	40389472	PLD3	0.0142789	0.166943	0.25294	0.610912	NA	No	No	No	No	No	0.0239225	4	0.100213	No	No	No	No	NA	NA	NA	NA	0.0142789
ENSG00000105227	chr19	40393766	40414793	PRX	0.308086	0.595777	0.34042	0.643897	NA	No	No	No	No	No	0.341375	4	0.308629	No	No	No	No	NA	NA	NA	NA	0.308086
ENSG00000105229	chr19	4007736	4039386	PIAS4	1	1	0.00631	0.250809	NA	No	No	No	No	No	0.0382741	4	0.124768	No	No	No	No	NA	NA	NA	NA	0.00631
ENSG00000105245	chr19	40665905	40690972	NUMBL	0.0871272	0.349203	0.0061652	0.249098	NA	No	No	No	No	No	0.00458153	4	0.0541797	No	No	No	No	NA	NA	NA	NA	0.00458153
ENSG00000105246	chr19	4229523	4237528	EBI3	1	1	0.14256	0.548622	NA	No	No	No	No	No	0.420266	4	0.336934	No	No	No	No	NA	NA	NA	NA	0.14256
ENSG00000105248	chr19	4247080	4269088	YJU2	0.814798	0.936189	0.15458	0.55376	NA	No	No	No	No	No	0.386905	4	0.325476	No	No	No	No	NA	NA	NA	NA	0.15458
ENSG00000105251	chr19	4279266	4290722	SHD	0.240332	0.536747	0.88484	0.746815	NA	No	No	No	No	No	0.541863	4	0.379333	No	No	No	No	NA	NA	NA	NA	0.240332
ENSG00000105254	chr19	36114289	36125947	TBCB	0.803901	0.929567	0.90729	0.749697	NA	No	No	No	No	No	0.959541	4	0.502632	No	No	No	No	NA	NA	NA	NA	0.803901
ENSG00000105255	chr19	4304598	4323843	FSD1	0.000346756	0.0344176	0.6495	0.710421	NA	Yes	Yes	No	No	No	0.0021167	4	0.039465	No	No	Yes	No	NA	NA	0.000346756	NA	0.000346756
ENSG00000105258	chr19	36113709	36115213	POLR2I	0.870503	0.971317	0.90729	0.749697	NA	No	No	No	No	No	0.976173	4	0.507437	No	No	No	No	NA	NA	NA	NA	0.870503
ENSG00000105261	chr19	36111143	36113711	OVOL3	NA	NA	0.24076	0.60538	NA	NA	NA	No	No	No	NA	NA	NA	No	No	No	No	NA	NA	NA	NA	0.24076
ENSG00000105270	chr19	36014660	36033343	CLIP3	0.00824094	0.135131	0.36448	0.650736	NA	No	Yes	No	No	No	0.0204487	4	0.0949277	No	No	No	No	NA	NA	NA	NA	0.00824094
ENSG00000105278	chr19	3804024	3869038	ZFR2	0.960955	1	0.13757	0.543161	NA	No	No	No	No	No	0.399696	4	0.330861	No	No	No	No	NA	NA	NA	NA	0.13757
ENSG00000105281	chr19	46774883	46788594	SLC1A5	0.0615894	0.304059	0.017059	0.323285	NA	No	No	No	No	No	0.0082564	4	0.0671786	No	No	No	No	NA	NA	NA	NA	0.0082564
ENSG00000105287	chr19	46674275	46717127	PRKD2	0.182023	0.476154	0.00012722	0.0803395	mvp	No	No	No	Yes	No	0.000270316	4	0.0175179	No	Yes	Yes	Yes	NA	0.00012722	0.00012722	0.00012722	0.00012722
ENSG00000105289	chr19	3708362	3750813	TJP3	0.122052	0.402658	0.17738	0.570709	NA	No	No	No	No	No	0.104627	4	0.1832	No	No	No	No	NA	NA	NA	NA	0.104627
ENSG00000105290	chr19	35867899	35879792	APLP1	0.13008	0.414324	NA	NA	NA	No	No	NA	NA	No	NA	NA	NA	No	No	No	No	NA	NA	NA	NA	0.13008
ENSG00000105298	chr19	3610645	3626815	CACTIN	0.693286	0.859224	0.23037	0.603009	NA	No	No	No	No	No	0.452686	4	0.347064	No	No	No	No	NA	NA	NA	NA	0.23037
ENSG00000105321	chr19	47255980	47273701	CCDC9	0.359682	0.635675	0.74618	0.725961	NA	No	No	No	No	No	0.621404	4	0.404353	No	No	No	No	NA	NA	NA	NA	0.359682
ENSG00000105323	chr19	41262496	41307787	HNRNPUL1	0.107142	0.381664	0.78852	0.730353	NA	No	No	No	No	No	0.29326	4	0.288474	No	No	No	No	NA	NA	NA	NA	0.107142
ENSG00000105325	chr19	3506311	3538334	FZR1	0.386017	0.654757	0.79919	0.732142	NA	No	No	No	No	No	0.671308	4	0.418439	No	No	No	No	NA	NA	NA	NA	0.386017
ENSG00000105327	chr19	47220822	47232766	BBC3	7.49e-05	0.0181475	NA	NA	NA	Yes	Yes	NA	NA	No	NA	NA	NA	No	No	Yes	No	NA	NA	7.49e-05	NA	7.49e-05
ENSG00000105329	chr19	41301587	41353922	TGFB1	0.152129	0.441782	0.9267	0.752129	NA	No	No	No	No	No	0.417175	4	0.335992	No	No	No	No	NA	NA	NA	NA	0.152129
ENSG00000105339	chr8	141117278	141195808	DENND3	0.326813	0.611722	0.30462	0.632649	NA	No	No	No	No	No	0.32923	4	0.30458	No	No	No	No	NA	NA	NA	NA	0.30462
ENSG00000105341	chr19	41431318	41440717	DMAC2	0.305258	0.59369	0.26263	0.613139	NA	No	No	No	No	No	0.282487	4	0.283348	No	No	No	No	NA	NA	NA	NA	0.26263
ENSG00000105352	chr19	41619015	41627074	CEACAM4	NA	NA	0.67502	0.713097	NA	NA	NA	No	No	No	NA	NA	NA	No	No	No	No	NA	NA	NA	NA	0.67502
ENSG00000105355	chr19	4838341	4867694	PLIN3	0.120729	0.401192	0.52127	0.687595	NA	No	No	No	No	No	0.236984	4	0.264002	No	No	No	No	NA	NA	NA	NA	0.120729
ENSG00000105357	chr19	50188186	50310542	MYH14	0.62385	0.815017	0.60559	0.703668	NA	No	No	No	No	No	0.745544	4	0.440532	No	No	No	No	NA	NA	NA	NA	0.60559
ENSG00000105364	chr19	10251901	10260055	MRPL4	0.0379516	0.246925	0.56244	0.695679	NA	No	No	No	No	No	0.10346	4	0.182507	No	No	No	No	NA	NA	NA	NA	0.0379516
ENSG00000105366	chr19	51450847	51458456	SIGLEC8	0.297835	0.588814	0.92427	0.751462	NA	No	No	No	No	No	0.630381	4	0.407307	No	No	No	No	NA	NA	NA	NA	0.297835
ENSG00000105369	chr19	41877279	41881372	CD79A	NA	NA	NA	NA	NA	NA	NA	NA	NA	Yes	NA	NA	NA	No	No	No	No	NA	NA	NA	NA	NA
ENSG00000105370	chr19	51379909	51387974	LIM2	NA	NA	0.99169	0.76409	NA	NA	NA	No	No	No	NA	NA	NA	No	No	No	No	NA	NA	NA	NA	0.99169
ENSG00000105371	chr19	10286955	10288522	ICAM4	NA	NA	NA	NA	NA	NA	NA	NA	NA	Yes	NA	NA	NA	No	No	No	No	NA	NA	NA	NA	NA
ENSG00000105372	chr19	41860255	41872925	RPS19	0.36529	0.639125	0.5718	0.697367	NA	No	No	No	No	No	0.535974	4	0.377778	No	No	No	No	NA	NA	NA	NA	0.36529
ENSG00000105373	chr19	47745546	47757058	NOP53	0.212649	0.510124	0.11999	0.532232	NA	No	No	No	No	No	0.119119	4	0.193002	No	No	No	No	NA	NA	NA	NA	0.119119
ENSG00000105374	chr19	51371606	51372701	NKG7	NA	NA	NA	NA	NA	NA	NA	NA	NA	Yes	NA	NA	NA	No	No	No	No	NA	NA	NA	NA	NA
ENSG00000105376	chr19	10289952	10296778	ICAM5	0.794983	0.923324	0.83274	0.739686	NA	No	No	No	No	No	0.935074	4	0.495615	No	No	No	No	NA	NA	NA	NA	0.794983
ENSG00000105379	chr19	51345169	51366388	ETFB	0.341031	0.623366	0.01581	0.323285	NA	No	No	No	No	No	0.033552	4	0.117163	No	No	No	No	NA	NA	NA	NA	0.01581
ENSG00000105383	chr19	51225064	51243860	CD33	0.39368	0.661223	0.73063	0.72207	NA	No	No	No	No	No	0.646046	4	0.411733	No	No	No	No	NA	NA	NA	NA	0.39368
ENSG00000105388	chr19	41708585	41730433	CEACAM5	NA	NA	0.57682	0.698978	NA	NA	NA	No	No	No	NA	NA	NA	No	No	No	No	NA	NA	NA	NA	0.57682
ENSG00000105392	chr19	47819779	47843330	CRX	NA	NA	0.52171	0.687671	NA	NA	NA	No	No	No	NA	NA	NA	No	No	No	No	NA	NA	NA	NA	0.52171
ENSG00000105393	chr19	17267376	17281249	BABAM1	0.135014	0.419918	0.82408	0.737548	NA	No	No	No	No	No	0.355579	4	0.31456	No	No	No	No	NA	NA	NA	NA	0.135014
ENSG00000105397	chr19	10350533	10380608	TYK2	0.0082421	0.135131	0.4451	0.670393	NA	No	Yes	No	No	No	0.0242417	4	0.100887	No	No	No	No	NA	NA	NA	NA	0.0082421
ENSG00000105398	chr19	47870467	47886315	SULT2A1	NA	NA	0.68146	0.715311	NA	NA	NA	No	No	No	NA	NA	NA	No	No	No	No	NA	NA	NA	NA	0.68146
ENSG00000105401	chr19	10391133	10420121	CDC37	0.267937	0.562702	0.25838	0.612283	NA	No	No	No	No	No	0.254095	4	0.271433	No	No	No	No	NA	NA	NA	NA	0.254095
ENSG00000105402	chr19	47487637	47515091	NAPA	0.00984419	0.145879	0.26041	0.612847	NA	No	Yes	No	No	No	0.0178585	4	0.0903691	No	No	No	No	NA	NA	NA	NA	0.00984419
ENSG00000105404	chr19	41956681	41959321	RABAC1	0.0580281	0.295571	NA	NA	NA	No	No	NA	NA	No	NA	NA	NA	No	No	No	No	NA	NA	NA	NA	0.0580281
ENSG00000105409	chr19	41966582	41997497	ATP1A3	0.00472676	0.104624	0.61872	0.705072	NA	No	Yes	No	No	No	0.0199881	4	0.0940354	No	No	No	No	NA	NA	NA	NA	0.00472676
ENSG00000105419	chr19	47403124	47419527	MEIS3	0.269522	0.563712	NA	NA	NA	No	No	NA	NA	No	NA	NA	NA	No	No	No	No	NA	NA	NA	NA	0.269522
ENSG00000105426	chr19	5158495	5340812	PTPRS	0.576284	0.784168	0.23926	0.605062	NA	No	No	No	No	No	0.411075	4	0.334355	No	No	No	No	NA	NA	NA	NA	0.23926
ENSG00000105427	chr19	42387019	42390297	CNFN	0.576876	0.784655	NA	NA	NA	No	No	NA	NA	No	NA	NA	NA	No	No	No	No	NA	NA	NA	NA	0.576876
ENSG00000105428	chr19	5455417	5456856	ZNRF4	NA	NA	0.91826	0.750902	NA	NA	NA	No	No	No	NA	NA	NA	No	No	No	No	NA	NA	NA	NA	0.91826
ENSG00000105429	chr19	42325609	42378769	MEGF8	0.56529	0.777259	0.81428	0.735589	NA	No	No	No	No	No	0.817439	4	0.460929	No	No	No	No	NA	NA	NA	NA	0.56529
ENSG00000105438	chr19	48382575	48391551	KDELR1	1	1	0.23112	0.603418	NA	No	No	No	No	No	0.569669	4	0.388984	No	No	No	No	NA	NA	NA	NA	0.23112
ENSG00000105443	chr19	48469208	48482314	CYTH2	0.0410904	0.255281	NA	NA	NA	No	No	NA	NA	No	NA	NA	NA	No	No	No	No	NA	NA	NA	NA	0.0410904
ENSG00000105447	chr19	48445841	48457022	GRWD1	0.14756	0.435743	0.84059	0.740309	NA	No	No	No	No	No	0.382924	4	0.324111	No	No	No	No	NA	NA	NA	NA	0.14756
ENSG00000105464	chr19	48393668	48444931	GRIN2D	0.315519	0.602894	0.72894	0.722023	NA	No	No	No	No	No	0.568018	4	0.388218	No	No	No	No	NA	NA	NA	NA	0.315519
ENSG00000105467	chr19	48364367	48376377	SYNGR4	NA	NA	0.20154	0.585368	NA	NA	NA	No	No	No	NA	NA	NA	No	No	No	No	NA	NA	NA	NA	0.20154
ENSG00000105472	chr19	50723364	50725708	CLEC11A	0.217464	0.51509	NA	NA	NA	No	No	NA	NA	No	NA	NA	NA	No	No	No	No	NA	NA	NA	NA	0.217464
ENSG00000105479	chr19	48296457	48321971	ODAD1	0.116861	0.395519	0.35366	0.648828	NA	No	No	No	No	No	0.173011	4	0.229052	No	No	No	No	NA	NA	NA	NA	0.116861
ENSG00000105483	chr19	48180770	48255946	CARD8	0.134748	0.419674	0.97914	0.760499	NA	No	No	No	No	No	0.399166	4	0.330708	No	No	No	No	NA	NA	NA	NA	0.134748
ENSG00000105486	chr19	48115445	48170603	LIG1	0.936803	1	0.53916	0.692139	mvp	No	No	No	No	No	0.850074	4	0.47114	No	Yes	Yes	Yes	NA	0.53916	0.53916	0.53916	0.53916
ENSG00000105492	chr19	51517819	51531856	SIGLEC6	NA	NA	0.71606	0.720554	NA	NA	NA	No	No	No	NA	NA	NA	No	No	No	No	NA	NA	NA	NA	0.71606
ENSG00000105497	chr19	51571283	51592510	ZNF175	0.389059	0.656975	0.91435	0.750462	NA	No	No	No	No	No	0.723413	4	0.433547	No	No	No	No	NA	NA	NA	NA	0.389059
ENSG00000105499	chr19	48047843	48110817	PLA2G4C	0.542594	0.761946	0.66055	0.710751	NA	No	No	No	No	No	0.726167	4	0.434613	No	No	No	No	NA	NA	NA	NA	0.542594
ENSG00000105501	NA	NA	NA	NA	NA	NA	0.016843	0.323285	NA	NA	NA	No	No	No	NA	NA	NA	No	No	No	No	NA	NA	NA	NA	0.016843
ENSG00000105507	chr19	48029383	48044079	CABP5	NA	NA	0.23831	0.605062	NA	NA	NA	No	No	No	NA	NA	NA	No	No	No	No	NA	NA	NA	NA	0.23831
ENSG00000105509	chr19	51713112	51723991	HAS1	0.152152	0.441782	NA	NA	NA	No	No	NA	NA	No	NA	NA	NA	No	No	No	No	NA	NA	NA	NA	0.152152
ENSG00000105514	chr19	11322068	11346270	RAB3D	0.0533967	0.285177	NA	NA	NA	No	No	NA	NA	No	NA	NA	NA	No	No	No	No	NA	NA	NA	NA	0.0533967
ENSG00000105516	chr19	48630030	48637379	DBP	0.011554	0.156151	NA	NA	NA	No	Yes	NA	NA	No	NA	NA	NA	No	No	No	No	NA	NA	NA	NA	0.011554
ENSG00000105518	chr19	11342776	11346518	TMEM205	0.693178	0.859224	NA	NA	NA	No	No	NA	NA	No	NA	NA	NA	No	No	No	No	NA	NA	NA	NA	0.693178
ENSG00000105519	chr19	5912339	5916211	CAPS	0.223908	0.521583	0.38328	0.656545	NA	No	No	No	No	No	0.29655	4	0.290345	No	No	No	No	NA	NA	NA	NA	0.223908
ENSG00000105520	chr19	11355386	11365698	PLPPR2	0.20585	0.502755	0.17198	0.567963	NA	No	No	No	No	No	0.15368	4	0.217941	No	No	No	No	NA	NA	NA	NA	0.15368
ENSG00000105523	chr19	48599961	48615076	FAM83E	NA	NA	0.53283	0.690872	NA	NA	NA	No	No	No	NA	NA	NA	No	No	No	No	NA	NA	NA	NA	0.53283
ENSG00000105538	chr19	48720585	48740610	RASIP1	0.508297	0.738851	0.41144	0.662255	NA	No	No	No	No	No	0.536382	4	0.377849	No	No	No	No	NA	NA	NA	NA	0.41144
ENSG00000105549	chr19	361747	376026	THEG	0.423981	0.682281	0.057863	0.453798	NA	No	No	No	No	No	0.115494	4	0.190795	No	No	No	No	NA	NA	NA	NA	0.057863
ENSG00000105550	chr19	48755524	48758333	FGF21	NA	NA	NA	NA	NA	NA	NA	NA	NA	Yes	NA	NA	NA	No	No	No	No	NA	NA	NA	NA	NA
ENSG00000105552	chr19	48795062	48811029	BCAT2	0.0257347	0.211929	0.20378	0.585636	NA	No	No	No	No	No	0.0327797	4	0.115851	No	No	No	No	NA	NA	NA	NA	0.0257347
ENSG00000105556	chr19	305573	344815	MIER2	0.296893	0.588166	0.010833	0.288813	NA	No	No	No	No	No	0.021676	4	0.0963223	No	No	No	No	NA	NA	NA	NA	0.010833
ENSG00000105559	chr19	48837097	48868617	PLEKHA4	0.000491582	0.0407277	0.60512	0.703659	NA	Yes	Yes	No	No	No	0.00271295	4	0.0437055	No	No	Yes	No	NA	NA	0.000491582	NA	0.000491582
ENSG00000105568	chr19	52190048	52229518	PPP2R1A	0.204024	0.500363	0.87971	0.746343	NA	No	No	No	No	No	0.487775	4	0.360928	No	No	No	No	NA	NA	NA	NA	0.204024
ENSG00000105576	chr19	12699201	12724011	TNPO2	0.897622	0.987726	0.98242	0.761509	NA	No	No	No	No	No	0.992727	4	0.511143	No	No	No	No	NA	NA	NA	NA	0.897622
ENSG00000105583	chr19	12668073	12669415	WDR83OS	0.982814	1	0.92404	0.751462	NA	No	No	No	No	No	0.995647	4	0.511245	No	No	No	No	NA	NA	NA	NA	0.92404
ENSG00000105605	chr19	53909278	53943950	CACNG7	0.0620356	0.305287	0.71389	0.719959	NA	No	No	No	No	No	0.182331	4	0.234685	No	No	No	No	NA	NA	NA	NA	0.0620356
ENSG00000105607	chr19	12891160	12914207	GCDH	0.0719604	0.324128	0.31172	0.634199	NA	No	No	No	No	No	0.10761	4	0.185413	No	No	No	No	NA	NA	NA	NA	0.0719604
ENSG00000105609	chr19	54249421	54257301	LILRB5	0.49418	0.729491	NA	NA	NA	No	No	NA	NA	No	NA	NA	NA	No	No	No	No	NA	NA	NA	NA	0.49418
ENSG00000105610	chr19	12884422	12887201	KLF1	NA	NA	NA	NA	NA	NA	NA	NA	NA	Yes	NA	NA	NA	No	No	No	No	NA	NA	NA	NA	NA
ENSG00000105612	chr19	12875209	12881595	DNASE2	0.0645022	0.310135	0.93324	0.752786	NA	No	No	No	No	No	0.229356	4	0.260232	No	No	No	No	NA	NA	NA	NA	0.0645022
ENSG00000105613	chr19	12833951	12874952	MAST1	0.0119115	0.157511	0.9553	0.756178	NA	No	Yes	No	No	No	0.0623113	4	0.150964	No	No	No	No	NA	NA	NA	NA	0.0119115
ENSG00000105617	chr19	54155161	54159721	LENG1	0.344744	0.626291	NA	NA	NA	No	No	NA	NA	No	NA	NA	NA	No	No	No	No	NA	NA	NA	NA	0.344744
ENSG00000105618	chr19	54115410	54131719	PRPF31	0.471182	0.714433	NA	NA	NA	No	No	NA	NA	No	NA	NA	NA	No	No	No	No	NA	NA	NA	NA	0.471182
ENSG00000105619	chr19	54107020	54115657	TFPT	0.416934	0.676862	NA	NA	NA	No	No	NA	NA	No	NA	NA	NA	No	No	No	No	NA	NA	NA	NA	0.416934
ENSG00000105639	chr19	17824780	17848071	JAK3	0.0127225	0.160594	NA	NA	NA	No	No	NA	NA	No	NA	NA	NA	No	No	No	No	NA	NA	NA	NA	0.0127225
ENSG00000105640	chr19	17859910	17864153	RPL18A	0.264938	0.55979	NA	NA	NA	No	No	NA	NA	No	NA	NA	NA	No	No	No	No	NA	NA	NA	NA	0.264938
ENSG00000105641	chr19	17871945	17895174	SLC5A5	0.687754	0.855987	0.86698	0.743865	NA	No	No	No	No	No	0.904578	4	0.486585	No	No	No	No	NA	NA	NA	NA	0.687754
ENSG00000105642	chr19	17951293	18000085	KCNN1	0.500609	0.733621	0.95913	0.757028	NA	No	No	No	No	No	0.832414	4	0.465233	No	No	No	No	NA	NA	NA	NA	0.500609
ENSG00000105643	chr19	18001132	18014102	ARRDC2	0.0283096	0.220188	0.85467	0.742243	NA	No	No	No	No	No	0.114241	4	0.18995	No	No	No	No	NA	NA	NA	NA	0.0283096
ENSG00000105647	chr19	18153163	18170532	PIK3R2	0.05579	0.289958	0.4199	0.664066	NA	No	No	No	No	No	0.111366	4	0.18787	No	No	No	No	NA	NA	NA	NA	0.05579
ENSG00000105649	chr19	18196784	18204042	RAB3A	0.00311261	0.0861883	0.28231	0.623398	NA	No	Yes	No	No	No	0.00706232	4	0.0635932	No	No	No	No	NA	NA	NA	NA	0.00311261
ENSG00000105650	chr19	18207965	18248200	PDE4C	0.143609	0.431786	0.78773	0.730353	NA	No	No	No	No	No	0.359654	4	0.316008	No	No	No	No	NA	NA	NA	NA	0.143609
ENSG00000105655	chr19	18434388	18438167	ISYNA1	0.762869	0.903924	0.21635	0.593332	NA	No	No	No	No	No	0.462383	4	0.350886	No	No	No	No	NA	NA	NA	NA	0.21635
ENSG00000105656	chr19	18442663	18522116	ELL	0.370331	0.643238	0.29714	0.628999	NA	No	No	No	No	No	0.352889	4	0.313457	No	No	No	No	NA	NA	NA	NA	0.29714
ENSG00000105662	chr19	18683678	18782333	CRTC1	0.674633	0.848591	0.72213	0.720835	NA	No	No	No	No	No	0.837517	4	0.466938	No	No	No	No	NA	NA	NA	NA	0.674633
ENSG00000105664	chr19	18782773	18791305	COMP	NA	NA	0.54008	0.692426	NA	NA	NA	No	No	No	NA	NA	NA	No	No	No	No	NA	NA	NA	NA	0.54008
ENSG00000105668	chr19	35666517	35678481	UPK1A	NA	NA	0.96932	0.758998	NA	NA	NA	No	No	No	NA	NA	NA	No	No	No	No	NA	NA	NA	NA	0.96932
ENSG00000105669	chr19	18899514	18919387	COPE	0.134832	0.419748	NA	NA	NA	No	No	NA	NA	No	NA	NA	NA	No	No	No	No	NA	NA	NA	NA	0.134832
ENSG00000105671	chr19	18919705	18929189	DDX49	0.746527	0.893556	0.83684	0.740149	NA	No	No	No	No	No	0.918622	4	0.490499	No	No	No	No	NA	NA	NA	NA	0.746527
ENSG00000105672	chr19	35641745	35644871	ETV2	NA	NA	0.25236	0.610594	NA	NA	NA	No	No	No	NA	NA	NA	No	No	No	No	NA	NA	NA	NA	0.25236
ENSG00000105675	chr19	35550031	35563658	ATP4A	0.154952	0.445018	NA	NA	NA	No	No	NA	NA	No	NA	NA	NA	No	No	No	No	NA	NA	NA	NA	0.154952
ENSG00000105676	chr19	19033575	19060311	ARMC6	0.0726298	0.325103	0.25335	0.610912	NA	No	No	No	No	No	0.0919184	4	0.17508	No	No	No	No	NA	NA	NA	NA	0.0726298
ENSG00000105677	chr19	35545600	35547526	TMEM147	0.717225	0.874418	0.19534	0.583843	NA	No	No	No	No	No	0.415458	4	0.335825	No	No	No	No	NA	NA	NA	NA	0.19534
ENSG00000105679	chr19	35533455	35545319	GAPDHS	NA	NA	0.18224	0.576647	NA	NA	NA	No	No	No	NA	NA	NA	No	No	No	No	NA	NA	NA	NA	0.18224
ENSG00000105695	chr19	35292125	35313807	MAG	0.226529	0.522947	NA	NA	NA	No	No	NA	NA	No	NA	NA	NA	No	No	No	No	NA	NA	NA	NA	0.226529
ENSG00000105696	chr19	18607430	18621039	TMEM59L	0.0111108	0.153766	NA	NA	NA	No	Yes	NA	NA	No	NA	NA	NA	No	No	No	No	NA	NA	NA	NA	0.0111108
ENSG00000105697	chr19	35280716	35285143	HAMP	0.00837098	0.135694	0.035469	0.403601	NA	No	Yes	No	No	No	0.00270844	4	0.0437055	No	No	Yes	No	NA	NA	0.00270844	NA	0.00270844
ENSG00000105698	chr19	35268962	35279821	USF2	0.144782	0.432363	0.033777	0.398707	NA	No	No	No	No	No	0.0309091	4	0.113246	No	No	No	No	NA	NA	NA	NA	0.0309091
ENSG00000105699	chr19	35248330	35267964	LSR	0.225407	0.522629	0.2002	0.584335	NA	No	No	No	No	No	0.184941	4	0.235869	No	No	No	No	NA	NA	NA	NA	0.184941
ENSG00000105700	chr19	18557762	18569387	KXD1	0.718164	0.875274	0.65759	0.710711	NA	No	No	No	No	No	0.82656	4	0.463434	No	No	No	No	NA	NA	NA	NA	0.65759
ENSG00000105701	chr19	18531751	18544077	FKBP8	0.544845	0.763459	NA	NA	NA	No	No	NA	NA	No	NA	NA	NA	No	No	No	No	NA	NA	NA	NA	0.544845
ENSG00000105705	chr19	19276018	19320509	SUGP1	0.0115244	0.156051	0.00042843	0.100865	NA	No	Yes	No	Yes	No	6.53e-05	4	0.00863531	Yes	Yes	Yes	Yes	6.53e-05	6.53e-05	6.53e-05	6.53e-05	6.53e-05
ENSG00000105707	chr19	35040506	35066573	HPN	0.03849	0.24838	0.54282	0.693108	NA	No	No	No	No	No	0.101715	4	0.181756	No	No	No	No	NA	NA	NA	NA	0.03849
ENSG00000105708	chr19	19710472	19733112	ZNF14	0.304399	0.593068	0.20683	0.587594	NA	No	No	No	No	No	0.237057	4	0.264002	No	No	No	No	NA	NA	NA	NA	0.20683
ENSG00000105711	chr19	35030470	35040449	SCN1B	0.0805896	0.338918	0.20701	0.587594	NA	No	No	No	No	No	0.084972	4	0.169562	No	No	No	No	NA	NA	NA	NA	0.0805896
ENSG00000105717	chr19	19561707	19618693	PBX4	1	1	0.035593	0.403601	NA	No	No	No	No	No	0.154317	4	0.218511	No	No	No	No	NA	NA	NA	NA	0.035593
ENSG00000105722	chr19	42247569	42255128	ERF	0.758719	0.901119	NA	NA	NA	No	No	NA	NA	No	NA	NA	NA	No	No	No	No	NA	NA	NA	NA	0.758719
ENSG00000105723	chr19	42226225	42242625	GSK3A	0.999538	1	0.62975	0.707322	NA	No	No	No	No	No	0.920832	4	0.491026	No	No	No	No	NA	NA	NA	NA	0.62975
ENSG00000105726	chr19	19645198	19663676	ATP13A1	0.222646	0.519896	NA	NA	NA	No	No	NA	NA	No	NA	NA	NA	No	No	No	No	NA	NA	NA	NA	0.222646
ENSG00000105732	chr19	42068477	42081552	ZNF574	0.285689	0.577876	0.15738	0.554834	NA	No	No	No	No	No	0.18443	4	0.235565	No	No	No	No	NA	NA	NA	NA	0.15738
ENSG00000105737	chr19	41998321	42070206	GRIK5	1	1	0.27874	0.621861	NA	No	No	No	No	No	0.634824	4	0.408577	No	No	No	No	NA	NA	NA	NA	0.27874
ENSG00000105738	chr19	37907208	38208369	SIPA1L3	0.104674	0.378029	0.13143	0.53976	NA	No	No	No	No	No	0.0727235	4	0.160049	No	No	No	No	NA	NA	NA	NA	0.0727235
ENSG00000105750	chr19	20923222	20950697	ZNF85	0.153507	0.442943	0.13321	0.53976	NA	No	No	No	No	No	0.0999904	4	0.180425	No	No	No	No	NA	NA	NA	NA	0.0999904
ENSG00000105755	chr19	43506719	43527230	ETHE1	0.458675	0.706005	0.21448	0.591916	NA	No	No	No	No	No	0.326507	4	0.303488	No	No	No	No	NA	NA	NA	NA	0.21448
ENSG00000105767	chr19	43622368	43639850	CADM4	0.926773	1	0.79978	0.732243	NA	No	No	No	No	No	0.963182	4	0.503727	No	No	No	No	NA	NA	NA	NA	0.79978
ENSG00000105771	chr19	43727983	43754962	SMG9	0.572131	0.782017	0.56113	0.695533	NA	No	No	No	No	No	0.685802	4	0.422352	No	No	No	No	NA	NA	NA	NA	0.56113
ENSG00000105778	chr7	32495426	32588726	AVL9	0.00353038	0.0921475	0.50935	0.685201	NA	No	Yes	No	No	No	0.0131646	4	0.0812597	No	No	No	No	NA	NA	NA	NA	0.00353038
ENSG00000105784	chr7	87627548	87832296	RUNDC3B	0.503643	0.735983	0.28936	0.625845	NA	No	No	No	No	No	0.426414	4	0.339349	No	No	No	No	NA	NA	NA	NA	0.28936
ENSG00000105792	chr7	90245174	90311063	CFAP69	0.202514	0.498804	0.11503	0.526444	NA	No	No	No	No	No	0.110874	4	0.187561	No	No	No	No	NA	NA	NA	NA	0.110874
ENSG00000105793	chr7	90335223	90391453	GTPBP10	0.207133	0.50448	0.18256	0.576743	NA	No	No	No	No	No	0.161659	4	0.222832	No	No	No	No	NA	NA	NA	NA	0.161659
ENSG00000105808	chr7	102579646	102616756	RASA4	0.688861	0.856616	NA	NA	NA	No	No	NA	NA	No	NA	NA	NA	No	No	No	No	NA	NA	NA	NA	0.688861
ENSG00000105810	chr7	92604921	92836573	CDK6	1	1	0.26082	0.61294	NA	No	No	No	No	No	0.611342	4	0.401855	No	No	No	No	NA	NA	NA	NA	0.26082
ENSG00000105819	chr7	103297435	103329511	PMPCB	0.256261	0.551842	0.77042	0.729702	NA	No	No	No	No	No	0.517733	4	0.371797	No	No	No	No	NA	NA	NA	NA	0.256261
ENSG00000105821	chr7	103312289	103344830	DNAJC2	0.123839	0.406022	0.79914	0.732142	NA	No	No	No	No	No	0.327869	4	0.303872	No	No	No	No	NA	NA	NA	NA	0.123839
ENSG00000105825	chr7	93885396	93890753	TFPI2	NA	NA	NA	NA	NA	NA	NA	NA	NA	Yes	NA	NA	NA	No	No	No	No	NA	NA	NA	NA	NA
ENSG00000105829	chr7	93962762	94004382	BET1	1	1	0.51217	0.685604	NA	No	No	No	No	No	0.854862	4	0.472684	No	No	No	No	NA	NA	NA	NA	0.51217
ENSG00000105835	chr7	106248298	106285966	NAMPT	0.0174197	0.180764	0.64403	0.709479	NA	No	No	No	No	No	0.061593	4	0.150218	No	No	No	No	NA	NA	NA	NA	0.0174197
ENSG00000105849	chr7	19695461	19709037	POLR1F	0.0211775	0.195976	0.89909	0.7488	NA	No	No	No	No	No	0.0944635	4	0.176994	No	No	No	No	NA	NA	NA	NA	0.0211775
ENSG00000105851	chr7	106865278	106908980	PIK3CG	0.245088	0.541354	0.31179	0.634199	NA	No	No	No	No	No	0.272925	4	0.27979	No	No	No	No	NA	NA	NA	NA	0.245088
ENSG00000105852	chr7	95359872	95396375	PON3	0.379838	0.649937	0.7686	0.729087	NA	No	No	No	No	No	0.651383	4	0.412819	No	No	No	No	NA	NA	NA	NA	0.379838
ENSG00000105854	chr7	95404862	95435329	PON2	0.0773695	0.333544	0.66934	0.71199	NA	No	No	No	No	No	0.205107	4	0.247191	No	No	No	No	NA	NA	NA	NA	0.0773695
ENSG00000105855	chr7	20330702	20415754	ITGB8	0.917236	1	0.82909	0.739024	NA	No	No	No	No	No	0.968701	4	0.505281	No	No	No	No	NA	NA	NA	NA	0.82909
ENSG00000105856	chr7	107168961	107202522	HBP1	0.303027	0.592355	0.087496	0.497981	NA	No	No	No	No	No	0.122761	4	0.194936	No	No	No	No	NA	NA	NA	NA	0.087496
ENSG00000105865	chr7	107563484	107578523	DUS4L	0.100226	0.370965	0.13914	0.545438	NA	No	No	No	No	No	0.0735287	4	0.160569	No	No	No	No	NA	NA	NA	NA	0.0735287
ENSG00000105866	chr7	21428043	21514822	SP4	0.413524	0.675143	0.12299	0.534121	NA	No	No	No	No	No	0.202354	4	0.245298	No	No	No	No	NA	NA	NA	NA	0.12299
ENSG00000105875	chr7	135183839	135211555	WDR91	0.323931	0.608987	0.096498	0.504669	NA	No	No	No	No	No	0.139584	4	0.208519	No	No	No	No	NA	NA	NA	NA	0.096498
ENSG00000105877	chr7	21543039	21901839	DNAH11	0.00784676	0.132442	0.016757	0.323285	NA	No	Yes	No	No	No	0.00130654	4	0.0325379	No	No	Yes	No	NA	NA	0.00130654	NA	0.00130654
ENSG00000105879	chr7	107743073	107761667	CBLL1	1	1	0.86402	0.74315	NA	No	No	No	No	No	0.990305	4	0.51055	No	No	No	No	NA	NA	NA	NA	0.86402
ENSG00000105880	chr7	97020396	97024950	DLX5	0.116522	0.39492	NA	NA	NA	No	No	NA	NA	No	NA	NA	NA	No	No	No	No	NA	NA	NA	NA	0.116522
ENSG00000105887	chr7	135926760	135977359	MTPN	0.0758624	0.330765	0.33454	0.641836	NA	No	No	No	No	No	0.118617	4	0.19253	No	No	No	No	NA	NA	NA	NA	0.0758624
ENSG00000105889	chr7	22419444	22727613	STEAP1B	0.44647	0.697642	0.25719	0.612189	NA	No	No	No	No	No	0.363352	4	0.31788	No	No	No	No	NA	NA	NA	NA	0.25719
ENSG00000105894	chr7	137227341	137343774	PTN	0.0530026	0.283939	0.084681	0.494401	NA	No	No	No	No	No	0.0287534	4	0.109636	No	No	No	No	NA	NA	NA	NA	0.0287534
ENSG00000105926	chr7	24573268	24694193	PALS2	0.146874	0.434932	0.73375	0.722754	NA	No	No	No	No	No	0.347853	4	0.311687	No	No	No	No	NA	NA	NA	NA	0.146874
ENSG00000105928	chr7	24698355	24757940	GSDME	0.900477	0.989545	0.85765	0.742547	NA	No	No	No	No	No	0.971847	4	0.50622	No	No	No	No	NA	NA	NA	NA	0.85765
ENSG00000105929	chr7	138706294	138799560	ATP6V0A4	0.276651	0.568714	0.84634	0.740672	NA	No	No	No	No	No	0.574074	4	0.390789	No	No	No	No	NA	NA	NA	NA	0.276651
ENSG00000105939	chr7	139043515	139132122	ZC3HAV1	0.00158134	0.0649934	0.52069	0.687523	NA	No	Yes	No	No	No	0.00667115	4	0.0622346	No	No	No	No	NA	NA	NA	NA	0.00158134
ENSG00000105948	chr7	139133744	139191986	TTC26	0.571442	0.781387	0.46167	0.673242	NA	No	No	No	No	No	0.615354	4	0.403033	No	No	No	No	NA	NA	NA	NA	0.46167
ENSG00000105953	chr7	44606572	44709066	OGDH	0.703645	0.864815	0.94953	0.754984	NA	No	No	No	No	No	0.937569	4	0.496329	No	No	No	No	NA	NA	NA	NA	0.703645
ENSG00000105954	chr7	25224570	25228486	NPVF	NA	NA	0.078894	0.484621	NA	NA	NA	No	No	No	NA	NA	NA	No	No	No	No	NA	NA	NA	NA	0.078894
ENSG00000105963	chr7	897900	955407	ADAP1	0.694354	0.859777	NA	NA	NA	No	No	NA	NA	No	NA	NA	NA	No	No	No	No	NA	NA	NA	NA	0.694354
ENSG00000105967	chr7	115935148	116159896	TFEC	0.504949	0.736677	0.67184	0.712171	NA	No	No	No	No	No	0.70598	4	0.428977	No	No	No	No	NA	NA	NA	NA	0.504949
ENSG00000105968	chr7	44826791	44848087	H2AZ2	0.000569485	0.043407	0.15311	0.55376	NA	Yes	Yes	No	No	No	0.000902227	4	0.0276299	No	No	Yes	No	NA	NA	0.000569485	NA	0.000569485
ENSG00000105971	chr7	116287380	116508541	CAV2	0.153859	0.443144	0.054651	0.448129	NA	No	No	No	No	No	0.0485889	4	0.13808	No	No	No	No	NA	NA	NA	NA	0.0485889
ENSG00000105974	chr7	116524994	116561179	CAV1	0.174081	0.466613	0.7216	0.720835	NA	No	No	No	No	No	0.386211	4	0.325214	No	No	No	No	NA	NA	NA	NA	0.174081
ENSG00000105976	chr7	116672196	116798377	MET	0.780162	0.913789	0.10672	0.520251	NA	No	No	No	No	No	0.290224	4	0.287273	No	No	No	No	NA	NA	NA	NA	0.10672
ENSG00000105982	chr7	156640281	156677130	RNF32	1	1	0.72302	0.72096	NA	No	No	No	No	No	0.957509	4	0.501851	No	No	No	No	NA	NA	NA	NA	0.72302
ENSG00000105983	chr7	156668946	156893216	LMBR1	0.64074	0.826483	0.10995	0.524225	NA	No	No	No	No	No	0.257342	4	0.272916	No	No	No	No	NA	NA	NA	NA	0.10995
ENSG00000105989	chr7	117275451	117323152	WNT2	0.283801	0.576153	0.15675	0.554565	NA	No	No	No	No	No	0.182952	4	0.234965	No	No	No	No	NA	NA	NA	NA	0.15675
ENSG00000105991	chr7	27092993	27096000	HOXA1	NA	NA	NA	NA	NA	NA	NA	NA	NA	Yes	NA	NA	NA	No	No	No	No	NA	NA	NA	NA	NA
ENSG00000105993	chr7	157335381	157417439	DNAJB6	0.033794	0.235075	0.70234	0.718707	NA	No	No	No	No	No	0.112522	4	0.189012	No	No	No	No	NA	NA	NA	NA	0.033794
ENSG00000105996	chr7	27100354	27102686	HOXA2	NA	NA	NA	NA	NA	NA	NA	NA	NA	Yes	NA	NA	NA	No	No	No	No	NA	NA	NA	NA	NA
ENSG00000105997	chr7	27106184	27152583	HOXA3	NA	NA	0.91816	0.750902	NA	NA	NA	No	No	No	NA	NA	NA	No	No	No	No	NA	NA	NA	NA	0.91816
ENSG00000106003	chr7	2512529	2529177	LFNG	0.828292	0.944404	NA	NA	NA	No	No	NA	NA	No	NA	NA	NA	No	No	No	No	NA	NA	NA	NA	0.828292
ENSG00000106004	chr7	27141052	27143681	HOXA5	NA	NA	0.89237	0.748239	NA	NA	NA	No	No	No	NA	NA	NA	No	No	No	No	NA	NA	NA	NA	0.89237
ENSG00000106006	chr7	27145396	27150603	HOXA6	NA	NA	0.90401	0.749151	NA	NA	NA	No	No	No	NA	NA	NA	No	No	No	No	NA	NA	NA	NA	0.90401
ENSG00000106009	chr7	2537810	2555694	BRAT1	0.706543	0.86623	0.49999	0.681911	NA	No	No	No	No	No	0.72085	4	0.433211	No	No	No	No	NA	NA	NA	NA	0.49999
ENSG00000106012	chr7	2558972	2614733	IQCE	0.687305	0.85574	0.6756	0.713342	NA	No	No	No	No	No	0.820555	4	0.461917	No	No	No	No	NA	NA	NA	NA	0.6756
ENSG00000106013	chr7	118214669	118496171	ANKRD7	0.125982	0.409047	0.89586	0.7488	NA	No	No	No	No	No	0.359081	4	0.315718	No	No	No	No	NA	NA	NA	NA	0.125982
ENSG00000106018	chr7	159028175	159144867	VIPR2	0.248066	0.544366	0.94218	0.753977	NA	No	No	No	No	No	0.573466	4	0.390678	No	No	No	No	NA	NA	NA	NA	0.248066
ENSG00000106025	chr7	120787320	120858402	TSPAN12	0.211745	0.509402	0.60046	0.702678	NA	No	No	No	No	No	0.389371	4	0.326454	No	No	No	No	NA	NA	NA	NA	0.211745
ENSG00000106028	chr7	141738334	141787922	SSBP1	0.201509	0.498039	0.52153	0.687671	NA	No	No	No	No	No	0.341858	4	0.308779	No	No	No	No	NA	NA	NA	NA	0.201509
ENSG00000106031	chr7	27193503	27200091	HOXA13	NA	NA	0.5179	0.68735	NA	NA	NA	No	No	No	NA	NA	NA	No	No	No	No	NA	NA	NA	NA	0.5179
ENSG00000106034	chr7	120988697	121297442	CPED1	0.286619	0.578812	0.91493	0.750462	NA	No	No	No	No	No	0.613242	4	0.402685	No	No	No	No	NA	NA	NA	NA	0.286619
ENSG00000106038	chr7	27242700	27250493	EVX1	NA	NA	0.17654	0.570374	NA	NA	NA	No	No	No	NA	NA	NA	No	No	No	No	NA	NA	NA	NA	0.17654
ENSG00000106049	chr7	27525442	27662883	HIBADH	0.202753	0.498856	0.90913	0.749697	NA	No	No	No	No	No	0.496036	4	0.364534	No	No	No	No	NA	NA	NA	NA	0.202753
ENSG00000106052	chr7	27739331	27844564	TAX1BP1	0.639228	0.825603	0.81367	0.735418	NA	No	No	No	No	No	0.860121	4	0.474145	No	No	No	No	NA	NA	NA	NA	0.639228
ENSG00000106066	chr7	28995235	29195451	CPVL	0.350536	0.630206	0.022654	0.359558	NA	No	No	No	No	No	0.0463417	4	0.135367	No	No	No	No	NA	NA	NA	NA	0.022654
ENSG00000106069	chr7	29146569	29514328	CHN2	0.0168796	0.178218	0.23512	0.603984	NA	No	No	No	No	No	0.025913	4	0.105081	No	No	No	No	NA	NA	NA	NA	0.0168796
ENSG00000106070	chr7	50590063	50793462	GRB10	0.902582	0.990985	0.14724	0.551918	NA	No	No	No	No	No	0.401106	4	0.331268	No	No	No	No	NA	NA	NA	NA	0.14724
ENSG00000106077	chr7	73736094	73738852	ABHD11	0.449379	0.699532	0.48851	0.678769	NA	No	No	No	No	No	0.55239	4	0.383336	No	No	No	No	NA	NA	NA	NA	0.449379
ENSG00000106078	chr7	51016212	51316818	COBL	1	1	0.47658	0.676909	NA	No	No	No	No	No	0.829783	4	0.464494	No	No	No	No	NA	NA	NA	NA	0.47658
ENSG00000106080	chr7	30010587	30026702	FKBP14	0.176716	0.469297	0.45525	0.671428	NA	No	No	No	No	No	0.283194	4	0.283731	No	No	No	No	NA	NA	NA	NA	0.176716
ENSG00000106086	chr7	30027404	30130483	PLEKHA8	0.684794	0.853934	0.59122	0.701679	NA	No	No	No	No	No	0.770943	4	0.447252	No	No	No	No	NA	NA	NA	NA	0.59122
ENSG00000106089	chr7	73699206	73719672	STX1A	0.00185347	0.0701203	0.44744	0.670611	NA	No	Yes	No	No	No	0.00671325	4	0.0623526	No	No	No	No	NA	NA	NA	NA	0.00185347
ENSG00000106100	chr7	30424527	30478784	NOD1	0.080713	0.339224	0.72852	0.721878	NA	No	No	No	No	No	0.225419	4	0.258339	No	No	No	No	NA	NA	NA	NA	0.080713
ENSG00000106105	chr7	30580533	30634033	GARS1	0.414364	0.675322	0.42285	0.664127	NA	No	No	No	No	No	0.480392	4	0.358736	No	No	No	No	NA	NA	NA	NA	0.414364
ENSG00000106113	chr7	30651942	30700129	CRHR2	0.061138	0.303021	0.88341	0.746662	NA	No	No	No	No	No	0.211643	4	0.251243	No	No	No	No	NA	NA	NA	NA	0.061138
ENSG00000106123	chr7	142855061	142871094	EPHB6	0.00227357	0.0756991	0.96332	0.75773	NA	No	Yes	No	No	No	0.0156023	4	0.0877013	No	No	No	No	NA	NA	NA	NA	0.00227357
ENSG00000106125	chr7	30771417	30892387	MINDY4	0.0249777	0.209425	0.64039	0.709311	NA	No	No	No	No	No	0.082144	4	0.167608	No	No	No	No	NA	NA	NA	NA	0.0249777
ENSG00000106128	chr7	30938669	30993254	GHRHR	NA	NA	0.60534	0.703659	NA	NA	NA	No	No	No	NA	NA	NA	No	No	No	No	NA	NA	NA	NA	0.60534
ENSG00000106133	NA	NA	NA	NA	0.599629	0.799306	NA	NA	NA	No	No	NA	NA	No	NA	NA	NA	No	No	No	No	NA	NA	NA	NA	0.599629
ENSG00000106144	chr7	143288215	143307696	CASP2	0.765103	0.904638	0.75789	0.72651	NA	No	No	No	No	No	0.895868	4	0.483961	No	No	No	No	NA	NA	NA	NA	0.75789
ENSG00000106153	chr7	56101573	56106476	CHCHD2	0.139554	0.425891	0.14563	0.550509	NA	No	No	No	No	No	0.0995024	4	0.179944	No	No	No	No	NA	NA	NA	NA	0.0995024
ENSG00000106178	chr7	75810825	75823356	CCL24	NA	NA	NA	NA	NA	NA	NA	NA	NA	Yes	NA	NA	NA	No	No	No	No	NA	NA	NA	NA	NA
ENSG00000106211	chr7	76302673	76304295	HSPB1	0.169524	0.46098	NA	NA	NA	No	No	NA	NA	No	NA	NA	NA	No	No	No	No	NA	NA	NA	NA	0.169524
ENSG00000106236	chr7	98617285	98629869	NPTX2	4.26e-08	0.000270921	0.4988	0.681299	NA	Yes	Yes	No	No	No	3.97e-07	4	0.000858802	Yes	Yes	Yes	Yes	4.26e-08	4.26e-08	4.26e-08	4.26e-08	4.26e-08
ENSG00000106244	chr7	99392048	99408597	PDAP1	0.0574138	0.293934	0.62685	0.706564	NA	No	No	No	No	No	0.155639	4	0.21906	No	No	No	No	NA	NA	NA	NA	0.0574138
ENSG00000106245	chr7	99408641	99419616	BUD31	0.114729	0.392994	0.4919	0.679328	NA	No	No	No	No	No	0.218668	4	0.255117	No	No	No	No	NA	NA	NA	NA	0.114729
ENSG00000106246	chr7	99416739	99466163	PTCD1	0.495585	0.730225	0.40845	0.661058	NA	No	No	No	No	No	0.525771	4	0.374602	No	No	No	No	NA	NA	NA	NA	0.40845
ENSG00000106258	chr7	99648194	99679998	CYP3A5	0.709242	0.868357	0.74713	0.726201	NA	No	No	No	No	No	0.86642	4	0.475995	No	No	No	No	NA	NA	NA	NA	0.709242
ENSG00000106261	chr7	100015572	100041689	ZKSCAN1	0.0681115	0.316072	0.93551	0.752907	NA	No	No	No	No	No	0.239155	4	0.264674	No	No	No	No	NA	NA	NA	NA	0.0681115
ENSG00000106263	chr7	2354086	2380745	EIF3B	0.108042	0.383442	0.13692	0.542467	NA	No	No	No	No	No	0.0771253	4	0.163933	No	No	No	No	NA	NA	NA	NA	0.0771253
ENSG00000106266	chr7	2251770	2354318	SNX8	1	1	0.14543	0.550509	NA	No	No	No	No	No	0.425828	4	0.339049	No	No	No	No	NA	NA	NA	NA	0.14543
ENSG00000106268	chr7	2242226	2251146	NUDT1	0.545673	0.763764	0.65972	0.710735	NA	No	No	No	No	No	0.727786	4	0.434774	No	No	No	No	NA	NA	NA	NA	0.545673
ENSG00000106278	chr7	121873089	122062036	PTPRZ1	0.00238344	0.0766605	0.68594	0.71591	NA	No	Yes	No	No	No	0.0121247	4	0.079531	No	No	No	No	NA	NA	NA	NA	0.00238344
ENSG00000106290	chr7	100106876	100119841	TAF6	0.292913	0.584431	0.077833	0.484621	NA	No	No	No	No	No	0.109	4	0.186284	No	No	No	No	NA	NA	NA	NA	0.077833
ENSG00000106299	chr7	123681943	123749003	WASL	0.167164	0.457921	0.11406	0.525541	NA	No	No	No	No	No	0.0945675	4	0.177087	No	No	No	No	NA	NA	NA	NA	0.0945675
ENSG00000106302	chr7	123828983	123877481	HYAL4	NA	NA	0.75872	0.726792	NA	NA	NA	No	No	No	NA	NA	NA	No	No	No	No	NA	NA	NA	NA	0.75872
ENSG00000106304	chr7	123925237	123971414	SPAM1	NA	NA	0.70645	0.719529	NA	NA	NA	No	No	No	NA	NA	NA	No	No	No	No	NA	NA	NA	NA	0.70645
ENSG00000106305	chr7	6009255	6023834	AIMP2	0.449673	0.699664	0.16027	0.557093	NA	No	No	No	No	No	0.26162	4	0.275139	No	No	No	No	NA	NA	NA	NA	0.16027
ENSG00000106327	chr7	100620416	100642779	TFR2	0.0810284	0.339839	0.78176	0.730045	NA	No	No	No	No	No	0.238123	4	0.264398	No	No	No	No	NA	NA	NA	NA	0.0810284
ENSG00000106328	chr7	127591409	127602144	FSCN3	NA	NA	0.61777	0.704777	NA	NA	NA	No	No	No	NA	NA	NA	No	No	No	No	NA	NA	NA	NA	0.61777
ENSG00000106330	chr7	100612102	100615384	MOSPD3	0.0788661	0.336058	NA	NA	NA	No	No	NA	NA	No	NA	NA	NA	No	No	No	No	NA	NA	NA	NA	0.0788661
ENSG00000106331	chr7	127610292	127618142	PAX4	NA	NA	0.74106	0.723932	NA	NA	NA	No	No	No	NA	NA	NA	No	No	No	No	NA	NA	NA	NA	0.74106
ENSG00000106333	chr7	100602363	100608175	PCOLCE	0.470559	0.713974	0.82246	0.737159	NA	No	No	No	No	No	0.754406	4	0.443405	No	No	No	No	NA	NA	NA	NA	0.470559
ENSG00000106336	chr7	100583982	100601117	FBXO24	NA	NA	0.80929	0.73416	NA	NA	NA	No	No	No	NA	NA	NA	No	No	No	No	NA	NA	NA	NA	0.80929
ENSG00000106341	chr7	31687215	31708455	PPP1R17	0.122883	0.404604	NA	NA	NA	No	No	NA	NA	No	NA	NA	NA	No	No	No	No	NA	NA	NA	NA	0.122883
ENSG00000106344	chr7	128297685	128343908	RBM28	0.831156	0.945952	0.33802	0.643897	NA	No	No	No	No	No	0.637635	4	0.408904	No	No	No	No	NA	NA	NA	NA	0.33802
ENSG00000106346	chr7	6104949	6161564	USP42	0.0705419	0.321423	0.91422	0.750462	NA	No	No	No	No	No	0.241275	4	0.265632	No	No	No	No	NA	NA	NA	NA	0.0705419
ENSG00000106348	chr7	128392277	128410252	IMPDH1	0.0799777	0.33772	0.75354	0.726301	NA	No	No	No	No	No	0.229553	4	0.260239	No	No	No	No	NA	NA	NA	NA	0.0799777
ENSG00000106351	chr7	100539203	100568220	AGFG2	0.0328449	0.232992	0.68618	0.71591	NA	No	No	No	No	No	0.108013	4	0.185538	No	No	No	No	NA	NA	NA	NA	0.0328449
ENSG00000106355	chr7	32485338	32495283	LSM5	0.0059794	0.118049	0.60538	0.703659	NA	No	Yes	No	No	No	0.023968	4	0.100213	No	No	No	No	NA	NA	NA	NA	0.0059794
ENSG00000106366	chr7	101127104	101139247	SERPINE1	0.00916879	0.141098	0.34608	0.645091	NA	No	Yes	No	No	No	0.0214283	4	0.0962094	No	No	No	No	NA	NA	NA	NA	0.00916879
ENSG00000106367	chr7	101154456	101161596	AP1S1	0.643771	0.828542	0.55265	0.695146	NA	No	No	No	No	No	0.723459	4	0.433547	No	No	No	No	NA	NA	NA	NA	0.55265
ENSG00000106384	chr7	101195007	101201038	MOGAT3	NA	NA	NA	NA	NA	NA	NA	NA	NA	Yes	NA	NA	NA	No	No	No	No	NA	NA	NA	NA	NA
ENSG00000106392	chr7	7156934	7248616	C1GALT1	0.413845	0.675173	0.60351	0.703257	NA	No	No	No	No	No	0.59624	4	0.397973	No	No	No	No	NA	NA	NA	NA	0.413845
ENSG00000106397	chr7	101205977	101218420	PLOD3	0.721348	0.877271	NA	NA	NA	No	No	NA	NA	No	NA	NA	NA	No	No	No	No	NA	NA	NA	NA	0.721348
ENSG00000106399	chr7	7636518	7718607	RPA3	0.404227	0.667611	0.73051	0.72207	NA	No	No	No	No	No	0.655486	4	0.414333	No	No	No	No	NA	NA	NA	NA	0.404227
ENSG00000106400	chr7	101218165	101224190	ZNHIT1	0.251043	0.546045	NA	NA	NA	No	No	NA	NA	No	NA	NA	NA	No	No	No	No	NA	NA	NA	NA	0.251043
ENSG00000106404	chr7	101232092	101238820	CLDN15	0.424386	0.682617	NA	NA	NA	No	No	NA	NA	No	NA	NA	NA	No	No	No	No	NA	NA	NA	NA	0.424386
ENSG00000106410	chr7	144397240	144410227	NOBOX	NA	NA	0.25612	0.611975	NA	NA	NA	No	No	No	NA	NA	NA	No	No	No	No	NA	NA	NA	NA	0.25612
ENSG00000106415	chr7	7968796	8094272	GLCCI1	0.0608789	0.302382	0.70437	0.719103	NA	No	No	No	No	No	0.177928	4	0.232079	No	No	No	No	NA	NA	NA	NA	0.0608789
ENSG00000106436	chr7	101613330	101629296	MYL10	NA	NA	0.76867	0.729087	NA	NA	NA	No	No	No	NA	NA	NA	No	No	No	No	NA	NA	NA	NA	0.76867
ENSG00000106443	chr7	10973336	11169623	PHF14	0.82393	0.941781	0.4162	0.663412	NA	No	No	No	No	No	0.709932	4	0.429953	No	No	No	No	NA	NA	NA	NA	0.4162
ENSG00000106459	chr7	129611720	129757082	NRF1	0.041064	0.255196	0.57422	0.698191	NA	No	No	No	No	No	0.111942	4	0.188411	No	No	No	No	NA	NA	NA	NA	0.041064
ENSG00000106460	chr7	12211270	12243367	TMEM106B	0.356317	0.633739	0.30707	0.633036	NA	No	No	No	No	No	0.351506	4	0.312957	No	No	No	No	NA	NA	NA	NA	0.30707
ENSG00000106462	chr7	148807257	148884321	EZH2	0.627268	0.817119	0.79122	0.730402	NA	No	No	No	No	No	0.844	4	0.469001	No	No	No	No	NA	NA	NA	NA	0.627268
ENSG00000106477	chr7	130393771	130442433	CEP41	0.901866	0.990746	0.67381	0.712722	NA	No	No	No	No	No	0.910373	4	0.488389	No	No	No	No	NA	NA	NA	NA	0.67381
ENSG00000106479	chr7	149838375	149867479	ZNF862	0.392933	0.660646	0.82611	0.738376	NA	No	No	No	No	No	0.689834	4	0.423589	No	No	No	No	NA	NA	NA	NA	0.392933
ENSG00000106483	chr7	37905932	38025695	SFRP4	1	1	0.40424	0.660951	NA	No	No	No	No	No	0.770379	4	0.447124	No	No	No	No	NA	NA	NA	NA	0.40424
ENSG00000106484	chr7	130486171	130506465	MEST	0.10978	0.386322	0.53953	0.692139	NA	No	No	No	No	No	0.226632	4	0.258815	No	No	No	No	NA	NA	NA	NA	0.10978
ENSG00000106511	chr7	15611212	15686683	MEOX2	NA	NA	0.34882	0.646667	NA	NA	NA	No	No	No	NA	NA	NA	No	No	No	No	NA	NA	NA	NA	0.34882
ENSG00000106524	chr7	16599779	16645817	ANKMY2	0.236052	0.533048	0.15726	0.554834	NA	No	No	No	No	No	0.159383	4	0.221397	No	No	No	No	NA	NA	NA	NA	0.15726
ENSG00000106526	chr7	150243916	150323725	ACTR3C	0.823199	0.941481	0.47602	0.676763	NA	No	No	No	No	No	0.758973	4	0.44443	No	No	No	No	NA	NA	NA	NA	0.47602
ENSG00000106536	chr7	38977909	39493095	POU6F2	0.00875811	0.138344	0.24079	0.60538	NA	No	Yes	No	No	No	0.0151029	4	0.0863896	No	No	No	No	NA	NA	NA	NA	0.00875811
ENSG00000106537	chr7	16753755	16784536	TSPAN13	0.0098747	0.145879	0.50584	0.683936	NA	No	Yes	No	No	No	0.0314652	4	0.114271	No	No	No	No	NA	NA	NA	NA	0.0098747
ENSG00000106538	chr7	150338317	150341662	RARRES2	0.0942021	0.361726	NA	NA	NA	No	No	NA	NA	No	NA	NA	NA	No	No	No	No	NA	NA	NA	NA	0.0942021
ENSG00000106541	chr7	16791811	16833433	AGR2	NA	NA	0.32207	0.638211	NA	NA	NA	No	No	No	NA	NA	NA	No	No	No	No	NA	NA	NA	NA	0.32207
ENSG00000106546	chr7	16916359	17346152	AHR	0.0027691	0.0817231	0.29751	0.628999	NA	No	Yes	No	No	No	0.00667434	4	0.0622346	No	No	No	No	NA	NA	NA	NA	0.0027691
ENSG00000106554	chr7	132784870	133082090	CHCHD3	0.437316	0.691638	0.1833	0.57791	NA	No	No	No	No	No	0.282462	4	0.283348	No	No	No	No	NA	NA	NA	NA	0.1833
ENSG00000106560	chr7	150685697	150693641	GIMAP2	0.0412877	0.255942	0.4655	0.674459	NA	No	No	No	No	No	0.0951714	4	0.177705	No	No	No	No	NA	NA	NA	NA	0.0412877
ENSG00000106565	chr7	150791285	150801360	TMEM176B	0.00357924	0.0929401	0.093235	0.501565	NA	No	Yes	No	No	No	0.00300514	4	0.0452174	No	No	Yes	No	NA	NA	0.00300514	NA	0.00300514
ENSG00000106571	chr7	41960949	42264100	GLI3	0.0742655	0.328154	0.22079	0.596957	NA	No	No	No	No	No	0.0837998	4	0.168561	No	No	No	No	NA	NA	NA	NA	0.0742655
ENSG00000106588	chr7	42916828	42932185	PSMA2	0.30501	0.59369	0.4405	0.669122	NA	No	No	No	No	No	0.404046	4	0.332118	No	No	No	No	NA	NA	NA	NA	0.30501
ENSG00000106591	chr7	42932376	42948958	MRPL32	0.0555322	0.289179	0.65224	0.710437	NA	No	No	No	No	No	0.156404	4	0.219632	No	No	No	No	NA	NA	NA	NA	0.0555322
ENSG00000106603	chr7	43608456	43729717	COA1	0.0016336	0.0663273	0.84014	0.740197	NA	No	Yes	No	No	No	0.0104185	4	0.0747527	No	No	No	No	NA	NA	NA	NA	0.0016336
ENSG00000106605	chr7	43758680	43807342	BLVRA	0.841159	0.95302	0.63163	0.707322	NA	No	No	No	No	No	0.86731	4	0.4761	No	No	No	No	NA	NA	NA	NA	0.63163
ENSG00000106608	chr7	43875894	43926411	URGCP	0.14189	0.42869	0.68596	0.71591	NA	No	No	No	No	No	0.324077	4	0.302309	No	No	No	No	NA	NA	NA	NA	0.14189
ENSG00000106609	chr7	66921225	66958551	TMEM248	0.00630229	0.120569	0.41385	0.662894	NA	No	Yes	No	No	No	0.0181246	4	0.090637	No	No	No	No	NA	NA	NA	NA	0.00630229
ENSG00000106610	NA	NA	NA	NA	0.0138013	0.164534	NA	NA	NA	No	No	NA	NA	No	NA	NA	NA	No	No	No	No	NA	NA	NA	NA	0.0138013
ENSG00000106615	chr7	151466012	151520120	RHEB	0.258888	0.554882	0.92065	0.751133	NA	No	No	No	No	No	0.580141	4	0.393116	No	No	No	No	NA	NA	NA	NA	0.258888
ENSG00000106617	chr7	151556124	151877125	PRKAG2	0.0402136	0.253148	0.78822	0.730353	NA	No	No	No	No	No	0.141101	4	0.209653	No	No	No	No	NA	NA	NA	NA	0.0402136
ENSG00000106624	chr7	44104345	44114562	AEBP1	0.129944	0.41426	0.98782	0.763123	NA	No	No	No	No	No	0.391874	4	0.327477	No	No	No	No	NA	NA	NA	NA	0.129944
ENSG00000106628	chr7	44114631	44124358	POLD2	0.685988	0.854874	0.95517	0.756178	NA	No	No	No	No	No	0.932243	4	0.494801	No	No	No	No	NA	NA	NA	NA	0.685988
ENSG00000106631	chr7	44138864	44141332	MYL7	NA	NA	NA	NA	NA	NA	NA	NA	NA	Yes	NA	NA	NA	No	No	No	No	NA	NA	NA	NA	NA
ENSG00000106633	chr7	44143213	44198170	GCK	0.45192	0.701176	0.27489	0.619294	NA	No	No	No	No	No	0.383323	4	0.324111	No	No	No	No	NA	NA	NA	NA	0.27489
ENSG00000106635	chr7	73536356	73557690	BCL7B	0.00963974	0.144582	0.24748	0.608333	NA	No	Yes	No	No	No	0.0167908	4	0.088555	No	No	No	No	NA	NA	NA	NA	0.00963974
ENSG00000106636	chr7	44200959	44214294	YKT6	0.00275081	0.0817231	NA	NA	NA	No	Yes	NA	NA	No	NA	NA	NA	No	No	No	No	NA	NA	NA	NA	0.00275081
ENSG00000106638	chr7	73567537	73578791	TBL2	0.763779	0.904297	0.32307	0.638234	NA	No	No	No	No	No	0.592053	4	0.396714	No	No	No	No	NA	NA	NA	NA	0.32307
ENSG00000106648	chr7	151956379	152019929	GALNTL5	0.0984051	0.368486	0.45941	0.672101	NA	No	No	No	No	No	0.185195	4	0.235947	No	No	No	No	NA	NA	NA	NA	0.0984051
ENSG00000106665	chr7	74289407	74405935	CLIP2	0.882122	0.978361	0.16598	0.56168	NA	No	No	No	No	No	0.427723	4	0.339751	No	No	No	No	NA	NA	NA	NA	0.16598
ENSG00000106682	chr7	74174231	74197122	EIF4H	0.0408751	0.254874	NA	NA	NA	No	No	NA	NA	No	NA	NA	NA	No	No	No	No	NA	NA	NA	NA	0.0408751
ENSG00000106683	chr7	74082933	74122525	LIMK1	0.482688	0.721275	0.44467	0.670393	NA	No	No	No	No	No	0.544922	4	0.380245	No	No	No	No	NA	NA	NA	NA	0.44467
ENSG00000106686	chr9	4553386	4666674	SPATA6L	0.160425	0.45127	0.79934	0.732142	NA	No	No	No	No	No	0.391614	4	0.327385	No	No	No	No	NA	NA	NA	NA	0.160425
ENSG00000106688	chr9	4490468	4587469	SLC1A1	0.0700102	0.320877	0.44781	0.670694	NA	No	No	No	No	No	0.139905	4	0.208758	No	No	No	No	NA	NA	NA	NA	0.0700102
ENSG00000106689	chr9	124001670	124033301	LHX2	0.396563	0.662841	0.50587	0.683936	NA	No	No	No	No	No	0.522868	4	0.373545	No	No	No	No	NA	NA	NA	NA	0.396563
ENSG00000106692	chr9	105558122	105653820	FKTN	0.235873	0.532829	0.19074	0.582321	NA	No	No	No	No	No	0.18452	4	0.235633	No	No	No	No	NA	NA	NA	NA	0.18452
ENSG00000106701	chr9	105447796	105552433	FSD1L	0.518909	0.746157	0.23198	0.603866	NA	No	No	No	No	No	0.375229	4	0.32167	No	No	No	No	NA	NA	NA	NA	0.23198
ENSG00000106714	chr9	39064710	39288315	CNTNAP3	0.151229	0.440812	0.7417	0.724183	NA	No	No	No	No	No	0.357561	4	0.315197	No	No	No	No	NA	NA	NA	NA	0.151229
ENSG00000106723	chr9	88388430	88478694	SPIN1	0.104083	0.377227	0.4118	0.662255	NA	No	No	No	No	No	0.177866	4	0.232079	No	No	No	No	NA	NA	NA	NA	0.104083
ENSG00000106733	chr9	75060573	75088217	NMRK1	0.848596	0.95729	0.019993	0.341185	NA	No	No	No	No	No	0.0861286	4	0.170582	No	No	No	No	NA	NA	NA	NA	0.019993
ENSG00000106771	chr9	109015135	109119947	TMEM245	0.0129073	0.161124	0.68422	0.71591	NA	No	No	No	No	No	0.050599	4	0.139381	No	No	No	No	NA	NA	NA	NA	0.0129073
ENSG00000106772	chr9	76611376	76906114	PRUNE2	0.297592	0.588508	0.046286	0.427901	NA	No	No	No	No	No	0.0727967	4	0.160155	No	No	No	No	NA	NA	NA	NA	0.046286
ENSG00000106780	chr9	120600811	120714470	MEGF9	0.0127177	0.160594	0.46462	0.674459	NA	No	No	No	No	No	0.0362293	4	0.121427	No	No	No	No	NA	NA	NA	NA	0.0127177
ENSG00000106785	chr9	98069275	98119222	TRIM14	0.0865596	0.348706	0.40005	0.660163	NA	No	No	No	No	No	0.151086	4	0.216056	No	No	No	No	NA	NA	NA	NA	0.0865596
ENSG00000106789	chr9	98120975	98192637	CORO2A	0.104448	0.377758	0.22289	0.599005	NA	No	No	No	No	No	0.110818	4	0.187556	No	No	No	No	NA	NA	NA	NA	0.104448
ENSG00000106799	chr9	99104038	99154192	TGFBR1	0.0260971	0.213471	0.64313	0.709477	NA	No	No	No	No	No	0.085385	4	0.170097	No	No	No	No	NA	NA	NA	NA	0.0260971
ENSG00000106803	chr9	99222064	99230615	SEC61B	0.795703	0.923821	0.019575	0.338987	NA	No	No	No	No	No	0.0804033	4	0.166349	No	No	No	No	NA	NA	NA	NA	0.019575
ENSG00000106804	chr9	120932987	121075195	C5	0.0434597	0.260888	0.7885	0.730353	NA	No	No	No	No	No	0.149872	4	0.215421	No	No	No	No	NA	NA	NA	NA	0.0434597
ENSG00000106809	chr9	92383268	92404696	OGN	0.361369	0.636784	0.79908	0.732142	NA	No	No	No	No	No	0.64745	4	0.412033	No	No	No	No	NA	NA	NA	NA	0.361369
ENSG00000106819	chr9	92456205	92482506	ASPN	0.654897	0.835956	0.88139	0.746456	NA	No	No	No	No	No	0.894421	4	0.483582	No	No	No	No	NA	NA	NA	NA	0.654897
ENSG00000106823	chr9	92493554	92536655	ECM2	0.49037	0.726935	0.49127	0.679328	NA	No	No	No	No	No	0.583796	4	0.394277	No	No	No	No	NA	NA	NA	NA	0.49037
ENSG00000106829	chr9	79571773	79726882	TLE4	0.000460887	0.040234	0.98893	0.763291	NA	Yes	Yes	No	No	No	0.00396236	4	0.050352	No	No	Yes	No	NA	NA	0.000460887	NA	0.000460887
ENSG00000106852	chr9	122202577	122229626	LHX6	0.405576	0.668576	0.78951	0.730353	NA	No	No	No	No	No	0.684854	4	0.422008	No	No	No	No	NA	NA	NA	NA	0.405576
ENSG00000106853	chr9	111549722	111599893	PTGR1	0.450304	0.69994	0.86018	0.7428	NA	No	No	No	No	No	0.754716	4	0.443439	No	No	No	No	NA	NA	NA	NA	0.450304
ENSG00000106868	chr9	112040783	112175297	SUSD1	0.0727721	0.325221	0.32982	0.640205	NA	No	No	No	No	No	0.113519	4	0.189529	No	No	No	No	NA	NA	NA	NA	0.0727721
ENSG00000106927	chr9	114060127	114078328	AMBP	NA	NA	NA	NA	NA	NA	NA	NA	NA	Yes	NA	NA	NA	No	No	No	No	NA	NA	NA	NA	NA
ENSG00000106948	chr9	114334156	114394405	AKNA	0.603106	0.801483	0.72616	0.721271	NA	No	No	No	No	No	0.799545	4	0.455438	No	No	No	No	NA	NA	NA	NA	0.603106
ENSG00000106952	chr9	114893343	114930595	TNFSF8	NA	NA	NA	NA	NA	NA	NA	NA	NA	Yes	NA	NA	NA	No	No	No	No	NA	NA	NA	NA	NA
ENSG00000106976	chr9	128191655	128255248	DNM1	0.0002749	0.0312144	0.0069554	0.256403	NA	Yes	Yes	No	No	No	2.71e-05	4	0.00625338	Yes	Yes	Yes	Yes	2.71e-05	2.71e-05	2.71e-05	2.71e-05	2.71e-05
ENSG00000106991	chr9	127815013	127854658	ENG	0.14756	0.435743	0.46935	0.675243	NA	No	No	No	No	No	0.25417	4	0.271433	No	No	No	No	NA	NA	NA	NA	0.14756
ENSG00000106992	chr9	127866486	127877675	AK1	0.20907	0.506556	0.55303	0.695229	NA	No	No	No	No	No	0.365068	4	0.318511	No	No	No	No	NA	NA	NA	NA	0.20907
ENSG00000106993	chr9	4679559	4708399	CDC37L1	0.295134	0.586069	0.44195	0.669122	NA	No	No	No	No	No	0.396114	4	0.329156	No	No	No	No	NA	NA	NA	NA	0.295134
ENSG00000107014	chr9	5299864	5304716	RLN2	NA	NA	NA	NA	NA	NA	NA	NA	NA	Yes	NA	NA	NA	No	No	No	No	NA	NA	NA	NA	NA
ENSG00000107018	chr9	5334930	5339876	RLN1	NA	NA	0.49143	0.679328	NA	NA	NA	No	No	No	NA	NA	NA	No	No	No	No	NA	NA	NA	NA	0.49143
ENSG00000107020	chr9	5357971	5437925	PLGRKT	0.268965	0.563408	0.34574	0.645091	NA	No	No	No	No	No	0.313871	4	0.297342	No	No	No	No	NA	NA	NA	NA	0.268965
ENSG00000107021	chr9	128787253	128810430	TBC1D13	0.404369	0.667681	0.7682	0.729087	NA	No	No	No	No	No	0.673811	4	0.41906	No	No	No	No	NA	NA	NA	NA	0.404369
ENSG00000107036	chr9	5629025	5776557	RIC1	0.00226214	0.0756479	0.44701	0.670611	NA	No	Yes	No	No	No	0.00798504	4	0.0662932	No	No	No	No	NA	NA	NA	NA	0.00226214
ENSG00000107077	chr9	6720863	7175648	KDM4C	0.806186	0.931137	0.60805	0.704045	NA	No	No	No	No	No	0.839685	4	0.467658	No	No	No	No	NA	NA	NA	NA	0.60805
ENSG00000107099	chr9	214854	465259	DOCK8	0.234558	0.53153	0.85867	0.742688	NA	No	No	No	No	No	0.524148	4	0.373925	No	No	No	No	NA	NA	NA	NA	0.234558
ENSG00000107104	chr9	470291	746105	KANK1	0.363769	0.637979	0.17403	0.568295	NA	No	No	No	No	No	0.238019	4	0.264378	No	No	No	No	NA	NA	NA	NA	0.17403
ENSG00000107105	chr9	23690104	23826337	ELAVL2	0.00408652	0.0984782	0.41644	0.663412	NA	No	Yes	No	No	No	0.0125525	4	0.0802114	No	No	No	No	NA	NA	NA	NA	0.00408652
ENSG00000107130	chr9	130172404	130237303	NCS1	0.699419	0.86233	0.5058	0.683936	NA	No	No	No	No	No	0.721371	4	0.433233	No	No	No	No	NA	NA	NA	NA	0.5058
ENSG00000107140	chr9	35605262	35610041	TESK1	0.138436	0.424683	0.020877	0.347116	NA	No	No	No	No	No	0.0197872	4	0.0940354	No	No	No	No	NA	NA	NA	NA	0.0197872
ENSG00000107147	chr9	135702185	135795508	KCNT1	0.463072	0.708772	0.39291	0.659008	NA	No	No	No	No	No	0.491989	4	0.36285	No	No	No	No	NA	NA	NA	NA	0.39291
ENSG00000107159	chr9	35673928	35681159	CA9	NA	NA	0.078731	0.484621	NA	NA	NA	No	No	No	NA	NA	NA	No	No	No	No	NA	NA	NA	NA	0.078731
ENSG00000107164	chr9	130578965	130638352	FUBP3	0.609582	0.806375	0.17816	0.571652	NA	No	No	No	No	No	0.349708	4	0.312413	No	No	No	No	NA	NA	NA	NA	0.17816
ENSG00000107165	chr9	12685439	12710285	TYRP1	0.0139862	0.165031	0.016669	0.323285	NA	No	No	No	No	No	0.00218306	4	0.039812	No	No	Yes	No	NA	NA	0.00218306	NA	0.00218306
ENSG00000107175	chr9	35732598	35736999	CREB3	0.138018	0.424139	0.91457	0.750462	NA	No	No	No	No	No	0.387475	4	0.325746	No	No	No	No	NA	NA	NA	NA	0.138018
ENSG00000107185	chr9	35749287	35758585	RGP1	0.935453	1	0.70269	0.718707	NA	No	No	No	No	No	0.933127	4	0.495108	No	No	No	No	NA	NA	NA	NA	0.70269
ENSG00000107186	chr9	13105706	13279692	MPDZ	0.163415	0.454963	0.68665	0.71591	NA	No	No	No	No	No	0.357654	4	0.315197	No	No	No	No	NA	NA	NA	NA	0.163415
ENSG00000107187	chr9	136196250	136205128	LHX3	NA	NA	0.0019534	0.179806	NA	NA	NA	No	No	No	NA	NA	NA	No	No	No	No	NA	NA	NA	NA	0.0019534
ENSG00000107201	chr9	32455302	32526208	DDX58	0.123702	0.405771	0.9943	0.764845	NA	No	No	No	No	No	0.380748	4	0.32334	No	No	No	No	NA	NA	NA	NA	0.123702
ENSG00000107223	chr9	136862119	136866308	EDF1	0.563318	0.775929	NA	NA	NA	No	No	NA	NA	No	NA	NA	NA	No	No	No	No	NA	NA	NA	NA	0.563318
ENSG00000107242	chr9	68705240	69009176	PIP5K1B	0.370272	0.643238	0.3978	0.660163	NA	No	No	No	No	No	0.429411	4	0.340357	No	No	No	No	NA	NA	NA	NA	0.370272
ENSG00000107249	chr9	3824127	4348392	GLIS3	0.00245733	0.0775314	0.046268	0.427901	NA	No	Yes	No	No	No	0.00114628	4	0.0314051	No	No	Yes	No	NA	NA	0.00114628	NA	0.00114628
ENSG00000107262	chr9	33247820	33264720	BAG1	1	1	0.70285	0.718707	NA	No	No	No	No	No	0.950683	4	0.499944	No	No	No	No	NA	NA	NA	NA	0.70285
ENSG00000107263	chr9	131576770	131740076	RAPGEF1	0.415888	0.67612	0.39835	0.660163	NA	No	No	No	No	No	0.463503	4	0.35101	No	No	No	No	NA	NA	NA	NA	0.39835
ENSG00000107281	chr9	137039463	137046179	NPDC1	0.200692	0.497165	NA	NA	NA	No	No	NA	NA	No	NA	NA	NA	No	No	No	No	NA	NA	NA	NA	0.200692
ENSG00000107282	chr9	69427532	69672371	APBA1	0.709551	0.868487	0.89017	0.748027	NA	No	No	No	No	No	0.921829	4	0.491362	No	No	No	No	NA	NA	NA	NA	0.709551
ENSG00000107290	chr9	132261356	132354986	SETX	0.780087	0.91378	0.5107	0.685333	NA	No	No	No	No	No	0.765038	4	0.446065	No	No	No	No	NA	NA	NA	NA	0.5107
ENSG00000107295	chr9	17579066	17797124	SH3GL2	0.0360503	0.241593	0.28771	0.62531	NA	No	No	No	No	No	0.0577581	4	0.146707	No	No	No	No	NA	NA	NA	NA	0.0360503
ENSG00000107317	chr9	136975092	136981742	PTGDS	0.866931	0.969053	0.30592	0.632649	NA	No	No	No	No	No	0.617207	4	0.403615	No	No	No	No	NA	NA	NA	NA	0.30592
ENSG00000107331	chr9	137007234	137028915	ABCA2	0.318183	0.60415	0.75578	0.726319	NA	No	No	No	No	No	0.583187	4	0.394111	No	No	No	No	NA	NA	NA	NA	0.318183
ENSG00000107338	chr9	37915898	38069227	SHB	0.827284	0.943844	0.59471	0.702038	NA	No	No	No	No	No	0.84096	4	0.468127	No	No	No	No	NA	NA	NA	NA	0.59471
ENSG00000107341	chr9	33817160	33920399	UBE2R2	0.0158544	0.173891	0.51851	0.687523	NA	No	No	No	No	No	0.047689	4	0.137232	No	No	No	No	NA	NA	NA	NA	0.0158544
ENSG00000107362	chr9	71862452	71911193	ABHD17B	0.155939	0.446065	NA	NA	NA	No	No	NA	NA	No	NA	NA	NA	No	No	No	No	NA	NA	NA	NA	0.155939
ENSG00000107371	chr9	37759234	37832117	EXOSC3	0.124606	0.407474	0.99658	0.765305	NA	No	No	No	No	No	0.383222	4	0.324111	No	No	No	No	NA	NA	NA	NA	0.124606
ENSG00000107372	chr9	72351413	72365235	ZFAND5	0.000464439	0.040234	0.75995	0.727373	NA	Yes	Yes	No	No	No	0.00315862	4	0.0457743	No	No	Yes	No	NA	NA	0.000464439	NA	0.000464439
ENSG00000107404	chr1	1335276	1349418	DVL1	0.0550078	0.288429	0.86805	0.744011	NA	No	No	No	No	No	0.192993	4	0.2407	No	No	No	No	NA	NA	NA	NA	0.0550078
ENSG00000107438	chr10	95237572	95291012	PDLIM1	0.0459475	0.268052	0.62951	0.707322	NA	No	No	No	No	No	0.131406	4	0.20221	No	No	No	No	NA	NA	NA	NA	0.0459475
ENSG00000107443	chr10	96043394	96060870	CCNJ	0.65608	0.836413	0.54382	0.693139	NA	No	No	No	No	No	0.7245	4	0.43391	No	No	No	No	NA	NA	NA	NA	0.54382
ENSG00000107447	chr10	96304409	96338564	DNTT	NA	NA	0.12225	0.533436	NA	NA	NA	No	No	No	NA	NA	NA	No	No	No	No	NA	NA	NA	NA	0.12225
ENSG00000107485	chr10	8045378	8075198	GATA3	NA	NA	0.081624	0.48888	NA	NA	NA	No	No	No	NA	NA	NA	No	No	No	No	NA	NA	NA	NA	0.081624
ENSG00000107518	chr10	115093365	115948999	ATRNL1	0.0125468	0.160004	0.49622	0.680128	NA	No	No	No	No	No	0.0378479	4	0.124101	No	No	No	No	NA	NA	NA	NA	0.0125468
ENSG00000107521	chr10	98410939	98446963	HPS1	0.349167	0.628992	0.23486	0.603984	NA	No	No	No	No	No	0.287098	4	0.285572	No	No	No	No	NA	NA	NA	NA	0.23486
ENSG00000107537	chr10	13277796	13302412	PHYH	0.212565	0.510036	0.12249	0.533464	NA	No	No	No	No	No	0.121026	4	0.194115	No	No	No	No	NA	NA	NA	NA	0.121026
ENSG00000107551	chr10	44959407	44995891	RASSF4	1	1	0.37101	0.653143	NA	No	No	No	No	No	0.738876	4	0.438443	No	No	No	No	NA	NA	NA	NA	0.37101
ENSG00000107554	chr10	99875577	100009947	DNMBP	0.240492	0.536789	0.61723	0.704777	NA	No	No	No	No	No	0.431598	4	0.341314	No	No	No	No	NA	NA	NA	NA	0.240492
ENSG00000107560	chr10	118004916	118046941	RAB11FIP2	0.724723	0.879611	0.89791	0.7488	NA	No	No	No	No	No	0.930326	4	0.494146	No	No	No	No	NA	NA	NA	NA	0.724723
ENSG00000107562	chr10	44370165	44386493	CXCL12	0.29303	0.584431	0.77162	0.729822	NA	No	No	No	No	No	0.562272	4	0.386527	No	No	No	No	NA	NA	NA	NA	0.29303
ENSG00000107566	chr10	100150094	100186033	ERLIN1	0.877589	0.975978	0.048208	0.432519	NA	No	No	No	No	No	0.176115	4	0.231103	No	No	No	No	NA	NA	NA	NA	0.048208
ENSG00000107581	chr10	119033670	119080823	EIF3A	0.928286	1	NA	NA	NA	No	No	NA	NA	No	NA	NA	NA	No	No	No	No	NA	NA	NA	NA	0.928286
ENSG00000107593	chr10	100288149	100330264	PKD2L1	0.653151	0.834681	0.28462	0.624665	NA	No	No	No	No	No	0.498685	4	0.365131	No	No	No	No	NA	NA	NA	NA	0.28462
ENSG00000107611	chr10	16823966	17129811	CUBN	0.0673396	0.314385	0.13266	0.53976	NA	No	No	No	No	No	0.0510802	4	0.139633	No	No	No	No	NA	NA	NA	NA	0.0510802
ENSG00000107614	chr10	17137336	17202054	TRDMT1	0.0141731	0.166271	0.65428	0.710541	NA	No	No	No	No	No	0.0526776	4	0.141173	No	No	No	No	NA	NA	NA	NA	0.0141731
ENSG00000107623	NA	NA	NA	NA	NA	NA	0.55048	0.694759	NA	NA	NA	No	No	No	NA	NA	NA	No	No	No	No	NA	NA	NA	NA	0.55048
ENSG00000107625	chr10	68901286	68946847	DDX50	0.436318	0.691237	0.16634	0.562229	NA	No	No	No	No	No	0.262955	4	0.275712	No	No	No	No	NA	NA	NA	NA	0.16634
ENSG00000107643	chr10	48306639	48439360	MAPK8	0.0860197	0.348346	0.69586	0.717271	NA	No	No	No	No	No	0.228404	4	0.259839	No	No	No	No	NA	NA	NA	NA	0.0860197
ENSG00000107651	chr10	119892730	119944657	SEC23IP	0.262002	0.557031	0.18676	0.580037	NA	No	No	No	No	No	0.196574	4	0.242546	No	No	No	No	NA	NA	NA	NA	0.18676
ENSG00000107669	chr10	121709393	121928801	ATE1	0.0559732	0.290685	0.19497	0.583509	NA	No	No	No	No	No	0.0602162	4	0.148749	No	No	No	No	NA	NA	NA	NA	0.0559732
ENSG00000107672	chr10	121957091	121975217	NSMCE4A	0.00142796	0.0629368	0.79858	0.732142	NA	No	Yes	No	No	No	0.00886779	4	0.0694479	No	No	No	No	NA	NA	NA	NA	0.00142796
ENSG00000107679	chr10	122374696	122432354	PLEKHA1	0.304442	0.593068	0.085896	0.495071	NA	No	No	No	No	No	0.121439	4	0.194388	No	No	No	No	NA	NA	NA	NA	0.085896
ENSG00000107719	chr10	70478767	70668754	PALD1	0.149857	0.438834	0.55688	0.695452	NA	No	No	No	No	No	0.290705	4	0.287354	No	No	No	No	NA	NA	NA	NA	0.149857
ENSG00000107731	chr10	71212570	71302864	UNC5B	0.0088514	0.139198	0.78056	0.730045	NA	No	Yes	No	No	No	0.041281	4	0.128657	No	No	No	No	NA	NA	NA	NA	0.0088514
ENSG00000107736	chr10	71396920	71815947	CDH23	0.158957	0.44958	0.37719	0.655406	NA	No	No	No	No	No	0.228683	4	0.259969	No	No	No	No	NA	NA	NA	NA	0.158957
ENSG00000107738	chr10	71747556	71773520	VSIR	0.7471	0.893922	0.85199	0.741472	NA	No	No	No	No	No	0.924062	4	0.492229	No	No	No	No	NA	NA	NA	NA	0.7471
ENSG00000107742	chr10	72059034	72089032	SPOCK2	0.356307	0.633739	0.75215	0.726301	NA	No	No	No	No	No	0.620889	4	0.404307	No	No	No	No	NA	NA	NA	NA	0.356307
ENSG00000107745	chr10	72367340	72626131	MICU1	1	1	0.023623	0.362727	mvp	No	No	No	No	No	0.112104	4	0.188601	No	Yes	Yes	Yes	NA	0.023623	0.023623	0.023623	0.023623
ENSG00000107758	chr10	73436433	73496024	PPP3CB	0.075247	0.330006	0.71546	0.720328	NA	No	No	No	No	No	0.211135	4	0.250899	No	No	No	No	NA	NA	NA	NA	0.075247
ENSG00000107771	chr10	84328586	84518521	CCSER2	0.0372714	0.24542	0.61696	0.704698	NA	No	No	No	No	No	0.109743	4	0.186955	No	No	No	No	NA	NA	NA	NA	0.0372714
ENSG00000107779	chr10	86756601	86932825	BMPR1A	0.367663	0.64178	0.77409	0.729994	NA	No	No	No	No	No	0.642254	4	0.410687	No	No	No	No	NA	NA	NA	NA	0.367663
ENSG00000107789	chr10	87504875	87553461	MINPP1	0.421163	0.680757	0.75246	0.726301	NA	No	No	No	No	No	0.681081	4	0.420882	No	No	No	No	NA	NA	NA	NA	0.421163
ENSG00000107796	chr10	88935074	88991339	ACTA2	0.467017	0.711446	0.64031	0.709311	NA	No	No	No	No	No	0.660029	4	0.415546	No	No	No	No	NA	NA	NA	NA	0.467017
ENSG00000107798	chr10	89213569	89414557	LIPA	0.444569	0.696509	0.94915	0.754984	NA	No	No	No	No	No	0.786049	4	0.451576	No	No	No	No	NA	NA	NA	NA	0.444569
ENSG00000107807	chr10	101131300	101137789	TLX1	NA	NA	0.06926	0.479146	NA	NA	NA	No	No	No	NA	NA	NA	No	No	No	No	NA	NA	NA	NA	0.06926
ENSG00000107815	chr10	100987367	100994403	TWNK	0.309921	0.597715	0.82651	0.7384	NA	No	No	No	No	No	0.605028	4	0.400451	No	No	No	No	NA	NA	NA	NA	0.309921
ENSG00000107816	chr10	100996618	101007836	LZTS2	0.0116942	0.156696	NA	NA	NA	No	Yes	NA	NA	No	NA	NA	NA	No	No	No	No	NA	NA	NA	NA	0.0116942
ENSG00000107819	chr10	101031234	101041241	SFXN3	0.326829	0.611722	NA	NA	NA	No	No	NA	NA	No	NA	NA	NA	No	No	No	No	NA	NA	NA	NA	0.326829
ENSG00000107821	chr10	101061989	101068131	KAZALD1	0.423507	0.681859	NA	NA	NA	No	No	NA	NA	No	NA	NA	NA	No	No	No	No	NA	NA	NA	NA	0.423507
ENSG00000107829	chr10	101610664	101695295	FBXW4	0.539848	0.76019	0.0038994	0.224874	mvp	No	No	No	No	No	0.0150795	4	0.0863896	No	Yes	Yes	Yes	NA	0.0038994	0.0038994	0.0038994	0.0038994
ENSG00000107831	chr10	101770109	101780371	FGF8	NA	NA	NA	NA	NA	NA	NA	NA	NA	Yes	NA	NA	NA	No	No	No	No	NA	NA	NA	NA	NA
ENSG00000107833	chr10	101781325	101783446	NPM3	0.088755	0.351829	NA	NA	NA	No	No	NA	NA	No	NA	NA	NA	No	No	No	No	NA	NA	NA	NA	0.088755
ENSG00000107854	chr10	91798426	91865475	TNKS2	0.282637	0.574886	0.0021086	0.18308	NA	No	No	No	No	No	0.00502123	4	0.0564003	No	No	No	No	NA	NA	NA	NA	0.0021086
ENSG00000107859	chr10	102230186	102241512	PITX3	NA	NA	0.1828	0.577077	NA	NA	NA	No	No	No	NA	NA	NA	No	No	No	No	NA	NA	NA	NA	0.1828
ENSG00000107862	chr10	102245371	102382899	GBF1	0.884861	0.979698	0.00013108	0.0803395	mvp	No	No	No	Yes	No	0.00116707	4	0.0314051	No	Yes	Yes	Yes	NA	0.00013108	0.00013108	0.00013108	0.00013108
ENSG00000107863	chr10	24583609	24723887	ARHGAP21	0.648877	0.831803	0.64326	0.709477	NA	No	No	No	No	No	0.782084	4	0.450375	No	No	No	No	NA	NA	NA	NA	0.64326
ENSG00000107864	chr10	92046692	92291078	CPEB3	0.0954949	0.364324	0.11021	0.524225	NA	No	No	No	No	No	0.0584536	4	0.147435	No	No	No	No	NA	NA	NA	NA	0.0584536
ENSG00000107872	chr10	102419189	102423136	FBXL15	0.54506	0.763548	NA	NA	NA	No	No	NA	NA	No	NA	NA	NA	No	No	No	No	NA	NA	NA	NA	0.54506
ENSG00000107874	chr10	102423245	102432584	CUEDC2	0.111118	0.387933	0.20522	0.587032	NA	No	No	No	No	No	0.109021	4	0.186284	No	No	No	No	NA	NA	NA	NA	0.109021
ENSG00000107882	chr10	102503972	102633535	SUFU	0.115524	0.393793	0.44326	0.669944	NA	No	No	No	No	No	0.203389	4	0.245986	No	No	No	No	NA	NA	NA	NA	0.115524
ENSG00000107890	chr10	26973793	27100494	ANKRD26	0.0275417	0.217072	0.44648	0.670424	NA	No	No	No	No	No	0.0663834	4	0.155142	No	No	No	No	NA	NA	NA	NA	0.0275417
ENSG00000107897	chr10	27168135	27243046	ACBD5	0.376577	0.647484	0.72564	0.721237	NA	No	No	No	No	No	0.627768	4	0.406265	No	No	No	No	NA	NA	NA	NA	0.376577
ENSG00000107902	chr10	124461823	124617888	LHPP	0.444926	0.696644	0.90793	0.749697	NA	No	No	No	No	No	0.770127	4	0.447098	No	No	No	No	NA	NA	NA	NA	0.444926
ENSG00000107929	chr10	806933	931821	LARP4B	0.41064	0.672433	0.33802	0.643897	NA	No	No	No	No	No	0.412901	4	0.335168	No	No	No	No	NA	NA	NA	NA	0.33802
ENSG00000107937	chr10	988434	1019932	GTPBP4	0.61032	0.806886	0.18963	0.581543	NA	No	No	No	No	No	0.365312	4	0.318608	No	No	No	No	NA	NA	NA	NA	0.18963
ENSG00000107938	chr10	125719515	125764143	EDRF1	0.317619	0.603984	0.55953	0.695533	NA	No	No	No	No	No	0.484735	4	0.359991	No	No	No	No	NA	NA	NA	NA	0.317619
ENSG00000107949	chr10	125823546	125853695	BCCIP	0.468116	0.712306	0.081465	0.488405	NA	No	No	No	No	No	0.162708	4	0.22366	No	No	No	No	NA	NA	NA	NA	0.081465
ENSG00000107951	chr10	30309801	30374448	MTPAP	0.644385	0.828696	0.41566	0.663412	NA	No	No	No	No	No	0.62069	4	0.404307	No	No	No	No	NA	NA	NA	NA	0.41566
ENSG00000107954	chr10	103493705	103592546	NEURL1	0.461783	0.708464	0.11186	0.524934	NA	No	No	No	No	No	0.204718	4	0.246951	No	No	No	No	NA	NA	NA	NA	0.11186
ENSG00000107957	chr10	103594027	103855584	SH3PXD2A	0.999506	1	0.27148	0.617554	NA	No	No	No	No	No	0.625279	4	0.405535	No	No	No	No	NA	NA	NA	NA	0.27148
ENSG00000107959	chr10	3137728	3172841	PITRM1	0.3499	0.629456	0.87911	0.746168	mvp	No	No	No	No	No	0.670247	4	0.418036	No	Yes	Yes	Yes	NA	0.3499	0.3499	0.3499	0.3499
ENSG00000107960	chr10	103856806	103918332	STN1	0.209404	0.506816	0.72881	0.722023	NA	No	No	No	No	No	0.439508	4	0.344047	No	No	No	No	NA	NA	NA	NA	0.209404
ENSG00000107968	chr10	30434021	30461833	MAP3K8	0.267952	0.562702	0.66812	0.71199	NA	No	No	No	No	No	0.486988	4	0.360688	No	No	No	No	NA	NA	NA	NA	0.267952
ENSG00000107984	chr10	52314281	52318042	DKK1	0.618717	0.81269	0.19483	0.583316	NA	No	No	No	No	No	0.375585	4	0.321733	No	No	No	No	NA	NA	NA	NA	0.19483
ENSG00000108001	chr10	129835233	129973053	EBF3	NA	NA	0.63669	0.708212	NA	NA	NA	No	No	No	NA	NA	NA	No	No	No	No	NA	NA	NA	NA	0.63669
ENSG00000108010	chr10	130136391	130184521	GLRX3	0.452596	0.701494	0.83187	0.739686	NA	No	No	No	No	No	0.74428	4	0.440241	No	No	No	No	NA	NA	NA	NA	0.452596
ENSG00000108018	chr10	106573663	107164706	SORCS1	0.542723	0.761946	0.89949	0.7488	NA	No	No	No	No	No	0.838235	4	0.467139	No	No	No	No	NA	NA	NA	NA	0.542723
ENSG00000108021	chr10	5684731	5763779	TASOR2	0.844903	0.955376	0.90794	0.749697	NA	No	No	No	No	No	0.970493	4	0.505798	No	No	No	No	NA	NA	NA	NA	0.844903
ENSG00000108039	chr10	109864766	109923553	XPNPEP1	0.13283	0.418043	0.58998	0.701679	NA	No	No	No	No	No	0.277917	4	0.281461	No	No	No	No	NA	NA	NA	NA	0.13283
ENSG00000108055	chr10	110567684	110606048	SMC3	0.707642	0.867321	0.67979	0.714878	NA	No	No	No	No	No	0.833073	4	0.465413	No	No	No	No	NA	NA	NA	NA	0.67979
ENSG00000108061	chr10	110919367	111017307	SHOC2	0.675052	0.848745	0.14446	0.550087	NA	No	No	No	No	No	0.324512	4	0.302445	No	No	No	No	NA	NA	NA	NA	0.14446
ENSG00000108064	chr10	58385345	58399220	TFAM	0.142973	0.430611	0.74734	0.726201	NA	No	No	No	No	No	0.3458	4	0.310818	No	No	No	No	NA	NA	NA	NA	0.142973
ENSG00000108091	chr10	59788747	59906556	CCDC6	0.191153	0.486873	0.11467	0.526444	NA	No	No	No	No	No	0.10566	4	0.183935	No	No	No	No	NA	NA	NA	NA	0.10566
ENSG00000108094	chr10	35008504	35127006	CUL2	0.292295	0.584008	0.20478	0.587032	NA	No	No	No	No	No	0.2284	4	0.259839	No	No	No	No	NA	NA	NA	NA	0.20478
ENSG00000108100	chr10	35247025	35572669	CCNY	1	1	0.7075	0.71958	NA	No	No	No	No	No	0.952307	4	0.500337	No	No	No	No	NA	NA	NA	NA	0.7075
ENSG00000108106	chr19	55399745	55407788	UBE2S	0.052345	0.283112	0.13293	0.53976	NA	No	No	No	No	No	0.0415255	4	0.129053	No	No	No	No	NA	NA	NA	NA	0.0415255
ENSG00000108107	chr19	55385932	55403250	RPL28	0.582655	0.7883	0.3499	0.647125	NA	No	No	No	No	No	0.528081	4	0.37531	No	No	No	No	NA	NA	NA	NA	0.3499
ENSG00000108175	chr10	79068966	79316519	ZMIZ1	0.453962	0.702907	0.63622	0.708196	NA	No	No	No	No	No	0.64752	4	0.412033	No	No	No	No	NA	NA	NA	NA	0.453962
ENSG00000108176	chr10	67796669	67838188	DNAJC12	0.836285	0.949757	0.10922	0.523741	NA	No	No	No	No	No	0.30993	4	0.295818	No	No	No	No	NA	NA	NA	NA	0.10922
ENSG00000108179	chr10	79347469	79355334	PPIF	0.315994	0.603195	0.1943	0.583042	NA	No	No	No	No	No	0.23272	4	0.261819	No	No	No	No	NA	NA	NA	NA	0.1943
ENSG00000108187	chr10	68282660	68333049	PBLD	0.0274288	0.216784	0.74163	0.724183	NA	No	No	No	No	No	0.0995757	4	0.179976	No	No	No	No	NA	NA	NA	NA	0.0274288
ENSG00000108219	chr10	80454265	80533124	TSPAN14	0.243558	0.539423	0.067513	0.474465	NA	No	No	No	No	No	0.0839899	4	0.168561	No	No	No	No	NA	NA	NA	NA	0.067513
ENSG00000108231	chr10	93757840	93806272	LGI1	0.0212337	0.196299	0.601	0.703006	NA	No	No	No	No	No	0.0684183	4	0.156461	No	No	No	No	NA	NA	NA	NA	0.0212337
ENSG00000108239	chr10	94402541	94536332	TBC1D12	0.458498	0.705852	0.45498	0.671428	NA	No	No	No	No	No	0.535558	4	0.377679	No	No	No	No	NA	NA	NA	NA	0.45498
ENSG00000108242	chr10	94683729	94736190	CYP2C18	NA	NA	0.078662	0.484621	NA	NA	NA	No	No	No	NA	NA	NA	No	No	No	No	NA	NA	NA	NA	0.078662
ENSG00000108244	chr17	40922700	40937646	KRT23	NA	NA	0.15504	0.55376	NA	NA	NA	No	No	No	NA	NA	NA	No	No	No	No	NA	NA	NA	NA	0.15504
ENSG00000108255	chr17	29246859	29254494	CRYBA1	NA	NA	0.21702	0.594007	NA	NA	NA	No	No	No	NA	NA	NA	No	No	No	No	NA	NA	NA	NA	0.21702
ENSG00000108256	chr17	29255839	29294148	NUFIP2	0.104332	0.377549	0.22945	0.60163	NA	No	No	No	No	No	0.113285	4	0.189362	No	No	No	No	NA	NA	NA	NA	0.104332
ENSG00000108262	chr17	29573475	29594054	GIT1	0.0210075	0.195106	0.071833	0.480559	NA	No	No	No	No	No	0.0113122	4	0.0784494	No	No	No	No	NA	NA	NA	NA	0.0113122
ENSG00000108264	NA	NA	NA	NA	NA	NA	0.2089	0.587999	NA	NA	NA	No	No	No	NA	NA	NA	No	No	No	No	NA	NA	NA	NA	0.2089
ENSG00000108270	NA	NA	NA	NA	NA	NA	0.50308	0.682817	NA	NA	NA	No	No	No	NA	NA	NA	No	No	No	No	NA	NA	NA	NA	0.50308
ENSG00000108278	NA	NA	NA	NA	NA	NA	0.015048	0.323198	NA	NA	NA	No	No	No	NA	NA	NA	No	No	No	No	NA	NA	NA	NA	0.015048
ENSG00000108294	NA	NA	NA	NA	NA	NA	0.83647	0.740149	NA	NA	NA	No	No	No	NA	NA	NA	No	No	No	No	NA	NA	NA	NA	0.83647
ENSG00000108296	NA	NA	NA	NA	NA	NA	0.20294	0.585636	NA	NA	NA	No	No	No	NA	NA	NA	No	No	No	No	NA	NA	NA	NA	0.20294
ENSG00000108298	chr17	39200283	39204840	RPL19	1	1	0.94823	0.754931	NA	No	No	No	No	No	0.998636	4	0.511245	No	No	No	No	NA	NA	NA	NA	0.94823
ENSG00000108306	chr17	39252663	39402523	FBXL20	0.0896608	0.353367	0.34092	0.643897	NA	No	No	No	No	No	0.13718	4	0.206304	No	No	No	No	NA	NA	NA	NA	0.0896608
ENSG00000108309	chr17	44308413	44318670	RUNDC3A	0.431684	0.687752	0.25242	0.610594	NA	No	No	No	No	No	0.350513	4	0.312759	No	No	No	No	NA	NA	NA	NA	0.25242
ENSG00000108312	chr17	44205033	44221626	UBTF	0.0754756	0.330122	NA	NA	NA	No	No	NA	NA	No	NA	NA	NA	No	No	No	No	NA	NA	NA	NA	0.0754756
ENSG00000108342	chr17	40015361	40017813	CSF3	NA	NA	0.96316	0.75773	NA	NA	NA	No	No	No	NA	NA	NA	No	No	No	No	NA	NA	NA	NA	0.96316
ENSG00000108344	chr17	39980807	39997959	PSMD3	0.00310056	0.0861883	0.76931	0.729299	NA	No	Yes	No	No	No	0.0167887	4	0.088555	No	No	No	No	NA	NA	NA	NA	0.00310056
ENSG00000108349	chr17	40140318	40172171	CASC3	0.00331554	0.0893962	NA	NA	NA	No	Yes	NA	NA	No	NA	NA	NA	No	No	No	No	NA	NA	NA	NA	0.00331554
ENSG00000108352	chr17	40177010	40195656	RAPGEFL1	0.591286	0.794016	NA	NA	NA	No	No	NA	NA	No	NA	NA	NA	No	No	No	No	NA	NA	NA	NA	0.591286
ENSG00000108370	chr17	65100812	65227703	RGS9	0.282114	0.574406	0.73168	0.722203	NA	No	No	No	No	No	0.532114	4	0.376446	No	No	No	No	NA	NA	NA	NA	0.282114
ENSG00000108375	chr17	58353676	58417595	RNF43	0.000228986	0.0296913	0.19281	0.582493	NA	Yes	Yes	No	No	No	0.00048689	4	0.0218002	No	No	Yes	No	NA	NA	0.000228986	NA	0.000228986
ENSG00000108379	chr17	46762506	46833154	WNT3	0.0396033	0.251102	0.35827	0.649579	NA	No	No	No	No	No	0.074566	4	0.161314	No	No	No	No	NA	NA	NA	NA	0.0396033
ENSG00000108381	chr17	3472374	3503405	ASPA	0.660665	0.839214	0.73931	0.723677	NA	No	No	No	No	No	0.838423	4	0.467155	No	No	No	No	NA	NA	NA	NA	0.660665
ENSG00000108384	chr17	58692573	58735611	RAD51C	0.725163	0.879867	0.13149	0.53976	NA	No	No	No	No	No	0.319446	4	0.300063	No	No	No	No	NA	NA	NA	NA	0.13149
ENSG00000108387	chr17	58520250	58544368	SEPTIN4	0.980432	1	0.47662	0.676909	NA	No	No	No	No	No	0.822809	4	0.462304	No	No	No	No	NA	NA	NA	NA	0.47662
ENSG00000108389	chr17	58489529	58517905	MTMR4	0.0122589	0.158852	0.43667	0.669095	NA	No	Yes	No	No	No	0.0333502	4	0.117038	No	No	No	No	NA	NA	NA	NA	0.0122589
ENSG00000108395	chr17	58982638	59106921	TRIM37	0.346895	0.627735	0.72415	0.72115	NA	No	No	No	No	No	0.59824	4	0.398354	No	No	No	No	NA	NA	NA	NA	0.346895
ENSG00000108405	chr17	3896592	3916476	P2RX1	NA	NA	0.68468	0.71591	NA	NA	NA	No	No	No	NA	NA	NA	No	No	No	No	NA	NA	NA	NA	0.68468
ENSG00000108406	chr17	59565558	59608345	DHX40	0.645158	0.829257	0.87395	0.74524	NA	No	No	No	No	No	0.886909	4	0.481431	No	No	No	No	NA	NA	NA	NA	0.645158
ENSG00000108417	chr17	41420547	41424585	KRT37	NA	NA	0.22439	0.599234	NA	NA	NA	No	No	No	NA	NA	NA	No	No	No	No	NA	NA	NA	NA	0.22439
ENSG00000108423	chr17	59859479	59892945	TUBD1	0.912675	0.997766	0.94068	0.753674	NA	No	No	No	No	No	0.989485	4	0.510345	No	No	No	No	NA	NA	NA	NA	0.912675
ENSG00000108424	chr17	47649476	47685505	KPNB1	0.823403	0.941554	0.071526	0.480559	NA	No	No	No	No	No	0.225685	4	0.258436	No	No	No	No	NA	NA	NA	NA	0.071526
ENSG00000108433	chr17	46923075	46975524	GOSR2	0.76702	0.905466	0.33284	0.641836	NA	No	No	No	No	No	0.603858	4	0.400118	No	No	No	No	NA	NA	NA	NA	0.33284
ENSG00000108439	chr17	47941506	47949308	PNPO	0.227095	0.523352	0.01628	0.323285	NA	No	No	No	No	No	0.0244017	4	0.101358	No	No	No	No	NA	NA	NA	NA	0.01628
ENSG00000108443	chr17	59893046	59950574	RPS6KB1	1	1	0.93617	0.753015	NA	No	No	No	No	No	0.997918	4	0.511245	No	No	No	No	NA	NA	NA	NA	0.93617
ENSG00000108448	NA	NA	NA	NA	0.0718359	0.32393	0.30463	0.632649	NA	No	No	No	No	No	0.105522	4	0.183935	No	No	No	No	NA	NA	NA	NA	0.0718359
ENSG00000108465	chr17	47967810	47981781	CDK5RAP3	0.328021	0.612806	0.33098	0.641135	NA	No	No	No	No	No	0.349631	4	0.312413	No	No	No	No	NA	NA	NA	NA	0.328021
ENSG00000108468	chr17	48070052	48101478	CBX1	0.102141	0.373989	0.0030409	0.202121	NA	No	No	No	No	No	0.00281932	4	0.0439996	No	No	Yes	No	NA	NA	0.00281932	NA	0.00281932
ENSG00000108469	chr17	75626845	75667189	RECQL5	0.538905	0.75953	0.20347	0.585636	NA	No	No	No	No	No	0.352029	4	0.313039	No	No	No	No	NA	NA	NA	NA	0.20347
ENSG00000108474	chr17	16217191	16351797	PIGL	0.473797	0.716021	0.021641	0.353249	NA	No	No	No	No	No	0.0572156	4	0.145989	No	No	No	No	NA	NA	NA	NA	0.021641
ENSG00000108479	chr17	75751594	75765236	GALK1	0.0064139	0.120926	NA	NA	NA	No	Yes	NA	NA	No	NA	NA	NA	No	No	No	No	NA	NA	NA	NA	0.0064139
ENSG00000108506	chr17	61865367	61928016	INTS2	0.110902	0.38777	0.86302	0.743048	NA	No	No	No	No	No	0.320288	4	0.300232	No	No	No	No	NA	NA	NA	NA	0.110902
ENSG00000108509	chr17	4967992	4987675	CAMTA2	0.808994	0.932665	0.11801	0.529665	NA	No	No	No	No	No	0.319722	4	0.300135	No	No	No	No	NA	NA	NA	NA	0.11801
ENSG00000108510	chr17	61942605	62065278	MED13	0.201027	0.497718	0.95915	0.757028	NA	No	No	No	No	No	0.510193	4	0.369016	No	No	No	No	NA	NA	NA	NA	0.201027
ENSG00000108511	chr17	48595751	48604992	HOXB6	NA	NA	0.22428	0.599234	NA	NA	NA	No	No	No	NA	NA	NA	No	No	No	No	NA	NA	NA	NA	0.22428
ENSG00000108515	chr17	4948092	4957131	ENO3	0.688209	0.85624	0.23711	0.604648	NA	No	No	No	No	No	0.459011	4	0.349606	No	No	No	No	NA	NA	NA	NA	0.23711
ENSG00000108518	chr17	4945652	4949061	PFN1	0.505315	0.736904	0.12083	0.532721	NA	No	No	No	No	No	0.23177	4	0.26135	No	No	No	No	NA	NA	NA	NA	0.12083
ENSG00000108523	chr17	4940008	4945222	RNF167	0.465193	0.709851	0.39877	0.660163	NA	No	No	No	No	No	0.49802	4	0.364938	No	No	No	No	NA	NA	NA	NA	0.39877
ENSG00000108528	chr17	4937130	4940053	SLC25A11	0.0808375	0.339534	0.041737	0.41711	NA	No	No	No	No	No	0.0225772	4	0.0980867	No	No	No	No	NA	NA	NA	NA	0.0225772
ENSG00000108551	chr17	17494437	17496395	RASD1	0.586017	0.790971	0.71205	0.719959	NA	No	No	No	No	No	0.781976	4	0.450352	No	No	No	No	NA	NA	NA	NA	0.586017
ENSG00000108556	chr17	4897771	4934438	CHRNE	0.0787266	0.335928	0.5357	0.691127	NA	No	No	No	No	No	0.175694	4	0.230809	No	No	No	No	NA	NA	NA	NA	0.0787266
ENSG00000108557	chr17	17681458	17811453	RAI1	0.0172687	0.180482	0.14153	0.548622	NA	No	No	No	No	No	0.0171427	4	0.0897409	No	No	No	No	NA	NA	NA	NA	0.0171427
ENSG00000108559	chr17	5359668	5420164	NUP88	0.168239	0.459375	0.012221	0.298577	NA	No	No	No	No	No	0.0147768	4	0.085316	No	No	No	No	NA	NA	NA	NA	0.012221
ENSG00000108561	chr17	5432777	5448830	C1QBP	0.100982	0.372037	0.17386	0.568295	NA	No	No	No	No	No	0.0885267	4	0.172849	No	No	No	No	NA	NA	NA	NA	0.0885267
ENSG00000108576	chr17	30194319	30236002	SLC6A4	NA	NA	0.66555	0.711163	NA	NA	NA	No	No	No	NA	NA	NA	No	No	No	No	NA	NA	NA	NA	0.66555
ENSG00000108578	chr17	30248203	30292056	BLMH	0.443656	0.695989	0.19568	0.583882	NA	No	No	No	No	No	0.298988	4	0.291022	No	No	No	No	NA	NA	NA	NA	0.19568
ENSG00000108582	chr17	30378927	30469989	CPD	0.141704	0.428432	0.14454	0.550126	NA	No	No	No	No	No	0.10012	4	0.180557	No	No	No	No	NA	NA	NA	NA	0.10012
ENSG00000108587	chr17	30477362	30527592	GOSR1	0.683364	0.853271	0.22702	0.600947	NA	No	No	No	No	No	0.444227	4	0.345096	No	No	No	No	NA	NA	NA	NA	0.22702
ENSG00000108588	chr17	63745255	63776351	CCDC47	0.549565	0.766013	0.29365	0.628999	NA	No	No	No	No	No	0.455735	4	0.348501	No	No	No	No	NA	NA	NA	NA	0.29365
ENSG00000108590	chr17	6643311	6651634	MED31	1	1	NA	NA	NA	No	No	NA	NA	No	NA	NA	NA	No	No	No	No	NA	NA	NA	NA	1
ENSG00000108591	chr17	18087892	18107970	DRG2	1	1	0.52052	0.687523	NA	No	No	No	No	No	0.860382	4	0.474222	No	No	No	No	NA	NA	NA	NA	0.52052
ENSG00000108592	chr17	63819433	63830012	FTSJ3	0.604025	0.802437	0.3359	0.642752	NA	No	No	No	No	No	0.526521	4	0.3747	No	No	No	No	NA	NA	NA	NA	0.3359
ENSG00000108599	chr17	19904302	19978343	AKAP10	0.0274932	0.217006	0.10469	0.517569	NA	No	No	No	No	No	0.0197177	4	0.0940354	No	No	No	No	NA	NA	NA	NA	0.0197177
ENSG00000108602	chr17	19737984	19748943	ALDH3A1	NA	NA	0.89921	0.7488	NA	NA	NA	No	No	No	NA	NA	NA	No	No	No	No	NA	NA	NA	NA	0.89921
ENSG00000108604	chr17	63832081	63843065	SMARCD2	0.265847	0.560433	0.479	0.677636	NA	No	No	No	No	No	0.389776	4	0.326648	No	No	No	No	NA	NA	NA	NA	0.265847
ENSG00000108622	chr17	64002594	64020634	ICAM2	0.0238797	0.205188	NA	NA	NA	No	No	NA	NA	No	NA	NA	NA	No	No	No	No	NA	NA	NA	NA	0.0238797
ENSG00000108639	chr17	78168581	78173527	SYNGR2	0.459235	0.70642	NA	NA	NA	No	No	NA	NA	No	NA	NA	NA	No	No	No	No	NA	NA	NA	NA	0.459235
ENSG00000108641	chr17	19334308	19378193	B9D1	0.301213	0.590905	0.66316	0.710751	NA	No	No	No	No	No	0.521489	4	0.373158	No	No	No	No	NA	NA	NA	NA	0.301213
ENSG00000108651	chr17	31860904	31901708	UTP6	0.730745	0.883506	0.094358	0.503106	NA	No	No	No	No	No	0.253352	4	0.271336	No	No	No	No	NA	NA	NA	NA	0.094358
ENSG00000108654	chr17	64498254	64508199	DDX5	0.476094	0.717175	0.23135	0.603418	NA	No	No	No	No	No	0.353119	4	0.313475	No	No	No	No	NA	NA	NA	NA	0.23135
ENSG00000108666	chr17	32324565	32350023	C17orf75	0.0884328	0.351458	0.033066	0.397648	NA	No	No	No	No	No	0.0199857	4	0.0940354	No	No	No	No	NA	NA	NA	NA	0.0199857
ENSG00000108669	chr17	78674048	78782297	CYTH1	0.00983077	0.145879	0.7218	0.720835	NA	No	Yes	No	No	No	0.0422079	4	0.130185	No	No	No	No	NA	NA	NA	NA	0.00983077
ENSG00000108671	chr17	32444379	32483319	PSMD11	0.08257	0.34173	0.0076965	0.260285	NA	No	No	No	No	No	0.00531348	4	0.0571756	No	No	No	No	NA	NA	NA	NA	0.00531348
ENSG00000108679	chr17	78971238	78979947	LGALS3BP	0.112049	0.388874	0.4929	0.67938	NA	No	No	No	No	No	0.215187	4	0.253475	No	No	No	No	NA	NA	NA	NA	0.112049
ENSG00000108684	chr17	33013087	34174964	ASIC2	0.11094	0.387838	0.26347	0.613139	NA	No	No	No	No	No	0.132485	4	0.203149	No	No	No	No	NA	NA	NA	NA	0.11094
ENSG00000108688	chr17	34270221	34272242	CCL7	NA	NA	NA	NA	NA	NA	NA	NA	NA	Yes	NA	NA	NA	No	No	No	No	NA	NA	NA	NA	NA
ENSG00000108691	chr17	34255274	34257208	CCL2	0.118293	0.397656	0.43194	0.667691	NA	No	No	No	No	No	0.203056	4	0.245723	No	No	No	No	NA	NA	NA	NA	0.118293
ENSG00000108700	chr17	34319435	34321402	CCL8	NA	NA	0.65182	0.710421	NA	NA	NA	No	No	No	NA	NA	NA	No	No	No	No	NA	NA	NA	NA	0.65182
ENSG00000108702	chr17	34360328	34363233	CCL1	NA	NA	0.85997	0.7428	NA	NA	NA	No	No	No	NA	NA	NA	No	No	No	No	NA	NA	NA	NA	0.85997
ENSG00000108733	chr17	35574795	35578863	PEX12	0.922003	1	0.87401	0.74524	NA	No	No	No	No	No	0.979797	4	0.508118	No	No	No	No	NA	NA	NA	NA	0.87401
ENSG00000108753	NA	NA	NA	NA	NA	NA	0.57005	0.697086	NA	NA	NA	No	No	No	NA	NA	NA	No	No	No	No	NA	NA	NA	NA	0.57005
ENSG00000108759	chr17	41459513	41467386	KRT32	NA	NA	0.062031	0.464409	NA	NA	NA	No	No	No	NA	NA	NA	No	No	No	No	NA	NA	NA	NA	0.062031
ENSG00000108771	chr17	42101404	42112714	DHX58	0.536592	0.757695	0.73126	0.722196	NA	No	No	No	No	No	0.759469	4	0.444608	No	No	No	No	NA	NA	NA	NA	0.536592
ENSG00000108773	chr17	42113111	42121367	KAT2A	0.452441	0.701416	0.59507	0.702038	NA	No	No	No	No	No	0.622516	4	0.404642	No	No	No	No	NA	NA	NA	NA	0.452441
ENSG00000108774	chr17	42124978	42155044	RAB5C	0.175679	0.46784	0.44092	0.669122	NA	No	No	No	No	No	0.275603	4	0.280762	No	No	No	No	NA	NA	NA	NA	0.175679
ENSG00000108784	chr17	42536241	42544449	NAGLU	0.595566	0.796016	0.97238	0.759415	NA	No	No	No	No	No	0.89546	4	0.483781	No	No	No	No	NA	NA	NA	NA	0.595566
ENSG00000108786	chr17	42552922	42555214	HSD17B1	1	1	0.17171	0.567564	NA	No	No	No	No	No	0.474254	4	0.355748	No	No	No	No	NA	NA	NA	NA	0.17171
ENSG00000108788	chr17	42567072	42573239	MLX	0.00795119	0.133169	0.2232	0.599231	NA	No	Yes	No	No	No	0.0130159	4	0.0811521	No	No	No	No	NA	NA	NA	NA	0.00795119
ENSG00000108797	chr17	42682531	42699993	CNTNAP1	0.0318177	0.230786	0.42065	0.664066	NA	No	No	No	No	No	0.071119	4	0.158624	No	No	No	No	NA	NA	NA	NA	0.0318177
ENSG00000108798	chr17	49210411	49223225	ABI3	0.0841244	0.344426	0.91948	0.750902	NA	No	No	No	No	No	0.275322	4	0.280741	No	No	No	No	NA	NA	NA	NA	0.0841244
ENSG00000108799	chr17	42700275	42745049	EZH1	0.250733	0.545792	NA	NA	NA	No	No	NA	NA	No	NA	NA	NA	No	No	No	No	NA	NA	NA	NA	0.250733
ENSG00000108813	chr17	49968970	49974959	DLX4	NA	NA	0.073395	0.481445	NA	NA	NA	No	No	No	NA	NA	NA	No	No	No	No	NA	NA	NA	NA	0.073395
ENSG00000108819	chr17	50133737	50150677	PPP1R9B	0.128849	0.413544	0.80717	0.73366	NA	No	No	No	No	No	0.339397	4	0.308045	No	No	No	No	NA	NA	NA	NA	0.128849
ENSG00000108821	chr17	50184101	50201632	COL1A1	0.146447	0.43469	NA	NA	NA	No	No	NA	NA	No	NA	NA	NA	No	No	No	No	NA	NA	NA	NA	0.146447
ENSG00000108823	chr17	50164214	50175928	SGCA	NA	NA	0.17961	0.573324	NA	NA	NA	No	No	No	NA	NA	NA	No	No	No	No	NA	NA	NA	NA	0.17961
ENSG00000108825	chr17	42950526	42980528	PTGES3L-AARSD1	0.604258	0.802517	0.0039125	0.224874	NA	No	No	No	No	No	0.016661	4	0.088555	No	No	No	No	NA	NA	NA	NA	0.0039125
ENSG00000108826	chr17	50367857	50373207	MRPL27	0.348024	0.628275	0.5949	0.702038	NA	No	No	No	No	No	0.533095	4	0.376552	No	No	No	No	NA	NA	NA	NA	0.348024
ENSG00000108828	chr17	43014607	43025123	VAT1	0.132722	0.417965	NA	NA	NA	No	No	NA	NA	No	NA	NA	NA	No	No	No	No	NA	NA	NA	NA	0.132722
ENSG00000108829	chr17	50375059	50397523	LRRC59	0.545912	0.763836	0.5868	0.701297	NA	No	No	No	No	No	0.685008	4	0.422063	No	No	No	No	NA	NA	NA	NA	0.545912
ENSG00000108830	chr17	43025231	43032041	RND2	0.308625	0.596497	NA	NA	NA	No	No	NA	NA	No	NA	NA	NA	No	No	No	No	NA	NA	NA	NA	0.308625
ENSG00000108839	chr17	6996049	7010754	ALOX12	NA	NA	0.72941	0.722023	NA	NA	NA	No	No	No	NA	NA	NA	No	No	No	No	NA	NA	NA	NA	0.72941
ENSG00000108840	chr17	44076746	44123702	HDAC5	0.218448	0.516271	0.13369	0.53976	NA	No	No	No	No	No	0.132396	4	0.203108	No	No	No	No	NA	NA	NA	NA	0.132396
ENSG00000108846	chr17	50634777	50692253	ABCC3	0.977331	1	0.76428	0.728031	NA	No	No	No	No	No	0.964879	4	0.504249	No	No	No	No	NA	NA	NA	NA	0.76428
ENSG00000108848	chr17	50719565	50756219	LUC7L3	0.115152	0.39355	0.68579	0.71591	NA	No	No	No	No	No	0.279451	4	0.282071	No	No	No	No	NA	NA	NA	NA	0.115152
ENSG00000108849	chr17	43940804	43942476	PPY	NA	NA	0.0050885	0.240001	NA	NA	NA	No	No	No	NA	NA	NA	No	No	No	No	NA	NA	NA	NA	0.0050885
ENSG00000108852	chr17	43875357	43909711	MPP2	0.417277	0.67712	0.07916	0.484621	NA	No	No	No	No	No	0.145679	4	0.212785	No	No	No	No	NA	NA	NA	NA	0.07916
ENSG00000108854	chr17	64542282	64662307	SMURF2	0.000608844	0.0438586	0.29614	0.628999	NA	Yes	Yes	No	No	No	0.00173467	4	0.0363291	No	No	Yes	No	NA	NA	0.000608844	NA	0.000608844
ENSG00000108861	chr17	43766125	43778977	DUSP3	0.59796	0.798154	0.28714	0.625133	NA	No	No	No	No	No	0.474233	4	0.355748	No	No	No	No	NA	NA	NA	NA	0.28714
ENSG00000108878	chr17	67044554	67056797	CACNG1	NA	NA	NA	NA	NA	NA	NA	NA	NA	Yes	NA	NA	NA	No	No	No	No	NA	NA	NA	NA	NA
ENSG00000108883	chr17	44849948	44899445	EFTUD2	0.479062	0.718722	0.64526	0.70976	NA	No	No	No	No	No	0.672035	4	0.418558	No	No	No	No	NA	NA	NA	NA	0.479062
ENSG00000108924	chr17	55264960	55325187	HLF	0.584728	0.789883	0.83101	0.73947	NA	No	No	No	No	No	0.83661	4	0.466643	No	No	No	No	NA	NA	NA	NA	0.584728
ENSG00000108932	chr17	68267026	68291267	SLC16A6	0.467189	0.711545	0.56775	0.696668	NA	No	No	No	No	No	0.617254	4	0.403615	No	No	No	No	NA	NA	NA	NA	0.467189
ENSG00000108946	chr17	68511780	68551319	PRKAR1A	0.345166	0.626781	0.056295	0.453208	NA	No	No	No	No	No	0.0960068	4	0.17824	No	No	No	No	NA	NA	NA	NA	0.056295
ENSG00000108947	chr17	7705202	7711372	EFNB3	0.389712	0.65758	NA	NA	NA	No	No	NA	NA	No	NA	NA	NA	No	No	No	No	NA	NA	NA	NA	0.389712
ENSG00000108950	chr17	68535113	68601367	FAM20A	1	1	0.078461	0.484621	NA	No	No	No	No	No	0.278156	4	0.281461	No	No	No	No	NA	NA	NA	NA	0.078461
ENSG00000108953	chr17	1344275	1400222	YWHAE	0.134132	0.418991	0.13516	0.5409	NA	No	No	No	No	No	0.090832	4	0.174536	No	No	No	No	NA	NA	NA	NA	0.090832
ENSG00000108960	chr17	55392622	55421924	MMD	0.438629	0.692558	0.27096	0.617289	NA	No	No	No	No	No	0.37199	4	0.32025	No	No	No	No	NA	NA	NA	NA	0.27096
ENSG00000108961	chr17	8288654	8290092	RANGRF	0.636668	0.823248	NA	NA	NA	No	No	NA	NA	No	NA	NA	NA	No	No	No	No	NA	NA	NA	NA	0.636668
ENSG00000108963	chr17	2030137	2043898	DPH1	0.117951	0.39695	0.4256	0.665597	NA	No	No	No	No	No	0.200386	4	0.244567	No	No	No	No	NA	NA	NA	NA	0.117951
ENSG00000108984	chr17	69414697	69553865	MAP2K6	0.332049	0.615631	0.23963	0.605373	NA	No	No	No	No	No	0.280968	4	0.282693	No	No	No	No	NA	NA	NA	NA	0.23963
ENSG00000109016	chr17	21123364	21193265	DHRS7B	0.501391	0.734259	0.82358	0.737548	NA	No	No	No	No	No	0.778162	4	0.449511	No	No	No	No	NA	NA	NA	NA	0.501391
ENSG00000109046	chr17	27294076	27315926	WSB1	0.161325	0.452414	0.30524	0.632649	NA	No	No	No	No	No	0.197512	4	0.242755	No	No	No	No	NA	NA	NA	NA	0.161325
ENSG00000109047	chr17	9896320	9905271	RCVRN	0.393999	0.661234	0.27568	0.619294	NA	No	No	No	No	No	0.34974	4	0.312413	No	No	No	No	NA	NA	NA	NA	0.27568
ENSG00000109061	chr17	10492307	10518542	MYH1	NA	NA	0.7248	0.721237	NA	NA	NA	No	No	No	NA	NA	NA	No	No	No	No	NA	NA	NA	NA	0.7248
ENSG00000109062	chr17	74748628	74769353	SLC9A3R1	0.0453518	0.26597	NA	NA	NA	No	No	NA	NA	No	NA	NA	NA	No	No	No	No	NA	NA	NA	NA	0.0453518
ENSG00000109063	chr17	10628526	10657309	MYH3	0.458928	0.706188	0.55393	0.695347	NA	No	No	No	No	No	0.60238	4	0.399621	No	No	No	No	NA	NA	NA	NA	0.458928
ENSG00000109065	chr17	74770529	74776367	NAT9	0.0999425	0.370778	0.41334	0.662369	NA	No	No	No	No	No	0.172951	4	0.229052	No	No	No	No	NA	NA	NA	NA	0.0999425
ENSG00000109066	chr17	74776499	74839753	TMEM104	0.16268	0.453789	0.82414	0.737548	NA	No	No	No	No	No	0.403472	4	0.331998	No	No	No	No	NA	NA	NA	NA	0.16268
ENSG00000109072	chr17	28367284	28373091	VTN	0.574894	0.783496	0.0053934	0.240453	NA	No	No	No	No	No	0.0210103	4	0.0954596	No	No	No	No	NA	NA	NA	NA	0.0053934
ENSG00000109079	chr17	28335602	28347009	TNFAIP1	0.184084	0.477817	0.014056	0.314132	NA	No	No	No	No	No	0.0180013	4	0.0906198	No	No	No	No	NA	NA	NA	NA	0.014056
ENSG00000109083	chr17	28328325	28335489	IFT20	0.296048	0.587201	0.012113	0.298577	NA	No	No	No	No	No	0.0237779	4	0.0999618	No	No	No	No	NA	NA	NA	NA	0.012113
ENSG00000109084	chr17	28319200	28328685	TMEM97	0.617067	0.81133	0.011846	0.297015	NA	No	No	No	No	No	0.0432632	4	0.131593	No	No	No	No	NA	NA	NA	NA	0.011846
ENSG00000109089	chr17	74987632	75005800	CDR2L	1	1	0.18561	0.579359	NA	No	No	No	No	No	0.498197	4	0.364938	No	No	No	No	NA	NA	NA	NA	0.18561
ENSG00000109099	chr17	15229773	15272292	PMP22	0.000679485	0.04645	0.93001	0.752718	NA	Yes	Yes	No	No	No	0.00528717	4	0.0571756	No	No	Yes	No	NA	NA	0.000679485	NA	0.000679485
ENSG00000109101	chr17	28506243	28538900	FOXN1	NA	NA	0.69585	0.717271	NA	NA	NA	No	No	No	NA	NA	NA	No	No	No	No	NA	NA	NA	NA	0.69585
ENSG00000109103	chr17	28546708	28552631	UNC119	0.141655	0.428432	NA	NA	NA	No	No	NA	NA	No	NA	NA	NA	No	No	No	No	NA	NA	NA	NA	0.141655
ENSG00000109107	chr17	28573115	28576948	ALDOC	0.00878576	0.138383	NA	NA	NA	No	Yes	NA	NA	No	NA	NA	NA	No	No	No	No	NA	NA	NA	NA	0.00878576
ENSG00000109111	chr17	28662198	28702679	SUPT6H	0.517581	0.745419	0.015452	0.323285	NA	No	No	No	No	No	0.0466152	4	0.135691	No	No	No	No	NA	NA	NA	NA	0.015452
ENSG00000109113	chr17	28714281	28718429	RAB34	0.00455891	0.103012	0.025161	0.367851	NA	No	Yes	No	No	No	0.00115546	4	0.0314051	No	No	Yes	No	NA	NA	0.00115546	NA	0.00115546
ENSG00000109118	chr17	28905250	28951771	PHF12	0.474789	0.716317	0.58205	0.699579	NA	No	No	No	No	No	0.631762	4	0.407834	No	No	No	No	NA	NA	NA	NA	0.474789
ENSG00000109132	chr4	41744082	41748725	PHOX2B	NA	NA	0.63519	0.707959	NA	NA	NA	No	No	No	NA	NA	NA	No	No	No	No	NA	NA	NA	NA	0.63519
ENSG00000109133	chr4	41935129	41960803	TMEM33	0.488678	0.725633	0.12166	0.533436	NA	No	No	No	No	No	0.227262	4	0.259124	No	No	No	No	NA	NA	NA	NA	0.12166
ENSG00000109158	chr4	46918900	46993581	GABRA4	0.45678	0.704557	0.0088708	0.268005	NA	No	No	No	No	No	0.0263727	4	0.105611	No	No	No	No	NA	NA	NA	NA	0.0088708
ENSG00000109163	chr4	67737118	67754388	GNRHR	NA	NA	0.29634	0.628999	NA	NA	NA	No	No	No	NA	NA	NA	No	No	No	No	NA	NA	NA	NA	0.29634
ENSG00000109171	chr4	48341529	48426201	SLAIN2	0.0064309	0.121019	0.14935	0.553107	NA	No	Yes	No	No	No	0.00763379	4	0.065126	No	No	No	No	NA	NA	NA	NA	0.0064309
ENSG00000109180	chr4	48805212	48861817	OCIAD1	0.0666215	0.31372	0.68467	0.71591	NA	No	No	No	No	No	0.186448	4	0.236915	No	No	No	No	NA	NA	NA	NA	0.0666215
ENSG00000109181	chr4	68815994	68832023	UGT2B10	NA	NA	0.79327	0.730438	NA	NA	NA	No	No	No	NA	NA	NA	No	No	No	No	NA	NA	NA	NA	0.79327
ENSG00000109182	chr4	48986275	49062081	CWH43	NA	NA	0.30662	0.633036	NA	NA	NA	No	No	No	NA	NA	NA	No	No	No	No	NA	NA	NA	NA	0.30662
ENSG00000109184	chr4	51843000	51916837	DCUN1D4	0.109842	0.386322	0.31425	0.63474	NA	No	No	No	No	No	0.150715	4	0.215838	No	No	No	No	NA	NA	NA	NA	0.109842
ENSG00000109189	chr4	52590960	52659301	USP46	0.497528	0.731854	0.67523	0.713175	NA	No	No	No	No	No	0.702397	4	0.427481	No	No	No	No	NA	NA	NA	NA	0.497528
ENSG00000109193	chr4	69841212	69860145	SULT1E1	NA	NA	0.24181	0.605507	NA	NA	NA	No	No	No	NA	NA	NA	No	No	No	No	NA	NA	NA	NA	0.24181
ENSG00000109205	chr4	70195725	70204576	ODAM	NA	NA	0.61632	0.704698	NA	NA	NA	No	No	No	NA	NA	NA	No	No	No	No	NA	NA	NA	NA	0.61632
ENSG00000109208	chr4	70360760	70367158	SMR3A	NA	NA	0.36254	0.650134	NA	NA	NA	No	No	No	NA	NA	NA	No	No	No	No	NA	NA	NA	NA	0.36254
ENSG00000109220	chr4	54009789	54064605	CHIC2	0.159094	0.449779	NA	NA	NA	No	No	NA	NA	No	NA	NA	NA	No	No	No	No	NA	NA	NA	NA	0.159094
ENSG00000109255	chr4	55595229	55636698	NMU	0.0317077	0.230475	0.269	0.616238	NA	No	No	No	No	No	0.0491654	4	0.138157	No	No	No	No	NA	NA	NA	NA	0.0317077
ENSG00000109265	chr4	56049098	56330609	CRACD	0.691758	0.858366	0.53381	0.69105	NA	No	No	No	No	No	0.737144	4	0.437816	No	No	No	No	NA	NA	NA	NA	0.53381
ENSG00000109270	chr4	99878336	99894428	LAMTOR3	0.528769	0.753068	0.10942	0.52377	NA	No	No	No	No	No	0.222739	4	0.256946	No	No	No	No	NA	NA	NA	NA	0.10942
ENSG00000109272	chr4	73853296	73854483	PF4V1	NA	NA	0.81607	0.736318	NA	NA	NA	No	No	No	NA	NA	NA	No	No	No	No	NA	NA	NA	NA	0.81607
ENSG00000109320	chr4	102501330	102617302	NFKB1	0.22652	0.522947	0.47367	0.676285	NA	No	No	No	No	No	0.346797	4	0.311174	No	No	No	No	NA	NA	NA	NA	0.22652
ENSG00000109321	chr4	74445136	74455005	AREG	NA	NA	NA	NA	NA	NA	NA	NA	NA	Yes	NA	NA	NA	No	No	No	No	NA	NA	NA	NA	NA
ENSG00000109323	chr4	102630770	102760994	MANBA	0.01119	0.15425	0.62883	0.707322	NA	No	Yes	No	No	No	0.0419144	4	0.129767	No	No	No	No	NA	NA	NA	NA	0.01119
ENSG00000109332	chr4	102794383	102868896	UBE2D3	0.0806356	0.339041	0.018488	0.331386	NA	No	No	No	No	No	0.0111935	4	0.0781495	No	No	No	No	NA	NA	NA	NA	0.0111935
ENSG00000109339	chr4	85990007	86594625	MAPK10	0.56789	0.779067	0.822	0.737159	NA	No	No	No	No	No	0.822438	4	0.462182	No	No	No	No	NA	NA	NA	NA	0.56789
ENSG00000109381	chr4	139028112	139177218	ELF2	0.000596318	0.0436372	0.64072	0.709311	NA	Yes	Yes	No	No	No	0.00338895	4	0.0468871	No	No	Yes	No	NA	NA	0.000596318	NA	0.000596318
ENSG00000109390	chr4	139266880	139302551	NDUFC1	0.136055	0.421721	0.62437	0.706331	NA	No	No	No	No	No	0.294408	4	0.289326	No	No	No	No	NA	NA	NA	NA	0.136055
ENSG00000109424	chr4	140559431	140568961	UCP1	NA	NA	0.1974	0.584294	NA	NA	NA	No	No	No	NA	NA	NA	No	No	No	No	NA	NA	NA	NA	0.1974
ENSG00000109436	chr4	140620782	140756385	TBC1D9	0.418985	0.678478	0.4756	0.676494	NA	No	No	No	No	No	0.52071	4	0.372888	No	No	No	No	NA	NA	NA	NA	0.418985
ENSG00000109445	chr4	141220887	141234697	ZNF330	0.467635	0.711848	0.81273	0.735084	NA	No	No	No	No	No	0.747741	4	0.441203	No	No	No	No	NA	NA	NA	NA	0.467635
ENSG00000109452	chr4	142023160	142847432	INPP4B	0.0529664	0.283939	0.26356	0.613139	NA	No	No	No	No	No	0.0735902	4	0.160583	No	No	No	No	NA	NA	NA	NA	0.0529664
ENSG00000109458	chr4	143336762	143474568	GAB1	0.709032	0.868284	0.7544	0.726301	NA	No	No	No	No	No	0.86957	4	0.476696	No	No	No	No	NA	NA	NA	NA	0.709032
ENSG00000109466	chr4	165207561	165323156	KLHL2	0.0139008	0.164534	NA	NA	NA	No	No	NA	NA	No	NA	NA	NA	No	No	No	No	NA	NA	NA	NA	0.0139008
ENSG00000109471	chr4	122451470	122456725	IL2	NA	NA	0.39521	0.659639	NA	NA	NA	No	No	No	NA	NA	NA	No	No	No	No	NA	NA	NA	NA	0.39521
ENSG00000109472	chr4	165361194	165498547	CPE	0.0462366	0.268547	0.25628	0.611975	NA	No	No	No	No	No	0.0644077	4	0.153104	No	No	No	No	NA	NA	NA	NA	0.0462366
ENSG00000109475	chr4	108620569	108630412	RPL34	0.509295	0.739475	NA	NA	NA	No	No	NA	NA	No	NA	NA	NA	No	No	No	No	NA	NA	NA	NA	0.509295
ENSG00000109501	chr4	6269849	6303265	WFS1	0.123353	0.405387	0.73891	0.723677	NA	No	No	No	No	No	0.30947	4	0.295585	No	No	No	No	NA	NA	NA	NA	0.123353
ENSG00000109511	chr4	168092537	168187736	ANXA10	NA	NA	0.2944	0.628999	NA	NA	NA	No	No	No	NA	NA	NA	No	No	No	No	NA	NA	NA	NA	0.2944
ENSG00000109519	chr4	7058895	7068064	GRPEL1	0.0206089	0.192954	0.20023	0.584335	NA	No	No	No	No	No	0.0267824	4	0.106364	No	No	No	No	NA	NA	NA	NA	0.0206089
ENSG00000109534	chr4	109815510	109824740	GAR1	0.248724	0.544419	NA	NA	NA	No	No	NA	NA	No	NA	NA	NA	No	No	No	No	NA	NA	NA	NA	0.248724
ENSG00000109536	chr4	189940870	189963202	FRG1	0.634047	0.821604	0.3225	0.638234	NA	No	No	No	No	No	0.529048	4	0.375595	No	No	No	No	NA	NA	NA	NA	0.3225
ENSG00000109572	chr4	169612633	169723673	CLCN3	0.765413	0.904763	0.7409	0.723883	NA	No	No	No	No	No	0.888767	4	0.481867	No	No	No	No	NA	NA	NA	NA	0.7409
ENSG00000109576	chr4	170060222	170091699	AADAT	0.0606103	0.301829	0.40496	0.660951	NA	No	No	No	No	No	0.115538	4	0.190819	No	No	No	No	NA	NA	NA	NA	0.0606103
ENSG00000109586	chr4	173168811	173323967	GALNT7	0.00269282	0.0811748	0.10082	0.511087	NA	No	Yes	No	No	No	0.00250085	4	0.0427271	No	No	Yes	No	NA	NA	0.00250085	NA	0.00250085
ENSG00000109606	chr4	24517441	24584554	DHX15	0.0390074	0.24993	0.43237	0.667691	NA	No	No	No	No	No	0.0857191	4	0.17024	No	No	No	No	NA	NA	NA	NA	0.0390074
ENSG00000109610	chr4	24789912	24800842	SOD3	0.276222	0.568336	0.86355	0.743086	NA	No	No	No	No	No	0.580407	4	0.393215	No	No	No	No	NA	NA	NA	NA	0.276222
ENSG00000109618	chr4	25120014	25160550	SEPSECS	0.388948	0.656975	0.34551	0.644982	NA	No	No	No	No	No	0.404102	4	0.332118	No	No	No	No	NA	NA	NA	NA	0.34551
ENSG00000109625	chr4	8592660	8619759	CPZ	0.910799	0.996474	0.40437	0.660951	NA	No	No	No	No	No	0.736179	4	0.437562	No	No	No	No	NA	NA	NA	NA	0.40437
ENSG00000109654	chr4	153152163	153339319	TRIM2	0.586705	0.790971	0.37505	0.654583	NA	No	No	No	No	No	0.553174	4	0.383557	No	No	No	No	NA	NA	NA	NA	0.37505
ENSG00000109667	chr4	9771153	10054936	SLC2A9	0.530108	0.753847	0.60714	0.703947	NA	No	No	No	No	No	0.686722	4	0.422597	No	No	No	No	NA	NA	NA	NA	0.530108
ENSG00000109670	chr4	152320544	152536092	FBXW7	0.042713	0.258724	0.91715	0.750891	NA	No	No	No	No	No	0.166089	4	0.225538	No	No	No	No	NA	NA	NA	NA	0.042713
ENSG00000109674	chr4	177309874	177362936	NEIL3	NA	NA	0.95014	0.755035	NA	NA	NA	No	No	No	NA	NA	NA	No	No	No	No	NA	NA	NA	NA	0.95014
ENSG00000109680	chr4	26576437	26756223	TBC1D19	0.841661	0.953212	0.47637	0.676909	NA	No	No	No	No	No	0.767378	4	0.4465	No	No	No	No	NA	NA	NA	NA	0.47637
ENSG00000109684	chr4	10486395	10684768	CLNK	NA	NA	0.14204	0.548622	NA	NA	NA	No	No	No	NA	NA	NA	No	No	No	No	NA	NA	NA	NA	0.14204
ENSG00000109685	chr4	1871393	1982207	NSD2	0.156668	0.447115	NA	NA	NA	No	No	NA	NA	No	NA	NA	NA	No	No	No	No	NA	NA	NA	NA	0.156668
ENSG00000109686	chr4	151102751	151325605	SH3D19	0.692352	0.858732	0.85921	0.742693	NA	No	No	No	No	No	0.903856	4	0.486294	No	No	No	No	NA	NA	NA	NA	0.692352
ENSG00000109689	chr4	26857601	27025381	STIM2	0.158039	0.44831	0.84644	0.740672	NA	No	No	No	No	No	0.402868	4	0.331824	No	No	No	No	NA	NA	NA	NA	0.158039
ENSG00000109705	chr4	13540830	13544508	NKX3-2	NA	NA	NA	NA	NA	NA	NA	NA	NA	Yes	NA	NA	NA	No	No	No	No	NA	NA	NA	NA	NA
ENSG00000109736	chr4	2930561	2934834	MFSD10	0.824598	0.942116	NA	NA	NA	No	No	NA	NA	No	NA	NA	NA	No	No	No	No	NA	NA	NA	NA	0.824598
ENSG00000109738	chr4	157076125	157172090	GLRB	0.16392	0.455301	0.52593	0.689009	NA	No	No	No	No	No	0.297509	4	0.290562	No	No	No	No	NA	NA	NA	NA	0.16392
ENSG00000109743	chr4	15703065	15738313	BST1	0.355808	0.633508	0.72083	0.720835	NA	No	No	No	No	No	0.60547	4	0.400621	No	No	No	No	NA	NA	NA	NA	0.355808
ENSG00000109756	chr4	159103013	159360174	RAPGEF2	0.0818077	0.340639	0.70954	0.719851	NA	No	No	No	No	No	0.223275	4	0.257243	No	No	No	No	NA	NA	NA	NA	0.0818077
ENSG00000109758	chr4	3441968	3449486	HGFAC	0.310217	0.59785	0.76647	0.728452	NA	No	No	No	No	No	0.579318	4	0.392887	No	No	No	No	NA	NA	NA	NA	0.310217
ENSG00000109762	chr4	185204237	185370185	SNX25	0.0129347	0.161124	0.53021	0.689926	NA	No	No	No	No	No	0.0410274	4	0.128459	No	No	No	No	NA	NA	NA	NA	0.0129347
ENSG00000109771	chr4	185363872	185395924	LRP2BP	0.23031	0.52666	0.27164	0.61771	NA	No	No	No	No	No	0.235957	4	0.26346	No	No	No	No	NA	NA	NA	NA	0.23031
ENSG00000109775	chr4	185399537	185425979	UFSP2	0.768029	0.906072	0.025224	0.367851	NA	No	No	No	No	No	0.0957768	4	0.178157	No	No	No	No	NA	NA	NA	NA	0.025224
ENSG00000109787	chr4	38664197	38701517	KLF3	1	1	0.33335	0.641836	NA	No	No	No	No	No	0.699556	4	0.426373	No	No	No	No	NA	NA	NA	NA	0.33335
ENSG00000109790	chr4	39045039	39126857	KLHL5	0.720502	0.876714	0.42199	0.664066	NA	No	No	No	No	No	0.666034	4	0.416901	No	No	No	No	NA	NA	NA	NA	0.42199
ENSG00000109794	chr4	186104419	186175337	FAM149A	0.0648638	0.310705	0.313	0.634459	NA	No	No	No	No	No	0.0994211	4	0.179897	No	No	No	No	NA	NA	NA	NA	0.0648638
ENSG00000109805	chr4	17810979	17844865	NCAPG	NA	NA	0.47571	0.676494	NA	NA	NA	No	No	No	NA	NA	NA	No	No	No	No	NA	NA	NA	NA	0.47571
ENSG00000109814	chr4	39498755	39528311	UGDH	0.0384808	0.24838	0.93798	0.753349	NA	No	No	No	No	No	0.155986	4	0.219248	No	No	No	No	NA	NA	NA	NA	0.0384808
ENSG00000109819	chr4	23755041	23904089	PPARGC1A	0.123292	0.405288	0.16127	0.557703	NA	No	No	No	No	No	0.0977838	4	0.179121	No	No	No	No	NA	NA	NA	NA	0.0977838
ENSG00000109832	chr11	125903348	125943702	DDX25	0.358101	0.634769	0.63174	0.707322	NA	No	No	No	No	No	0.562448	4	0.386527	No	No	No	No	NA	NA	NA	NA	0.358101
ENSG00000109846	chr11	111908564	111923722	CRYAB	0.427556	0.684466	0.13492	0.540651	NA	No	No	No	No	No	0.222249	4	0.256882	No	No	No	No	NA	NA	NA	NA	0.13492
ENSG00000109851	chr11	20156155	20160475	DBX1	NA	NA	NA	NA	NA	NA	NA	NA	NA	Yes	NA	NA	NA	No	No	No	No	NA	NA	NA	NA	NA
ENSG00000109854	chr11	20363685	20383782	HTATIP2	0.212018	0.509601	0.92044	0.751073	NA	No	No	No	No	No	0.514023	4	0.370689	No	No	No	No	NA	NA	NA	NA	0.212018
ENSG00000109861	chr11	88265069	88359684	CTSC	0.135547	0.420861	0.050145	0.433782	NA	No	No	No	No	No	0.0407228	4	0.128031	No	No	No	No	NA	NA	NA	NA	0.0407228
ENSG00000109881	chr11	27330827	27363234	CCDC34	0.969661	1	0.01592	0.323285	NA	No	No	No	No	No	0.0798245	4	0.165679	No	No	No	No	NA	NA	NA	NA	0.01592
ENSG00000109906	chr11	114059041	114256765	ZBTB16	0.164582	0.456495	0.25181	0.610594	NA	No	No	No	No	No	0.173375	4	0.229176	No	No	No	No	NA	NA	NA	NA	0.164582
ENSG00000109911	chr11	31509755	31790324	ELP4	0.0784856	0.335593	0.70983	0.719852	NA	No	No	No	No	No	0.216582	4	0.254059	No	No	No	No	NA	NA	NA	NA	0.0784856
ENSG00000109917	chr11	116773799	116788039	ZPR1	0.680088	0.851349	0.50813	0.684974	NA	No	No	No	No	No	0.712762	4	0.430662	No	No	No	No	NA	NA	NA	NA	0.50813
ENSG00000109919	chr11	47617315	47642607	MTCH2	0.154172	0.443918	0.79997	0.73228	NA	No	No	No	No	No	0.381452	4	0.323696	No	No	No	No	NA	NA	NA	NA	0.154172
ENSG00000109920	chr11	47716494	47767443	FNBP4	0.324032	0.609033	0.66518	0.711163	NA	No	No	No	No	No	0.546309	4	0.38068	No	No	No	No	NA	NA	NA	NA	0.324032
ENSG00000109927	chr11	121101243	121191490	TECTA	0.0492189	0.275237	0.46707	0.674578	NA	No	No	No	No	No	0.109719	4	0.186955	No	No	No	No	NA	NA	NA	NA	0.0492189
ENSG00000109929	chr11	121292681	121313410	SC5D	0.226749	0.523095	0.50758	0.68466	NA	No	No	No	No	No	0.363927	4	0.318126	No	No	No	No	NA	NA	NA	NA	0.226749
ENSG00000109943	chr11	122838500	122872643	CRTAM	0.475826	0.717077	0.9452	0.75453	NA	No	No	No	No	No	0.809129	4	0.458515	No	No	No	No	NA	NA	NA	NA	0.475826
ENSG00000109944	chr11	122882683	122963862	JHY	0.311954	0.599441	0.74896	0.726301	NA	No	No	No	No	No	0.573348	4	0.390678	No	No	No	No	NA	NA	NA	NA	0.311954
ENSG00000109956	chr11	134378504	134412242	B3GAT1	0.442982	0.695528	0.13357	0.53976	NA	No	No	No	No	No	0.226461	4	0.258711	No	No	No	No	NA	NA	NA	NA	0.13357
ENSG00000109971	chr11	123057489	123063230	HSPA8	0.175608	0.467831	0.42006	0.664066	NA	No	No	No	No	No	0.266063	4	0.277087	No	No	No	No	NA	NA	NA	NA	0.175608
ENSG00000109991	chr11	57338352	57372396	P2RX3	NA	NA	0.54978	0.694759	NA	NA	NA	No	No	No	NA	NA	NA	No	No	No	No	NA	NA	NA	NA	0.54978
ENSG00000110002	chr11	124115404	124147721	VWA5A	0.172326	0.464326	0.098718	0.507587	NA	No	No	No	No	No	0.0863147	4	0.170601	No	No	No	No	NA	NA	NA	NA	0.0863147
ENSG00000110011	chr11	64230278	64234286	DNAJC4	0.855122	0.961414	0.044805	0.424261	NA	No	No	No	No	No	0.163291	4	0.224083	No	No	No	No	NA	NA	NA	NA	0.044805
ENSG00000110013	chr11	124633113	124695707	SIAE	0.109256	0.385843	0.44848	0.670937	NA	No	No	No	No	No	0.196779	4	0.242546	No	No	No	No	NA	NA	NA	NA	0.109256
ENSG00000110025	chr11	65027439	65040572	SNX15	0.102394	0.374505	0.19422	0.583042	NA	No	No	No	No	No	0.0977976	4	0.179121	No	No	No	No	NA	NA	NA	NA	0.0977976
ENSG00000110031	chr11	58526871	58578220	LPXN	0.827483	0.944017	0.4054	0.660951	NA	No	No	No	No	No	0.701869	4	0.427261	No	No	No	No	NA	NA	NA	NA	0.4054
ENSG00000110042	chr11	59171430	59208588	DTX4	3.26e-05	0.0139529	0.8312	0.73947	NA	Yes	Yes	No	No	No	0.000312309	4	0.0186019	No	No	Yes	No	NA	NA	3.26e-05	NA	3.26e-05
ENSG00000110046	chr11	64894546	64917211	ATG2A	1	1	0.60771	0.704045	NA	No	No	No	No	No	0.910385	4	0.488389	No	No	No	No	NA	NA	NA	NA	0.60771
ENSG00000110047	chr11	64851642	64888296	EHD1	0.535634	0.75731	0.68413	0.71591	NA	No	No	No	No	No	0.73432	4	0.436857	No	No	No	No	NA	NA	NA	NA	0.535634
ENSG00000110048	chr11	59574398	59615774	OSBP	0.432239	0.688253	0.93653	0.753015	NA	No	No	No	No	No	0.77089	4	0.447252	No	No	No	No	NA	NA	NA	NA	0.432239
ENSG00000110057	chr11	67991100	68004982	UNC93B1	0.0374925	0.246009	0.33075	0.640849	NA	No	No	No	No	No	0.0668395	4	0.155423	No	No	No	No	NA	NA	NA	NA	0.0374925
ENSG00000110060	chr11	125893485	125903221	PUS3	0.513272	0.742033	0.59874	0.702341	NA	No	No	No	No	No	0.669912	4	0.418002	No	No	No	No	NA	NA	NA	NA	0.513272
ENSG00000110063	chr11	126304060	126350005	DCPS	0.258248	0.554397	0.85019	0.741112	NA	No	No	No	No	No	0.552441	4	0.383336	No	No	No	No	NA	NA	NA	NA	0.258248
ENSG00000110066	chr11	68154863	68213852	KMT5B	0.643436	0.82839	0.85679	0.742452	NA	No	No	No	No	No	0.87958	4	0.479625	No	No	No	No	NA	NA	NA	NA	0.643436
ENSG00000110074	chr11	126269024	126278131	FOXRED1	0.00361666	0.093309	0.91234	0.750096	NA	No	Yes	No	No	No	0.0221535	4	0.097378	No	No	No	No	NA	NA	NA	NA	0.00361666
ENSG00000110075	chr11	68460731	68615334	PPP6R3	0.0744365	0.328331	0.0076347	0.260285	NA	No	No	No	No	No	0.00481513	4	0.054947	No	No	No	No	NA	NA	NA	NA	0.00481513
ENSG00000110076	chr11	64606174	64723197	NRXN2	0.846843	0.956386	0.70134	0.718378	NA	No	No	No	No	No	0.903361	4	0.486188	No	No	No	No	NA	NA	NA	NA	0.70134
ENSG00000110077	chr11	60172015	60184666	MS4A6A	0.346375	0.627622	0.028862	0.382547	NA	No	No	No	No	No	0.0560382	4	0.144786	No	No	No	No	NA	NA	NA	NA	0.028862
ENSG00000110079	chr11	60185657	60318080	MS4A4A	0.289732	0.582001	0.21846	0.595068	NA	No	No	No	No	No	0.237985	4	0.264378	No	No	No	No	NA	NA	NA	NA	0.21846
ENSG00000110080	chr11	126355640	126440344	ST3GAL4	0.0329011	0.232998	0.39576	0.659777	NA	No	No	No	No	No	0.0695474	4	0.157289	No	No	No	No	NA	NA	NA	NA	0.0329011
ENSG00000110090	chr11	68754620	68844410	CPT1A	0.0202981	0.191796	0.60919	0.704375	NA	No	No	No	No	No	0.0666847	4	0.155267	No	No	No	No	NA	NA	NA	NA	0.0202981
ENSG00000110092	chr11	69641156	69654474	CCND1	1	1	0.11603	0.527276	NA	No	No	No	No	No	0.365948	4	0.318777	No	No	No	No	NA	NA	NA	NA	0.11603
ENSG00000110104	chr11	60842113	60851081	CCDC86	0.347745	0.628166	0.9322	0.752786	NA	No	No	No	No	No	0.689341	4	0.42348	No	No	No	No	NA	NA	NA	NA	0.347745
ENSG00000110107	chr11	60890547	60906585	PRPF19	0.0655796	0.311515	0.013032	0.305966	NA	No	No	No	No	No	0.00689248	4	0.0631143	No	No	No	No	NA	NA	NA	NA	0.00689248
ENSG00000110108	chr11	60914158	60923443	TMEM109	0.763635	0.904297	0.016816	0.323285	mvp	No	No	No	No	No	0.0687662	4	0.156733	No	Yes	Yes	Yes	NA	0.016816	0.016816	0.016816	0.016816
ENSG00000110148	chr11	6259806	6272127	CCKBR	0.00379715	0.0949661	0.92951	0.752718	NA	No	Yes	No	No	No	0.0234591	4	0.0997302	No	No	No	No	NA	NA	NA	NA	0.00379715
ENSG00000110169	chr11	6431049	6442617	HPX	NA	NA	0.40842	0.661058	NA	NA	NA	No	No	No	NA	NA	NA	No	No	No	No	NA	NA	NA	NA	0.40842
ENSG00000110171	chr11	6448613	6474459	TRIM3	0.000635025	0.0448925	NA	NA	NA	Yes	Yes	NA	NA	No	NA	NA	NA	No	No	Yes	No	NA	NA	0.000635025	NA	0.000635025
ENSG00000110172	chr11	90200429	90223077	CHORDC1	0.0347417	0.237577	0.10726	0.522321	NA	No	No	No	No	No	0.0245656	4	0.101724	No	No	No	No	NA	NA	NA	NA	0.0245656
ENSG00000110195	chr11	72189558	72196323	FOLR1	NA	NA	0.24916	0.608677	NA	NA	NA	No	No	No	NA	NA	NA	No	No	No	No	NA	NA	NA	NA	0.24916
ENSG00000110200	chr11	72106378	72112780	ANAPC15	0.125792	0.408761	0.80333	0.733081	NA	No	No	No	No	No	0.332677	4	0.305623	No	No	No	No	NA	NA	NA	NA	0.125792
ENSG00000110203	chr11	72114869	72139892	FOLR3	NA	NA	0.88968	0.748027	NA	NA	NA	No	No	No	NA	NA	NA	No	No	No	No	NA	NA	NA	NA	0.88968
ENSG00000110218	chr11	94128841	94181968	PANX1	0.504167	0.736156	0.51364	0.685663	NA	No	No	No	No	No	0.608836	4	0.401302	No	No	No	No	NA	NA	NA	NA	0.504167
ENSG00000110237	chr11	73308276	73369388	ARHGEF17	0.701395	0.863552	0.035736	0.403739	NA	No	No	No	No	No	0.117462	4	0.191897	No	No	No	No	NA	NA	NA	NA	0.035736
ENSG00000110243	chr11	116789367	116792420	APOA5	NA	NA	0.2487	0.608677	NA	NA	NA	No	No	No	NA	NA	NA	No	No	No	No	NA	NA	NA	NA	0.2487
ENSG00000110244	chr11	116820700	116823304	APOA4	NA	NA	0.086627	0.495641	NA	NA	NA	No	No	No	NA	NA	NA	No	No	No	No	NA	NA	NA	NA	0.086627
ENSG00000110245	chr11	116829706	116833072	APOC3	NA	NA	0.066632	0.473484	NA	NA	NA	No	No	No	NA	NA	NA	No	No	No	No	NA	NA	NA	NA	0.066632
ENSG00000110274	chr11	117314557	117413266	CEP164	0.0162709	0.175585	0.67767	0.71458	NA	No	No	No	No	No	0.0607272	4	0.149454	No	No	No	No	NA	NA	NA	NA	0.0162709
ENSG00000110315	chr11	10511673	10541230	RNF141	0.00900279	0.139639	0.023158	0.362543	NA	No	Yes	No	No	No	0.00197554	4	0.0384363	No	No	Yes	No	NA	NA	0.00197554	NA	0.00197554
ENSG00000110318	chr11	101915010	102001062	CEP126	0.862686	0.966242	0.058241	0.454958	NA	No	No	No	No	No	0.200516	4	0.244567	No	No	No	No	NA	NA	NA	NA	0.058241
ENSG00000110321	chr11	10797050	10808940	EIF4G2	0.0572826	0.293466	NA	NA	NA	No	No	NA	NA	No	NA	NA	NA	No	No	No	No	NA	NA	NA	NA	0.0572826
ENSG00000110324	chr11	117986370	118003037	IL10RA	0.613458	0.809039	0.89846	0.7488	NA	No	No	No	No	No	0.879507	4	0.479625	No	No	No	No	NA	NA	NA	NA	0.613458
ENSG00000110328	chr11	11270877	11622005	GALNT18	0.470422	0.713874	0.052292	0.441054	NA	No	No	No	No	No	0.115741	4	0.19091	No	No	No	No	NA	NA	NA	NA	0.052292
ENSG00000110330	chr11	102347211	102378670	BIRC2	0.440897	0.69383	0.34117	0.643897	NA	No	No	No	No	No	0.435365	4	0.342983	No	No	No	No	NA	NA	NA	NA	0.34117
ENSG00000110344	chr11	118359600	118399211	UBE4A	0.783564	0.915585	0.71079	0.719959	NA	No	No	No	No	No	0.882921	4	0.480455	No	No	No	No	NA	NA	NA	NA	0.71079
ENSG00000110367	chr11	118747763	118791164	DDX6	0.940667	1	0.44155	0.669122	NA	No	No	No	No	No	0.780292	4	0.449941	No	No	No	No	NA	NA	NA	NA	0.44155
ENSG00000110375	chr11	118925164	118958559	UPK2	NA	NA	NA	NA	NA	NA	NA	NA	NA	Yes	NA	NA	NA	No	No	No	No	NA	NA	NA	NA	NA
ENSG00000110395	chr11	119206298	119313926	CBL	0.0704204	0.321423	NA	NA	NA	No	No	NA	NA	No	NA	NA	NA	No	No	No	No	NA	NA	NA	NA	0.0704204
ENSG00000110400	chr11	119623408	119729200	NECTIN1	0.139461	0.42585	0.29186	0.627953	NA	No	No	No	No	No	0.171012	4	0.227886	No	No	No	No	NA	NA	NA	NA	0.139461
ENSG00000110422	chr11	33256672	33357023	HIPK3	0.279962	0.572644	0.37839	0.655588	NA	No	No	No	No	No	0.343751	4	0.30961	No	No	No	No	NA	NA	NA	NA	0.279962
ENSG00000110427	chr11	33376108	33674102	KIAA1549L	0.970817	1	0.17214	0.568065	NA	No	No	No	No	No	0.466099	4	0.351662	No	No	No	No	NA	NA	NA	NA	0.17214
ENSG00000110429	chr11	33740939	33774543	FBXO3	0.282603	0.574874	0.32472	0.638925	NA	No	No	No	No	No	0.310952	4	0.296359	No	No	No	No	NA	NA	NA	NA	0.282603
ENSG00000110435	chr11	34915829	35020591	PDHX	0.794311	0.922939	0.87884	0.746168	NA	No	No	No	No	No	0.948982	4	0.499439	No	No	No	No	NA	NA	NA	NA	0.794311
ENSG00000110436	chr11	35251205	35420063	SLC1A2	0.250396	0.545584	0.68577	0.71591	NA	No	No	No	No	No	0.474262	4	0.355748	No	No	No	No	NA	NA	NA	NA	0.250396
ENSG00000110442	chr11	36269284	36289449	COMMD9	0.384852	0.653769	0.91952	0.750902	NA	No	No	No	No	No	0.721488	4	0.433233	No	No	No	No	NA	NA	NA	NA	0.384852
ENSG00000110446	chr11	60937060	60952653	SLC15A3	0.0185623	0.18644	0.062707	0.466463	NA	No	No	No	No	No	0.00902778	4	0.0701929	No	No	No	No	NA	NA	NA	NA	0.00902778
ENSG00000110448	chr11	61102489	61127852	CD5	0.0408854	0.254874	0.23278	0.603984	NA	No	No	No	No	No	0.053817	4	0.142277	No	No	No	No	NA	NA	NA	NA	0.0408854
ENSG00000110455	chr11	44065925	44084237	ACCS	0.616918	0.811281	0.93765	0.753349	NA	No	No	No	No	No	0.895097	4	0.483746	No	No	No	No	NA	NA	NA	NA	0.616918
ENSG00000110484	chr11	62270158	62273160	SCGB2A2	NA	NA	0.023081	0.362264	NA	NA	NA	No	No	No	NA	NA	NA	No	No	No	No	NA	NA	NA	NA	0.023081
ENSG00000110492	chr11	46380756	46383837	MDK	0.731372	0.883893	0.93447	0.752837	NA	No	No	No	No	No	0.94357	4	0.497848	No	No	No	No	NA	NA	NA	NA	0.731372
ENSG00000110497	chr11	46396414	46594125	AMBRA1	0.905284	0.992656	0.8956	0.7488	NA	No	No	No	No	No	0.980846	4	0.508355	No	No	No	No	NA	NA	NA	NA	0.8956
ENSG00000110514	chr11	47269161	47330031	MADD	0.0736133	0.327225	0.46248	0.673461	NA	No	No	No	No	No	0.149118	4	0.215332	No	No	No	No	NA	NA	NA	NA	0.0736133
ENSG00000110536	chr11	47565430	47573461	PTPMT1	0.289603	0.581928	0.59148	0.701679	NA	No	No	No	No	No	0.473522	4	0.355445	No	No	No	No	NA	NA	NA	NA	0.289603
ENSG00000110583	chr11	63938959	63957319	NAA40	0.0150561	0.169761	0.56779	0.696668	NA	No	No	No	No	No	0.0492574	4	0.138157	No	No	No	No	NA	NA	NA	NA	0.0150561
ENSG00000110619	chr11	3000922	3057613	CARS1	0.039301	0.250276	0.23529	0.603984	NA	No	No	No	No	No	0.0525555	4	0.141125	No	No	No	No	NA	NA	NA	NA	0.039301
ENSG00000110628	chr11	2899721	2925246	SLC22A18	0.163708	0.455301	0.78381	0.730045	NA	No	No	No	No	No	0.391782	4	0.327477	No	No	No	No	NA	NA	NA	NA	0.163708
ENSG00000110651	chr11	2376177	2397802	CD81	0.297218	0.588289	NA	NA	NA	No	No	NA	NA	No	NA	NA	NA	No	No	No	No	NA	NA	NA	NA	0.297218
ENSG00000110660	chr11	107790991	107928293	SLC35F2	0.0205799	0.192889	0.48229	0.677838	NA	No	No	No	No	No	0.0557082	4	0.144439	No	No	No	No	NA	NA	NA	NA	0.0205799
ENSG00000110665	chr11	2295628	2303049	C11orf21	NA	NA	0.30995	0.634162	NA	NA	NA	No	No	No	NA	NA	NA	No	No	No	No	NA	NA	NA	NA	0.30995
ENSG00000110675	chr11	107591091	107666779	ELMOD1	0.619568	0.813054	0.092146	0.50012	NA	No	No	No	No	No	0.220548	4	0.25601	No	No	No	No	NA	NA	NA	NA	0.092146
ENSG00000110680	chr11	14966668	14972351	CALCA	NA	NA	NA	NA	NA	NA	NA	NA	NA	Yes	NA	NA	NA	No	No	No	No	NA	NA	NA	NA	NA
ENSG00000110693	chr11	15966449	16739591	SOX6	0.0150945	0.169761	0.62504	0.706331	NA	No	No	No	No	No	0.053432	4	0.142007	No	No	No	No	NA	NA	NA	NA	0.0150945
ENSG00000110696	chr11	16613132	16758340	C11orf58	0.101944	0.373542	0.81717	0.736722	NA	No	No	No	No	No	0.29034	4	0.287296	No	No	No	No	NA	NA	NA	NA	0.101944
ENSG00000110697	chr11	67491768	67506263	PITPNM1	0.475984	0.71717	NA	NA	NA	No	No	NA	NA	No	NA	NA	NA	No	No	No	No	NA	NA	NA	NA	0.475984
ENSG00000110700	chr11	17074388	17077715	RPS13	0.880663	0.977359	NA	NA	NA	No	No	NA	NA	No	NA	NA	NA	No	No	No	No	NA	NA	NA	NA	0.880663
ENSG00000110711	chr11	67468174	67491154	AIP	0.645664	0.82965	0.20044	0.584559	NA	No	No	No	No	No	0.394038	4	0.328186	No	No	No	No	NA	NA	NA	NA	0.20044
ENSG00000110713	chr11	3671083	3797792	NUP98	0.659011	0.838067	0.76051	0.727405	NA	No	No	No	No	No	0.847393	4	0.470321	No	No	No	No	NA	NA	NA	NA	0.659011
ENSG00000110717	chr11	68030617	68036644	NDUFS8	0.317316	0.603751	NA	NA	NA	No	No	NA	NA	No	NA	NA	NA	No	No	No	No	NA	NA	NA	NA	0.317316
ENSG00000110719	chr11	68039025	68050895	TCIRG1	0.0222142	0.198786	NA	NA	NA	No	No	NA	NA	No	NA	NA	NA	No	No	No	No	NA	NA	NA	NA	0.0222142
ENSG00000110721	chr11	68052859	68121444	CHKA	0.148079	0.436406	0.26999	0.616546	NA	No	No	No	No	No	0.16869	4	0.227137	No	No	No	No	NA	NA	NA	NA	0.148079
ENSG00000110723	chr11	108505435	108593768	EXPH5	0.0998102	0.370778	0.83849	0.740149	NA	No	No	No	No	No	0.291294	4	0.287543	No	No	No	No	NA	NA	NA	NA	0.0998102
ENSG00000110756	chr11	18278668	18322198	HPS5	0.0848025	0.345782	0.019147	0.336595	NA	No	No	No	No	No	0.0120529	4	0.079525	No	No	No	No	NA	NA	NA	NA	0.0120529
ENSG00000110768	chr11	18322295	18367045	GTF2H1	0.159933	0.45072	0.0039803	0.22573	NA	No	No	No	No	No	0.00532143	4	0.0571756	No	No	No	No	NA	NA	NA	NA	0.0039803
ENSG00000110777	chr11	111352255	111455630	POU2AF1	NA	NA	0.43663	0.669095	NA	NA	NA	No	No	No	NA	NA	NA	No	No	No	No	NA	NA	NA	NA	0.43663
ENSG00000110786	chr11	18727928	18792721	PTPN5	0.00757457	0.130619	0.44628	0.670393	NA	No	Yes	No	No	No	0.0226139	4	0.0980867	No	No	No	No	NA	NA	NA	NA	0.00757457
ENSG00000110799	chr12	5948877	6124770	VWF	8.86e-05	0.0202391	0.19916	0.584294	NA	Yes	Yes	No	No	No	0.000210816	4	0.0165416	No	No	Yes	No	NA	NA	8.86e-05	NA	8.86e-05
ENSG00000110801	chr12	121888732	121918297	PSMD9	0.586703	0.790971	0.93394	0.752817	NA	No	No	No	No	No	0.877578	4	0.479107	No	No	No	No	NA	NA	NA	NA	0.586703
ENSG00000110811	chr12	6828407	6839847	P3H3	1	1	NA	NA	NA	No	No	NA	NA	No	NA	NA	NA	No	No	No	No	NA	NA	NA	NA	1
ENSG00000110841	chr12	27523431	27695564	PPFIBP1	0.205358	0.502259	0.70015	0.718092	NA	No	No	No	No	No	0.42264	4	0.337637	No	No	No	No	NA	NA	NA	NA	0.205358
ENSG00000110844	chr12	49568218	49644666	PRPF40B	1	1	0.52534	0.688955	NA	No	No	No	No	No	0.863506	4	0.475123	No	No	No	No	NA	NA	NA	NA	0.52534
ENSG00000110848	chr12	9752486	9760901	CD69	NA	NA	0.41962	0.664066	NA	NA	NA	No	No	No	NA	NA	NA	No	No	No	No	NA	NA	NA	NA	0.41962
ENSG00000110851	chr12	107732871	107761272	PRDM4	0.574626	0.78329	0.43558	0.668571	NA	No	No	No	No	No	0.596983	4	0.398159	No	No	No	No	NA	NA	NA	NA	0.43558
ENSG00000110852	chr12	9852369	9869386	CLEC2B	0.0180881	0.184657	0.29702	0.628999	NA	No	No	No	No	No	0.0334518	4	0.117057	No	No	No	No	NA	NA	NA	NA	0.0180881
ENSG00000110871	chr12	120503279	120534434	COQ5	1	1	0.012178	0.298577	NA	No	No	No	No	No	0.0658601	4	0.154827	No	No	No	No	NA	NA	NA	NA	0.012178
ENSG00000110876	chr12	108621895	108633894	SELPLG	0.0813514	0.34014	0.81593	0.736265	NA	No	No	No	No	No	0.246418	4	0.268364	No	No	No	No	NA	NA	NA	NA	0.0813514
ENSG00000110880	chr12	108645109	108731526	CORO1C	0.752192	0.896865	0.56024	0.695533	NA	No	No	No	No	No	0.785569	4	0.451541	No	No	No	No	NA	NA	NA	NA	0.56024
ENSG00000110881	chr12	50057548	50083611	ASIC1	0.111389	0.388253	0.99998	0.766233	NA	No	No	No	No	No	0.355853	4	0.31456	No	No	No	No	NA	NA	NA	NA	0.111389
ENSG00000110887	chr12	108858932	108901043	DAO	NA	NA	0.82722	0.738667	NA	NA	NA	No	No	No	NA	NA	NA	No	No	No	No	NA	NA	NA	NA	0.82722
ENSG00000110888	chr12	30709552	30823302	CAPRIN2	0.300454	0.590448	0.77106	0.729801	NA	No	No	No	No	No	0.57047	4	0.389327	No	No	No	No	NA	NA	NA	NA	0.300454
ENSG00000110900	chr12	30926428	30996602	TSPAN11	0.353542	0.631746	0.68682	0.715965	NA	No	No	No	No	No	0.586516	4	0.395086	No	No	No	No	NA	NA	NA	NA	0.353542
ENSG00000110906	chr12	109448655	109477359	KCTD10	0.456545	0.704518	0.45373	0.671428	NA	No	No	No	No	No	0.533266	4	0.376552	No	No	No	No	NA	NA	NA	NA	0.45373
ENSG00000110911	chr12	50979401	51028566	SLC11A2	0.176392	0.468869	0.26856	0.616238	NA	No	No	No	No	No	0.191843	4	0.240126	No	No	No	No	NA	NA	NA	NA	0.176392
ENSG00000110917	chr12	120687149	120701859	MLEC	0.350278	0.629869	0.0066855	0.254762	NA	No	No	No	No	No	0.0165256	4	0.088555	No	No	No	No	NA	NA	NA	NA	0.0066855
ENSG00000110921	chr12	109573255	109598125	MVK	0.534842	0.757277	0.09536	0.504669	NA	No	No	No	No	No	0.20278	4	0.245504	No	No	No	No	NA	NA	NA	NA	0.09536
ENSG00000110925	chr12	51061205	51083664	CSRNP2	0.00204983	0.0735671	0.24639	0.607071	NA	No	Yes	No	No	No	0.00433888	4	0.0524568	No	No	No	No	NA	NA	NA	NA	0.00204983
ENSG00000110931	chr12	121237675	121298308	CAMKK2	0.935385	1	0.72626	0.721271	NA	No	No	No	No	No	0.941993	4	0.497333	No	No	No	No	NA	NA	NA	NA	0.72626
ENSG00000110934	chr12	51281038	51324668	BIN2	0.083305	0.342946	0.44034	0.669122	NA	No	No	No	No	No	0.157935	4	0.220318	No	No	No	No	NA	NA	NA	NA	0.083305
ENSG00000110944	chr12	56334174	56340410	IL23A	NA	NA	0.84532	0.740601	NA	NA	NA	No	No	No	NA	NA	NA	No	No	No	No	NA	NA	NA	NA	0.84532
ENSG00000110955	chr12	56638175	56645984	ATP5F1B	0.129301	0.413864	NA	NA	NA	No	No	NA	NA	No	NA	NA	NA	No	No	No	No	NA	NA	NA	NA	0.129301
ENSG00000110958	chr12	56663341	56688408	PTGES3	0.341034	0.623366	0.75829	0.726674	NA	No	No	No	No	No	0.608353	4	0.401302	No	No	No	No	NA	NA	NA	NA	0.341034
ENSG00000110975	chr12	33374238	33439819	SYT10	0.875086	0.974252	0.67666	0.713884	NA	No	No	No	No	No	0.902426	4	0.486015	No	No	No	No	NA	NA	NA	NA	0.67666
ENSG00000110987	chr12	122019422	122062044	BCL7A	0.751009	0.896233	0.77426	0.729994	NA	No	No	No	No	No	0.896744	4	0.484152	No	No	No	No	NA	NA	NA	NA	0.751009
ENSG00000111011	chr12	122503454	122527000	RSRC2	0.11919	0.399379	0.77384	0.729994	NA	No	No	No	No	No	0.312066	4	0.29703	No	No	No	No	NA	NA	NA	NA	0.11919
ENSG00000111012	chr12	57762334	57768986	CYP27B1	NA	NA	0.48989	0.679131	NA	NA	NA	No	No	No	NA	NA	NA	No	No	No	No	NA	NA	NA	NA	0.48989
ENSG00000111046	chr12	80707634	80709474	MYF6	NA	NA	0.73949	0.723727	NA	NA	NA	No	No	No	NA	NA	NA	No	No	No	No	NA	NA	NA	NA	0.73949
ENSG00000111049	chr12	80716912	80719671	MYF5	NA	NA	0.54922	0.694648	NA	NA	NA	No	No	No	NA	NA	NA	No	No	No	No	NA	NA	NA	NA	0.54922
ENSG00000111052	chr12	80792520	80937934	LIN7A	0.369767	0.642815	0.072665	0.480559	NA	No	No	No	No	No	0.124049	4	0.195857	No	No	No	No	NA	NA	NA	NA	0.072665
ENSG00000111057	chr12	52948871	52952906	KRT18	NA	NA	0.54937	0.694648	NA	NA	NA	No	No	No	NA	NA	NA	No	No	No	No	NA	NA	NA	NA	0.54937
ENSG00000111058	chr12	80936414	81261210	ACSS3	0.0763859	0.331931	0.090673	0.499954	NA	No	No	No	No	No	0.041366	4	0.128744	No	No	No	No	NA	NA	NA	NA	0.041366
ENSG00000111077	chr12	53046969	53064379	TNS2	0.00148085	0.0635941	NA	NA	NA	No	Yes	NA	NA	No	NA	NA	NA	No	No	No	No	NA	NA	NA	NA	0.00148085
ENSG00000111087	chr12	57459785	57472268	GLI1	0.439053	0.69298	0.63612	0.708196	NA	No	No	No	No	No	0.635526	4	0.408663	No	No	No	No	NA	NA	NA	NA	0.439053
ENSG00000111110	chr12	62643994	62935150	PPM1H	0.138674	0.42484	0.076257	0.482384	NA	No	No	No	No	No	0.058683	4	0.14765	No	No	No	No	NA	NA	NA	NA	0.058683
ENSG00000111142	chr12	95473520	95515839	METAP2	0.586936	0.790971	0.12812	0.536053	NA	No	No	No	No	No	0.269783	4	0.278686	No	No	No	No	NA	NA	NA	NA	0.12812
ENSG00000111144	chr12	96000753	96043520	LTA4H	0.810279	0.933291	0.66779	0.711909	NA	No	No	No	No	No	0.873415	4	0.477835	No	No	No	No	NA	NA	NA	NA	0.66779
ENSG00000111145	chr12	96194375	96269824	ELK3	0.103761	0.376453	0.26334	0.613139	NA	No	No	No	No	No	0.125692	4	0.197347	No	No	No	No	NA	NA	NA	NA	0.103761
ENSG00000111181	chr12	190077	214570	SLC6A12	1	1	NA	NA	NA	No	No	NA	NA	No	NA	NA	NA	No	No	No	No	NA	NA	NA	NA	1
ENSG00000111186	chr12	1529891	1647212	WNT5B	0.140991	0.427476	0.72984	0.72207	NA	No	No	No	No	No	0.336897	4	0.30733	No	No	No	No	NA	NA	NA	NA	0.140991
ENSG00000111196	chr12	10604193	10613609	MAGOHB	0.698483	0.862019	NA	NA	NA	No	No	NA	NA	No	NA	NA	NA	No	No	No	No	NA	NA	NA	NA	0.698483
ENSG00000111199	chr12	109783087	109833406	TRPV4	NA	NA	0.076852	0.482384	NA	NA	NA	No	No	No	NA	NA	NA	No	No	No	No	NA	NA	NA	NA	0.076852
ENSG00000111203	chr12	2812622	2859791	ITFG2	0.0894981	0.35297	0.89533	0.7488	NA	No	No	No	No	No	0.282387	4	0.283348	No	No	No	No	NA	NA	NA	NA	0.0894981
ENSG00000111206	chr12	2857680	2877174	FOXM1	0.0742702	0.328154	0.8227	0.737266	NA	No	No	No	No	No	0.231895	4	0.261392	No	No	No	No	NA	NA	NA	NA	0.0742702
ENSG00000111215	chr12	10845849	10849475	PRR4	0.520412	0.747356	0.99665	0.76531	NA	No	No	No	No	No	0.85917	4	0.473901	No	No	No	No	NA	NA	NA	NA	0.520412
ENSG00000111218	chr12	3381349	3593973	PRMT8	0.0041179	0.0986431	0.050727	0.434848	NA	No	Yes	No	No	No	0.00197895	4	0.0384363	No	No	Yes	No	NA	NA	0.00197895	NA	0.00197895
ENSG00000111224	chr12	3791047	3873448	PARP11	0.0717333	0.323613	0.53449	0.69105	NA	No	No	No	No	No	0.163379	4	0.224109	No	No	No	No	NA	NA	NA	NA	0.0717333
ENSG00000111229	chr12	110434823	110450422	ARPC3	0.354011	0.632096	0.022022	0.355206	NA	No	No	No	No	No	0.0456391	4	0.134466	No	No	No	No	NA	NA	NA	NA	0.022022
ENSG00000111231	chr12	110452486	110469268	GPN3	0.405856	0.668926	0.038975	0.412753	NA	No	No	No	No	No	0.08141	4	0.166897	No	No	No	No	NA	NA	NA	NA	0.038975
ENSG00000111237	chr12	110491083	110502111	VPS29	0.981879	1	0.040989	0.416088	NA	No	No	No	No	No	0.169547	4	0.227334	No	No	No	No	NA	NA	NA	NA	0.040989
ENSG00000111241	chr12	4428155	4445815	FGF6	NA	NA	0.3175	0.636522	NA	NA	NA	No	No	No	NA	NA	NA	No	No	No	No	NA	NA	NA	NA	0.3175
ENSG00000111245	chr12	110910819	110921443	MYL2	NA	NA	0.058613	0.455048	NA	NA	NA	No	No	No	NA	NA	NA	No	No	No	No	NA	NA	NA	NA	0.058613
ENSG00000111247	chr12	4538798	4560047	RAD51AP1	0.377944	0.648238	0.63551	0.708058	NA	No	No	No	No	No	0.582775	4	0.394037	No	No	No	No	NA	NA	NA	NA	0.377944
ENSG00000111249	chr12	111034165	111350554	CUX2	0.0753655	0.330007	0.15031	0.553465	NA	No	No	No	No	No	0.0620837	4	0.150583	No	No	No	No	NA	NA	NA	NA	0.0620837
ENSG00000111252	chr12	111405923	111451623	SH2B3	0.100019	0.370814	0.64908	0.710411	NA	No	No	No	No	No	0.242451	4	0.266071	No	No	No	No	NA	NA	NA	NA	0.100019
ENSG00000111254	chr12	4615508	4649051	AKAP3	0.0186209	0.186483	0.19898	0.584294	NA	No	No	No	No	No	0.0244469	4	0.101481	No	No	No	No	NA	NA	NA	NA	0.0186209
ENSG00000111261	chr12	12326056	12350242	MANSC1	0.275565	0.568031	0.74979	0.726301	NA	No	No	No	No	No	0.532427	4	0.376544	No	No	No	No	NA	NA	NA	NA	0.275565
ENSG00000111262	chr12	4909905	4918256	KCNA1	0.595151	0.795863	0.3438	0.644494	NA	No	No	No	No	No	0.529259	4	0.375595	No	No	No	No	NA	NA	NA	NA	0.3438
ENSG00000111266	chr12	12473282	12562863	DUSP16	0.0112837	0.154587	0.92251	0.751305	NA	No	Yes	No	No	No	0.0579283	4	0.146707	No	No	No	No	NA	NA	NA	NA	0.0112837
ENSG00000111269	chr12	12611827	12645108	CREBL2	0.522786	0.748572	0.25373	0.611034	NA	No	No	No	No	No	0.400601	4	0.331231	No	No	No	No	NA	NA	NA	NA	0.25373
ENSG00000111271	chr12	111686053	111757107	ACAD10	0.197682	0.494464	0.17247	0.568159	NA	No	No	No	No	No	0.149286	4	0.215332	No	No	No	No	NA	NA	NA	NA	0.149286
ENSG00000111275	chr12	111766887	111817532	ALDH2	0.386732	0.655247	0.16913	0.564283	NA	No	No	No	No	No	0.243783	4	0.266674	No	No	No	No	NA	NA	NA	NA	0.16913
ENSG00000111276	chr12	12685498	12722369	CDKN1B	0.0305019	0.225992	0.036373	0.405982	NA	No	No	No	No	No	0.00865801	4	0.06858	No	No	No	No	NA	NA	NA	NA	0.00865801
ENSG00000111291	chr12	12940575	12952170	GPRC5D	NA	NA	0.56315	0.695892	NA	NA	NA	No	No	No	NA	NA	NA	No	No	No	No	NA	NA	NA	NA	0.56315
ENSG00000111300	chr12	112026689	112108796	NAA25	0.00308192	0.0857902	0.13024	0.539617	NA	No	Yes	No	No	No	0.00354049	4	0.0477226	No	No	Yes	No	NA	NA	0.00308192	NA	0.00308192
ENSG00000111305	chr12	13083532	13103683	GSG1	0.55816	0.772163	0.48161	0.677748	NA	No	No	No	No	No	0.621966	4	0.404446	No	No	No	No	NA	NA	NA	NA	0.48161
ENSG00000111319	chr12	6346843	6377730	SCNN1A	NA	NA	0.76023	0.727394	NA	NA	NA	No	No	No	NA	NA	NA	No	No	No	No	NA	NA	NA	NA	0.76023
ENSG00000111321	chr12	6375045	6391571	LTBR	0.254743	0.549967	NA	NA	NA	No	No	NA	NA	No	NA	NA	NA	No	No	No	No	NA	NA	NA	NA	0.254743
ENSG00000111325	chr12	122974580	122980043	OGFOD2	0.0147896	0.16937	0.31592	0.635404	NA	No	No	No	No	No	0.0297445	4	0.111034	No	No	No	No	NA	NA	NA	NA	0.0147896
ENSG00000111328	chr12	123250112	123272334	CDK2AP1	0.211531	0.509321	0.14813	0.552303	NA	No	No	No	No	No	0.139845	4	0.208717	No	No	No	No	NA	NA	NA	NA	0.139845
ENSG00000111331	chr12	112938051	112976460	OAS3	0.490239	0.726935	0.18019	0.573324	NA	No	No	No	No	No	0.302693	4	0.292711	No	No	No	No	NA	NA	NA	NA	0.18019
ENSG00000111335	chr12	112978395	113011723	OAS2	0.121086	0.40145	0.57953	0.699579	NA	No	No	No	No	No	0.256608	4	0.272664	No	No	No	No	NA	NA	NA	NA	0.121086
ENSG00000111339	chr12	14825569	14843526	ART4	NA	NA	0.87201	0.745122	NA	NA	NA	No	No	No	NA	NA	NA	No	No	No	No	NA	NA	NA	NA	0.87201
ENSG00000111341	chr12	14880864	14885857	MGP	0.45515	0.703553	0.62467	0.706331	NA	No	No	No	No	No	0.641894	4	0.410619	No	No	No	No	NA	NA	NA	NA	0.45515
ENSG00000111344	chr12	113098819	113136239	RASAL1	0.0147617	0.16937	0.76526	0.728074	NA	No	No	No	No	No	0.0619418	4	0.150447	No	No	No	No	NA	NA	NA	NA	0.0147617
ENSG00000111348	chr12	14942031	14961728	ARHGDIB	0.520713	0.747573	0.89152	0.748027	NA	No	No	No	No	No	0.820465	4	0.461907	No	No	No	No	NA	NA	NA	NA	0.520713
ENSG00000111358	chr12	123633739	123662604	GTF2H3	0.220655	0.518566	0.39029	0.658279	NA	No	No	No	No	No	0.297286	4	0.290509	No	No	No	No	NA	NA	NA	NA	0.220655
ENSG00000111361	chr12	123620406	123633766	EIF2B1	0.454352	0.703077	0.77684	0.729994	NA	No	No	No	No	No	0.720532	4	0.433118	No	No	No	No	NA	NA	NA	NA	0.454352
ENSG00000111364	chr12	123602077	123620943	DDX55	0.578071	0.785483	0.15851	0.556168	NA	No	No	No	No	No	0.310626	4	0.296134	No	No	No	No	NA	NA	NA	NA	0.15851
ENSG00000111371	chr12	46183063	46270017	SLC38A1	0.23393	0.531066	0.16163	0.557703	NA	No	No	No	No	No	0.161645	4	0.222832	No	No	No	No	NA	NA	NA	NA	0.16163
ENSG00000111404	chr12	18080869	18320107	RERGL	0.00212851	0.0745108	0.57935	0.699579	NA	No	Yes	No	No	No	0.00949303	4	0.0721315	No	No	No	No	NA	NA	NA	NA	0.00212851
ENSG00000111405	chr12	47709734	47725567	ENDOU	0.0654531	0.311355	0.64618	0.70976	NA	No	No	No	No	No	0.176076	4	0.231103	No	No	No	No	NA	NA	NA	NA	0.0654531
ENSG00000111412	chr12	116710171	116738070	SPRING1	0.152579	0.442308	NA	NA	NA	No	No	NA	NA	No	NA	NA	NA	No	No	No	No	NA	NA	NA	NA	0.152579
ENSG00000111424	chr12	47841537	47943048	VDR	0.522692	0.748538	0.16188	0.55778	NA	No	No	No	No	No	0.29358	4	0.288651	No	No	No	No	NA	NA	NA	NA	0.16188
ENSG00000111432	chr12	130162459	130165740	FZD10	0.030407	0.225647	NA	NA	NA	No	No	NA	NA	No	NA	NA	NA	No	No	No	No	NA	NA	NA	NA	0.030407
ENSG00000111445	chr12	118013588	118033130	RFC5	0.713486	0.871393	0.93065	0.752718	NA	No	No	No	No	No	0.935893	4	0.495793	No	No	No	No	NA	NA	NA	NA	0.713486
ENSG00000111450	chr12	130789600	130839266	STX2	0.138614	0.424804	0.79867	0.732142	NA	No	No	No	No	No	0.354358	4	0.314032	No	No	No	No	NA	NA	NA	NA	0.138614
ENSG00000111452	chr12	130953907	131141469	ADGRD1	0.497476	0.73183	0.23421	0.603984	NA	No	No	No	No	No	0.366989	4	0.318999	No	No	No	No	NA	NA	NA	NA	0.23421
ENSG00000111481	chr12	54301202	54351846	COPZ1	0.890251	0.983146	0.0022588	0.184999	NA	No	No	No	No	No	0.0144969	4	0.0847913	No	No	No	No	NA	NA	NA	NA	0.0022588
ENSG00000111490	chr12	64759484	64881033	TBC1D30	0.0339527	0.235458	0.63782	0.708675	NA	No	No	No	No	No	0.104651	4	0.1832	No	No	No	No	NA	NA	NA	NA	0.0339527
ENSG00000111530	chr12	67269358	67319953	CAND1	0.609651	0.806375	0.61545	0.704698	NA	No	No	No	No	No	0.743017	4	0.439834	No	No	No	No	NA	NA	NA	NA	0.609651
ENSG00000111536	chr12	68201349	68225810	IL26	NA	NA	0.43225	0.667691	NA	NA	NA	No	No	No	NA	NA	NA	No	No	No	No	NA	NA	NA	NA	0.43225
ENSG00000111537	chr12	68154768	68159740	IFNG	NA	NA	0.40671	0.660951	NA	NA	NA	No	No	No	NA	NA	NA	No	No	No	No	NA	NA	NA	NA	0.40671
ENSG00000111540	chr12	55973913	55996683	RAB5B	0.64864	0.831666	0.0023176	0.184999	NA	No	No	No	No	No	0.0112748	4	0.0782882	No	No	No	No	NA	NA	NA	NA	0.0023176
ENSG00000111554	chr12	68272443	68332381	MDM1	0.937185	1	0.44626	0.670393	NA	No	No	No	No	No	0.782809	4	0.450672	No	No	No	No	NA	NA	NA	NA	0.44626
ENSG00000111581	chr12	68686951	68745809	NUP107	0.0171697	0.180103	0.17293	0.568159	NA	No	No	No	No	No	0.0202481	4	0.0945053	No	No	No	No	NA	NA	NA	NA	0.0171697
ENSG00000111596	chr12	70243002	70354993	CNOT2	0.00195619	0.0718749	0.51627	0.686548	NA	No	Yes	No	No	No	0.00797625	4	0.0662932	No	No	No	No	NA	NA	NA	NA	0.00195619
ENSG00000111602	chr12	56416363	56449426	TIMELESS	0.015553	0.172647	0.77447	0.729994	NA	No	No	No	No	No	0.0652746	4	0.154383	No	No	No	No	NA	NA	NA	NA	0.015553
ENSG00000111605	chr12	69239569	69274358	CPSF6	0.0640039	0.309313	0.095767	0.504669	NA	No	No	No	No	No	0.0373569	4	0.123113	No	No	No	No	NA	NA	NA	NA	0.0373569
ENSG00000111615	chr12	75490863	75511636	KRR1	0.0471056	0.270273	0.5174	0.687155	NA	No	No	No	No	No	0.114899	4	0.190304	No	No	No	No	NA	NA	NA	NA	0.0471056
ENSG00000111639	chr12	6491886	6493841	MRPL51	0.447079	0.698105	0.3301	0.640444	NA	No	No	No	No	No	0.429959	4	0.340542	No	No	No	No	NA	NA	NA	NA	0.3301
ENSG00000111640	chr12	6534512	6538374	GAPDH	0.259248	0.555357	0.83995	0.740197	NA	No	No	No	No	No	0.549698	4	0.382221	No	No	No	No	NA	NA	NA	NA	0.259248
ENSG00000111641	chr12	6556863	6568691	NOP2	0.0636652	0.309081	NA	NA	NA	No	No	NA	NA	No	NA	NA	NA	No	No	No	No	NA	NA	NA	NA	0.0636652
ENSG00000111642	chr12	6570082	6614524	CHD4	0.322845	0.608139	0.10944	0.52377	NA	No	No	No	No	No	0.153446	4	0.217802	No	No	No	No	NA	NA	NA	NA	0.10944
ENSG00000111644	chr12	6638075	6647433	ACRBP	NA	NA	0.48566	0.677945	NA	NA	NA	No	No	No	NA	NA	NA	No	No	No	No	NA	NA	NA	NA	0.48566
ENSG00000111647	chr12	100028455	100142874	UHRF1BP1L	0.838903	0.951644	0.50322	0.682855	NA	No	No	No	No	No	0.786212	4	0.451608	No	No	No	No	NA	NA	NA	NA	0.50322
ENSG00000111652	chr12	6724014	6731875	COPS7A	0.00296658	0.084159	0.67192	0.712171	NA	No	Yes	No	No	No	0.0143876	4	0.084686	No	No	No	No	NA	NA	NA	NA	0.00296658
ENSG00000111653	chr12	6650301	6663142	ING4	0.904532	0.992032	NA	NA	NA	No	No	NA	NA	No	NA	NA	NA	No	No	No	No	NA	NA	NA	NA	0.904532
ENSG00000111664	chr12	6839954	6847393	GNB3	0.133252	0.418451	0.63063	0.707322	NA	No	No	No	No	No	0.292145	4	0.287944	No	No	No	No	NA	NA	NA	NA	0.133252
ENSG00000111665	chr12	6844793	6851292	CDCA3	0.826695	0.943547	0.63063	0.707322	NA	No	No	No	No	No	0.860916	4	0.474355	No	No	No	No	NA	NA	NA	NA	0.63063
ENSG00000111666	chr12	101696947	101744140	CHPT1	0.137902	0.42411	0.52205	0.687671	NA	No	No	No	No	No	0.261417	4	0.275117	No	No	No	No	NA	NA	NA	NA	0.137902
ENSG00000111667	chr12	6852148	6866632	USP5	0.313812	0.601655	NA	NA	NA	No	No	NA	NA	No	NA	NA	NA	No	No	No	No	NA	NA	NA	NA	0.313812
ENSG00000111669	chr12	6867119	6870948	TPI1	0.348493	0.628614	0.68782	0.715978	NA	No	No	No	No	No	0.582081	4	0.393815	No	No	No	No	NA	NA	NA	NA	0.348493
ENSG00000111670	chr12	101745499	101830959	GNPTAB	0.0187825	0.186483	0.93549	0.752907	NA	No	No	No	No	No	0.0885835	4	0.172862	No	No	No	No	NA	NA	NA	NA	0.0187825
ENSG00000111671	chr12	6870935	6889358	SPSB2	0.634237	0.821728	0.83899	0.740149	NA	No	No	No	No	No	0.867826	4	0.476306	No	No	No	No	NA	NA	NA	NA	0.634237
ENSG00000111674	chr12	6913745	6923698	ENO2	0.0976491	0.367421	0.94811	0.754924	NA	No	No	No	No	No	0.312896	4	0.2973	No	No	No	No	NA	NA	NA	NA	0.0976491
ENSG00000111676	chr12	6924463	6942321	ATN1	0.164713	0.45662	0.66538	0.711163	NA	No	No	No	No	No	0.35191	4	0.313039	No	No	No	No	NA	NA	NA	NA	0.164713
ENSG00000111678	chr12	6942978	6946003	C12orf57	0.151646	0.441449	0.86866	0.744263	NA	No	No	No	No	No	0.398745	4	0.330411	No	No	No	No	NA	NA	NA	NA	0.151646
ENSG00000111679	chr12	6946468	6961316	PTPN6	0.76934	0.90682	NA	NA	NA	No	No	NA	NA	No	NA	NA	NA	No	No	No	No	NA	NA	NA	NA	0.76934
ENSG00000111684	chr12	6976185	7018477	LPCAT3	0.0197106	0.189	0.67213	0.712171	NA	No	No	No	No	No	0.0705315	4	0.158119	No	No	No	No	NA	NA	NA	NA	0.0197106
ENSG00000111696	chr12	103770453	103841234	NT5DC3	0.421915	0.680948	0.043793	0.422825	NA	No	No	No	No	No	0.0922227	4	0.175172	No	No	No	No	NA	NA	NA	NA	0.043793
ENSG00000111700	chr12	20810702	20916911	SLCO1B3	NA	NA	0.14911	0.553107	NA	NA	NA	No	No	No	NA	NA	NA	No	No	No	No	NA	NA	NA	NA	0.14911
ENSG00000111701	chr12	7649400	7665908	APOBEC1	NA	NA	0.0011379	0.137927	NA	NA	NA	No	Yes	No	NA	NA	NA	No	No	No	Yes	NA	NA	NA	0.0011379	0.0011379
ENSG00000111704	chr12	7787794	7799146	NANOG	NA	NA	0.55573	0.695347	NA	NA	NA	No	No	No	NA	NA	NA	No	No	No	No	NA	NA	NA	NA	0.55573
ENSG00000111707	chr12	118376555	118418033	SUDS3	0.000828177	0.0498344	0.3688	0.652425	NA	Yes	Yes	No	No	No	0.00277753	4	0.0437428	No	No	Yes	No	NA	NA	0.000828177	NA	0.000828177
ENSG00000111711	chr12	21501781	21518408	GOLT1B	0.426855	0.684446	0.16508	0.560601	NA	No	No	No	No	No	0.257384	4	0.272916	No	No	No	No	NA	NA	NA	NA	0.16508
ENSG00000111713	chr12	21536107	21604847	GYS2	NA	NA	0.027479	0.377986	NA	NA	NA	No	No	No	NA	NA	NA	No	No	No	No	NA	NA	NA	NA	0.027479
ENSG00000111716	chr12	21635342	21757857	LDHB	0.486398	0.723869	0.011206	0.290963	NA	No	No	No	No	No	0.0338592	4	0.117616	No	No	No	No	NA	NA	NA	NA	0.011206
ENSG00000111725	chr12	119667864	119681624	PRKAB1	0.196901	0.493554	0.84676	0.740672	NA	No	No	No	No	No	0.465403	4	0.351498	No	No	No	No	NA	NA	NA	NA	0.196901
ENSG00000111726	chr12	22046218	22065674	CMAS	0.0217113	0.198433	0.88134	0.746456	NA	No	No	No	No	No	0.0948379	4	0.177389	No	No	No	No	NA	NA	NA	NA	0.0217113
ENSG00000111727	chr12	104064531	104106524	HCFC2	0.0235879	0.203698	0.55435	0.695347	NA	No	No	No	No	No	0.0697861	4	0.157426	No	No	No	No	NA	NA	NA	NA	0.0235879
ENSG00000111728	chr12	22063773	22437041	ST8SIA1	0.0292249	0.222065	0.22191	0.597893	NA	No	No	No	No	No	0.0391597	4	0.126066	No	No	No	No	NA	NA	NA	NA	0.0292249
ENSG00000111729	chr12	8123617	8138607	CLEC4A	0.544179	0.763118	0.15769	0.555217	NA	No	No	No	No	No	0.296531	4	0.290345	No	No	No	No	NA	NA	NA	NA	0.15769
ENSG00000111731	chr12	22448583	22544546	C2CD5	0.372224	0.644521	0.13017	0.539617	NA	No	No	No	No	No	0.195126	4	0.241575	No	No	No	No	NA	NA	NA	NA	0.13017
ENSG00000111732	chr12	8602155	8613242	AICDA	NA	NA	NA	NA	NA	NA	NA	NA	NA	Yes	NA	NA	NA	No	No	No	No	NA	NA	NA	NA	NA
ENSG00000111737	chr12	120095099	120117502	RAB35	0.0443045	0.263519	0.036779	0.406292	NA	No	No	No	No	No	0.0120899	4	0.079525	No	No	No	No	NA	NA	NA	NA	0.0120899
ENSG00000111752	chr12	8913896	8941467	PHC1	0.152883	0.442647	0.072425	0.480559	NA	No	No	No	No	No	0.0609353	4	0.149643	No	No	No	No	NA	NA	NA	NA	0.0609353
ENSG00000111775	chr12	120438090	120440737	COX6A1	0.667096	0.843385	0.063092	0.466785	NA	No	No	No	No	No	0.175424	4	0.230547	No	No	No	No	NA	NA	NA	NA	0.063092
ENSG00000111780	chr12	120438198	120460006	ENSG00000111780	NA	NA	0.0079952	0.263464	NA	NA	NA	No	No	No	NA	NA	NA	No	No	No	No	NA	NA	NA	NA	0.0079952
ENSG00000111783	chr12	106583004	106762803	RFX4	0.0757712	0.330623	0.066175	0.472151	NA	No	No	No	No	No	0.0315666	4	0.1143	No	No	No	No	NA	NA	NA	NA	0.0315666
ENSG00000111785	chr12	106774621	106889316	RIC8B	0.252922	0.548166	0.032742	0.395695	NA	No	No	No	No	No	0.0479792	4	0.137232	No	No	No	No	NA	NA	NA	NA	0.032742
ENSG00000111786	chr12	120461672	120469748	SRSF9	0.695458	0.860197	0.0062298	0.250322	NA	No	No	No	No	No	0.0279086	4	0.108283	No	No	No	No	NA	NA	NA	NA	0.0062298
ENSG00000111788	NA	NA	NA	NA	0.281214	0.573631	NA	NA	NA	No	No	NA	NA	No	NA	NA	NA	No	No	No	No	NA	NA	NA	NA	0.281214
ENSG00000111790	chr12	26938470	26966650	FGFR1OP2	0.0984014	0.368486	0.044895	0.424261	NA	No	No	No	No	No	0.0283712	4	0.108992	No	No	No	No	NA	NA	NA	NA	0.0283712
ENSG00000111796	chr12	9594551	9607916	KLRB1	NA	NA	0.52071	0.687523	NA	NA	NA	No	No	No	NA	NA	NA	No	No	No	No	NA	NA	NA	NA	0.52071
ENSG00000111799	chr6	75084326	75206267	COL12A1	0.0725696	0.325103	0.33124	0.641233	NA	No	No	No	No	No	0.113654	4	0.189529	No	No	No	No	NA	NA	NA	NA	0.0725696
ENSG00000111801	chr6	26440472	26453415	BTN3A3	0.623854	0.815017	0.31158	0.634199	NA	No	No	No	No	No	0.512764	4	0.370014	No	No	No	No	NA	NA	NA	NA	0.31158
ENSG00000111802	chr6	24649979	24666930	TDP2	1	1	0.76507	0.728074	NA	No	No	No	No	No	0.969947	4	0.505646	No	No	No	No	NA	NA	NA	NA	0.76507
ENSG00000111816	chr6	115931149	116060891	FRK	0.117134	0.396057	0.1552	0.55376	NA	No	No	No	No	No	0.091032	4	0.174536	No	No	No	No	NA	NA	NA	NA	0.091032
ENSG00000111817	chr6	116254173	116444861	DSE	0.349105	0.628992	0.4054	0.660951	NA	No	No	No	No	No	0.41825	4	0.336138	No	No	No	No	NA	NA	NA	NA	0.349105
ENSG00000111832	chr6	116571409	116597675	RWDD1	0.353258	0.631746	0.22623	0.600258	NA	No	No	No	No	No	0.28185	4	0.283084	No	No	No	No	NA	NA	NA	NA	0.22623
ENSG00000111834	chr6	116616479	116632985	RSPH4A	0.478998	0.718722	0.18198	0.576303	NA	No	No	No	No	No	0.299851	4	0.291528	No	No	No	No	NA	NA	NA	NA	0.18198
ENSG00000111837	chr6	10762723	10838553	MAK	NA	NA	0.36506	0.650785	NA	NA	NA	No	No	No	NA	NA	NA	No	No	No	No	NA	NA	NA	NA	0.36506
ENSG00000111843	chr6	10722915	10731129	TMEM14C	0.109357	0.385856	0.39387	0.659296	NA	No	No	No	No	No	0.178529	4	0.232201	No	No	No	No	NA	NA	NA	NA	0.109357
ENSG00000111845	chr6	10694972	10709782	PAK1IP1	0.433947	0.689663	NA	NA	NA	No	No	NA	NA	No	NA	NA	NA	No	No	No	No	NA	NA	NA	NA	0.433947
ENSG00000111846	chr6	10492223	10629368	GCNT2	0.189464	0.485022	0.62518	0.706331	NA	No	No	No	No	No	0.371133	4	0.320115	No	No	No	No	NA	NA	NA	NA	0.189464
ENSG00000111850	chr6	87322583	87399749	SMIM8	0.164794	0.45662	0.042824	0.420767	NA	No	No	No	No	No	0.0420162	4	0.129896	No	No	No	No	NA	NA	NA	NA	0.0420162
ENSG00000111859	chr6	11183298	11382348	NEDD9	0.40187	0.666159	0.88531	0.746815	NA	No	No	No	No	No	0.723457	4	0.433547	No	No	No	No	NA	NA	NA	NA	0.40187
ENSG00000111860	chr6	118460772	118710075	CEP85L	0.0401508	0.252962	0.41927	0.664066	NA	No	No	No	No	No	0.0855901	4	0.17024	No	No	No	No	NA	NA	NA	NA	0.0401508
ENSG00000111863	chr6	11712054	11807046	ADTRP	0.083094	0.342921	0.10903	0.523741	NA	No	No	No	No	No	0.051676	4	0.140096	No	No	No	No	NA	NA	NA	NA	0.051676
ENSG00000111875	chr6	118894152	118909171	ASF1A	0.363559	0.637942	0.99858	0.765699	NA	No	No	No	No	No	0.73089	4	0.435575	No	No	No	No	NA	NA	NA	NA	0.363559
ENSG00000111877	chr6	118813442	118935162	MCM9	0.18956	0.485022	0.99453	0.764849	NA	No	No	No	No	No	0.50308	4	0.367043	No	No	No	No	NA	NA	NA	NA	0.18956
ENSG00000111879	chr6	118959763	119149387	FAM184A	0.7776	0.912179	0.61583	0.704698	NA	No	No	No	No	No	0.831474	4	0.46512	No	No	No	No	NA	NA	NA	NA	0.61583
ENSG00000111880	chr6	88609897	88963618	RNGTT	0.314028	0.60171	0.60013	0.702659	NA	No	No	No	No	No	0.502971	4	0.367043	No	No	No	No	NA	NA	NA	NA	0.314028
ENSG00000111885	chr6	119177205	119349761	MAN1A1	0.193841	0.490041	0.61009	0.704423	NA	No	No	No	No	No	0.370731	4	0.320024	No	No	No	No	NA	NA	NA	NA	0.193841
ENSG00000111886	chr6	89254464	89315299	GABRR2	NA	NA	0.46804	0.674706	NA	NA	NA	No	No	No	NA	NA	NA	No	No	No	No	NA	NA	NA	NA	0.46804
ENSG00000111897	chr6	122443351	122471807	SERINC1	0.201186	0.497839	0.70641	0.719529	NA	No	No	No	No	No	0.419408	4	0.336496	No	No	No	No	NA	NA	NA	NA	0.201186
ENSG00000111906	chr6	125219962	125302078	HDDC2	0.979486	1	0.78009	0.730045	NA	No	No	No	No	No	0.969683	4	0.505579	No	No	No	No	NA	NA	NA	NA	0.78009
ENSG00000111907	chr6	125119049	125264407	TPD52L1	0.567304	0.778834	0.82235	0.737159	NA	No	No	No	No	No	0.822222	4	0.462173	No	No	No	No	NA	NA	NA	NA	0.567304
ENSG00000111911	chr6	125956770	125980244	HINT3	0.48949	0.726619	0.11457	0.526444	NA	No	No	No	No	No	0.217647	4	0.254482	No	No	No	No	NA	NA	NA	NA	0.11457
ENSG00000111912	chr6	125781161	125932034	NCOA7	0.405573	0.668576	0.084933	0.494606	NA	No	No	No	No	No	0.150474	4	0.215838	No	No	No	No	NA	NA	NA	NA	0.084933
ENSG00000111913	chr6	24804282	25042170	RIPOR2	0.99081	1	0.1551	0.55376	NA	No	No	No	No	No	0.441495	4	0.344468	No	No	No	No	NA	NA	NA	NA	0.1551
ENSG00000111961	chr6	148272304	148552044	SASH1	0.0130633	0.161467	0.51652	0.686731	NA	No	No	No	No	No	0.0404751	4	0.127624	No	No	No	No	NA	NA	NA	NA	0.0130633
ENSG00000111962	chr6	148747030	149076990	UST	0.0529525	0.283939	0.42941	0.666708	NA	No	No	No	No	No	0.108773	4	0.186281	No	No	No	No	NA	NA	NA	NA	0.0529525
ENSG00000111981	chr6	149963943	149973715	ULBP1	NA	NA	0.26945	0.616546	NA	NA	NA	No	No	No	NA	NA	NA	No	No	No	No	NA	NA	NA	NA	0.26945
ENSG00000112029	chr6	152970519	152983579	FBXO5	0.140366	0.426661	0.61457	0.704698	NA	No	No	No	No	No	0.297643	4	0.290562	No	No	No	No	NA	NA	NA	NA	0.140366
ENSG00000112031	chr6	152987362	153002709	MTRF1L	1	1	0.30875	0.633455	NA	No	No	No	No	No	0.6716	4	0.41852	No	No	No	No	NA	NA	NA	NA	0.30875
ENSG00000112033	chr6	35342558	35428191	PPARD	0.347893	0.628264	0.85796	0.742547	NA	No	No	No	No	No	0.659356	4	0.415417	No	No	No	No	NA	NA	NA	NA	0.347893
ENSG00000112038	chr6	154010496	154246867	OPRM1	1	1	1.02e-07	0.00124872	both	No	No	Yes	Yes	No	1.74e-06	4	0.00211202	Yes	Yes	Yes	Yes	1.02e-07	1.02e-07	1.02e-07	1.02e-07	1.02e-07
ENSG00000112039	chr6	35452338	35467104	FANCE	1	1	0.45474	0.671428	NA	No	No	No	No	No	0.813089	4	0.459707	No	No	No	No	NA	NA	NA	NA	0.45474
ENSG00000112041	chr6	35497874	35512896	TULP1	NA	NA	0.86073	0.7428	NA	NA	NA	No	No	No	NA	NA	NA	No	No	No	No	NA	NA	NA	NA	0.86073
ENSG00000112053	chr6	35943516	36024868	SLC26A8	0.0676251	0.314907	0.75445	0.726301	NA	No	No	No	No	No	0.202831	4	0.245504	No	No	No	No	NA	NA	NA	NA	0.0676251
ENSG00000112062	chr6	36027677	36111236	MAPK14	0.621569	0.81399	0.62494	0.706331	NA	No	No	No	No	No	0.755759	4	0.443556	No	No	No	No	NA	NA	NA	NA	0.621569
ENSG00000112077	chr6	49605175	49636839	RHAG	NA	NA	0.25239	0.610594	NA	NA	NA	No	No	No	NA	NA	NA	No	No	No	No	NA	NA	NA	NA	0.25239
ENSG00000112078	chr6	36442767	36491143	KCTD20	0.328124	0.612941	0.40461	0.660951	NA	No	No	No	No	No	0.400835	4	0.33126	No	No	No	No	NA	NA	NA	NA	0.328124
ENSG00000112079	chr6	36493892	36547479	STK38	0.473543	0.715959	0.31465	0.63505	NA	No	No	No	No	No	0.432668	4	0.341627	No	No	No	No	NA	NA	NA	NA	0.31465
ENSG00000112081	chr6	36594353	36605600	SRSF3	0.411316	0.673115	NA	NA	NA	No	No	NA	NA	No	NA	NA	NA	No	No	No	No	NA	NA	NA	NA	0.411316
ENSG00000112096	chr6	159669069	159762529	SOD2	0.012771	0.160594	0.047534	0.432018	NA	No	No	No	No	No	0.00510346	4	0.0567408	No	No	No	No	NA	NA	NA	NA	0.00510346
ENSG00000112110	chr6	159789812	159798436	MRPL18	0.0827956	0.342257	0.03945	0.413551	NA	No	No	No	No	No	0.0219628	4	0.0969098	No	No	No	No	NA	NA	NA	NA	0.0219628
ENSG00000112115	chr6	52186375	52190638	IL17A	NA	NA	NA	NA	NA	NA	NA	NA	NA	Yes	NA	NA	NA	No	No	No	No	NA	NA	NA	NA	NA
ENSG00000112116	chr6	52236681	52245689	IL17F	NA	NA	0.68196	0.715645	NA	NA	NA	No	No	No	NA	NA	NA	No	No	No	No	NA	NA	NA	NA	0.68196
ENSG00000112118	chr6	52264014	52284881	MCM3	0.977243	1	0.66483	0.711077	NA	No	No	No	No	No	0.92988	4	0.493991	No	No	No	No	NA	NA	NA	NA	0.66483
ENSG00000112130	chr6	37353979	37394734	RNF8	0.421955	0.680948	0.83465	0.74011	NA	No	No	No	No	No	0.719724	4	0.432828	No	No	No	No	NA	NA	NA	NA	0.421955
ENSG00000112137	chr6	12716312	13290446	PHACTR1	0.0421384	0.257745	0.26026	0.612847	NA	No	No	No	No	No	0.0604593	4	0.149186	No	No	No	No	NA	NA	NA	NA	0.0421384
ENSG00000112139	chr6	37630679	37699306	MDGA1	0.115496	0.393793	0.55718	0.695452	NA	No	No	No	No	No	0.240895	4	0.265455	No	No	No	No	NA	NA	NA	NA	0.115496
ENSG00000112144	chr6	53001279	53061824	CILK1	0.19216	0.487939	0.82625	0.738393	NA	No	No	No	No	No	0.450959	4	0.346678	No	No	No	No	NA	NA	NA	NA	0.19216
ENSG00000112146	chr6	53051991	53100873	FBXO9	0.0777684	0.334044	0.76154	0.727405	NA	No	No	No	No	No	0.226616	4	0.258815	No	No	No	No	NA	NA	NA	NA	0.0777684
ENSG00000112149	chr6	14117256	14136918	CD83	0.0887818	0.351829	0.28528	0.624665	NA	No	No	No	No	No	0.118429	4	0.192507	No	No	No	No	NA	NA	NA	NA	0.0887818
ENSG00000112159	chr6	89642498	89819794	MDN1	0.000268935	0.0312144	0.63908	0.709081	NA	Yes	Yes	No	No	No	0.00166178	4	0.0357624	No	No	Yes	No	NA	NA	0.000268935	NA	0.000268935
ENSG00000112164	chr6	39048781	39091303	GLP1R	1	1	0.79981	0.732243	NA	No	No	No	No	No	0.978472	4	0.507797	No	No	No	No	NA	NA	NA	NA	0.79981
ENSG00000112167	chr6	39104063	39115186	SAYSD1	0.542095	0.761677	0.79317	0.730438	NA	No	No	No	No	No	0.792885	4	0.453365	No	No	No	No	NA	NA	NA	NA	0.542095
ENSG00000112175	chr6	55753653	55875590	BMP5	0.885167	0.979698	0.48906	0.678825	NA	No	No	No	No	No	0.795345	4	0.45418	No	No	No	No	NA	NA	NA	NA	0.48906
ENSG00000112182	chr6	89926528	90296843	BACH2	0.288646	0.580875	0.15855	0.556168	NA	No	No	No	No	No	0.186914	4	0.237089	No	No	No	No	NA	NA	NA	NA	0.15855
ENSG00000112183	chr6	17281361	17293871	RBM24	9.62e-05	0.0208805	NA	NA	NA	Yes	Yes	NA	NA	No	NA	NA	NA	No	No	Yes	No	NA	NA	9.62e-05	NA	9.62e-05
ENSG00000112186	chr6	17393595	17557780	CAP2	0.0010783	0.0567834	0.69791	0.717849	NA	No	Yes	No	No	No	0.00616498	4	0.0601461	No	No	No	No	NA	NA	NA	NA	0.0010783
ENSG00000112195	chr6	41189749	41201149	TREML2	NA	NA	0.73443	0.722754	NA	NA	NA	No	No	No	NA	NA	NA	No	No	No	No	NA	NA	NA	NA	0.73443
ENSG00000112200	chr6	57086844	57170305	ZNF451	0.00565635	0.114348	0.81123	0.734913	NA	No	Yes	No	No	No	0.0292944	4	0.110653	No	No	No	No	NA	NA	NA	NA	0.00565635
ENSG00000112208	chr6	57172326	57189833	BAG2	0.00784848	0.132442	0.87708	0.745875	NA	No	Yes	No	No	No	0.0411551	4	0.128467	No	No	No	No	NA	NA	NA	NA	0.00784848
ENSG00000112210	chr6	57186992	57222307	RAB23	1	1	0.91758	0.750902	NA	No	No	No	No	No	0.996506	4	0.511245	No	No	No	No	NA	NA	NA	NA	0.91758
ENSG00000112212	chr6	41042467	41044337	TSPO2	NA	NA	0.58914	0.701444	NA	NA	NA	No	No	No	NA	NA	NA	No	No	No	No	NA	NA	NA	NA	0.58914
ENSG00000112214	chr6	96562548	96618626	FHL5	0.0206127	0.192954	0.69448	0.717111	NA	No	No	No	No	No	0.0751032	4	0.162105	No	No	No	No	NA	NA	NA	NA	0.0206127
ENSG00000112218	chr6	96794125	96837477	GPR63	0.132829	0.418043	0.50077	0.682315	NA	No	No	No	No	No	0.246798	4	0.268417	No	No	No	No	NA	NA	NA	NA	0.132829
ENSG00000112232	chr6	61679961	62286225	KHDRBS2	0.338787	0.621877	0.15177	0.55376	NA	No	No	No	No	No	0.204014	4	0.246514	No	No	No	No	NA	NA	NA	NA	0.15177
ENSG00000112234	chr6	98868535	98948006	FBXL4	0.0308986	0.227586	0.14129	0.548622	NA	No	No	No	No	No	0.0280886	4	0.108677	No	No	No	No	NA	NA	NA	NA	0.0280886
ENSG00000112237	chr6	99542387	99568825	CCNC	0.272977	0.566088	0.061598	0.463334	NA	No	No	No	No	No	0.0855118	4	0.170145	No	No	No	No	NA	NA	NA	NA	0.061598
ENSG00000112238	chr6	99606774	99615578	PRDM13	NA	NA	0.88036	0.746456	NA	NA	NA	No	No	No	NA	NA	NA	No	No	No	No	NA	NA	NA	NA	0.88036
ENSG00000112242	chr6	20401879	20493714	E2F3	0.552129	0.768038	0.16113	0.557703	NA	No	No	No	No	No	0.304216	4	0.293427	No	No	No	No	NA	NA	NA	NA	0.16113
ENSG00000112245	chr6	63521746	63583588	PTP4A1	0.468149	0.712306	0.020038	0.341185	NA	No	No	No	No	No	0.0531804	4	0.141678	No	No	No	No	NA	NA	NA	NA	0.020038
ENSG00000112246	chr6	100385009	100464921	SIM1	NA	NA	0.43065	0.667194	NA	NA	NA	No	No	No	NA	NA	NA	No	No	No	No	NA	NA	NA	NA	0.43065
ENSG00000112249	chr6	100508194	100881372	ASCC3	0.128246	0.412727	0.20207	0.585386	NA	No	No	No	No	No	0.120579	4	0.193873	No	No	No	No	NA	NA	NA	NA	0.120579
ENSG00000112273	chr6	22569566	22571666	HDGFL1	NA	NA	0.51326	0.685663	NA	NA	NA	No	No	No	NA	NA	NA	No	No	No	No	NA	NA	NA	NA	0.51326
ENSG00000112276	chr6	105096822	105137157	BVES	0.686051	0.854874	0.077037	0.482384	NA	No	No	No	No	No	0.208249	4	0.248806	No	No	No	No	NA	NA	NA	NA	0.077037
ENSG00000112280	chr6	70216040	70303084	COL9A1	0.650817	0.833104	0.92465	0.751462	NA	No	No	No	No	No	0.907401	4	0.487675	No	No	No	No	NA	NA	NA	NA	0.650817
ENSG00000112282	chr6	131573966	131628242	MED23	0.124646	0.407497	0.44662	0.670552	NA	No	No	No	No	No	0.216461	4	0.254059	No	No	No	No	NA	NA	NA	NA	0.124646
ENSG00000112290	chr6	110099819	110180004	WASF1	0.405437	0.66851	0.39552	0.659673	NA	No	No	No	No	No	0.453869	4	0.347483	No	No	No	No	NA	NA	NA	NA	0.39552
ENSG00000112293	chr6	24424565	24495205	GPLD1	0.289965	0.582206	0.12576	0.534727	NA	No	No	No	No	No	0.157219	4	0.220046	No	No	No	No	NA	NA	NA	NA	0.12576
ENSG00000112294	chr6	24494867	24537207	ALDH5A1	0.0116316	0.156684	0.35407	0.649271	NA	No	Yes	No	No	No	0.0267379	4	0.106361	No	No	No	No	NA	NA	NA	NA	0.0116316
ENSG00000112297	chr6	106360717	106572017	CRYBG1	0.535539	0.75731	0.0054527	0.240453	NA	No	No	No	No	No	0.0199624	4	0.0940354	No	No	No	No	NA	NA	NA	NA	0.0054527
ENSG00000112299	chr6	132680849	132714055	VNN1	NA	NA	0.6322	0.707322	NA	NA	NA	No	No	No	NA	NA	NA	No	No	No	No	NA	NA	NA	NA	0.6322
ENSG00000112303	chr6	132743870	132763459	VNN2	NA	NA	0.35273	0.64804	NA	NA	NA	No	No	No	NA	NA	NA	No	No	No	No	NA	NA	NA	NA	0.35273
ENSG00000112304	chr6	24667035	24705065	ACOT13	0.436382	0.691237	0.97099	0.759021	NA	No	No	No	No	No	0.787563	4	0.45201	No	No	No	No	NA	NA	NA	NA	0.436382
ENSG00000112305	chr6	70667776	70862011	SMAP1	0.304734	0.593407	0.38725	0.658079	NA	No	No	No	No	No	0.370192	4	0.319938	No	No	No	No	NA	NA	NA	NA	0.304734
ENSG00000112306	chr6	132814569	132817564	RPS12	0.462954	0.708772	0.14191	0.548622	NA	No	No	No	No	No	0.244572	4	0.267043	No	No	No	No	NA	NA	NA	NA	0.14191
ENSG00000112308	chr6	24704861	24719998	C6orf62	0.902251	0.990985	0.98109	0.761192	NA	No	No	No	No	No	0.993142	4	0.511154	No	No	No	No	NA	NA	NA	NA	0.902251
ENSG00000112309	chr6	70856679	70957060	B3GAT2	0.195809	0.492353	0.57237	0.697462	NA	No	No	No	No	No	0.357362	4	0.315145	No	No	No	No	NA	NA	NA	NA	0.195809
ENSG00000112312	chr6	24774931	24786099	GMNN	0.371676	0.644146	0.46548	0.674459	NA	No	No	No	No	No	0.476536	4	0.356694	No	No	No	No	NA	NA	NA	NA	0.371676
ENSG00000112319	chr6	133240514	133532128	EYA4	0.951839	1	0.4519	0.671428	NA	No	No	No	No	No	0.793022	4	0.453365	No	No	No	No	NA	NA	NA	NA	0.4519
ENSG00000112320	chr6	107490106	107661306	SOBP	0.115512	0.393793	0.25684	0.612094	NA	No	No	No	No	No	0.134031	4	0.204265	No	No	No	No	NA	NA	NA	NA	0.115512
ENSG00000112333	chr6	108166022	108188805	NR2E1	0.174297	0.466693	NA	NA	NA	No	No	NA	NA	No	NA	NA	NA	No	No	No	No	NA	NA	NA	NA	0.174297
ENSG00000112335	chr6	108211222	108261246	SNX3	0.306639	0.594188	0.86723	0.743865	NA	No	No	No	No	No	0.618155	4	0.403747	No	No	No	No	NA	NA	NA	NA	0.306639
ENSG00000112337	chr6	25912754	25930691	SLC17A2	NA	NA	0.32005	0.637204	NA	NA	NA	No	No	No	NA	NA	NA	No	No	No	No	NA	NA	NA	NA	0.32005
ENSG00000112339	chr6	134960378	135103056	HBS1L	0.643152	0.828366	0.99697	0.765379	NA	No	No	No	No	No	0.92616	4	0.492821	No	No	No	No	NA	NA	NA	NA	0.643152
ENSG00000112343	chr6	25962802	25991231	TRIM38	0.274165	0.566752	0.45292	0.671428	NA	No	No	No	No	No	0.383211	4	0.324111	No	No	No	No	NA	NA	NA	NA	0.274165
ENSG00000112357	chr6	136822564	136913934	PEX7	0.819258	0.939079	0.032432	0.395695	NA	No	No	No	No	No	0.122966	4	0.195044	No	No	No	No	NA	NA	NA	NA	0.032432
ENSG00000112365	chr6	109460632	109483239	ZBTB24	0.00519422	0.109757	0.33881	0.643897	NA	No	Yes	No	No	No	0.0129218	4	0.0810972	No	No	No	No	NA	NA	NA	NA	0.00519422
ENSG00000112367	chr6	109690609	109878098	FIG4	0.0987201	0.368856	0.59812	0.702234	NA	No	No	No	No	No	0.226114	4	0.258615	No	No	No	No	NA	NA	NA	NA	0.0987201
ENSG00000112378	chr6	138088505	138107419	PERP	0.00730488	0.129351	0.62026	0.705328	NA	No	Yes	No	No	No	0.0289835	4	0.110272	No	No	No	No	NA	NA	NA	NA	0.00730488
ENSG00000112379	chr6	138161939	138344663	ARFGEF3	0.464169	0.709078	0.57549	0.698528	NA	No	No	No	No	No	0.61974	4	0.404153	No	No	No	No	NA	NA	NA	NA	0.464169
ENSG00000112394	chr6	111087503	111231194	SLC16A10	0.134676	0.419583	0.043552	0.422822	NA	No	No	No	No	No	0.036006	4	0.121352	No	No	No	No	NA	NA	NA	NA	0.036006
ENSG00000112406	chr6	139135080	139180802	HECA	0.0280962	0.219431	0.021922	0.354608	NA	No	No	No	No	No	0.00516908	4	0.0571486	No	No	No	No	NA	NA	NA	NA	0.00516908
ENSG00000112414	chr6	142301854	142446266	ADGRG6	0.636383	0.823198	0.98703	0.762929	NA	No	No	No	No	No	0.920215	4	0.490905	No	No	No	No	NA	NA	NA	NA	0.636383
ENSG00000112419	chr6	143536845	143831185	PHACTR2	0.397768	0.663781	0.70145	0.718431	NA	No	No	No	No	No	0.635174	4	0.408613	No	No	No	No	NA	NA	NA	NA	0.397768
ENSG00000112425	chr6	145382535	145736023	EPM2A	0.118467	0.397886	0.022686	0.359558	NA	No	No	No	No	No	0.0185954	4	0.091738	No	No	No	No	NA	NA	NA	NA	0.0185954
ENSG00000112462	chr6	29373423	29375291	OR12D3	NA	NA	0.013408	0.309304	NA	NA	NA	No	No	No	NA	NA	NA	No	No	No	No	NA	NA	NA	NA	0.013408
ENSG00000112473	chr6	33200305	33204439	SLC39A7	0.0461402	0.268456	NA	NA	NA	No	No	NA	NA	No	NA	NA	NA	No	No	No	No	NA	NA	NA	NA	0.0461402
ENSG00000112486	chr6	167111807	167139141	CCR6	NA	NA	0.90374	0.74908	NA	NA	NA	No	No	No	NA	NA	NA	No	No	No	No	NA	NA	NA	NA	0.90374
ENSG00000112494	chr6	167271169	167316014	UNC93A	NA	NA	0.46392	0.674056	NA	NA	NA	No	No	No	NA	NA	NA	No	No	No	No	NA	NA	NA	NA	0.46392
ENSG00000112499	chr6	160171061	160277638	SLC22A2	NA	NA	0.0451	0.424261	NA	NA	NA	No	No	No	NA	NA	NA	No	No	No	No	NA	NA	NA	NA	0.0451
ENSG00000112511	chr6	33410399	33416453	PHF1	0.995989	1	0.74985	0.726301	NA	No	No	No	No	No	0.964847	4	0.504249	No	No	No	No	NA	NA	NA	NA	0.74985
ENSG00000112514	chr6	33416442	33418317	CUTA	0.347022	0.627735	0.65935	0.710735	NA	No	No	No	No	No	0.566272	4	0.387721	No	No	No	No	NA	NA	NA	NA	0.347022
ENSG00000112530	chr6	162727132	163315500	PACRG	0.0328539	0.232992	0.44954	0.67115	NA	No	No	No	No	No	0.0770243	4	0.163848	No	No	No	No	NA	NA	NA	NA	0.0328539
ENSG00000112531	chr6	163414000	163578592	QKI	0.44022	0.693372	0.0031103	0.202121	NA	No	No	No	No	No	0.0103972	4	0.0747527	No	No	No	No	NA	NA	NA	NA	0.0031103
ENSG00000112539	chr6	165279664	165309605	C6orf118	0.693183	0.859224	0.36115	0.649622	NA	No	No	No	No	No	0.597049	4	0.398159	No	No	No	No	NA	NA	NA	NA	0.36115
ENSG00000112541	chr6	165327287	165988117	PDE10A	0.016448	0.176196	0.65847	0.710711	NA	No	No	No	No	No	0.0598429	4	0.148289	No	No	No	No	NA	NA	NA	NA	0.016448
ENSG00000112559	chr6	41636882	41654244	MDFI	0.0629077	0.307172	0.25108	0.610594	NA	No	No	No	No	No	0.0813131	4	0.166849	No	No	No	No	NA	NA	NA	NA	0.0629077
ENSG00000112561	chr6	41683978	41736259	TFEB	0.0294784	0.223088	0.49259	0.679328	NA	No	No	No	No	No	0.0759751	4	0.162897	No	No	No	No	NA	NA	NA	NA	0.0294784
ENSG00000112562	chr6	168441151	168673445	SMOC2	0.258462	0.55462	0.025501	0.368527	NA	No	No	No	No	No	0.0396915	4	0.126691	No	No	No	No	NA	NA	NA	NA	0.025501
ENSG00000112576	chr6	41934934	42050357	CCND3	0.73376	0.88533	0.23003	0.602376	NA	No	No	No	No	No	0.469079	4	0.352967	No	No	No	No	NA	NA	NA	NA	0.23003
ENSG00000112578	chr6	41921499	41933046	BYSL	0.0491431	0.275237	0.2087	0.58796	NA	No	No	No	No	No	0.0572281	4	0.145989	No	No	No	No	NA	NA	NA	NA	0.0491431
ENSG00000112584	chr6	170290703	170407067	FAM120B	0.0968212	0.366654	0.41106	0.662255	NA	No	No	No	No	No	0.168109	4	0.226763	No	No	No	No	NA	NA	NA	NA	0.0968212
ENSG00000112592	chr6	170554302	170572870	TBP	0.578465	0.7856	0.41877	0.664066	NA	No	No	No	No	No	0.585699	4	0.394902	No	No	No	No	NA	NA	NA	NA	0.41877
ENSG00000112599	chr6	42183284	42194956	GUCA1B	0.0252976	0.210443	0.75243	0.726301	NA	No	No	No	No	No	0.0944403	4	0.176994	No	No	No	No	NA	NA	NA	NA	0.0252976
ENSG00000112619	chr6	42696598	42722597	PRPH2	1	1	0.32113	0.638041	NA	No	No	No	No	No	0.685905	4	0.422375	No	No	No	No	NA	NA	NA	NA	0.32113
ENSG00000112624	chr6	42746958	42868558	BICRAL	0.052844	0.283939	0.29315	0.628999	NA	No	No	No	No	No	0.0800507	4	0.165835	No	No	No	No	NA	NA	NA	NA	0.052844
ENSG00000112640	chr6	42984553	43012342	PPP2R5D	0.553769	0.7691	0.64383	0.709477	NA	No	No	No	No	No	0.724236	4	0.4338	No	No	No	No	NA	NA	NA	NA	0.553769
ENSG00000112651	chr6	43054029	43059438	MRPL2	0.0315037	0.229895	0.17342	0.568159	NA	No	No	No	No	No	0.0339259	4	0.117784	No	No	No	No	NA	NA	NA	NA	0.0315037
ENSG00000112655	chr6	43076307	43161719	PTK7	0.124332	0.407173	0.44518	0.670393	NA	No	No	No	No	No	0.215537	4	0.253686	No	No	No	No	NA	NA	NA	NA	0.124332
ENSG00000112658	chr6	43171269	43181506	SRF	0.104617	0.377954	0.39779	0.660163	NA	No	No	No	No	No	0.173923	4	0.229504	No	No	No	No	NA	NA	NA	NA	0.104617
ENSG00000112659	chr6	43182184	43224587	CUL9	0.345883	0.627453	0.35685	0.649579	NA	No	No	No	No	No	0.381652	4	0.323696	No	No	No	No	NA	NA	NA	NA	0.345883
ENSG00000112667	chr6	43225629	43229481	DNPH1	0.0586587	0.296683	NA	NA	NA	No	No	NA	NA	No	NA	NA	NA	No	No	No	No	NA	NA	NA	NA	0.0586587
ENSG00000112679	chr6	291630	351355	DUSP22	0.458346	0.705726	NA	NA	NA	No	No	NA	NA	No	NA	NA	NA	No	No	No	No	NA	NA	NA	NA	0.458346
ENSG00000112685	chr6	485154	693139	EXOC2	0.239678	0.535978	0.90919	0.749697	NA	No	No	No	No	No	0.549938	4	0.382258	No	No	No	No	NA	NA	NA	NA	0.239678
ENSG00000112695	chr6	75237675	75250323	COX7A2	0.40186	0.666159	0.25813	0.612283	NA	No	No	No	No	No	0.338783	4	0.307792	No	No	No	No	NA	NA	NA	NA	0.25813
ENSG00000112697	chr6	75252924	75284948	TMEM30A	0.779974	0.91378	0.20792	0.587594	NA	No	No	No	No	No	0.457179	4	0.348947	No	No	No	No	NA	NA	NA	NA	0.20792
ENSG00000112699	chr6	1623806	2245605	GMDS	0.426881	0.684446	0.32651	0.639151	NA	No	No	No	No	No	0.414037	4	0.335462	No	No	No	No	NA	NA	NA	NA	0.32651
ENSG00000112701	chr6	75601509	75718281	SENP6	0.461071	0.707915	0.64098	0.709311	NA	No	No	No	No	No	0.655785	4	0.414396	No	No	No	No	NA	NA	NA	NA	0.461071
ENSG00000112706	chr6	75921114	76072678	IMPG1	0.368103	0.642294	0.61434	0.704698	NA	No	No	No	No	No	0.56232	4	0.386527	No	No	No	No	NA	NA	NA	NA	0.368103
ENSG00000112715	chr6	43770184	43786487	VEGFA	0.0551449	0.288636	0.96623	0.758417	NA	No	No	No	No	No	0.209515	4	0.249768	No	No	No	No	NA	NA	NA	NA	0.0551449
ENSG00000112739	chr6	4021267	4064983	PRPF4B	0.232779	0.529829	0.9832	0.761509	NA	No	No	No	No	No	0.566359	4	0.387721	No	No	No	No	NA	NA	NA	NA	0.232779
ENSG00000112742	chr6	80003887	80042527	TTK	NA	NA	0.42088	0.664066	NA	NA	NA	No	No	No	NA	NA	NA	No	No	No	No	NA	NA	NA	NA	0.42088
ENSG00000112759	chr6	44219553	44234142	SLC29A1	0.0470546	0.270248	NA	NA	NA	No	No	NA	NA	No	NA	NA	NA	No	No	No	No	NA	NA	NA	NA	0.0470546
ENSG00000112761	chr6	112054075	112069686	CCN6	NA	NA	0.054281	0.446497	NA	NA	NA	No	No	No	NA	NA	NA	No	No	No	No	NA	NA	NA	NA	0.054281
ENSG00000112763	chr6	26457904	26476621	BTN2A1	0.826912	0.943688	0.0089961	0.268627	NA	No	No	No	No	No	0.0438976	4	0.132049	No	No	No	No	NA	NA	NA	NA	0.0089961
ENSG00000112769	chr6	112107931	112254939	LAMA4	0.169728	0.46126	0.017983	0.328418	NA	No	No	No	No	No	0.0207304	4	0.0951801	No	No	No	No	NA	NA	NA	NA	0.017983
ENSG00000112773	chr6	81491439	81752774	TENT5A	0.000736032	0.0480285	0.48069	0.677748	NA	Yes	Yes	No	No	No	0.0031654	4	0.0457743	No	No	Yes	No	NA	NA	0.000736032	NA	0.000736032
ENSG00000112782	chr6	45880827	46080348	CLIC5	0.860626	0.964849	0.14743	0.552161	NA	No	No	No	No	No	0.38883	4	0.326119	No	No	No	No	NA	NA	NA	NA	0.14743
ENSG00000112787	chr12	132489551	132585188	FBRSL1	0.0943865	0.362226	0.81855	0.736727	NA	No	No	No	No	No	0.27509	4	0.280729	No	No	No	No	NA	NA	NA	NA	0.0943865
ENSG00000112796	chr6	46159185	46170980	ENPP5	0.415049	0.67568	0.32264	0.638234	NA	No	No	No	No	No	0.403151	4	0.331902	No	No	No	No	NA	NA	NA	NA	0.32264
ENSG00000112799	chr6	6588108	6654983	LY86	0.669142	0.844696	0.31576	0.635404	NA	No	No	No	No	No	0.539743	4	0.378911	No	No	No	No	NA	NA	NA	NA	0.31576
ENSG00000112812	chr6	27247701	27256624	PRSS16	0.018969	0.186654	0.15988	0.556844	NA	No	No	No	No	No	0.0206176	4	0.095068	No	No	No	No	NA	NA	NA	NA	0.018969
ENSG00000112818	chr6	46793389	46839778	MEP1A	NA	NA	0.40552	0.660951	NA	NA	NA	No	No	No	NA	NA	NA	No	No	No	No	NA	NA	NA	NA	0.40552
ENSG00000112837	chr6	84687351	84764598	TBX18	0.559333	0.772834	0.0022829	0.184999	NA	No	No	No	No	No	0.00978531	4	0.0728606	No	No	No	No	NA	NA	NA	NA	0.0022829
ENSG00000112851	chr5	65883128	66082546	ERBIN	0.00461966	0.103623	0.387	0.658079	NA	No	Yes	No	No	No	0.0130989	4	0.0812597	No	No	No	No	NA	NA	NA	NA	0.00461966
ENSG00000112852	chr5	141094606	141098703	PCDHB2	0.050325	0.2779	0.85878	0.742688	NA	No	No	No	No	No	0.178988	4	0.232325	No	No	No	No	NA	NA	NA	NA	0.050325
ENSG00000112855	chr5	140691430	140699305	HARS2	0.229765	0.526427	0.1492	0.553107	NA	No	No	No	No	No	0.149916	4	0.215427	No	No	No	No	NA	NA	NA	NA	0.1492
ENSG00000112874	chr5	103548855	103562790	NUDT12	0.409981	0.672045	0.9112	0.750096	NA	No	No	No	No	No	0.74141	4	0.439344	No	No	No	No	NA	NA	NA	NA	0.409981
ENSG00000112877	chr5	612340	667168	CEP72	0.142817	0.430298	0.6554	0.710655	NA	No	No	No	No	No	0.315318	4	0.297983	No	No	No	No	NA	NA	NA	NA	0.142817
ENSG00000112893	chr5	109689927	109869625	MAN2A1	0.902675	0.990985	0.18747	0.580978	NA	No	No	No	No	No	0.469857	4	0.353307	No	No	No	No	NA	NA	NA	NA	0.18747
ENSG00000112902	chr5	9035033	9546075	SEMA5A	1	1	0.53964	0.692139	NA	No	No	No	No	No	0.872519	4	0.477546	No	No	No	No	NA	NA	NA	NA	0.53964
ENSG00000112936	chr5	40909492	40984643	C7	0.52233	0.748434	0.40966	0.661549	NA	No	No	No	No	No	0.543907	4	0.379863	No	No	No	No	NA	NA	NA	NA	0.40966
ENSG00000112941	chr5	6713432	6757044	TENT4A	0.175152	0.467528	0.43463	0.667997	NA	No	No	No	No	No	0.272179	4	0.279467	No	No	No	No	NA	NA	NA	NA	0.175152
ENSG00000112964	chr5	42423439	42721878	GHR	0.354464	0.632286	0.014116	0.314132	NA	No	No	No	No	No	0.0315107	4	0.114271	No	No	No	No	NA	NA	NA	NA	0.014116
ENSG00000112972	chr5	43287470	43313512	HMGCS1	0.797059	0.924528	0.12658	0.534727	NA	No	No	No	No	No	0.332308	4	0.305557	No	No	No	No	NA	NA	NA	NA	0.12658
ENSG00000112977	chr5	10679230	10761234	DAP	0.296135	0.587303	0.982	0.761509	NA	No	No	No	No	No	0.649979	4	0.412539	No	No	No	No	NA	NA	NA	NA	0.296135
ENSG00000112981	chr5	138115175	138139443	NME5	0.134286	0.419066	0.0065227	0.254762	NA	No	No	No	No	No	0.00704251	4	0.0635932	No	No	No	No	NA	NA	NA	NA	0.0065227
ENSG00000112983	chr5	138139770	138178953	BRD8	0.620172	0.81306	0.0054763	0.240453	NA	No	No	No	No	No	0.0227042	4	0.098133	No	No	No	No	NA	NA	NA	NA	0.0054763
ENSG00000112984	chr5	138178719	138187723	KIF20A	NA	NA	0.0037745	0.222158	NA	NA	NA	No	No	No	NA	NA	NA	No	No	No	No	NA	NA	NA	NA	0.0037745
ENSG00000112992	chr5	43602692	43707405	NNT	0.481192	0.720372	0.07058	0.480559	NA	No	No	No	No	No	0.148841	4	0.215332	No	No	No	No	NA	NA	NA	NA	0.07058
ENSG00000112996	chr5	44808947	44820428	MRPS30	0.545384	0.763764	0.55405	0.695347	NA	No	No	No	No	No	0.663797	4	0.416517	No	No	No	No	NA	NA	NA	NA	0.545384
ENSG00000113013	chr5	138553756	138575675	HSPA9	0.218593	0.516412	0.45194	0.671428	NA	No	No	No	No	No	0.327467	4	0.303803	No	No	No	No	NA	NA	NA	NA	0.218593
ENSG00000113048	chr5	72214953	72321717	MRPS27	0.487668	0.724884	0.88266	0.746456	NA	No	No	No	No	No	0.793283	4	0.453365	No	No	No	No	NA	NA	NA	NA	0.487668
ENSG00000113068	chr5	140245035	140303113	PFDN1	0.406976	0.669883	0.17499	0.569001	NA	No	No	No	No	No	0.259373	4	0.273867	No	No	No	No	NA	NA	NA	NA	0.17499
ENSG00000113070	chr5	140332843	140346603	HBEGF	0.0294327	0.223088	0.62161	0.705803	NA	No	No	No	No	No	0.0914983	4	0.174819	No	No	No	No	NA	NA	NA	NA	0.0294327
ENSG00000113073	chr5	140360194	140375141	SLC4A9	0.883601	0.979236	0.81746	0.736722	NA	No	No	No	No	No	0.957278	4	0.501809	No	No	No	No	NA	NA	NA	NA	0.81746
ENSG00000113083	chr5	122063195	122078413	LOX	0.328772	0.613642	0.22181	0.597859	NA	No	No	No	No	No	0.263866	4	0.275861	No	No	No	No	NA	NA	NA	NA	0.22181
ENSG00000113088	chr5	55024256	55034570	GZMK	NA	NA	0.64241	0.709477	NA	NA	NA	No	No	No	NA	NA	NA	No	No	No	No	NA	NA	NA	NA	0.64241
ENSG00000113100	chr5	26880597	27121150	CDH9	0.418292	0.67793	0.58498	0.700509	NA	No	No	No	No	No	0.589159	4	0.395762	No	No	No	No	NA	NA	NA	NA	0.418292
ENSG00000113108	chr5	140558268	140564781	APBB3	0.00223652	0.0754186	0.92227	0.751305	NA	No	Yes	No	No	No	0.0148177	4	0.0853604	No	No	No	No	NA	NA	NA	NA	0.00223652
ENSG00000113119	chr5	140639435	140645408	TMCO6	1	1	0.68815	0.716006	NA	No	No	No	No	No	0.945345	4	0.498315	No	No	No	No	NA	NA	NA	NA	0.68815
ENSG00000113140	chr5	151661096	151686975	SPARC	1	1	0.80787	0.733788	NA	No	No	No	No	No	0.980232	4	0.508197	No	No	No	No	NA	NA	NA	NA	0.80787
ENSG00000113141	chr5	140647058	140662480	IK	0.335268	0.618866	0.3721	0.65357	NA	No	No	No	No	No	0.384417	4	0.324545	No	No	No	No	NA	NA	NA	NA	0.335268
ENSG00000113161	chr5	75336329	75364001	HMGCR	0.155383	0.445198	0.21897	0.595873	NA	No	No	No	No	No	0.149049	4	0.215332	No	No	No	No	NA	NA	NA	NA	0.149049
ENSG00000113163	chr5	75356345	75512138	CERT1	0.333557	0.617068	0.088732	0.499355	NA	No	No	No	No	No	0.133781	4	0.204155	No	No	No	No	NA	NA	NA	NA	0.088732
ENSG00000113194	chr5	176447628	176510074	FAF2	0.955537	1	0.24528	0.607071	NA	No	No	No	No	No	0.574413	4	0.390826	No	No	No	No	NA	NA	NA	NA	0.24528
ENSG00000113196	chr5	154474972	154478227	HAND1	NA	NA	0.27371	0.618535	NA	NA	NA	No	No	No	NA	NA	NA	No	No	No	No	NA	NA	NA	NA	0.27371
ENSG00000113205	chr5	141100473	141103827	PCDHB3	0.717626	0.874854	0.97978	0.760851	NA	No	No	No	No	No	0.950777	4	0.499944	No	No	No	No	NA	NA	NA	NA	0.717626
ENSG00000113209	chr5	141135206	141138615	PCDHB5	0.07737	0.333544	0.6396	0.70913	NA	No	No	No	No	No	0.198244	4	0.243156	No	No	No	No	NA	NA	NA	NA	0.07737
ENSG00000113211	chr5	141150057	141153287	PCDHB6	0.560892	0.774231	0.29091	0.626785	NA	No	No	No	No	No	0.458989	4	0.349606	No	No	No	No	NA	NA	NA	NA	0.29091
ENSG00000113212	chr5	141172644	141176383	PCDHB7	0.0485693	0.274275	0.45082	0.671428	NA	No	No	No	No	No	0.105571	4	0.183935	No	No	No	No	NA	NA	NA	NA	0.0485693
ENSG00000113231	chr5	77210449	77428256	PDE8B	0.580056	0.786318	0.12454	0.53452	NA	No	No	No	No	No	0.26207	4	0.275269	No	No	No	No	NA	NA	NA	NA	0.12454
ENSG00000113240	chr5	178602664	178630615	CLK4	0.000697348	0.0467983	0.33753	0.643897	NA	Yes	Yes	No	No	No	0.00220178	4	0.040041	No	No	Yes	No	NA	NA	0.000697348	NA	0.000697348
ENSG00000113248	chr5	141245395	141249365	PCDHB15	0.189809	0.485022	NA	NA	NA	No	No	NA	NA	No	NA	NA	NA	No	No	No	No	NA	NA	NA	NA	0.189809
ENSG00000113249	chr5	157026742	157069396	HAVCR1	NA	NA	0.8109	0.734813	NA	NA	NA	No	No	No	NA	NA	NA	No	No	No	No	NA	NA	NA	NA	0.8109
ENSG00000113262	chr5	178977587	178996206	GRM6	NA	NA	0.51786	0.68735	NA	NA	NA	No	No	No	NA	NA	NA	No	No	No	No	NA	NA	NA	NA	0.51786
ENSG00000113263	chr5	157142933	157255185	ITK	0.095131	0.363764	0.080177	0.48669	NA	No	No	No	No	No	0.0448183	4	0.13324	No	No	No	No	NA	NA	NA	NA	0.0448183
ENSG00000113269	chr5	179911651	180072113	RNF130	0.301125	0.590905	0.19464	0.583159	NA	No	No	No	No	No	0.224881	4	0.258132	No	No	No	No	NA	NA	NA	NA	0.19464
ENSG00000113272	chr5	157731420	157741449	THG1L	0.559472	0.772908	0.012955	0.305966	NA	No	No	No	No	No	0.0429589	4	0.131186	No	No	No	No	NA	NA	NA	NA	0.012955
ENSG00000113273	chr5	78777209	78986087	ARSB	0.158619	0.449255	0.1045	0.517455	NA	No	No	No	No	No	0.0845328	4	0.169077	No	No	No	No	NA	NA	NA	NA	0.0845328
ENSG00000113282	chr5	157785743	157859145	CLINT1	0.418301	0.67793	0.3083	0.633425	NA	No	No	No	No	No	0.393107	4	0.327663	No	No	No	No	NA	NA	NA	NA	0.3083
ENSG00000113296	chr5	79991311	80083287	THBS4	0.803161	0.928872	0.26553	0.614152	NA	No	No	No	No	No	0.542804	4	0.379619	No	No	No	No	NA	NA	NA	NA	0.26553
ENSG00000113300	chr5	180494379	180578358	CNOT6	0.0891888	0.352537	0.31402	0.634546	NA	No	No	No	No	No	0.128141	4	0.199121	No	No	No	No	NA	NA	NA	NA	0.0891888
ENSG00000113302	chr5	159314780	159330863	IL12B	NA	NA	0.64751	0.710302	NA	NA	NA	No	No	No	NA	NA	NA	No	No	No	No	NA	NA	NA	NA	0.64751
ENSG00000113303	chr5	180899077	180950906	BTNL8	NA	NA	0.036572	0.406149	NA	NA	NA	No	No	No	NA	NA	NA	No	No	No	No	NA	NA	NA	NA	0.036572
ENSG00000113312	chr5	160009113	160065543	TTC1	0.114224	0.392293	0.14343	0.549547	NA	No	No	No	No	No	0.0837427	4	0.168561	No	No	No	No	NA	NA	NA	NA	0.0837427
ENSG00000113318	chr5	80654652	80876815	MSH3	0.785557	0.916902	0.57755	0.699043	NA	No	No	No	No	No	0.812267	4	0.459362	No	No	No	No	NA	NA	NA	NA	0.57755
ENSG00000113319	chr5	80960363	81230162	RASGRF2	0.0231893	0.202059	0.52124	0.687595	NA	No	No	No	No	No	0.0654594	4	0.154436	No	No	No	No	NA	NA	NA	NA	0.0231893
ENSG00000113327	chr5	162000057	162162977	GABRG2	0.0172166	0.180439	0.24959	0.608922	NA	No	No	No	No	No	0.0277154	4	0.10827	No	No	No	No	NA	NA	NA	NA	0.0172166
ENSG00000113328	chr5	163437569	163446151	CCNG1	0.0636679	0.309081	0.56371	0.695943	NA	No	No	No	No	No	0.155307	4	0.218863	No	No	No	No	NA	NA	NA	NA	0.0636679
ENSG00000113356	chr5	90471748	90514557	POLR3G	0.379246	0.649332	0.06562	0.470893	NA	No	No	No	No	No	0.116802	4	0.191392	No	No	No	No	NA	NA	NA	NA	0.06562
ENSG00000113360	chr5	31400494	31532196	DROSHA	0.680087	0.851349	0.76242	0.727405	NA	No	No	No	No	No	0.859067	4	0.473899	No	No	No	No	NA	NA	NA	NA	0.680087
ENSG00000113361	chr5	31193686	31329146	CDH6	0.260146	0.555711	0.085591	0.495055	NA	No	No	No	No	No	0.106982	4	0.18487	No	No	No	No	NA	NA	NA	NA	0.085591
ENSG00000113368	chr5	126776623	126837020	LMNB1	0.0855923	0.347777	0.51096	0.685333	NA	No	No	No	No	No	0.180606	4	0.233603	No	No	No	No	NA	NA	NA	NA	0.0855923
ENSG00000113369	chr5	91368631	91383317	ARRDC3	0.000347635	0.0344176	0.19792	0.584294	NA	Yes	Yes	No	No	No	0.000728239	4	0.0248515	No	No	Yes	No	NA	NA	0.000347635	NA	0.000347635
ENSG00000113384	chr5	32124716	32174319	GOLPH3	0.948257	1	0.74863	0.726301	NA	No	No	No	No	No	0.953132	4	0.500638	No	No	No	No	NA	NA	NA	NA	0.74863
ENSG00000113387	chr5	32531633	32604079	SUB1	0.200057	0.496818	NA	NA	NA	No	No	NA	NA	No	NA	NA	NA	No	No	No	No	NA	NA	NA	NA	0.200057
ENSG00000113389	chr5	32689070	32791724	NPR3	1	1	0.20748	0.587594	NA	No	No	No	No	No	0.533788	4	0.376809	No	No	No	No	NA	NA	NA	NA	0.20748
ENSG00000113391	chr5	93617725	94111699	FAM172A	0.287975	0.580338	0.76252	0.727416	NA	No	No	No	No	No	0.552481	4	0.383336	No	No	No	No	NA	NA	NA	NA	0.287975
ENSG00000113396	chr5	128538013	129033642	SLC27A6	0.55541	0.770208	0.1816	0.575926	NA	No	No	No	No	No	0.332241	4	0.305557	No	No	No	No	NA	NA	NA	NA	0.1816
ENSG00000113407	chr5	33440696	33468091	TARS1	0.628567	0.818249	0.073224	0.481211	NA	No	No	No	No	No	0.18772	4	0.23732	No	No	No	No	NA	NA	NA	NA	0.073224
ENSG00000113430	chr5	1877413	1887236	IRX4	NA	NA	0.26409	0.613139	NA	NA	NA	No	No	No	NA	NA	NA	No	No	No	No	NA	NA	NA	NA	0.26409
ENSG00000113441	chr5	96935394	97037513	LNPEP	0.27361	0.566324	0.34145	0.643897	NA	No	No	No	No	No	0.314896	4	0.297869	No	No	No	No	NA	NA	NA	NA	0.27361
ENSG00000113448	chr5	58969038	60522120	PDE4D	0.243975	0.539678	0.54652	0.694093	NA	No	No	No	No	No	0.401994	4	0.33152	No	No	No	No	NA	NA	NA	NA	0.243975
ENSG00000113456	chr5	34905260	34918989	RAD1	0.126206	0.409463	0.20723	0.587594	NA	No	No	No	No	No	0.121452	4	0.194388	No	No	No	No	NA	NA	NA	NA	0.121452
ENSG00000113460	chr5	34915677	34925996	BRIX1	0.67266	0.847115	0.35793	0.649579	NA	No	No	No	No	No	0.583599	4	0.394266	No	No	No	No	NA	NA	NA	NA	0.35793
ENSG00000113492	chr5	34998101	35048135	AGXT2	NA	NA	0.48212	0.677838	NA	NA	NA	No	No	No	NA	NA	NA	No	No	No	No	NA	NA	NA	NA	0.48212
ENSG00000113494	chr5	35048756	35230487	PRLR	1	1	0.21515	0.59243	NA	No	No	No	No	No	0.545711	4	0.380483	No	No	No	No	NA	NA	NA	NA	0.21515
ENSG00000113504	chr5	1050384	1112063	SLC12A7	0.00376239	0.0947575	0.25137	0.610594	NA	No	Yes	No	No	No	0.00753152	4	0.0647641	No	No	No	No	NA	NA	NA	NA	0.00376239
ENSG00000113520	chr5	132673986	132682678	IL4	NA	NA	0.8755	0.745586	NA	NA	NA	No	No	No	NA	NA	NA	No	No	No	No	NA	NA	NA	NA	0.8755
ENSG00000113522	chr5	132556019	132646349	RAD50	0.205642	0.502429	0.57706	0.698978	NA	No	No	No	No	No	0.371599	4	0.320215	No	No	No	No	NA	NA	NA	NA	0.205642
ENSG00000113525	chr5	132541445	132556838	IL5	NA	NA	0.67928	0.714878	NA	NA	NA	No	No	No	NA	NA	NA	No	No	No	No	NA	NA	NA	NA	0.67928
ENSG00000113532	chr5	100806933	100903282	ST8SIA4	0.00741206	0.129969	0.3178	0.636522	NA	No	Yes	No	No	No	0.016609	4	0.088555	No	No	No	No	NA	NA	NA	NA	0.00741206
ENSG00000113552	chr5	141991749	142013041	GNPDA1	0.599073	0.798878	0.65717	0.710711	NA	No	No	No	No	No	0.760687	4	0.444939	No	No	No	No	NA	NA	NA	NA	0.599073
ENSG00000113555	chr5	141943581	141969741	PCDH12	0.946705	1	0.36532	0.650785	NA	No	No	No	No	No	0.713057	4	0.430761	No	No	No	No	NA	NA	NA	NA	0.36532
ENSG00000113558	chr5	134148935	134176964	SKP1	0.60186	0.800594	0.78207	0.730045	NA	No	No	No	No	No	0.825386	4	0.463031	No	No	No	No	NA	NA	NA	NA	0.60186
ENSG00000113569	chr5	37288137	37371106	NUP155	0.482674	0.721275	0.77184	0.729861	NA	No	No	No	No	No	0.740397	4	0.439145	No	No	No	No	NA	NA	NA	NA	0.482674
ENSG00000113575	chr5	134194035	134226073	PPP2CA	0.547433	0.764501	0.38183	0.655982	NA	No	No	No	No	No	0.536214	4	0.377849	No	No	No	No	NA	NA	NA	NA	0.38183
ENSG00000113578	chr5	142592178	142698070	FGF1	0.639284	0.825622	0.91334	0.750331	NA	No	No	No	No	No	0.898044	4	0.484572	No	No	No	No	NA	NA	NA	NA	0.639284
ENSG00000113580	chr5	143277931	143435512	NR3C1	0.946465	1	0.10161	0.512334	NA	No	No	No	No	No	0.321366	4	0.300671	No	No	No	No	NA	NA	NA	NA	0.10161
ENSG00000113583	chr5	133955510	133968674	C5orf15	0.520404	0.747356	NA	NA	NA	No	No	NA	NA	No	NA	NA	NA	No	No	No	No	NA	NA	NA	NA	0.520404
ENSG00000113593	chr5	65563236	65587549	PPWD1	0.208167	0.505345	0.99641	0.765305	NA	No	No	No	No	No	0.533694	4	0.376783	No	No	No	No	NA	NA	NA	NA	0.208167
ENSG00000113594	chr5	38474668	38608354	LIFR	0.0711974	0.322825	0.22396	0.599234	NA	No	No	No	No	No	0.0819367	4	0.167608	No	No	No	No	NA	NA	NA	NA	0.0711974
ENSG00000113595	chr5	65589690	65625975	TRIM23	0.924923	1	0.99442	0.764845	NA	No	No	No	No	No	0.996691	4	0.511245	No	No	No	No	NA	NA	NA	NA	0.924923
ENSG00000113597	chr5	65625004	65666233	TRAPPC13	0.371807	0.644244	0.8919	0.748027	NA	No	No	No	No	No	0.697645	4	0.425857	No	No	No	No	NA	NA	NA	NA	0.371807
ENSG00000113600	chr5	39284140	39371324	C9	NA	NA	0.065764	0.47165	NA	NA	NA	No	No	No	NA	NA	NA	No	No	No	No	NA	NA	NA	NA	0.065764
ENSG00000113615	chr5	134648785	134727909	SEC24A	0.299081	0.58948	0.7019	0.718707	NA	No	No	No	No	No	0.537619	4	0.378182	No	No	No	No	NA	NA	NA	NA	0.299081
ENSG00000113621	chr5	134874371	134901635	TXNDC15	0.194248	0.490449	NA	NA	NA	No	No	NA	NA	No	NA	NA	NA	No	No	No	No	NA	NA	NA	NA	0.194248
ENSG00000113638	chr5	40512333	40755963	TTC33	0.12911	0.413605	0.69611	0.717271	NA	No	No	No	No	No	0.306413	4	0.294192	No	No	No	No	NA	NA	NA	NA	0.12911
ENSG00000113643	chr5	168486451	168519301	RARS1	0.362589	0.637421	0.25781	0.61226	NA	No	No	No	No	No	0.315026	4	0.297869	No	No	No	No	NA	NA	NA	NA	0.25781
ENSG00000113645	chr5	168291645	168472303	WWC1	0.0302378	0.225527	0.48266	0.677838	NA	No	No	No	No	No	0.0762874	4	0.16299	No	No	No	No	NA	NA	NA	NA	0.0302378
ENSG00000113648	chr5	135334381	135399914	MACROH2A1	0.194145	0.490315	0.32204	0.638211	NA	No	No	No	No	No	0.235849	4	0.263414	No	No	No	No	NA	NA	NA	NA	0.194145
ENSG00000113649	chr5	146447311	146511961	TCERG1	0.036831	0.244116	0.88201	0.746456	NA	No	No	No	No	No	0.143811	4	0.211476	No	No	No	No	NA	NA	NA	NA	0.036831
ENSG00000113657	chr5	147390808	147510068	DPYSL3	0.149464	0.438082	0.13261	0.53976	NA	No	No	No	No	No	0.0975371	4	0.179084	No	No	No	No	NA	NA	NA	NA	0.0975371
ENSG00000113658	chr5	136132845	136188747	SMAD5	0.405004	0.668158	0.25156	0.610594	NA	No	No	No	No	No	0.334576	4	0.306512	No	No	No	No	NA	NA	NA	NA	0.25156
ENSG00000113712	chr5	149492982	149551471	CSNK1A1	0.468069	0.712292	0.30014	0.629847	NA	No	No	No	No	No	0.416211	4	0.335985	No	No	No	No	NA	NA	NA	NA	0.30014
ENSG00000113716	chr5	150000046	150053142	HMGXB3	0.183967	0.477768	0.60303	0.70323	NA	No	No	No	No	No	0.354865	4	0.314224	No	No	No	No	NA	NA	NA	NA	0.183967
ENSG00000113719	chr5	172834251	172952792	ERGIC1	0.0238285	0.204886	0.17668	0.570374	NA	No	No	No	No	No	0.0272401	4	0.107247	No	No	No	No	NA	NA	NA	NA	0.0238285
ENSG00000113721	chr5	150113839	150155872	PDGFRB	0.34707	0.627735	0.35995	0.649622	NA	No	No	No	No	No	0.38478	4	0.324612	No	No	No	No	NA	NA	NA	NA	0.34707
ENSG00000113722	chr5	150166778	150184558	CDX1	NA	NA	0.62668	0.706564	NA	NA	NA	No	No	No	NA	NA	NA	No	No	No	No	NA	NA	NA	NA	0.62668
ENSG00000113732	chr5	172983771	173035445	ATP6V0E1	0.607708	0.805017	0.93704	0.753222	NA	No	No	No	No	No	0.890096	4	0.482128	No	No	No	No	NA	NA	NA	NA	0.607708
ENSG00000113734	chr5	173144442	173164387	BNIP1	0.672702	0.847115	0.38464	0.657294	NA	No	No	No	No	No	0.60855	4	0.401302	No	No	No	No	NA	NA	NA	NA	0.38464
ENSG00000113739	chr5	173314723	173328447	STC2	0.175424	0.467657	NA	NA	NA	No	No	NA	NA	No	NA	NA	NA	No	No	No	No	NA	NA	NA	NA	0.175424
ENSG00000113742	chr5	173888349	173961980	CPEB4	0.0324319	0.232183	0.14718	0.5519	NA	No	No	No	No	No	0.0302854	4	0.111908	No	No	No	No	NA	NA	NA	NA	0.0302854
ENSG00000113749	chr5	175658030	175710756	HRH2	0.0461496	0.268456	NA	NA	NA	No	No	NA	NA	No	NA	NA	NA	No	No	No	No	NA	NA	NA	NA	0.0461496
ENSG00000113758	chr5	177456608	177474401	DBN1	1	1	0.16412	0.560307	NA	No	No	No	No	No	0.460711	4	0.350161	No	No	No	No	NA	NA	NA	NA	0.16412
ENSG00000113761	chr5	177022696	177081189	ZNF346	0.536194	0.757678	0.70987	0.719852	NA	No	No	No	No	No	0.748289	4	0.441326	No	No	No	No	NA	NA	NA	NA	0.536194
ENSG00000113763	chr5	176810519	176880898	UNC5A	0.666552	0.843015	0.55978	0.695533	NA	No	No	No	No	No	0.740965	4	0.439201	No	No	No	No	NA	NA	NA	NA	0.55978
ENSG00000113790	chr3	185190624	185281990	EHHADH	0.0319444	0.230903	0.23381	0.603984	NA	No	No	No	No	No	0.0440442	4	0.132123	No	No	No	No	NA	NA	NA	NA	0.0319444
ENSG00000113805	chr3	74262568	74614659	CNTN3	0.767402	0.905811	0.79507	0.73091	NA	No	No	No	No	No	0.911589	4	0.488632	No	No	No	No	NA	NA	NA	NA	0.767402
ENSG00000113810	chr3	160399274	160434954	SMC4	0.252855	0.548166	0.095995	0.504669	NA	No	No	No	No	No	0.114529	4	0.189979	No	No	No	No	NA	NA	NA	NA	0.095995
ENSG00000113811	chr3	53884417	53891885	SELENOK	0.134512	0.419382	0.50558	0.683922	NA	No	No	No	No	No	0.250819	4	0.270132	No	No	No	No	NA	NA	NA	NA	0.134512
ENSG00000113812	chr3	53867066	53882152	ACTR8	0.0899716	0.35402	0.4505	0.671428	NA	No	No	No	No	No	0.170465	4	0.22781	No	No	No	No	NA	NA	NA	NA	0.0899716
ENSG00000113838	chr3	186546067	186570543	TBCCD1	0.032947	0.233158	0.63519	0.707959	NA	No	No	No	No	No	0.101848	4	0.181756	No	No	No	No	NA	NA	NA	NA	0.032947
ENSG00000113845	chr3	119498547	119525090	TIMMDC1	0.0984193	0.368486	0.7854	0.730353	NA	No	No	No	No	No	0.275189	4	0.280729	No	No	No	No	NA	NA	NA	NA	0.0984193
ENSG00000113851	chr3	3144628	3179727	CRBN	0.50872	0.73912	0.85801	0.742547	NA	No	No	No	No	No	0.798333	4	0.45497	No	No	No	No	NA	NA	NA	NA	0.50872
ENSG00000113889	chr3	186717348	186744410	KNG1	0.536233	0.757678	0.77163	0.729822	NA	No	No	No	No	No	0.778902	4	0.4497	No	No	No	No	NA	NA	NA	NA	0.536233
ENSG00000113905	chr3	186660216	186678234	HRG	NA	NA	0.24938	0.608677	NA	NA	NA	No	No	No	NA	NA	NA	No	No	No	No	NA	NA	NA	NA	0.24938
ENSG00000113916	chr3	187721377	187745725	BCL6	0.126164	0.409438	0.058174	0.454958	NA	No	No	No	No	No	0.0434093	4	0.131593	No	No	No	No	NA	NA	NA	NA	0.0434093
ENSG00000113924	chr3	120628172	120682269	HGD	NA	NA	NA	NA	NA	NA	NA	NA	NA	Yes	NA	NA	NA	No	No	No	No	NA	NA	NA	NA	NA
ENSG00000113946	chr3	190322541	190412138	CLDN16	0.242981	0.538798	0.28593	0.62481	NA	No	No	No	No	No	0.254751	4	0.271625	No	No	No	No	NA	NA	NA	NA	0.242981
ENSG00000113966	chr3	97764521	97801229	ARL6	0.436817	0.69132	NA	NA	NA	No	No	NA	NA	No	NA	NA	NA	No	No	No	No	NA	NA	NA	NA	0.436817
ENSG00000113971	chr3	132680609	132722432	NPHP3	0.301875	0.591498	0.39186	0.658697	NA	No	No	No	No	No	0.370799	4	0.32004	No	No	No	No	NA	NA	NA	NA	0.301875
ENSG00000114013	chr3	122055362	122121139	CD86	0.361575	0.636791	0.18811	0.581543	NA	No	No	No	No	No	0.250844	4	0.270132	No	No	No	No	NA	NA	NA	NA	0.18811
ENSG00000114019	chr3	134355347	134375479	AMOTL2	0.812713	0.93473	0.18557	0.579359	NA	No	No	No	No	No	0.436112	4	0.343026	No	No	No	No	NA	NA	NA	NA	0.18557
ENSG00000114021	chr3	100334739	100361635	NIT2	0.0980406	0.368097	0.32796	0.640093	NA	No	No	No	No	No	0.142672	4	0.210564	No	No	No	No	NA	NA	NA	NA	0.0980406
ENSG00000114023	chr3	122384161	122412334	FAM162A	0.0382121	0.247456	0.62907	0.707322	NA	No	No	No	No	No	0.113655	4	0.189529	No	No	No	No	NA	NA	NA	NA	0.0382121
ENSG00000114026	chr3	9749944	9788219	OGG1	0.0384966	0.24838	0.8947	0.7488	NA	No	No	No	No	No	0.150462	4	0.215838	No	No	No	No	NA	NA	NA	NA	0.0384966
ENSG00000114030	chr3	122421902	122514945	KPNA1	0.962644	1	0.68934	0.716445	NA	No	No	No	No	No	0.935722	4	0.495793	No	No	No	No	NA	NA	NA	NA	0.68934
ENSG00000114054	chr3	136250340	136337896	PCCB	0.0318958	0.230903	0.60156	0.70323	NA	No	No	No	No	No	0.0950443	4	0.177654	No	No	No	No	NA	NA	NA	NA	0.0318958
ENSG00000114062	chr15	25333728	25439051	UBE3A	0.153332	0.442783	0.62797	0.707057	NA	No	No	No	No	No	0.321641	4	0.300805	No	No	No	No	NA	NA	NA	NA	0.153332
ENSG00000114098	chr3	138187248	138298384	ARMC8	0.0858896	0.348096	0.00877	0.268005	NA	No	No	No	No	No	0.00616997	4	0.0601461	No	No	No	No	NA	NA	NA	NA	0.00616997
ENSG00000114107	chr3	138494344	138594538	CEP70	0.214848	0.512099	0.14202	0.548622	NA	No	No	No	No	No	0.13699	4	0.206182	No	No	No	No	NA	NA	NA	NA	0.13699
ENSG00000114113	chr3	139452884	139480747	RBP2	NA	NA	0.14234	0.548622	NA	NA	NA	No	No	No	NA	NA	NA	No	No	No	No	NA	NA	NA	NA	0.14234
ENSG00000114115	chr3	139517434	139539829	RBP1	0.30444	0.593068	0.63277	0.707322	NA	No	No	No	No	No	0.509906	4	0.368936	No	No	No	No	NA	NA	NA	NA	0.30444
ENSG00000114120	chr3	140941830	140980995	SLC25A36	0.017524	0.180984	0.6553	0.710655	NA	No	No	No	No	No	0.0627783	4	0.151459	No	No	No	No	NA	NA	NA	NA	0.017524
ENSG00000114124	chr3	141763408	141819352	GRK7	NA	NA	0.21127	0.58957	NA	NA	NA	No	No	No	NA	NA	NA	No	No	No	No	NA	NA	NA	NA	0.21127
ENSG00000114125	chr3	141738249	141747560	RNF7	0.564954	0.777208	0.17342	0.568159	NA	No	No	No	No	No	0.325574	4	0.303027	No	No	No	No	NA	NA	NA	NA	0.17342
ENSG00000114126	chr3	141944428	142149544	TFDP2	0.331089	0.615072	0.20393	0.585636	NA	No	No	No	No	No	0.249506	4	0.269931	No	No	No	No	NA	NA	NA	NA	0.20393
ENSG00000114127	chr3	142306607	142448062	XRN1	0.209745	0.507397	0.26315	0.613139	NA	No	No	No	No	No	0.215087	4	0.253464	No	No	No	No	NA	NA	NA	NA	0.209745
ENSG00000114166	chr3	20040446	20154404	KAT2B	0.518492	0.745931	0.61525	0.704698	NA	No	No	No	No	No	0.683481	4	0.421602	No	No	No	No	NA	NA	NA	NA	0.518492
ENSG00000114200	chr3	165772904	165837462	BCHE	0.902588	0.990985	0.47275	0.675882	NA	No	No	No	No	No	0.790108	4	0.452707	No	No	No	No	NA	NA	NA	NA	0.47275
ENSG00000114204	chr3	167441914	167478972	SERPINI2	0.0721954	0.324892	0.061199	0.463334	NA	No	No	No	No	No	0.0283742	4	0.108992	No	No	No	No	NA	NA	NA	NA	0.0283742
ENSG00000114209	chr3	167683298	167734939	PDCD10	0.0293311	0.222619	0.17049	0.565637	NA	No	No	No	No	No	0.0314951	4	0.114271	No	No	No	No	NA	NA	NA	NA	0.0293311
ENSG00000114248	chr3	169839172	169869935	LRRC31	NA	NA	0.27144	0.617554	NA	NA	NA	No	No	No	NA	NA	NA	No	No	No	No	NA	NA	NA	NA	0.27144
ENSG00000114251	chr3	55465715	55490539	WNT5A	0.110441	0.387475	0.40527	0.660951	NA	No	No	No	No	No	0.1838	4	0.235222	No	No	No	No	NA	NA	NA	NA	0.110441
ENSG00000114268	chr3	48517684	48562015	PFKFB4	0.142826	0.430298	NA	NA	NA	No	No	NA	NA	No	NA	NA	NA	No	No	No	No	NA	NA	NA	NA	0.142826
ENSG00000114270	chr3	48564073	48595329	COL7A1	0.486667	0.723984	0.9304	0.752718	NA	No	No	No	No	No	0.811551	4	0.459118	No	No	No	No	NA	NA	NA	NA	0.486667
ENSG00000114279	chr3	192139390	192767764	FGF12	0.0753015	0.330006	0.56767	0.696668	NA	No	No	No	No	No	0.177503	4	0.231989	No	No	No	No	NA	NA	NA	NA	0.0753015
ENSG00000114302	chr3	48744597	48847874	PRKAR2A	0.165589	0.457018	0.00186	0.17516	NA	No	No	No	No	No	0.00279827	4	0.0437764	No	No	Yes	No	NA	NA	0.00186	NA	0.00186
ENSG00000114315	chr3	194136148	194138732	HES1	3.22e-06	0.00293736	NA	NA	NA	Yes	Yes	NA	NA	No	NA	NA	NA	Yes	Yes	Yes	Yes	3.22e-06	3.22e-06	3.22e-06	3.22e-06	3.22e-06
ENSG00000114316	chr3	49277144	49340712	USP4	0.0514667	0.280602	0.0054565	0.240453	NA	No	No	No	No	No	0.00257738	4	0.0427786	No	No	Yes	No	NA	NA	0.00257738	NA	0.00257738
ENSG00000114331	chr3	195274745	195443044	ACAP2	0.42583	0.683613	0.25805	0.612283	NA	No	No	No	No	No	0.352547	4	0.313283	No	No	No	No	NA	NA	NA	NA	0.25805
ENSG00000114346	chr3	172750682	172821474	ECT2	0.0186416	0.186483	0.51495	0.685859	NA	No	No	No	No	No	0.0541992	4	0.142749	No	No	No	No	NA	NA	NA	NA	0.0186416
ENSG00000114349	chr3	50191610	50197696	GNAT1	NA	NA	0.11001	0.524225	NA	NA	NA	No	No	No	NA	NA	NA	No	No	No	No	NA	NA	NA	NA	0.11001
ENSG00000114353	chr3	50226292	50259362	GNAI2	0.0108213	0.152301	0.91967	0.750902	NA	No	Yes	No	No	No	0.0558306	4	0.144525	No	No	No	No	NA	NA	NA	NA	0.0108213
ENSG00000114354	chr3	100709295	100748964	TFG	0.60724	0.804661	0.91507	0.750462	NA	No	No	No	No	No	0.882169	4	0.480398	No	No	No	No	NA	NA	NA	NA	0.60724
ENSG00000114374	chrY	12537650	12860839	USP9Y	0.695528	0.860197	NA	NA	NA	No	No	NA	NA	No	NA	NA	NA	No	No	No	No	NA	NA	NA	NA	0.695528
ENSG00000114378	chr3	50299890	50312381	HYAL1	0.333373	0.617018	0.96875	0.758888	NA	No	No	No	No	No	0.687973	4	0.42302	No	No	No	No	NA	NA	NA	NA	0.333373
ENSG00000114383	chr3	50320027	50328251	TUSC2	0.776949	0.911885	NA	NA	NA	No	No	NA	NA	No	NA	NA	NA	No	No	No	No	NA	NA	NA	NA	0.776949
ENSG00000114388	chr3	50347330	50350826	NPRL2	0.875168	0.974252	NA	NA	NA	No	No	NA	NA	No	NA	NA	NA	No	No	No	No	NA	NA	NA	NA	0.875168
ENSG00000114391	chr3	101681091	101686718	RPL24	1	1	0.56774	0.696668	NA	No	No	No	No	No	0.889133	4	0.481969	No	No	No	No	NA	NA	NA	NA	0.56774
ENSG00000114395	chr3	50350845	50358460	CYB561D2	0.292551	0.584141	0.95491	0.756119	NA	No	No	No	No	No	0.635615	4	0.408663	No	No	No	No	NA	NA	NA	NA	0.292551
ENSG00000114405	chr3	62319015	62336213	C3orf14	0.0114524	0.155671	NA	NA	NA	No	Yes	NA	NA	No	NA	NA	NA	No	No	No	No	NA	NA	NA	NA	0.0114524
ENSG00000114416	chr3	180868141	180982753	FXR1	0.829251	0.944641	0.16021	0.557093	NA	No	No	No	No	No	0.401021	4	0.33126	No	No	No	No	NA	NA	NA	NA	0.16021
ENSG00000114423	chr3	105655461	105869552	CBLB	0.442147	0.694836	0.23632	0.604224	NA	No	No	No	No	No	0.340493	4	0.308498	No	No	No	No	NA	NA	NA	NA	0.23632
ENSG00000114439	chr3	107522936	107811339	BBX	0.000470171	0.0403825	0.28809	0.625378	NA	Yes	Yes	No	No	No	0.00134191	4	0.0328757	No	No	Yes	No	NA	NA	0.000470171	NA	0.000470171
ENSG00000114446	chr3	108160812	108222435	IFT57	0.00835421	0.135694	0.42784	0.665775	NA	No	Yes	No	No	No	0.0237117	4	0.099787	No	No	No	No	NA	NA	NA	NA	0.00835421
ENSG00000114450	chr3	179396088	179451476	GNB4	0.704742	0.865318	NA	NA	NA	No	No	NA	NA	No	NA	NA	NA	No	No	No	No	NA	NA	NA	NA	0.704742
ENSG00000114455	chr3	108296529	108378285	HHLA2	NA	NA	0.012674	0.305104	NA	NA	NA	No	No	No	NA	NA	NA	No	No	No	No	NA	NA	NA	NA	0.012674
ENSG00000114473	chr3	197889077	197960142	IQCG	1	1	0.49467	0.679652	NA	No	No	No	No	No	0.842851	4	0.468657	No	No	No	No	NA	NA	NA	NA	0.49467
ENSG00000114480	chr3	81489703	81761645	GBE1	0.349793	0.629447	0.21566	0.593011	NA	No	No	No	No	No	0.270399	4	0.278754	No	No	No	No	NA	NA	NA	NA	0.21566
ENSG00000114487	chr3	108958248	109118134	MORC1	NA	NA	0.36835	0.652318	NA	NA	NA	No	No	No	NA	NA	NA	No	No	No	No	NA	NA	NA	NA	0.36835
ENSG00000114491	chr3	124730433	124749273	UMPS	0.914087	0.998713	0.30616	0.632804	NA	No	No	No	No	No	0.636248	4	0.408884	No	No	No	No	NA	NA	NA	NA	0.30616
ENSG00000114503	chr3	196935402	196942594	NCBP2	0.177737	0.470765	0.65047	0.710421	NA	No	No	No	No	No	0.365048	4	0.318511	No	No	No	No	NA	NA	NA	NA	0.177737
ENSG00000114520	chr3	125446650	125520202	SNX4	0.84413	0.955094	0.46741	0.674578	NA	No	No	No	No	No	0.76149	4	0.445108	No	No	No	No	NA	NA	NA	NA	0.46741
ENSG00000114529	chr3	112086335	112131004	C3orf52	0.0639339	0.309313	NA	NA	NA	No	No	NA	NA	No	NA	NA	NA	No	No	No	No	NA	NA	NA	NA	0.0639339
ENSG00000114541	chr3	69168782	69542583	FRMD4B	0.55632	0.770992	0.68595	0.71591	NA	No	No	No	No	No	0.749234	4	0.441522	No	No	No	No	NA	NA	NA	NA	0.55632
ENSG00000114544	chr3	126006357	126101561	SLC41A3	1	1	0.93078	0.752718	NA	No	No	No	No	No	0.997547	4	0.511245	No	No	No	No	NA	NA	NA	NA	0.93078
ENSG00000114547	chr3	125969160	125983454	ROPN1B	0.318728	0.6042	0.78651	0.730353	NA	No	No	No	No	No	0.59752	4	0.398218	No	No	No	No	NA	NA	NA	NA	0.318728
ENSG00000114554	chr3	126982693	127037389	PLXNA1	0.769626	0.906998	0.87309	0.745122	NA	No	No	No	No	No	0.939099	4	0.496645	No	No	No	No	NA	NA	NA	NA	0.769626
ENSG00000114573	chr3	113747033	113812056	ATP6V1A	0.0354012	0.238917	0.073857	0.481834	NA	No	No	No	No	No	0.0181629	4	0.090637	No	No	No	No	NA	NA	NA	NA	0.0181629
ENSG00000114626	chr3	127672935	127680926	ABTB1	0.0149893	0.169761	0.28812	0.625378	NA	No	No	No	No	No	0.0278333	4	0.10827	No	No	No	No	NA	NA	NA	NA	0.0149893
ENSG00000114631	chr3	127629185	127672802	PODXL2	0.0858222	0.348096	0.53468	0.69105	NA	No	No	No	No	No	0.187292	4	0.237089	No	No	No	No	NA	NA	NA	NA	0.0858222
ENSG00000114638	chr3	119173517	119205143	UPK1B	NA	NA	0.38038	0.655805	NA	NA	NA	No	No	No	NA	NA	NA	No	No	No	No	NA	NA	NA	NA	0.38038
ENSG00000114646	chr3	47562238	47580792	CSPG5	0.503521	0.735982	0.29245	0.628781	NA	No	No	No	No	No	0.429334	4	0.340338	No	No	No	No	NA	NA	NA	NA	0.29245
ENSG00000114648	chr3	47282917	47346816	KLHL18	0.0525784	0.28376	0.42514	0.665394	NA	No	No	No	No	No	0.107313	4	0.185193	No	No	No	No	NA	NA	NA	NA	0.0525784
ENSG00000114650	chr3	47413681	47477126	SCAP	0.718724	0.875396	0.21215	0.590481	NA	No	No	No	No	No	0.439247	4	0.344013	No	No	No	No	NA	NA	NA	NA	0.21215
ENSG00000114654	chr3	129001304	129040742	EFCC1	0.116785	0.395477	0.39214	0.658719	NA	No	No	No	No	No	0.187011	4	0.237089	No	No	No	No	NA	NA	NA	NA	0.116785
ENSG00000114656	chr3	128909866	129002690	CFAP92	0.867231	0.96928	0.42307	0.664278	NA	No	No	No	No	No	0.734777	4	0.436978	No	No	No	No	NA	NA	NA	NA	0.42307
ENSG00000114670	chr3	131026850	131350465	NEK11	0.17984	0.473464	0.84158	0.740337	NA	No	No	No	No	No	0.437122	4	0.343201	No	No	No	No	NA	NA	NA	NA	0.17984
ENSG00000114686	chr3	131462212	131502983	MRPL3	0.70344	0.864815	0.36868	0.652425	NA	No	No	No	No	No	0.609355	4	0.401381	No	No	No	No	NA	NA	NA	NA	0.36868
ENSG00000114698	chr3	146192335	146251179	PLSCR4	0.000631553	0.0448514	0.10942	0.52377	NA	Yes	Yes	No	No	No	0.000731118	4	0.0248515	No	No	Yes	No	NA	NA	0.000631553	NA	0.000631553
ENSG00000114735	chr3	50569152	50596168	HEMK1	0.250919	0.545893	0.26661	0.615021	NA	No	No	No	No	No	0.247828	4	0.268957	No	No	No	No	NA	NA	NA	NA	0.247828
ENSG00000114737	chr3	50606489	50611774	CISH	0.0105129	0.15092	0.22405	0.599234	NA	No	Yes	No	No	No	0.0166081	4	0.088555	No	No	No	No	NA	NA	NA	NA	0.0105129
ENSG00000114738	chr3	50611520	50649291	MAPKAPK3	0.776304	0.911501	0.53189	0.690811	NA	No	No	No	No	No	0.778138	4	0.449511	No	No	No	No	NA	NA	NA	NA	0.53189
ENSG00000114739	chr3	38453890	38493142	ACVR2B	0.37607	0.647252	0.77074	0.729801	NA	No	No	No	No	No	0.6488	4	0.41236	No	No	No	No	NA	NA	NA	NA	0.37607
ENSG00000114742	chr3	39052013	39096671	WDR48	0.187357	0.482421	0.075427	0.482384	NA	No	No	No	No	No	0.0743236	4	0.161166	No	No	No	No	NA	NA	NA	NA	0.0743236
ENSG00000114744	chr3	149738472	149752495	COMMD2	0.0715116	0.323266	0.64058	0.709311	NA	No	No	No	No	No	0.18705	4	0.237089	No	No	No	No	NA	NA	NA	NA	0.0715116
ENSG00000114745	chr3	39095222	39108369	GORASP1	0.23881	0.535639	0.068202	0.476524	NA	No	No	No	No	No	0.0833483	4	0.168439	No	No	No	No	NA	NA	NA	NA	0.068202
ENSG00000114757	chr3	179794958	180037053	PEX5L	1	1	0.14443	0.550087	NA	No	No	No	No	No	0.423896	4	0.337925	No	No	No	No	NA	NA	NA	NA	0.14443
ENSG00000114767	chr3	51933429	51941904	RRP9	0.326145	0.61129	NA	NA	NA	No	No	NA	NA	No	NA	NA	NA	No	No	No	No	NA	NA	NA	NA	0.326145
ENSG00000114770	chr3	183919934	184017939	ABCC5	0.0922819	0.357978	0.73123	0.722196	NA	No	No	No	No	No	0.249399	4	0.269863	No	No	No	No	NA	NA	NA	NA	0.0922819
ENSG00000114771	chr3	151814073	151828488	AADAC	NA	NA	0.86799	0.744011	NA	NA	NA	No	No	No	NA	NA	NA	No	No	No	No	NA	NA	NA	NA	0.86799
ENSG00000114779	chr3	51968510	51983409	ABHD14B	0.206664	0.503853	NA	NA	NA	No	No	NA	NA	No	NA	NA	NA	No	No	No	No	NA	NA	NA	NA	0.206664
ENSG00000114784	chr3	40309707	40312424	EIF1B	0.034916	0.23804	0.93894	0.753492	NA	No	No	No	No	No	0.144834	4	0.212258	No	No	No	No	NA	NA	NA	NA	0.034916
ENSG00000114786	chr3	51974706	51989183	ABHD14A-ACY1	0.532966	0.756033	NA	NA	NA	No	No	NA	NA	No	NA	NA	NA	No	No	No	No	NA	NA	NA	NA	0.532966
ENSG00000114790	chr3	154121003	154257827	ARHGEF26	0.201834	0.498331	0.66474	0.711077	NA	No	No	No	No	No	0.403665	4	0.332056	No	No	No	No	NA	NA	NA	NA	0.201834
ENSG00000114796	chr3	183635610	183684519	KLHL24	0.563465	0.776077	0.63987	0.709236	NA	No	No	No	No	No	0.72835	4	0.434863	No	No	No	No	NA	NA	NA	NA	0.563465
ENSG00000114805	chr3	155375580	155745071	PLCH1	0.198184	0.494673	0.0091758	0.271337	NA	No	No	No	No	No	0.0132928	4	0.0814926	No	No	No	No	NA	NA	NA	NA	0.0091758
ENSG00000114812	chr3	42489299	42537573	VIPR1	0.000930838	0.05315	0.29561	0.628999	NA	No	Yes	No	No	No	0.00253101	4	0.0427786	No	No	Yes	No	NA	NA	0.000930838	NA	0.000930838
ENSG00000114841	chr3	52316319	52400492	DNAH1	0.305348	0.593739	0.047675	0.432519	NA	No	No	No	No	No	0.0761305	4	0.162933	No	No	No	No	NA	NA	NA	NA	0.047675
ENSG00000114850	chr3	156539553	156555149	SSR3	0.357962	0.634769	0.055745	0.453154	NA	No	No	No	No	No	0.0980629	4	0.179238	No	No	No	No	NA	NA	NA	NA	0.055745
ENSG00000114853	chr3	42653697	42667580	ZBTB47	0.0812067	0.34014	0.2623	0.613139	NA	No	No	No	No	No	0.103287	4	0.182432	No	No	No	No	NA	NA	NA	NA	0.0812067
ENSG00000114854	chr3	52451100	52454041	TNNC1	NA	NA	0.2466	0.607071	NA	NA	NA	No	No	No	NA	NA	NA	No	No	No	No	NA	NA	NA	NA	0.2466
ENSG00000114857	chr3	42600655	42648735	NKTR	6.42e-05	0.0176642	0.066117	0.472151	NA	Yes	Yes	No	No	No	5.67e-05	4	0.00863531	Yes	Yes	Yes	Yes	5.67e-05	5.67e-05	5.67e-05	5.67e-05	5.67e-05
ENSG00000114859	chr3	184346185	184361650	CLCN2	0.0790786	0.336264	0.41263	0.662255	NA	No	No	No	No	No	0.144308	4	0.212014	No	No	No	No	NA	NA	NA	NA	0.0790786
ENSG00000114861	chr3	70954693	71583978	FOXP1	0.303822	0.592999	0.79673	0.731502	NA	No	No	No	No	No	0.585445	4	0.394815	No	No	No	No	NA	NA	NA	NA	0.303822
ENSG00000114867	chr3	184314495	184335358	EIF4G1	0.752564	0.897096	NA	NA	NA	No	No	NA	NA	No	NA	NA	NA	No	No	No	No	NA	NA	NA	NA	0.752564
ENSG00000114902	chr3	52704955	52711148	SPCS1	0.627483	0.817261	0.4677	0.674649	NA	No	No	No	No	No	0.653263	4	0.41337	No	No	No	No	NA	NA	NA	NA	0.4677
ENSG00000114904	chr3	52708444	52770946	NEK4	0.48368	0.722	0.32266	0.638234	NA	No	No	No	No	No	0.445952	4	0.345372	No	No	No	No	NA	NA	NA	NA	0.32266
ENSG00000114923	chr2	219627394	219641980	SLC4A3	0.117419	0.396403	0.10187	0.51284	NA	No	No	No	No	No	0.0649037	4	0.15373	No	No	No	No	NA	NA	NA	NA	0.0649037
ENSG00000114933	chr2	205993721	206086303	INO80D	0.0857812	0.348096	0.44271	0.669512	NA	No	No	No	No	No	0.162189	4	0.223325	No	No	No	No	NA	NA	NA	NA	0.0857812
ENSG00000114942	chr2	206159585	206162928	EEF1B2	0.640398	0.826246	0.2974	0.628999	NA	No	No	No	No	No	0.506293	4	0.368232	No	No	No	No	NA	NA	NA	NA	0.2974
ENSG00000114948	chr2	206443532	206621127	ADAM23	0.353372	0.631746	0.90672	0.749697	NA	No	No	No	No	No	0.685085	4	0.422071	No	No	No	No	NA	NA	NA	NA	0.353372
ENSG00000114956	chr2	73926826	73958961	DGUOK	0.0496603	0.276294	0.19863	0.584294	NA	No	No	No	No	No	0.0554246	4	0.144001	No	No	No	No	NA	NA	NA	NA	0.0496603
ENSG00000114978	chr2	74152528	74178898	MOB1A	0.126301	0.409486	0.0044122	0.234851	NA	No	No	No	No	No	0.00473257	4	0.0548538	No	No	No	No	NA	NA	NA	NA	0.0044122
ENSG00000114982	chr2	96593170	96642787	KANSL3	0.0341313	0.235952	0.31641	0.635747	NA	No	No	No	No	No	0.0597023	4	0.148167	No	No	No	No	NA	NA	NA	NA	0.0341313
ENSG00000114988	chr2	96705929	96740064	LMAN2L	0.0219346	0.198552	0.87234	0.745122	NA	No	No	No	No	No	0.0948353	4	0.177389	No	No	No	No	NA	NA	NA	NA	0.0219346
ENSG00000114993	chr2	74425835	74442422	RTKN	0.737786	0.887693	NA	NA	NA	No	No	NA	NA	No	NA	NA	NA	No	No	No	No	NA	NA	NA	NA	0.737786
ENSG00000114999	chr2	112482156	112541739	TTL	0.450244	0.69994	0.74858	0.726301	NA	No	No	No	No	No	0.703593	4	0.42803	No	No	No	No	NA	NA	NA	NA	0.450244
ENSG00000115008	chr2	112773925	112784493	IL1A	NA	NA	0.49104	0.679328	NA	NA	NA	No	No	No	NA	NA	NA	No	No	No	No	NA	NA	NA	NA	0.49104
ENSG00000115009	chr2	227805739	227817564	CCL20	NA	NA	NA	NA	NA	NA	NA	NA	NA	Yes	NA	NA	NA	No	No	No	No	NA	NA	NA	NA	NA
ENSG00000115020	chr2	208266255	208358746	PIKFYVE	0.547453	0.764501	0.72989	0.72207	NA	No	No	No	No	No	0.766131	4	0.446256	No	No	No	No	NA	NA	NA	NA	0.547453
ENSG00000115041	chr2	95297327	95386077	KCNIP3	1.63e-06	0.0021835	0.80107	0.73252	NA	Yes	Yes	No	No	No	1.9e-05	4	0.00560493	Yes	Yes	Yes	Yes	1.63e-06	1.63e-06	1.63e-06	1.63e-06	1.63e-06
ENSG00000115042	chr2	95402708	95416616	FAHD2A	0.0624956	0.30635	0.041262	0.41609	NA	No	No	No	No	No	0.0179489	4	0.0904969	No	No	No	No	NA	NA	NA	NA	0.0179489
ENSG00000115053	chr2	231453531	231483641	NCL	0.000295958	0.0326823	0.85556	0.742353	NA	Yes	Yes	No	No	No	0.00235012	4	0.0413487	No	No	Yes	No	NA	NA	0.000295958	NA	0.000295958
ENSG00000115073	chr2	97655939	97664044	ACTR1B	0.151667	0.441449	0.033706	0.398707	NA	No	No	No	No	No	0.0320842	4	0.11502	No	No	No	No	NA	NA	NA	NA	0.0320842
ENSG00000115084	chr2	113705011	113756693	SLC35F5	0.0138552	0.164534	0.16577	0.56168	NA	No	No	No	No	No	0.0162525	4	0.088435	No	No	No	No	NA	NA	NA	NA	0.0138552
ENSG00000115085	chr2	97713576	97739862	ZAP70	0.839786	0.952169	0.0073494	0.258513	NA	No	No	No	No	No	0.0375731	4	0.123574	No	No	No	No	NA	NA	NA	NA	0.0073494
ENSG00000115091	chr2	113890063	113962596	ACTR3	0.567962	0.779067	0.0050499	0.240001	NA	No	No	No	No	No	0.0196586	4	0.0940047	No	No	No	No	NA	NA	NA	NA	0.0050499
ENSG00000115107	chr2	119223831	119265652	STEAP3	0.0021343	0.0745108	0.57156	0.69732	NA	No	Yes	No	No	No	0.00940405	4	0.0719738	No	No	No	No	NA	NA	NA	NA	0.0021343
ENSG00000115109	chr2	120013077	120179119	EPB41L5	0.00266218	0.0810675	0.11528	0.526997	NA	No	Yes	No	No	No	0.00278938	4	0.0437428	No	No	Yes	No	NA	NA	0.00266218	NA	0.00266218
ENSG00000115112	chr2	121216587	121285202	TFCP2L1	0.0803876	0.338281	0.90896	0.749697	NA	No	No	No	No	No	0.264244	4	0.276038	No	No	No	No	NA	NA	NA	NA	0.0803876
ENSG00000115128	chr2	24067586	24076373	SF3B6	0.510314	0.739779	0.23285	0.603984	NA	No	No	No	No	No	0.371938	4	0.32025	No	No	No	No	NA	NA	NA	NA	0.23285
ENSG00000115129	chr2	24077433	24085861	TP53I3	0.362804	0.637436	0.1726	0.568159	NA	No	No	No	No	No	0.236119	4	0.263531	No	No	No	No	NA	NA	NA	NA	0.1726
ENSG00000115137	chr2	24943636	24972094	DNAJC27	0.30403	0.593068	0.36335	0.650366	NA	No	No	No	No	No	0.353835	4	0.313721	No	No	No	No	NA	NA	NA	NA	0.30403
ENSG00000115138	chr2	25160853	25168903	POMC	0.74981	0.895513	0.24623	0.607071	NA	No	No	No	No	No	0.496537	4	0.364684	No	No	No	No	NA	NA	NA	NA	0.24623
ENSG00000115145	chr2	152116801	152175763	STAM2	0.256118	0.551829	0.17767	0.570892	NA	No	No	No	No	No	0.186111	4	0.236851	No	No	No	No	NA	NA	NA	NA	0.17767
ENSG00000115155	chr2	26457203	26558756	OTOF	0.151873	0.441472	0.33263	0.641836	NA	No	No	No	No	No	0.201334	4	0.244917	No	No	No	No	NA	NA	NA	NA	0.151873
ENSG00000115159	chr2	156435290	156613735	GPD2	0.762208	0.903517	0.73006	0.72207	NA	No	No	No	No	No	0.882633	4	0.480449	No	No	No	No	NA	NA	NA	NA	0.73006
ENSG00000115163	chr2	26764289	26801067	CENPA	NA	NA	0.21648	0.593423	NA	NA	NA	No	No	No	NA	NA	NA	No	No	No	No	NA	NA	NA	NA	0.21648
ENSG00000115165	chr2	157414619	157488961	CYTIP	0.968062	1	0.44522	0.670393	NA	No	No	No	No	No	0.79375	4	0.453513	No	No	No	No	NA	NA	NA	NA	0.44522
ENSG00000115170	chr2	157736251	157876330	ACVR1	0.00345397	0.0909802	0.65064	0.710421	NA	No	Yes	No	No	No	0.0159513	4	0.0881415	No	No	No	No	NA	NA	NA	NA	0.00345397
ENSG00000115183	chr2	158968640	159232659	TANC1	0.0778265	0.334222	0.68831	0.716006	NA	No	No	No	No	No	0.210353	4	0.250239	No	No	No	No	NA	NA	NA	NA	0.0778265
ENSG00000115194	chr2	27253684	27275817	SLC30A3	0.000934854	0.0532258	0.47846	0.677511	NA	No	Yes	No	No	No	0.00389693	4	0.0500681	No	No	No	No	NA	NA	NA	NA	0.000934854
ENSG00000115204	chr2	27309492	27325680	MPV17	0.365292	0.639125	0.23067	0.603418	NA	No	No	No	No	No	0.292711	4	0.288109	No	No	No	No	NA	NA	NA	NA	0.23067
ENSG00000115207	chr2	27325849	27356999	GTF3C2	0.516988	0.744976	0.23477	0.603984	NA	No	No	No	No	No	0.377335	4	0.322424	No	No	No	No	NA	NA	NA	NA	0.23477
ENSG00000115211	chr2	27364352	27370338	EIF2B4	1	1	0.8635	0.743086	NA	No	No	No	No	No	0.990228	4	0.51055	No	No	No	No	NA	NA	NA	NA	0.8635
ENSG00000115216	chr2	27427790	27442259	NRBP1	0.411012	0.672846	NA	NA	NA	No	No	NA	NA	No	NA	NA	NA	No	No	No	No	NA	NA	NA	NA	0.411012
ENSG00000115221	chr2	160099667	160200313	ITGB6	NA	NA	0.76087	0.727405	NA	NA	NA	No	No	No	NA	NA	NA	No	No	No	No	NA	NA	NA	NA	0.76087
ENSG00000115226	chr2	27491883	27495200	FNDC4	0.459817	0.706854	0.1495	0.553107	NA	No	No	No	No	No	0.252793	4	0.270961	No	No	No	No	NA	NA	NA	NA	0.1495
ENSG00000115232	chr2	181457202	181538940	ITGA4	0.0555189	0.289179	0.14267	0.548622	NA	No	No	No	No	No	0.0462441	4	0.135361	No	No	No	No	NA	NA	NA	NA	0.0462441
ENSG00000115233	chr2	161308425	161411717	PSMD14	0.111484	0.388308	0.26692	0.615021	NA	No	No	No	No	No	0.134344	4	0.204389	No	No	No	No	NA	NA	NA	NA	0.111484
ENSG00000115234	chr2	27370496	27377535	SNX17	0.156243	0.446607	0.86041	0.7428	NA	No	No	No	No	No	0.404198	4	0.332132	No	No	No	No	NA	NA	NA	NA	0.156243
ENSG00000115239	chr2	53532672	53860160	ASB3	0.70408	0.86511	0.017762	0.328418	NA	No	No	No	No	No	0.0673011	4	0.155771	No	No	No	No	NA	NA	NA	NA	0.017762
ENSG00000115241	chr2	27381195	27409591	PPM1G	0.737285	0.887463	0.9077	0.749697	NA	No	No	No	No	No	0.938013	4	0.496448	No	No	No	No	NA	NA	NA	NA	0.737285
ENSG00000115252	chr2	182139968	182523359	PDE1A	0.0344897	0.236946	0.050917	0.435544	NA	No	No	No	No	No	0.012898	4	0.0810972	No	No	No	No	NA	NA	NA	NA	0.012898
ENSG00000115255	chr19	1491166	1497927	REEP6	0.179757	0.473389	NA	NA	NA	No	No	NA	NA	No	NA	NA	NA	No	No	No	No	NA	NA	NA	NA	0.179757
ENSG00000115257	chr19	1481428	1490752	PCSK4	0.24029	0.536747	0.035469	0.403601	NA	No	No	No	No	No	0.0491343	4	0.138157	No	No	No	No	NA	NA	NA	NA	0.035469
ENSG00000115263	chr2	162142882	162152404	GCG	NA	NA	NA	NA	NA	NA	NA	NA	NA	Yes	NA	NA	NA	No	No	No	No	NA	NA	NA	NA	NA
ENSG00000115266	chr19	1446302	1473244	APC2	0.984164	1	NA	NA	NA	No	No	NA	NA	No	NA	NA	NA	No	No	No	No	NA	NA	NA	NA	0.984164
ENSG00000115267	chr2	162267074	162318684	IFIH1	0.192441	0.488278	0.009302	0.271737	NA	No	No	No	No	No	0.0131133	4	0.0812597	No	No	No	No	NA	NA	NA	NA	0.009302
ENSG00000115268	chr19	1438358	1440495	RPS15	0.327527	0.612416	NA	NA	NA	No	No	NA	NA	No	NA	NA	NA	No	No	No	No	NA	NA	NA	NA	0.327527
ENSG00000115271	chr2	162318840	162371595	GCA	0.101823	0.373337	0.47635	0.676909	NA	No	No	No	No	No	0.19528	4	0.241645	No	No	No	No	NA	NA	NA	NA	0.101823
ENSG00000115274	chr2	74455087	74457944	INO80B	0.181771	0.47599	0.22382	0.599234	NA	No	No	No	No	No	0.170951	4	0.227886	No	No	No	No	NA	NA	NA	NA	0.170951
ENSG00000115275	chr2	74461057	74465410	MOGS	0.385124	0.653955	0.2524	0.610594	NA	No	No	No	No	No	0.323784	4	0.302176	No	No	No	No	NA	NA	NA	NA	0.2524
ENSG00000115282	chr2	74483073	74494559	TTC31	0.865496	0.967976	0.32597	0.638925	NA	No	No	No	No	No	0.639128	4	0.409468	No	No	No	No	NA	NA	NA	NA	0.32597
ENSG00000115286	chr19	1383527	1395589	NDUFS7	0.00647996	0.121487	NA	NA	NA	No	Yes	NA	NA	No	NA	NA	NA	No	No	No	No	NA	NA	NA	NA	0.00647996
ENSG00000115289	chr2	74505043	74507695	PCGF1	0.396444	0.662841	0.27186	0.617937	NA	No	No	No	No	No	0.347872	4	0.311687	No	No	No	No	NA	NA	NA	NA	0.27186
ENSG00000115290	chr2	164492417	164621482	GRB14	0.897384	0.987658	0.42776	0.665775	NA	No	No	No	No	No	0.751402	4	0.442398	No	No	No	No	NA	NA	NA	NA	0.42776
ENSG00000115295	chr2	29097705	29199777	CLIP4	0.0217701	0.198552	0.35097	0.647752	NA	No	No	No	No	No	0.0448833	4	0.13324	No	No	No	No	NA	NA	NA	NA	0.0217701
ENSG00000115297	chr2	74513463	74517148	TLX2	0.807454	0.931563	0.55097	0.694873	NA	No	No	No	No	No	0.805213	4	0.457148	No	No	No	No	NA	NA	NA	NA	0.55097
ENSG00000115306	chr2	54456317	54671446	SPTBN1	0.160827	0.451817	0.97414	0.759612	NA	No	No	No	No	No	0.447072	4	0.345628	No	No	No	No	NA	NA	NA	NA	0.160827
ENSG00000115307	chr2	74526645	74529760	AUP1	0.760725	0.902632	NA	NA	NA	No	No	NA	NA	No	NA	NA	NA	No	No	No	No	NA	NA	NA	NA	0.760725
ENSG00000115310	chr2	54972187	55112621	RTN4	0.199187	0.495894	0.22291	0.599005	NA	No	No	No	No	No	0.182687	4	0.234872	No	No	No	No	NA	NA	NA	NA	0.182687
ENSG00000115317	chr2	74529596	74533350	HTRA2	0.0234364	0.203355	0.63662	0.708212	NA	No	No	No	No	No	0.0776598	4	0.164446	No	No	No	No	NA	NA	NA	NA	0.0234364
ENSG00000115318	chr2	74532258	74555690	LOXL3	0.892292	0.98421	NA	NA	NA	No	No	NA	NA	No	NA	NA	NA	No	No	No	No	NA	NA	NA	NA	0.892292
ENSG00000115325	chr2	74549026	74557551	DOK1	0.215957	0.513163	NA	NA	NA	No	No	NA	NA	No	NA	NA	NA	No	No	No	No	NA	NA	NA	NA	0.215957
ENSG00000115339	chr2	165747588	165794659	GALNT3	0.473914	0.7161	0.19937	0.584294	NA	No	No	No	No	No	0.317403	4	0.299039	No	No	No	No	NA	NA	NA	NA	0.19937
ENSG00000115350	chr2	74958643	74970128	POLE4	0.00445093	0.102488	0.058505	0.455048	NA	No	Yes	No	No	No	0.00240957	4	0.041828	No	No	Yes	No	NA	NA	0.00240957	NA	0.00240957
ENSG00000115353	chr2	75046463	75199520	TACR1	0.540846	0.76088	0.9805	0.760976	NA	No	No	No	No	No	0.866676	4	0.475995	No	No	No	No	NA	NA	NA	NA	0.540846
ENSG00000115355	chr2	55287842	55419895	CCDC88A	0.0360099	0.241564	0.11594	0.527276	NA	No	No	No	No	No	0.0270483	4	0.106722	No	No	No	No	NA	NA	NA	NA	0.0270483
ENSG00000115361	chr2	210187126	210225447	ACADL	0.900042	0.989232	0.75559	0.726319	NA	No	No	No	No	No	0.942275	4	0.497415	No	No	No	No	NA	NA	NA	NA	0.75559
ENSG00000115363	chr2	75469302	75569722	EVA1A	NA	NA	0.50581	0.683936	NA	NA	NA	No	No	No	NA	NA	NA	No	No	No	No	NA	NA	NA	NA	0.50581
ENSG00000115364	chr2	75646783	75690851	MRPL19	0.187489	0.482664	0.39177	0.658636	NA	No	No	No	No	No	0.265246	4	0.276635	No	No	No	No	NA	NA	NA	NA	0.187489
ENSG00000115365	chr2	210431249	210477652	LANCL1	0.278508	0.570774	0.0076951	0.260285	NA	No	No	No	No	No	0.0153138	4	0.0867556	No	No	No	No	NA	NA	NA	NA	0.0076951
ENSG00000115368	chr2	189441446	189475552	WDR75	0.360726	0.636309	0.97638	0.759779	NA	No	No	No	No	No	0.719746	4	0.432828	No	No	No	No	NA	NA	NA	NA	0.360726
ENSG00000115380	chr2	55865967	55924139	EFEMP1	0.0784078	0.335578	0.3187	0.636535	NA	No	No	No	No	No	0.11718	4	0.191677	No	No	No	No	NA	NA	NA	NA	0.0784078
ENSG00000115386	chr2	79120362	79123409	REG1A	NA	NA	0.36823	0.652318	NA	NA	NA	No	No	No	NA	NA	NA	No	No	No	No	NA	NA	NA	NA	0.36823
ENSG00000115392	chr2	58159243	58241410	FANCL	0.642052	0.827562	0.39245	0.658874	NA	No	No	No	No	No	0.599302	4	0.398837	No	No	No	No	NA	NA	NA	NA	0.39245
ENSG00000115414	chr2	215360440	215436073	FN1	0.00816294	0.134447	0.50932	0.685201	NA	No	Yes	No	No	No	0.0269527	4	0.106633	No	No	No	No	NA	NA	NA	NA	0.00816294
ENSG00000115415	chr2	190908460	191020960	STAT1	0.0702155	0.321111	0.79862	0.732142	NA	No	No	No	No	No	0.217632	4	0.254482	No	No	No	No	NA	NA	NA	NA	0.0702155
ENSG00000115419	chr2	190880821	190965552	GLS	0.0128111	0.160654	0.03174	0.393649	NA	No	No	No	No	No	0.00358139	4	0.0481397	No	No	Yes	No	NA	NA	0.00358139	NA	0.00358139
ENSG00000115421	chr2	60756253	60802086	PAPOLG	0.184223	0.477965	0.56029	0.695533	NA	No	No	No	No	No	0.337618	4	0.307347	No	No	No	No	NA	NA	NA	NA	0.184223
ENSG00000115423	chr2	84516455	84819589	DNAH6	0.318772	0.6042	0.069446	0.479146	NA	No	No	No	No	No	0.106492	4	0.184613	No	No	No	No	NA	NA	NA	NA	0.069446
ENSG00000115425	chr2	215996329	216082955	PECR	0.208314	0.505517	0.16312	0.559195	NA	No	No	No	No	No	0.148901	4	0.215332	No	No	No	No	NA	NA	NA	NA	0.148901
ENSG00000115446	chr2	98608579	98618515	UNC50	0.545544	0.763764	0.99841	0.765661	NA	No	No	No	No	No	0.875602	4	0.478606	No	No	No	No	NA	NA	NA	NA	0.545544
ENSG00000115457	chr2	216632828	216664436	IGFBP2	0.28088	0.573188	NA	NA	NA	No	No	NA	NA	No	NA	NA	NA	No	No	No	No	NA	NA	NA	NA	0.28088
ENSG00000115459	chr2	85354394	85391752	ELMOD3	0.0542306	0.28685	0.21148	0.589846	NA	No	No	No	No	No	0.0627124	4	0.151356	No	No	No	No	NA	NA	NA	NA	0.0542306
ENSG00000115461	chr2	216672105	216695549	IGFBP5	0.322537	0.607987	NA	NA	NA	No	No	NA	NA	No	NA	NA	NA	No	No	No	No	NA	NA	NA	NA	0.322537
ENSG00000115464	chr2	61187463	61471087	USP34	0.0394156	0.250819	0.026789	0.375702	NA	No	No	No	No	No	0.00829239	4	0.0671786	No	No	No	No	NA	NA	NA	NA	0.00829239
ENSG00000115468	chr2	232606057	232682776	EFHD1	0.286158	0.578305	0.75692	0.726319	NA	No	No	No	No	No	0.547931	4	0.381606	No	No	No	No	NA	NA	NA	NA	0.286158
ENSG00000115474	chr2	232765802	232776565	KCNJ13	NA	NA	0.89521	0.7488	NA	NA	NA	No	No	No	NA	NA	NA	No	No	No	No	NA	NA	NA	NA	0.89521
ENSG00000115484	chr2	61868085	61888671	CCT4	0.0318654	0.230786	0.89942	0.7488	NA	No	No	No	No	No	0.130469	4	0.201294	No	No	No	No	NA	NA	NA	NA	0.0318654
ENSG00000115486	chr2	85544720	85561532	GGCX	0.200663	0.497156	0.90095	0.7488	NA	No	No	No	No	No	0.490013	4	0.361883	No	No	No	No	NA	NA	NA	NA	0.200663
ENSG00000115488	chr2	233032672	233035057	NEU2	NA	NA	0.58413	0.700473	NA	NA	NA	No	No	No	NA	NA	NA	No	No	No	No	NA	NA	NA	NA	0.58413
ENSG00000115504	chr2	62673851	63046487	EHBP1	0.361625	0.636791	0.20795	0.587594	NA	No	No	No	No	No	0.269787	4	0.278686	No	No	No	No	NA	NA	NA	NA	0.20795
ENSG00000115507	chr2	63050057	63057836	OTX1	0.396026	0.662781	0.065563	0.470893	NA	No	No	No	No	No	0.120762	4	0.193906	No	No	No	No	NA	NA	NA	NA	0.065563
ENSG00000115514	chr2	99318982	99340702	TXNDC9	0.355933	0.633674	0.68204	0.715645	NA	No	No	No	No	No	0.586432	4	0.39507	No	No	No	No	NA	NA	NA	NA	0.355933
ENSG00000115520	chr2	197453493	197475310	COQ10B	0.0715649	0.323413	NA	NA	NA	No	No	NA	NA	No	NA	NA	NA	No	No	No	No	NA	NA	NA	NA	0.0715649
ENSG00000115523	chr2	85685175	85698852	GNLY	0.0439809	0.262683	0.69776	0.717849	NA	No	No	No	No	No	0.137602	4	0.206699	No	No	No	No	NA	NA	NA	NA	0.0439809
ENSG00000115524	chr2	197388515	197435079	SF3B1	0.850893	0.958375	0.028251	0.380239	NA	No	No	No	No	No	0.113657	4	0.189529	No	No	No	No	NA	NA	NA	NA	0.028251
ENSG00000115525	chr2	85837120	85905199	ST3GAL5	0.541803	0.761433	0.99146	0.764084	NA	No	No	No	No	No	0.870993	4	0.477114	No	No	No	No	NA	NA	NA	NA	0.541803
ENSG00000115526	chr2	100391860	100417668	CHST10	0.771799	0.908547	0.97464	0.759612	NA	No	No	No	No	No	0.966399	4	0.504677	No	No	No	No	NA	NA	NA	NA	0.771799
ENSG00000115539	chr2	100562993	100576739	PDCL3	0.0174705	0.180897	0.23907	0.605062	NA	No	No	No	No	No	0.0270575	4	0.106722	No	No	No	No	NA	NA	NA	NA	0.0174705
ENSG00000115540	chr2	197515571	197553699	MOB4	0.646916	0.830568	NA	NA	NA	No	No	NA	NA	No	NA	NA	NA	No	No	No	No	NA	NA	NA	NA	0.646916
ENSG00000115541	chr2	197500140	197503449	HSPE1	0.252536	0.547976	NA	NA	NA	No	No	NA	NA	No	NA	NA	NA	No	No	No	No	NA	NA	NA	NA	0.252536
ENSG00000115548	chr2	86440647	86492716	KDM3A	0.239229	0.535741	0.13462	0.540651	NA	No	No	No	No	No	0.14285	4	0.21073	No	No	No	No	NA	NA	NA	NA	0.13462
ENSG00000115556	chr2	218607855	218637184	PLCD4	0.49931	0.732813	0.72326	0.72096	NA	No	No	No	No	No	0.728948	4	0.435017	No	No	No	No	NA	NA	NA	NA	0.49931
ENSG00000115561	chr2	86503430	86563479	CHMP3	0.149417	0.438061	0.063009	0.466785	NA	No	No	No	No	No	0.0533385	4	0.141922	No	No	No	No	NA	NA	NA	NA	0.0533385
ENSG00000115568	chr2	218633329	218659655	ZNF142	0.36145	0.636784	0.63923	0.709081	NA	No	No	No	No	No	0.569566	4	0.388984	No	No	No	No	NA	NA	NA	NA	0.36145
ENSG00000115590	chr2	101991960	102028544	IL1R2	NA	NA	0.75689	0.726319	NA	NA	NA	No	No	No	NA	NA	NA	No	No	No	No	NA	NA	NA	NA	0.75689
ENSG00000115592	chr2	218822308	218832086	PRKAG3	NA	NA	NA	NA	NA	NA	NA	NA	NA	Yes	NA	NA	NA	No	No	No	No	NA	NA	NA	NA	NA
ENSG00000115593	chr2	88067825	88113384	SMYD1	0.0299859	0.225124	0.82501	0.737716	NA	No	No	No	No	No	0.116257	4	0.191051	No	No	No	No	NA	NA	NA	NA	0.0299859
ENSG00000115594	chr2	102064544	102179874	IL1R1	0.0962633	0.365669	0.87394	0.74524	NA	No	No	No	No	No	0.292381	4	0.288046	No	No	No	No	NA	NA	NA	NA	0.0962633
ENSG00000115596	chr2	218859805	218874233	WNT6	0.407722	0.670409	0.6485	0.710368	NA	No	No	No	No	No	0.61614	4	0.40327	No	No	No	No	NA	NA	NA	NA	0.407722
ENSG00000115598	chr2	102187006	102240002	IL1RL2	0.0417358	0.256672	0.6038	0.703257	NA	No	No	No	No	No	0.117959	4	0.192274	No	No	No	No	NA	NA	NA	NA	0.0417358
ENSG00000115602	chr2	102311502	102352037	IL1RL1	0.0112406	0.154356	0.14212	0.548622	NA	No	Yes	No	No	No	0.0118844	4	0.0791603	No	No	No	No	NA	NA	NA	NA	0.0112406
ENSG00000115604	chr2	102311529	102398777	IL18R1	0.413835	0.675173	0.19777	0.584294	NA	No	No	No	No	No	0.286695	4	0.285389	No	No	No	No	NA	NA	NA	NA	0.19777
ENSG00000115607	chr2	102418689	102452565	IL18RAP	NA	NA	0.302	0.631355	NA	NA	NA	No	No	No	NA	NA	NA	No	No	No	No	NA	NA	NA	NA	0.302
ENSG00000115616	chr2	102619553	102711355	SLC9A2	0.884084	0.979457	0.47895	0.677636	NA	No	No	No	No	No	0.787313	4	0.451983	No	No	No	No	NA	NA	NA	NA	0.47895
ENSG00000115641	chr2	105357712	105438513	FHL2	0.000211737	0.0289004	0.053959	0.446029	NA	Yes	Yes	No	No	No	0.000141439	4	0.0126027	No	No	Yes	No	NA	NA	0.000141439	NA	0.000141439
ENSG00000115648	chr2	237485428	237555322	MLPH	1	1	0.16488	0.560544	NA	No	No	No	No	No	0.462082	4	0.35085	No	No	No	No	NA	NA	NA	NA	0.16488
ENSG00000115649	chr2	219171897	219178106	CNPPD1	0.341045	0.623366	0.075142	0.482384	NA	No	No	No	No	No	0.119526	4	0.193247	No	No	No	No	NA	NA	NA	NA	0.075142
ENSG00000115652	chr2	106093308	106194301	UXS1	0.0923734	0.358194	0.73126	0.722196	NA	No	No	No	No	No	0.249587	4	0.269931	No	No	No	No	NA	NA	NA	NA	0.0923734
ENSG00000115657	chr2	219209772	219218994	ABCB6	0.0594104	0.299192	0.16132	0.557703	NA	No	No	No	No	No	0.0541276	4	0.142733	No	No	No	No	NA	NA	NA	NA	0.0541276
ENSG00000115661	chr2	219245455	219250337	STK16	0.501959	0.734662	NA	NA	NA	No	No	NA	NA	No	NA	NA	NA	No	No	No	No	NA	NA	NA	NA	0.501959
ENSG00000115665	chr2	107986523	108013994	SLC5A7	NA	NA	0.43882	0.669122	NA	NA	NA	No	No	No	NA	NA	NA	No	No	No	No	NA	NA	NA	NA	0.43882
ENSG00000115677	chr2	241227264	241317061	HDLBP	0.78079	0.914136	0.74586	0.725957	NA	No	No	No	No	No	0.897222	4	0.48437	No	No	No	No	NA	NA	NA	NA	0.74586
ENSG00000115685	chr2	241149576	241183652	PPP1R7	0.00402005	0.0976964	0.70254	0.718707	NA	No	Yes	No	No	No	0.0194012	4	0.0932334	No	No	No	No	NA	NA	NA	NA	0.00402005
ENSG00000115687	chr2	241106099	241150264	PASK	0.0544891	0.287811	0.77135	0.729801	NA	No	No	No	No	No	0.175239	4	0.230503	No	No	No	No	NA	NA	NA	NA	0.0544891
ENSG00000115694	chr2	241492670	241509730	STK25	0.217189	0.51489	0.72738	0.721566	NA	No	No	No	No	No	0.449497	4	0.346209	No	No	No	No	NA	NA	NA	NA	0.217189
ENSG00000115705	chr2	1374066	1543711	TPO	NA	NA	0.1614	0.557703	NA	NA	NA	No	No	No	NA	NA	NA	No	No	No	No	NA	NA	NA	NA	0.1614
ENSG00000115718	chr2	127418427	127429242	PROC	0.361039	0.636655	0.76887	0.729164	NA	No	No	No	No	No	0.633355	4	0.408294	No	No	No	No	NA	NA	NA	NA	0.361039
ENSG00000115738	chr2	8678845	8684461	ID2	0.0375615	0.24614	NA	NA	NA	No	No	NA	NA	No	NA	NA	NA	No	No	No	No	NA	NA	NA	NA	0.0375615
ENSG00000115750	chr2	9843443	9934416	TAF1B	0.605201	0.80322	0.33777	0.643897	NA	No	No	No	No	No	0.528951	4	0.375595	No	No	No	No	NA	NA	NA	NA	0.33777
ENSG00000115756	chr2	10302889	10427617	HPCAL1	0.186951	0.481772	0.45105	0.671428	NA	No	No	No	No	No	0.292865	4	0.288174	No	No	No	No	NA	NA	NA	NA	0.186951
ENSG00000115758	chr2	10439968	10448327	ODC1	0.0562327	0.290839	0.14375	0.549665	NA	No	No	No	No	No	0.047029	4	0.136014	No	No	No	No	NA	NA	NA	NA	0.047029
ENSG00000115760	chr2	32357023	32619571	BIRC6	0.0305388	0.226057	0.036316	0.405982	NA	No	No	No	No	No	0.00865528	4	0.06858	No	No	No	No	NA	NA	NA	NA	0.00865528
ENSG00000115761	chr2	10562347	10689987	NOL10	1	1	0.47064	0.675706	NA	No	No	No	No	No	0.825343	4	0.463031	No	No	No	No	NA	NA	NA	NA	0.47064
ENSG00000115762	chr2	131104847	131353709	PLEKHB2	0.149911	0.438834	0.00042087	0.100865	NA	No	No	No	Yes	No	0.000673258	4	0.0246863	No	No	Yes	Yes	NA	NA	0.00042087	0.00042087	0.00042087
ENSG00000115806	chr2	170928464	170967130	GORASP2	0.321721	0.607196	0.25212	0.610594	NA	No	No	No	No	No	0.28486	4	0.284479	No	No	No	No	NA	NA	NA	NA	0.25212
ENSG00000115808	chr2	36837698	36966536	STRN	0.622296	0.814252	0.71987	0.720835	NA	No	No	No	No	No	0.807705	4	0.458099	No	No	No	No	NA	NA	NA	NA	0.622296
ENSG00000115816	chr2	37201612	37231596	CEBPZ	0.22065	0.518566	0.6495	0.710421	NA	No	No	No	No	No	0.421729	4	0.337274	No	No	No	No	NA	NA	NA	NA	0.22065
ENSG00000115825	chr2	37250502	37324833	PRKD3	0.0018561	0.0701203	0.71818	0.720835	NA	No	Yes	No	No	No	0.010158	4	0.073928	No	No	No	No	NA	NA	NA	NA	0.0018561
ENSG00000115827	chr2	171434217	171485052	DCAF17	0.441636	0.694366	0.048192	0.432519	NA	No	No	No	No	No	0.103221	4	0.182413	No	No	No	No	NA	NA	NA	NA	0.048192
ENSG00000115828	chr2	37342827	37373322	QPCT	0.0951518	0.363774	0.99026	0.763853	NA	No	No	No	No	No	0.316791	4	0.298795	No	No	No	No	NA	NA	NA	NA	0.0951518
ENSG00000115839	chr2	135052289	135176667	RAB3GAP1	0.279655	0.572469	0.92553	0.751768	NA	No	No	No	No	No	0.608659	4	0.401302	No	No	No	No	NA	NA	NA	NA	0.279655
ENSG00000115840	chr2	171783405	171999859	SLC25A12	0.0434527	0.260888	0.041499	0.41609	NA	No	No	No	No	No	0.0131964	4	0.0812597	No	No	No	No	NA	NA	NA	NA	0.0131964
ENSG00000115841	chr2	37923187	38067142	RMDN2	0.377447	0.648075	0.5634	0.695928	NA	No	No	No	No	No	0.541861	4	0.379333	No	No	No	No	NA	NA	NA	NA	0.377447
ENSG00000115844	chr2	172099438	172102900	DLX2	0.832236	0.946807	NA	NA	NA	No	No	NA	NA	No	NA	NA	NA	No	No	No	No	NA	NA	NA	NA	0.832236
ENSG00000115850	chr2	135787850	135837184	LCT	NA	NA	0.54275	0.693108	NA	NA	NA	No	No	No	NA	NA	NA	No	No	No	No	NA	NA	NA	NA	0.54275
ENSG00000115866	chr2	135905881	135986100	DARS1	0.00408449	0.0984782	0.10557	0.518206	NA	No	Yes	No	No	No	0.00377254	4	0.0491158	No	No	Yes	No	NA	NA	0.00377254	NA	0.00377254
ENSG00000115875	chr2	38743599	38751494	SRSF7	0.167138	0.457921	0.10883	0.523511	NA	No	No	No	No	No	0.0910739	4	0.174536	No	No	No	No	NA	NA	NA	NA	0.0910739
ENSG00000115884	chr2	20200797	20225433	SDC1	1	1	0.80422	0.733139	NA	No	No	No	No	No	0.979445	4	0.508099	No	No	No	No	NA	NA	NA	NA	0.80422
ENSG00000115896	chr2	197804593	198572581	PLCL1	0.502535	0.73513	0.40382	0.660951	NA	No	No	No	No	No	0.526588	4	0.3747	No	No	No	No	NA	NA	NA	NA	0.40382
ENSG00000115902	chr2	64988477	65023865	SLC1A4	0.782543	0.914924	0.011868	0.297015	NA	No	No	No	No	No	0.0527432	4	0.141264	No	No	No	No	NA	NA	NA	NA	0.011868
ENSG00000115904	chr2	38962206	39124345	SOS1	0.837799	0.950932	0.36054	0.649622	NA	No	No	No	No	No	0.663665	4	0.416517	No	No	No	No	NA	NA	NA	NA	0.36054
ENSG00000115919	chr2	142877657	143055833	KYNU	0.0894181	0.352931	0.47918	0.677636	NA	No	No	No	No	No	0.177821	4	0.232079	No	No	No	No	NA	NA	NA	NA	0.0894181
ENSG00000115935	chr2	174559572	174682916	WIPF1	0.571437	0.781387	0.071137	0.480559	NA	No	No	No	No	No	0.170843	4	0.227868	No	No	No	No	NA	NA	NA	NA	0.071137
ENSG00000115942	chr2	200908977	200963680	ORC2	0.302135	0.591577	0.25375	0.611034	NA	No	No	No	No	No	0.273569	4	0.279904	No	No	No	No	NA	NA	NA	NA	0.25375
ENSG00000115944	chr2	42333546	42425088	COX7A2L	0.573501	0.782819	0.98816	0.763211	NA	No	No	No	No	No	0.88855	4	0.481867	No	No	No	No	NA	NA	NA	NA	0.573501
ENSG00000115946	chr2	68157888	68176238	PNO1	0.0499938	0.277035	0.00082436	0.120144	NA	No	No	No	Yes	No	0.00045733	4	0.0207639	No	No	Yes	Yes	NA	NA	0.00045733	0.00045733	0.00045733
ENSG00000115947	chr2	147930396	148021604	ORC4	1	1	0.53032	0.689943	NA	No	No	No	No	No	0.866689	4	0.475995	No	No	No	No	NA	NA	NA	NA	0.53032
ENSG00000115956	chr2	68365282	68397453	PLEK	0.32153	0.607112	0.0093507	0.271737	NA	No	No	No	No	No	0.0204653	4	0.0949277	No	No	No	No	NA	NA	NA	NA	0.0093507
ENSG00000115963	chr2	150468195	150539011	RND3	0.0368397	0.244116	0.71936	0.720835	NA	No	No	No	No	No	0.122715	4	0.194936	No	No	No	No	NA	NA	NA	NA	0.0368397
ENSG00000115966	chr2	175072250	175168382	ATF2	0.1155	0.393793	0.0037013	0.218902	NA	No	No	No	No	No	0.00374386	4	0.0491036	No	No	Yes	No	NA	NA	0.0037013	NA	0.0037013
ENSG00000115970	chr2	43230851	43596038	THADA	0.680426	0.851604	0.19104	0.582493	NA	No	No	No	No	No	0.395205	4	0.328695	No	No	No	No	NA	NA	NA	NA	0.19104
ENSG00000115977	chr2	69457997	69674349	AAK1	1	1	0.71419	0.719959	NA	No	No	No	No	No	0.954591	4	0.500969	No	No	No	No	NA	NA	NA	NA	0.71419
ENSG00000115993	chr2	201377207	201451500	TRAK2	0.458891	0.706188	0.091231	0.499954	NA	No	No	No	No	No	0.174716	4	0.230269	No	No	No	No	NA	NA	NA	NA	0.091231
ENSG00000115998	chr2	70149885	70248615	C2orf42	0.185891	0.480456	0.44606	0.670393	NA	No	No	No	No	No	0.289377	4	0.28668	No	No	No	No	NA	NA	NA	NA	0.185891
ENSG00000116001	chr2	70209444	70248660	TIA1	0.829025	0.944641	0.72791	0.721741	NA	No	No	No	No	No	0.908251	4	0.48789	No	No	No	No	NA	NA	NA	NA	0.72791
ENSG00000116005	chr2	70257386	70281185	PCYOX1	0.159733	0.450454	0.31656	0.635859	NA	No	No	No	No	No	0.201476	4	0.245043	No	No	No	No	NA	NA	NA	NA	0.159733
ENSG00000116014	chr19	917287	921005	KISS1R	0.0584221	0.296063	NA	NA	NA	No	No	NA	NA	No	NA	NA	NA	No	No	No	No	NA	NA	NA	NA	0.0584221
ENSG00000116016	chr2	46293667	46386697	EPAS1	0.00780874	0.132442	0.58822	0.701297	NA	No	Yes	No	No	No	0.0293195	4	0.110669	No	No	No	No	NA	NA	NA	NA	0.00780874
ENSG00000116017	chr19	925781	975939	ARID3A	1	1	NA	NA	NA	No	No	NA	NA	No	NA	NA	NA	No	No	No	No	NA	NA	NA	NA	1
ENSG00000116030	chr2	202206182	202238599	SUMO1	0.334775	0.618553	0.71431	0.719959	NA	No	No	No	No	No	0.58127	4	0.393553	No	No	No	No	NA	NA	NA	NA	0.334775
ENSG00000116031	chr2	70830211	70835816	CD207	NA	NA	0.3867	0.658059	NA	NA	NA	No	No	No	NA	NA	NA	No	No	No	No	NA	NA	NA	NA	0.3867
ENSG00000116032	chr19	1000419	1009732	GRIN3B	NA	NA	0.51014	0.685201	NA	NA	NA	No	No	No	NA	NA	NA	No	No	No	No	NA	NA	NA	NA	0.51014
ENSG00000116035	chr2	70900576	70965373	VAX2	0.0552872	0.28898	0.76531	0.728074	NA	No	No	No	No	No	0.176131	4	0.231103	No	No	No	No	NA	NA	NA	NA	0.0552872
ENSG00000116039	chr2	70935900	70965431	ATP6V1B1	NA	NA	0.9782	0.760299	NA	NA	NA	No	No	No	NA	NA	NA	No	No	No	No	NA	NA	NA	NA	0.9782
ENSG00000116044	chr2	177218667	177392756	NFE2L2	0.272866	0.566088	0.15232	0.55376	NA	No	No	No	No	No	0.173756	4	0.229377	No	No	No	No	NA	NA	NA	NA	0.15232
ENSG00000116062	chr2	47695530	47810063	MSH6	0.839842	0.952172	0.3137	0.634546	NA	No	No	No	No	No	0.614875	4	0.402983	No	No	No	No	NA	NA	NA	NA	0.3137
ENSG00000116095	chr2	178480457	178516463	PLEKHA3	0.938495	1	0.59816	0.702234	NA	No	No	No	No	No	0.885491	4	0.481082	No	No	No	No	NA	NA	NA	NA	0.59816
ENSG00000116096	chr2	72887382	72892158	SPR	1	1	NA	NA	NA	No	No	NA	NA	No	NA	NA	NA	No	No	No	No	NA	NA	NA	NA	1
ENSG00000116106	chr2	221418027	221574202	EPHA4	0.842361	0.95379	0.015342	0.323285	NA	No	No	No	No	No	0.069124	4	0.156989	No	No	No	No	NA	NA	NA	NA	0.015342
ENSG00000116117	chr2	204545475	205620162	PARD3B	0.202551	0.498804	0.50615	0.684018	NA	No	No	No	No	No	0.336033	4	0.307055	No	No	No	No	NA	NA	NA	NA	0.202551
ENSG00000116120	chr2	222566899	222656092	FARSB	0.0614389	0.303614	0.35304	0.648074	NA	No	No	No	No	No	0.104784	4	0.183218	No	No	No	No	NA	NA	NA	NA	0.0614389
ENSG00000116127	chr2	73385758	73625166	ALMS1	0.89278	0.984585	0.075398	0.482384	NA	No	No	No	No	No	0.248953	4	0.269586	No	No	No	No	NA	NA	NA	NA	0.075398
ENSG00000116128	chr1	147541501	147626216	BCL9	0.396334	0.662841	0.66142	0.710751	NA	No	No	No	No	No	0.613118	4	0.402685	No	No	No	No	NA	NA	NA	NA	0.396334
ENSG00000116132	chr1	170662728	170739421	PRRX1	0.283727	0.576112	0.7102	0.719924	NA	No	No	No	No	No	0.524301	4	0.373925	No	No	No	No	NA	NA	NA	NA	0.283727
ENSG00000116133	chr1	54849627	54887195	DHCR24	0.244983	0.541241	0.68359	0.71591	NA	No	No	No	No	No	0.466727	4	0.35185	No	No	No	No	NA	NA	NA	NA	0.244983
ENSG00000116138	chr1	15526813	15592379	DNAJC16	0.489863	0.726863	0.36585	0.650785	NA	No	No	No	No	No	0.487318	4	0.360796	No	No	No	No	NA	NA	NA	NA	0.36585
ENSG00000116141	chr1	220528136	220664461	MARK1	0.0490415	0.275067	0.98259	0.761509	NA	No	No	No	No	No	0.194324	4	0.241313	No	No	No	No	NA	NA	NA	NA	0.0490415
ENSG00000116147	chr1	175315194	175743616	TNR	0.702771	0.864346	0.039965	0.414281	NA	No	No	No	No	No	0.128424	4	0.199417	No	No	No	No	NA	NA	NA	NA	0.039965
ENSG00000116151	chr1	2321253	2391707	MORN1	0.324285	0.609282	0.78518	0.730353	NA	No	No	No	No	No	0.602939	4	0.399843	No	No	No	No	NA	NA	NA	NA	0.324285
ENSG00000116157	chr1	52602371	52609051	GPX7	0.164106	0.455428	0.93403	0.752817	NA	No	No	No	No	No	0.440755	4	0.344337	No	No	No	No	NA	NA	NA	NA	0.164106
ENSG00000116161	chr1	174999163	175012027	CACYBP	0.00283914	0.0826724	0.576	0.698823	NA	No	Yes	No	No	No	0.0121275	4	0.079531	No	No	No	No	NA	NA	NA	NA	0.00283914
ENSG00000116171	chr1	52927276	53051698	SCP2	0.133293	0.418451	0.76411	0.728031	NA	No	No	No	No	No	0.334503	4	0.306512	No	No	No	No	NA	NA	NA	NA	0.133293
ENSG00000116176	chr16	1221651	1225268	TPSG1	NA	NA	0.29203	0.628098	NA	NA	NA	No	No	No	NA	NA	NA	No	No	No	No	NA	NA	NA	NA	0.29203
ENSG00000116183	chr1	176463171	176845601	PAPPA2	0.307904	0.595707	0.8856	0.746817	NA	No	No	No	No	No	0.627015	4	0.405974	No	No	No	No	NA	NA	NA	NA	0.307904
ENSG00000116191	chr1	178725165	178921842	RALGPS2	0.77297	0.909286	0.79217	0.730402	NA	No	No	No	No	No	0.912665	4	0.488765	No	No	No	No	NA	NA	NA	NA	0.77297
ENSG00000116194	chr1	178849535	178871077	ANGPTL1	0.155367	0.445198	0.7498	0.726301	NA	No	No	No	No	No	0.366947	4	0.318999	No	No	No	No	NA	NA	NA	NA	0.155367
ENSG00000116198	chr1	3812086	3857396	CEP104	0.514098	0.7428	0.10832	0.523355	NA	No	No	No	No	No	0.216512	4	0.254059	No	No	No	No	NA	NA	NA	NA	0.10832
ENSG00000116199	chr1	179025804	179076567	FAM20B	0.998108	1	0.15077	0.553531	NA	No	No	No	No	No	0.435487	4	0.343026	No	No	No	No	NA	NA	NA	NA	0.15077
ENSG00000116205	chr1	54053584	54112519	TCEANC2	0.340862	0.623366	0.86539	0.743363	NA	No	No	No	No	No	0.655104	4	0.414227	No	No	No	No	NA	NA	NA	NA	0.340862
ENSG00000116209	chr1	54026681	54053504	TMEM59	0.81682	0.937868	0.90143	0.7488	NA	No	No	No	No	No	0.961696	4	0.503153	No	No	No	No	NA	NA	NA	NA	0.81682
ENSG00000116212	chr1	53946085	53968168	LRRC42	0.168248	0.459375	0.24642	0.607071	NA	No	No	No	No	No	0.173428	4	0.229176	No	No	No	No	NA	NA	NA	NA	0.168248
ENSG00000116213	chr1	3630767	3652761	WRAP73	0.105951	0.379858	0.72281	0.720928	NA	No	No	No	No	No	0.273352	4	0.279904	No	No	No	No	NA	NA	NA	NA	0.105951
ENSG00000116218	chr1	179550539	179575952	NPHS2	NA	NA	0.48036	0.677748	NA	NA	NA	No	No	No	NA	NA	NA	No	No	No	No	NA	NA	NA	NA	0.48036
ENSG00000116221	chr1	54184041	54225464	MRPL37	0.0501804	0.277647	0.29633	0.628999	NA	No	No	No	No	No	0.0774488	4	0.164165	No	No	No	No	NA	NA	NA	NA	0.0501804
ENSG00000116237	chr1	6221193	6235972	ICMT	0.645097	0.829257	0.40645	0.660951	NA	No	No	No	No	No	0.613193	4	0.402685	No	No	No	No	NA	NA	NA	NA	0.40645
ENSG00000116251	chr1	6185020	6209389	RPL22	0.923345	1	0.50497	0.683542	NA	No	No	No	No	No	0.822023	4	0.462142	No	No	No	No	NA	NA	NA	NA	0.50497
ENSG00000116254	chr1	6101787	6180321	CHD5	0.742413	0.890736	0.97045	0.758998	NA	No	No	No	No	No	0.956679	4	0.501765	No	No	No	No	NA	NA	NA	NA	0.742413
ENSG00000116260	chr1	180154869	180204030	QSOX1	0.3189	0.6042	0.47211	0.675725	NA	No	No	No	No	No	0.435621	4	0.343026	No	No	No	No	NA	NA	NA	NA	0.3189
ENSG00000116266	chr1	108746674	108809523	STXBP3	0.199923	0.496791	0.67265	0.712225	NA	No	No	No	No	No	0.404288	4	0.332164	No	No	No	No	NA	NA	NA	NA	0.199923
ENSG00000116273	chr1	6613731	6624030	PHF13	0.428106	0.684585	0.71438	0.719959	NA	No	No	No	No	No	0.668155	4	0.417517	No	No	No	No	NA	NA	NA	NA	0.428106
ENSG00000116285	chr1	8004404	8026309	ERRFI1	0.0100188	0.146977	0.2486	0.608677	NA	No	Yes	No	No	No	0.0174228	4	0.0899871	No	No	No	No	NA	NA	NA	NA	0.0100188
ENSG00000116288	chr1	7954291	7985505	PARK7	0.230282	0.52666	0.1532	0.55376	NA	No	No	No	No	No	0.153269	4	0.217692	No	No	No	No	NA	NA	NA	NA	0.1532
ENSG00000116299	chr1	109113679	109206781	ELAPOR1	0.000200886	0.0284325	0.60951	0.70438	NA	Yes	Yes	No	No	No	0.00122539	4	0.0319823	No	No	Yes	No	NA	NA	0.000200886	NA	0.000200886
ENSG00000116329	chr1	28812170	28871267	OPRD1	0.154557	0.444391	0.0065242	0.254762	NA	No	No	No	No	No	0.00796546	4	0.0662932	No	No	No	No	NA	NA	NA	NA	0.0065242
ENSG00000116337	chr1	109616104	109632051	AMPD2	0.117453	0.396403	0.74627	0.725961	NA	No	No	No	No	No	0.30103	4	0.292091	No	No	No	No	NA	NA	NA	NA	0.117453
ENSG00000116350	chr1	29147743	29181900	SRSF4	0.59997	0.799416	0.2936	0.628999	NA	No	No	No	No	No	0.482023	4	0.358962	No	No	No	No	NA	NA	NA	NA	0.2936
ENSG00000116353	chr1	29192657	29230942	MECR	0.401957	0.666215	0.56855	0.696756	NA	No	No	No	No	No	0.565864	4	0.387609	No	No	No	No	NA	NA	NA	NA	0.401957
ENSG00000116396	chr1	110210314	110283100	KCNC4	0.53819	0.759109	0.26355	0.613139	NA	No	No	No	No	No	0.418861	4	0.336411	No	No	No	No	NA	NA	NA	NA	0.26355
ENSG00000116406	chr1	184690237	184754907	EDEM3	0.0914153	0.356681	0.75772	0.72651	NA	No	No	No	No	No	0.254196	4	0.271433	No	No	No	No	NA	NA	NA	NA	0.0914153
ENSG00000116455	chr1	111439890	111449256	WDR77	0.725481	0.880106	0.72395	0.72115	NA	No	No	No	No	No	0.863424	4	0.475123	No	No	No	No	NA	NA	NA	NA	0.72395
ENSG00000116459	chr1	111448864	111462773	ATP5PB	0.477471	0.718387	0.39546	0.659673	NA	No	No	No	No	No	0.503577	4	0.367212	No	No	No	No	NA	NA	NA	NA	0.39546
ENSG00000116473	chr1	111542218	111716691	RAP1A	0.476378	0.717386	0.37895	0.655588	NA	No	No	No	No	No	0.48956	4	0.36159	No	No	No	No	NA	NA	NA	NA	0.37895
ENSG00000116478	chr1	32292083	32333635	HDAC1	0.360872	0.636491	NA	NA	NA	No	No	NA	NA	No	NA	NA	NA	No	No	No	No	NA	NA	NA	NA	0.360872
ENSG00000116489	chr1	112619805	112671616	CAPZA1	0.169161	0.460364	0.03456	0.401833	NA	No	No	No	No	No	0.0359071	4	0.121101	No	No	No	No	NA	NA	NA	NA	0.03456
ENSG00000116497	chr1	32816767	32858875	S100PBP	0.145125	0.432934	0.84299	0.740337	NA	No	No	No	No	No	0.379369	4	0.32295	No	No	No	No	NA	NA	NA	NA	0.145125
ENSG00000116514	chr1	32936445	32964809	RNF19B	0.553848	0.769104	0.71546	0.720328	NA	No	No	No	No	No	0.763068	4	0.445515	No	No	No	No	NA	NA	NA	NA	0.553848
ENSG00000116521	chr1	155255979	155262430	SCAMP3	0.620805	0.813625	0.78639	0.730353	NA	No	No	No	No	No	0.83825	4	0.467139	No	No	No	No	NA	NA	NA	NA	0.620805
ENSG00000116525	chr1	33145399	33182059	TRIM62	0.0369896	0.244465	0.17627	0.570264	NA	No	No	No	No	No	0.0393352	4	0.126205	No	No	No	No	NA	NA	NA	NA	0.0369896
ENSG00000116539	chr1	155335268	155563162	ASH1L	0.0793216	0.33697	0.76555	0.728074	NA	No	No	No	No	No	0.230839	4	0.260887	No	No	No	No	NA	NA	NA	NA	0.0793216
ENSG00000116544	chr1	34865436	34929650	DLGAP3	0.167169	0.457921	0.36233	0.650134	NA	No	No	No	No	No	0.230407	4	0.260715	No	No	No	No	NA	NA	NA	NA	0.167169
ENSG00000116560	chr1	35176378	35193446	SFPQ	0.059933	0.300083	0.5784	0.699577	NA	No	No	No	No	No	0.15121	4	0.216187	No	No	No	No	NA	NA	NA	NA	0.059933
ENSG00000116574	chr1	228735479	228746664	RHOU	0.440109	0.693372	0.22354	0.599234	NA	No	No	No	No	No	0.32652	4	0.303488	No	No	No	No	NA	NA	NA	NA	0.22354
ENSG00000116580	chr1	155749659	155859400	GON4L	0.466775	0.711293	0.24482	0.607071	NA	No	No	No	No	No	0.362156	4	0.317378	No	No	No	No	NA	NA	NA	NA	0.24482
ENSG00000116584	chr1	155946851	156007070	ARHGEF2	0.147552	0.435743	0.76041	0.727405	NA	No	No	No	No	No	0.357635	4	0.315197	No	No	No	No	NA	NA	NA	NA	0.147552
ENSG00000116586	chr1	156054782	156058506	LAMTOR2	1	1	NA	NA	NA	No	No	NA	NA	No	NA	NA	NA	No	No	No	No	NA	NA	NA	NA	1
ENSG00000116604	chr1	156463727	156500779	MEF2D	0.81726	0.938136	0.5054	0.683781	NA	No	No	No	No	No	0.778257	4	0.449511	No	No	No	No	NA	NA	NA	NA	0.5054
ENSG00000116641	chr1	62454298	62688386	DOCK7	0.00642699	0.121019	0.26324	0.613139	NA	No	Yes	No	No	No	0.0124891	4	0.080185	No	No	No	No	NA	NA	NA	NA	0.00642699
ENSG00000116649	chr1	11054584	11060020	SRM	0.592252	0.794599	NA	NA	NA	No	No	NA	NA	No	NA	NA	NA	No	No	No	No	NA	NA	NA	NA	0.592252
ENSG00000116652	NA	NA	NA	NA	0.961149	1	NA	NA	NA	No	No	NA	NA	No	NA	NA	NA	No	No	No	No	NA	NA	NA	NA	0.961149
ENSG00000116661	chr1	11637018	11655785	FBXO2	0.0262532	0.213791	NA	NA	NA	No	No	NA	NA	No	NA	NA	NA	No	No	No	No	NA	NA	NA	NA	0.0262532
ENSG00000116663	chr1	11664200	11674354	FBXO6	0.521328	0.747929	NA	NA	NA	No	No	NA	NA	No	NA	NA	NA	No	No	No	No	NA	NA	NA	NA	0.521328
ENSG00000116667	chr1	184387029	184629019	C1orf21	0.28772	0.580059	0.035088	0.401833	NA	No	No	No	No	No	0.0564912	4	0.145125	No	No	No	No	NA	NA	NA	NA	0.035088
ENSG00000116668	chr1	185157080	185291781	SWT1	0.858207	0.963288	0.96127	0.757439	NA	No	No	No	No	No	0.983701	4	0.509153	No	No	No	No	NA	NA	NA	NA	0.858207
ENSG00000116670	chr1	11658918	11691811	MAD2L2	0.268751	0.563286	NA	NA	NA	No	No	NA	NA	No	NA	NA	NA	No	No	No	No	NA	NA	NA	NA	0.268751
ENSG00000116675	chr1	65248219	65415871	DNAJC6	0.0196268	0.188637	0.22051	0.596957	NA	No	No	No	No	No	0.0278833	4	0.10827	No	No	No	No	NA	NA	NA	NA	0.0196268
ENSG00000116678	chr1	65420652	65641559	LEPR	0.0981873	0.368207	0.22924	0.601601	NA	No	No	No	No	No	0.107902	4	0.185523	No	No	No	No	NA	NA	NA	NA	0.0981873
ENSG00000116679	chr1	185296388	185317273	IVNS1ABP	0.330997	0.615072	NA	NA	NA	No	No	NA	NA	No	NA	NA	NA	No	No	No	No	NA	NA	NA	NA	0.330997
ENSG00000116685	chr1	11919591	11926428	KIAA2013	0.376002	0.647216	0.96539	0.758391	NA	No	No	No	No	No	0.730836	4	0.435575	No	No	No	No	NA	NA	NA	NA	0.376002
ENSG00000116688	chr1	11980181	12015211	MFN2	0.397692	0.663781	0.25745	0.612189	NA	No	No	No	No	No	0.335724	4	0.306989	No	No	No	No	NA	NA	NA	NA	0.25745
ENSG00000116690	chr1	186296279	186314567	PRG4	NA	NA	0.52061	0.687523	NA	NA	NA	No	No	No	NA	NA	NA	No	No	No	No	NA	NA	NA	NA	0.52061
ENSG00000116691	chr1	12019466	12032045	MIIP	0.693273	0.859224	0.15816	0.555928	NA	No	No	No	No	No	0.352023	4	0.313039	No	No	No	No	NA	NA	NA	NA	0.15816
ENSG00000116698	chr1	183472216	183598246	SMG7	0.463116	0.708772	0.18171	0.575926	NA	No	No	No	No	No	0.292441	4	0.288062	No	No	No	No	NA	NA	NA	NA	0.18171
ENSG00000116701	chr1	183554461	183590905	NCF2	0.652907	0.834535	0.20523	0.587032	NA	No	No	No	No	No	0.403321	4	0.33197	No	No	No	No	NA	NA	NA	NA	0.20523
ENSG00000116703	chr1	186443566	186461114	PDC	NA	NA	NA	NA	NA	NA	NA	NA	NA	Yes	NA	NA	NA	No	No	No	No	NA	NA	NA	NA	NA
ENSG00000116704	chr1	66999350	67054148	SLC35D1	0.120354	0.400779	0.0078084	0.261763	NA	No	No	No	No	No	0.00748988	4	0.0646514	No	No	No	No	NA	NA	NA	NA	0.00748988
ENSG00000116711	chr1	186828949	186988981	PLA2G4A	0.347701	0.628166	0.79766	0.731753	NA	No	No	No	No	No	0.633041	4	0.408254	No	No	No	No	NA	NA	NA	NA	0.347701
ENSG00000116717	chr1	67685201	67688334	GADD45A	0.0358926	0.241251	NA	NA	NA	No	No	NA	NA	No	NA	NA	NA	No	No	No	No	NA	NA	NA	NA	0.0358926
ENSG00000116721	chr1	12791397	12796628	PRAMEF1	NA	NA	NA	NA	NA	NA	NA	NA	NA	Yes	NA	NA	NA	No	No	No	No	NA	NA	NA	NA	NA
ENSG00000116726	chr1	12773738	12777906	PRAMEF12	NA	NA	0.31225	0.634292	NA	NA	NA	No	No	No	NA	NA	NA	No	No	No	No	NA	NA	NA	NA	0.31225
ENSG00000116729	chr1	68098473	68233120	WLS	0.403809	0.667518	0.23651	0.604224	NA	No	No	No	No	No	0.319806	4	0.300139	No	No	No	No	NA	NA	NA	NA	0.23651
ENSG00000116731	chr1	13700188	13825079	PRDM2	0.0202446	0.191525	0.28614	0.624915	NA	No	No	No	No	No	0.0356323	4	0.120758	No	No	No	No	NA	NA	NA	NA	0.0202446
ENSG00000116741	chr1	192809039	192812275	RGS2	1.11e-05	0.006581	NA	NA	NA	Yes	Yes	NA	NA	No	NA	NA	NA	Yes	Yes	Yes	Yes	1.11e-05	1.11e-05	1.11e-05	1.11e-05	1.11e-05
ENSG00000116745	chr1	68428822	68449954	RPE65	0.0970323	0.366666	0.45295	0.671428	NA	No	No	No	No	No	0.181283	4	0.234031	No	No	No	No	NA	NA	NA	NA	0.0970323
ENSG00000116747	chr1	193059454	193091777	RO60	0.127641	0.411672	0.88275	0.746456	NA	No	No	No	No	No	0.358672	4	0.315474	No	No	No	No	NA	NA	NA	NA	0.127641
ENSG00000116748	chr1	114673090	114695618	AMPD1	NA	NA	0.78128	0.730045	NA	NA	NA	No	No	No	NA	NA	NA	No	No	No	No	NA	NA	NA	NA	0.78128
ENSG00000116750	chr1	193012250	193060080	UCHL5	0.202372	0.498685	0.30392	0.632636	NA	No	No	No	No	No	0.23302	4	0.261963	No	No	No	No	NA	NA	NA	NA	0.202372
ENSG00000116752	chr1	114567557	114581629	BCAS2	0.0775519	0.333961	0.77565	0.729994	NA	No	No	No	No	No	0.229235	4	0.26014	No	No	No	No	NA	NA	NA	NA	0.0775519
ENSG00000116754	chr1	70205682	70253052	SRSF11	0.0450732	0.265012	0.11593	0.527276	NA	No	No	No	No	No	0.0326805	4	0.115772	No	No	No	No	NA	NA	NA	NA	0.0326805
ENSG00000116761	chr1	70411218	70439851	CTH	0.262267	0.557193	0.56096	0.695533	NA	No	No	No	No	No	0.429079	4	0.340264	No	No	No	No	NA	NA	NA	NA	0.262267
ENSG00000116771	chr1	15571699	15585051	AGMAT	0.192631	0.488278	0.45645	0.671428	NA	No	No	No	No	No	0.301698	4	0.292324	No	No	No	No	NA	NA	NA	NA	0.192631
ENSG00000116774	chr1	113979391	114035572	OLFML3	1	1	NA	NA	NA	No	No	NA	NA	No	NA	NA	NA	No	No	No	No	NA	NA	NA	NA	1
ENSG00000116783	chr1	74235387	74544428	TNNI3K	0.564078	0.776539	0.61483	0.704698	NA	No	No	No	No	No	0.714077	4	0.430975	No	No	No	No	NA	NA	NA	NA	0.564078
ENSG00000116785	chr1	196774813	196795407	CFHR3	NA	NA	NA	NA	NA	NA	NA	NA	NA	Yes	NA	NA	NA	No	No	No	No	NA	NA	NA	NA	NA
ENSG00000116786	chr1	15684320	15734769	PLEKHM2	0.990019	1	0.48506	0.677945	NA	No	No	No	No	No	0.832466	4	0.465233	No	No	No	No	NA	NA	NA	NA	0.48506
ENSG00000116791	chr1	74705482	74733408	CRYZ	0.523873	0.749381	0.54887	0.694374	NA	No	No	No	No	No	0.645926	4	0.411703	No	No	No	No	NA	NA	NA	NA	0.523873
ENSG00000116793	chr1	113696831	113759489	PHTF1	0.0231939	0.202059	0.11944	0.530754	NA	No	No	No	No	No	0.0190839	4	0.0925453	No	No	No	No	NA	NA	NA	NA	0.0190839
ENSG00000116809	chr1	15941869	15976132	ZBTB17	0.0176109	0.181324	0.13113	0.53976	NA	No	No	No	No	No	0.0163287	4	0.088435	No	No	No	No	NA	NA	NA	NA	0.0163287
ENSG00000116815	chr1	116514534	116571039	CD58	0.176754	0.469323	0.085403	0.49481	NA	No	No	No	No	No	0.0783956	4	0.164947	No	No	No	No	NA	NA	NA	NA	0.0783956
ENSG00000116819	chr1	35573314	35595328	TFAP2E	0.0180764	0.184657	NA	NA	NA	No	No	NA	NA	No	NA	NA	NA	No	No	No	No	NA	NA	NA	NA	0.0180764
ENSG00000116824	chr1	116754430	116769229	CD2	NA	NA	0.54417	0.693139	NA	NA	NA	No	No	No	NA	NA	NA	No	No	No	No	NA	NA	NA	NA	0.54417
ENSG00000116830	chr1	117060326	117107453	TTF2	0.00133663	0.0613326	0.95657	0.756454	NA	No	Yes	No	No	No	0.00979651	4	0.0728606	No	No	No	No	NA	NA	NA	NA	0.00133663
ENSG00000116833	chr1	200027614	200177420	NR5A2	NA	NA	0.016769	0.323285	NA	NA	NA	No	No	No	NA	NA	NA	No	No	No	No	NA	NA	NA	NA	0.016769
ENSG00000116852	chr1	200969390	201023714	KIF21B	0.00554961	0.11335	0.076301	0.482384	NA	No	Yes	No	No	No	0.00371235	4	0.0487888	No	No	Yes	No	NA	NA	0.00371235	NA	0.00371235
ENSG00000116857	chr1	201134772	201171574	TMEM9	0.703339	0.864781	0.15561	0.554032	NA	No	No	No	No	No	0.351577	4	0.312978	No	No	No	No	NA	NA	NA	NA	0.15561
ENSG00000116863	chr1	36088892	36093932	ADPRS	0.0353222	0.238694	0.71773	0.720835	NA	No	No	No	No	No	0.118517	4	0.19253	No	No	No	No	NA	NA	NA	NA	0.0353222
ENSG00000116871	chr1	36155579	36180849	MAP7D1	0.112426	0.389561	0.53676	0.691141	NA	No	No	No	No	No	0.229776	4	0.260345	No	No	No	No	NA	NA	NA	NA	0.112426
ENSG00000116874	chr1	119031216	119140654	WARS2	0.472977	0.71564	0.55788	0.695533	NA	No	No	No	No	No	0.615417	4	0.403033	No	No	No	No	NA	NA	NA	NA	0.472977
ENSG00000116882	chr1	119368779	119394130	HAO2	NA	NA	0.58265	0.699726	NA	NA	NA	No	No	No	NA	NA	NA	No	No	No	No	NA	NA	NA	NA	0.58265
ENSG00000116883	NA	NA	NA	NA	0.608522	0.805564	0.8607	0.7428	NA	No	No	No	No	No	0.862484	4	0.474937	No	No	No	No	NA	NA	NA	NA	0.608522
ENSG00000116885	chr1	36415827	36450451	OSCP1	0.160453	0.45127	0.55013	0.694759	NA	No	No	No	No	No	0.302532	4	0.292711	No	No	No	No	NA	NA	NA	NA	0.160453
ENSG00000116898	chr1	36455718	36464384	MRPS15	0.036387	0.242556	0.48142	0.677748	NA	No	No	No	No	No	0.0883677	4	0.172751	No	No	No	No	NA	NA	NA	NA	0.036387
ENSG00000116903	chr1	231332753	231337852	EXOC8	0.509425	0.739475	0.021279	0.351559	NA	No	No	No	No	No	0.0598859	4	0.148339	No	No	No	No	NA	NA	NA	NA	0.021279
ENSG00000116906	chr1	231241207	231277973	GNPAT	0.059679	0.299408	0.046303	0.427901	NA	No	No	No	No	No	0.0190429	4	0.0924961	No	No	No	No	NA	NA	NA	NA	0.0190429
ENSG00000116918	chr1	231528541	231566524	TSNAX	0.554072	0.769256	0.43578	0.668787	NA	No	No	No	No	No	0.584578	4	0.394517	No	No	No	No	NA	NA	NA	NA	0.43578
ENSG00000116922	chr1	37681570	37692249	C1orf109	0.589721	0.792737	0.59337	0.701852	NA	No	No	No	No	No	0.717356	4	0.432071	No	No	No	No	NA	NA	NA	NA	0.589721
ENSG00000116954	chr1	38838198	38859772	RRAGC	0.336587	0.620049	NA	NA	NA	No	No	NA	NA	No	NA	NA	NA	No	No	No	No	NA	NA	NA	NA	0.336587
ENSG00000116957	NA	NA	NA	NA	NA	NA	0.18396	0.579185	NA	NA	NA	No	No	No	NA	NA	NA	No	No	No	No	NA	NA	NA	NA	0.18396
ENSG00000116962	chr1	235975830	236065109	NID1	0.00392341	0.0964751	0.56034	0.695533	NA	No	Yes	No	No	No	0.0156529	4	0.0877539	No	No	No	No	NA	NA	NA	NA	0.00392341
ENSG00000116977	chr1	236518000	236552981	LGALS8	0.291706	0.583674	0.38039	0.655805	NA	No	No	No	No	No	0.35492	4	0.31423	No	No	No	No	NA	NA	NA	NA	0.291706
ENSG00000116981	chr1	39651229	39672107	NT5C1A	1	1	NA	NA	NA	No	No	NA	NA	No	NA	NA	NA	No	No	No	No	NA	NA	NA	NA	1
ENSG00000116983	chr1	39678648	39691485	HPCAL4	0.490335	0.726935	0.25025	0.609803	NA	No	No	No	No	No	0.38014	4	0.323069	No	No	No	No	NA	NA	NA	NA	0.25025
ENSG00000116984	chr1	236795260	236921278	MTR	1	1	0.14758	0.55229	NA	No	No	No	No	No	0.429957	4	0.340542	No	No	No	No	NA	NA	NA	NA	0.14758
ENSG00000116985	chr1	39757182	39788865	BMP8B	0.781519	0.9145	0.41545	0.66339	NA	No	No	No	No	No	0.68992	4	0.423602	No	No	No	No	NA	NA	NA	NA	0.41545
ENSG00000116990	chr1	39895426	39902256	MYCL	0.237915	0.534954	NA	NA	NA	No	No	NA	NA	No	NA	NA	NA	No	No	No	No	NA	NA	NA	NA	0.237915
ENSG00000116991	chr1	232397965	232630571	SIPA1L2	1	1	0.055079	0.450131	NA	No	No	No	No	No	0.214752	4	0.253267	No	No	No	No	NA	NA	NA	NA	0.055079
ENSG00000116996	chr1	237877864	237890922	ZP4	NA	NA	0.14171	0.548622	NA	NA	NA	No	No	No	NA	NA	NA	No	No	No	No	NA	NA	NA	NA	0.14171
ENSG00000117000	chr1	40161387	40240921	RLF	0.0378054	0.246735	0.56348	0.695943	NA	No	No	No	No	No	0.103295	4	0.182432	No	No	No	No	NA	NA	NA	NA	0.0378054
ENSG00000117009	chr1	241532134	241595642	KMO	1	1	0.82007	0.736959	NA	No	No	No	No	No	0.982744	4	0.508834	No	No	No	No	NA	NA	NA	NA	0.82007
ENSG00000117010	chr1	40531573	40548167	ZNF684	0.296451	0.587756	0.0099041	0.277459	NA	No	No	No	No	No	0.0200554	4	0.0941262	No	No	No	No	NA	NA	NA	NA	0.0099041
ENSG00000117013	chr1	40783787	40840452	KCNQ4	0.562988	0.775633	0.78966	0.730353	NA	No	No	No	No	No	0.804959	4	0.457101	No	No	No	No	NA	NA	NA	NA	0.562988
ENSG00000117016	chr1	40620680	40665682	RIMS3	0.0189006	0.186483	0.079395	0.484974	NA	No	No	No	No	No	0.0112574	4	0.0782513	No	No	No	No	NA	NA	NA	NA	0.0112574
ENSG00000117020	chr1	243488233	243851079	AKT3	0.769832	0.907028	0.39102	0.658279	NA	No	No	No	No	No	0.662418	4	0.416323	No	No	No	No	NA	NA	NA	NA	0.39102
ENSG00000117036	chr1	157121191	157138474	ETV3	0.00289063	0.0834712	0.13324	0.53976	NA	No	Yes	No	No	No	0.00341314	4	0.0469473	No	No	Yes	No	NA	NA	0.00289063	NA	0.00289063
ENSG00000117054	chr1	75724431	75787575	ACADM	0.363409	0.637886	0.55952	0.695533	NA	No	No	No	No	No	0.527227	4	0.374991	No	No	No	No	NA	NA	NA	NA	0.363409
ENSG00000117069	chr1	76867480	77067546	ST6GALNAC5	0.290442	0.582217	0.73825	0.72349	NA	No	No	No	No	No	0.544586	4	0.380157	No	No	No	No	NA	NA	NA	NA	0.290442
ENSG00000117090	chr1	160608106	160647044	SLAMF1	NA	NA	0.76973	0.729445	NA	NA	NA	No	No	No	NA	NA	NA	No	No	No	No	NA	NA	NA	NA	0.76973
ENSG00000117091	chr1	160678746	160711831	CD48	NA	NA	0.54496	0.693666	NA	NA	NA	No	No	No	NA	NA	NA	No	No	No	No	NA	NA	NA	NA	0.54496
ENSG00000117114	chr1	81306147	81993932	ADGRL2	1	1	0.95595	0.756208	NA	No	No	No	No	No	0.999015	4	0.511245	No	No	No	No	NA	NA	NA	NA	0.95595
ENSG00000117115	chr1	17066761	17119451	PADI2	0.0483248	0.273356	0.41123	0.662255	NA	No	No	No	No	No	0.0977418	4	0.179121	No	No	No	No	NA	NA	NA	NA	0.0483248
ENSG00000117118	chr1	17018722	17054032	SDHB	0.4235	0.681859	0.32787	0.640093	NA	No	No	No	No	No	0.412996	4	0.335191	No	No	No	No	NA	NA	NA	NA	0.32787
ENSG00000117122	chr1	16974502	16980632	MFAP2	NA	NA	NA	NA	NA	NA	NA	NA	NA	Yes	NA	NA	NA	No	No	No	No	NA	NA	NA	NA	NA
ENSG00000117133	chr1	84479259	84498352	RPF1	0.112307	0.389365	0.93613	0.753015	NA	No	No	No	No	No	0.34195	4	0.308779	No	No	No	No	NA	NA	NA	NA	0.112307
ENSG00000117139	chr1	202724495	202808487	KDM5B	0.109601	0.386185	0.46507	0.674459	NA	No	No	No	No	No	0.202689	4	0.245462	No	No	No	No	NA	NA	NA	NA	0.109601
ENSG00000117143	chr1	162561722	162601240	UAP1	0.00235423	0.076533	0.072855	0.480559	NA	No	Yes	No	No	No	0.00165871	4	0.0357624	No	No	Yes	No	NA	NA	0.00165871	NA	0.00165871
ENSG00000117148	chr1	17755333	17827063	ACTL8	NA	NA	0.69444	0.717111	NA	NA	NA	No	No	No	NA	NA	NA	No	No	No	No	NA	NA	NA	NA	0.69444
ENSG00000117151	chr1	84549611	84574480	CTBS	0.0947356	0.362932	0.76862	0.729087	NA	No	No	No	No	No	0.26358	4	0.275861	No	No	No	No	NA	NA	NA	NA	0.0947356
ENSG00000117152	chr1	163068775	163076802	RGS4	9.05e-07	0.00167585	0.37018	0.653078	NA	Yes	Yes	No	No	No	5.33e-06	4	0.00384348	Yes	Yes	Yes	Yes	9.05e-07	9.05e-07	9.05e-07	9.05e-07	9.05e-07
ENSG00000117153	chr1	202891116	202928636	KLHL12	0.29407	0.585345	0.48306	0.677838	NA	No	No	No	No	No	0.419279	4	0.336433	No	No	No	No	NA	NA	NA	NA	0.29407
ENSG00000117154	chr1	18107798	18378483	IGSF21	0.64355	0.82847	0.031861	0.393994	NA	No	No	No	No	No	0.100206	4	0.180614	No	No	No	No	NA	NA	NA	NA	0.031861
ENSG00000117155	chr1	84643706	84690803	SSX2IP	0.953594	1	0.93109	0.75274	NA	No	No	No	No	No	0.993466	4	0.511194	No	No	No	No	NA	NA	NA	NA	0.93109
ENSG00000117174	chr1	85649417	85708433	ZNHIT6	1	1	0.53236	0.690872	NA	No	No	No	No	No	0.867979	4	0.476306	No	No	No	No	NA	NA	NA	NA	0.53236
ENSG00000117215	chr1	20111939	20119566	PLA2G2D	NA	NA	0.31911	0.636886	NA	NA	NA	No	No	No	NA	NA	NA	No	No	No	No	NA	NA	NA	NA	0.31911
ENSG00000117222	chr1	205086142	205122015	RBBP5	0.625361	0.815925	0.36351	0.650493	NA	No	No	No	No	No	0.564079	4	0.387162	No	No	No	No	NA	NA	NA	NA	0.36351
ENSG00000117226	chr1	89006679	89022894	GBP3	0.00240137	0.0768074	0.31841	0.636535	NA	No	Yes	No	No	No	0.00625164	4	0.0604512	No	No	No	No	NA	NA	NA	NA	0.00240137
ENSG00000117228	chr1	89051882	89065360	GBP1	0.000371827	0.035417	0.085556	0.495055	NA	Yes	Yes	No	No	No	0.000361247	4	0.0190321	No	No	Yes	No	NA	NA	0.000361247	NA	0.000361247
ENSG00000117242	NA	NA	NA	NA	0.806331	0.931251	NA	NA	NA	No	No	NA	NA	No	NA	NA	NA	No	No	No	No	NA	NA	NA	NA	0.806331
ENSG00000117245	chr1	20664014	20718017	KIF17	0.019484	0.188329	0.24665	0.607072	NA	No	No	No	No	No	0.0304585	4	0.112228	No	No	No	No	NA	NA	NA	NA	0.019484
ENSG00000117262	chr1	145607988	145670650	GPR89A	1	1	NA	NA	NA	No	No	NA	NA	No	NA	NA	NA	No	No	No	No	NA	NA	NA	NA	1
ENSG00000117266	chr1	205504596	205532793	CDK18	0.524259	0.749826	0.096574	0.504669	NA	No	No	No	No	No	0.201669	4	0.245054	No	No	No	No	NA	NA	NA	NA	0.096574
ENSG00000117280	chr1	205767986	205775482	RAB29	0.00566008	0.114348	0.6297	0.707322	NA	No	Yes	No	No	No	0.0236547	4	0.0997302	No	No	No	No	NA	NA	NA	NA	0.00566008
ENSG00000117281	chr1	145719471	145739288	CD160	NA	NA	NA	NA	NA	NA	NA	NA	NA	Yes	NA	NA	NA	No	No	No	No	NA	NA	NA	NA	NA
ENSG00000117289	NA	NA	NA	NA	NA	NA	0.22383	0.599234	NA	NA	NA	No	No	No	NA	NA	NA	No	No	No	No	NA	NA	NA	NA	0.22383
ENSG00000117298	chr1	21217247	21345572	ECE1	0.125185	0.408026	0.23775	0.605062	NA	No	No	No	No	No	0.134364	4	0.204389	No	No	No	No	NA	NA	NA	NA	0.125185
ENSG00000117305	chr1	23801885	23838620	HMGCL	0.103227	0.375911	0.68419	0.71591	NA	No	No	No	No	No	0.257812	4	0.273166	No	No	No	No	NA	NA	NA	NA	0.103227
ENSG00000117308	chr1	23795599	23800781	GALE	0.821144	0.940255	NA	NA	NA	No	No	NA	NA	No	NA	NA	NA	No	No	No	No	NA	NA	NA	NA	0.821144
ENSG00000117318	chr1	23557926	23559501	ID3	0.558328	0.772163	0.44101	0.669122	NA	No	No	No	No	No	0.591316	4	0.396428	No	No	No	No	NA	NA	NA	NA	0.44101
ENSG00000117322	chr1	207453024	207489895	CR2	NA	NA	0.19308	0.582665	NA	NA	NA	No	No	No	NA	NA	NA	No	No	No	No	NA	NA	NA	NA	0.19308
ENSG00000117335	chr1	207752037	207795513	CD46	0.081788	0.340639	0.39629	0.660163	NA	No	No	No	No	No	0.143559	4	0.211345	No	No	No	No	NA	NA	NA	NA	0.081788
ENSG00000117360	chr1	150321479	150353233	PRPF3	0.918697	1	0.55015	0.694759	NA	No	No	No	No	No	0.850302	4	0.471166	No	No	No	No	NA	NA	NA	NA	0.55015
ENSG00000117362	chr1	150265399	150269580	APH1A	0.401035	0.665808	NA	NA	NA	No	No	NA	NA	No	NA	NA	NA	No	No	No	No	NA	NA	NA	NA	0.401035
ENSG00000117385	chr1	42746335	42767084	P3H1	0.0896583	0.353367	0.71346	0.719959	NA	No	No	No	No	No	0.239839	4	0.264892	No	No	No	No	NA	NA	NA	NA	0.0896583
ENSG00000117394	chr1	42925353	42958893	SLC2A1	0.0030583	0.0854944	0.37949	0.655588	NA	No	Yes	No	No	No	0.00900485	4	0.0700986	No	No	No	No	NA	NA	NA	NA	0.0030583
ENSG00000117395	chr1	43164175	43270936	EBNA1BP2	0.315492	0.602894	0.14128	0.548622	NA	No	No	No	No	No	0.183222	4	0.234965	No	No	No	No	NA	NA	NA	NA	0.14128
ENSG00000117399	chr1	43358981	43363203	CDC20	0.0817544	0.340639	NA	NA	NA	No	No	NA	NA	No	NA	NA	NA	No	No	No	No	NA	NA	NA	NA	0.0817544
ENSG00000117400	chr1	43337818	43354466	MPL	0.773651	0.909745	NA	NA	NA	No	No	NA	NA	No	NA	NA	NA	No	No	No	No	NA	NA	NA	NA	0.773651
ENSG00000117407	chr1	43933320	43937240	ARTN	0.844249	0.955147	0.317	0.636133	NA	No	No	No	No	No	0.620402	4	0.404239	No	No	No	No	NA	NA	NA	NA	0.317
ENSG00000117408	chr1	43946950	43968022	IPO13	1	1	0.49245	0.679328	NA	No	No	No	No	No	0.841283	4	0.468146	No	No	No	No	NA	NA	NA	NA	0.49245
ENSG00000117410	chr1	43974487	43978295	ATP6V0B	0.00105253	0.0564099	0.61494	0.704698	NA	No	Yes	No	No	No	0.0053998	4	0.0573712	No	No	No	No	NA	NA	NA	NA	0.00105253
ENSG00000117411	chr1	43978943	43991170	B4GALT2	0.141726	0.428432	0.82134	0.737159	NA	No	No	No	No	No	0.366756	4	0.318925	No	No	No	No	NA	NA	NA	NA	0.141726
ENSG00000117419	chr1	44221070	44355260	ERI3	0.205323	0.502259	0.46564	0.674459	NA	No	No	No	No	No	0.320044	4	0.300177	No	No	No	No	NA	NA	NA	NA	0.205323
ENSG00000117425	chr1	44819844	44843253	PTCH2	0.0800789	0.337825	0.14517	0.550224	NA	No	No	No	No	No	0.0634099	4	0.151854	No	No	No	No	NA	NA	NA	NA	0.0634099
ENSG00000117448	chr1	45550543	45570049	AKR1A1	0.0588856	0.297703	0.084479	0.494401	NA	No	No	No	No	No	0.0313569	4	0.114114	No	No	No	No	NA	NA	NA	NA	0.0313569
ENSG00000117450	chr1	45510914	45542732	PRDX1	0.00158478	0.0650017	0.26335	0.613139	NA	No	Yes	No	No	No	0.003665	4	0.0485598	No	No	Yes	No	NA	NA	0.00158478	NA	0.00158478
ENSG00000117461	chr1	46040140	46133036	PIK3R3	0.530193	0.753861	0.0017128	0.169102	NA	No	No	No	No	No	0.00726868	4	0.0645148	No	No	No	No	NA	NA	NA	NA	0.0017128
ENSG00000117472	chr1	46175073	46185962	TSPAN1	0.0751569	0.329737	0.29364	0.628999	NA	No	No	No	No	No	0.106231	4	0.184462	No	No	No	No	NA	NA	NA	NA	0.0751569
ENSG00000117475	chr1	169367970	169396540	BLZF1	0.0473972	0.27093	0.50215	0.682817	NA	No	No	No	No	No	0.112768	4	0.189235	No	No	No	No	NA	NA	NA	NA	0.0473972
ENSG00000117477	chr1	169394870	169460669	CCDC181	0.548928	0.765657	0.76284	0.727617	NA	No	No	No	No	No	0.783259	4	0.450731	No	No	No	No	NA	NA	NA	NA	0.548928
ENSG00000117479	chr1	169463909	169485944	SLC19A2	0.0245553	0.207619	NA	NA	NA	No	No	NA	NA	No	NA	NA	NA	No	No	No	No	NA	NA	NA	NA	0.0245553
ENSG00000117480	chr1	46394317	46413848	FAAH	0.400838	0.665589	0.77901	0.730045	NA	No	No	No	No	No	0.675702	4	0.419474	No	No	No	No	NA	NA	NA	NA	0.400838
ENSG00000117481	chr1	46340789	46365152	NSUN4	0.173679	0.46625	0.17329	0.568159	NA	No	No	No	No	No	0.135536	4	0.205306	No	No	No	No	NA	NA	NA	NA	0.135536
ENSG00000117500	chr1	93149742	93180516	TMED5	0.114123	0.392253	0.77806	0.729994	NA	No	No	No	No	No	0.303804	4	0.293248	No	No	No	No	NA	NA	NA	NA	0.114123
ENSG00000117501	chr1	170935526	171064765	MROH9	NA	NA	0.93297	0.752786	NA	NA	NA	No	No	No	NA	NA	NA	No	No	No	No	NA	NA	NA	NA	0.93297
ENSG00000117505	chr1	93345907	93369493	DR1	0.569405	0.780095	0.40853	0.661058	NA	No	No	No	No	No	0.57186	4	0.389988	No	No	No	No	NA	NA	NA	NA	0.40853
ENSG00000117507	NA	NA	NA	NA	NA	NA	0.31303	0.634459	NA	NA	NA	No	No	No	NA	NA	NA	No	No	No	No	NA	NA	NA	NA	0.31303
ENSG00000117519	chr1	94896949	94927223	CNN3	0.000647735	0.0455181	0.33266	0.641836	NA	Yes	Yes	No	No	No	0.00203466	4	0.0388519	No	No	Yes	No	NA	NA	0.000647735	NA	0.000647735
ENSG00000117523	chr1	171485530	171593511	PRRC2C	1	1	0.26037	0.612847	NA	No	No	No	No	No	0.610737	4	0.401691	No	No	No	No	NA	NA	NA	NA	0.26037
ENSG00000117525	chr1	94529173	94541759	F3	0.00191777	0.0713766	NA	NA	NA	No	Yes	NA	NA	No	NA	NA	NA	No	No	No	No	NA	NA	NA	NA	0.00191777
ENSG00000117528	chr1	94418389	94518666	ABCD3	0.0418692	0.256943	0.31876	0.636535	NA	No	No	No	No	No	0.0709555	4	0.158469	No	No	No	No	NA	NA	NA	NA	0.0418692
ENSG00000117533	chr1	171700160	171742074	VAMP4	0.000918743	0.0530484	0.49764	0.68055	NA	No	Yes	No	No	No	0.00397327	4	0.050352	No	No	No	No	NA	NA	NA	NA	0.000918743
ENSG00000117543	chr1	100989623	101026088	DPH5	0.839219	0.951802	0.84214	0.740337	NA	No	No	No	No	No	0.952044	4	0.50028	No	No	No	No	NA	NA	NA	NA	0.839219
ENSG00000117560	chr1	172659103	172666876	FASLG	NA	NA	NA	NA	NA	NA	NA	NA	NA	Yes	NA	NA	NA	No	No	No	No	NA	NA	NA	NA	NA
ENSG00000117569	chr1	96721665	96823738	PTBP2	0.0600373	0.300417	0.28179	0.623197	NA	No	No	No	No	No	0.0859325	4	0.170408	No	No	No	No	NA	NA	NA	NA	0.0600373
ENSG00000117586	chr1	173183731	173207331	TNFSF4	0.34024	0.623028	0.9766	0.759779	NA	No	No	No	No	No	0.698376	4	0.426054	No	No	No	No	NA	NA	NA	NA	0.34024
ENSG00000117592	chr1	173477330	173488815	PRDX6	0.798221	0.925394	0.57733	0.699012	NA	No	No	No	No	No	0.817852	4	0.461042	No	No	No	No	NA	NA	NA	NA	0.57733
ENSG00000117593	chr1	173824653	173858808	DARS2	0.618149	0.812192	0.7643	0.728031	NA	No	No	No	No	No	0.826705	4	0.46345	No	No	No	No	NA	NA	NA	NA	0.618149
ENSG00000117594	chr1	209686178	209734949	HSD11B1	0.328857	0.613684	0.0027159	0.193308	NA	No	No	No	No	No	0.0071637	4	0.0639737	No	No	No	No	NA	NA	NA	NA	0.0027159
ENSG00000117595	chr1	209785617	209806175	IRF6	0.639602	0.825874	0.11364	0.525432	NA	No	No	No	No	No	0.263236	4	0.275841	No	No	No	No	NA	NA	NA	NA	0.11364
ENSG00000117597	chr1	209827972	209857565	UTP25	0.495199	0.729964	0.0023571	0.184999	NA	No	No	No	No	No	0.0090497	4	0.0702792	No	No	No	No	NA	NA	NA	NA	0.0023571
ENSG00000117598	chr1	98890245	99227929	PLPPR5	0.742008	0.890398	0.81704	0.736722	NA	No	No	No	No	No	0.909656	4	0.488281	No	No	No	No	NA	NA	NA	NA	0.742008
ENSG00000117600	chr1	99264292	99309590	PLPPR4	0.00076336	0.0484831	0.74982	0.726301	NA	Yes	Yes	No	No	No	0.00484562	4	0.0549986	No	No	Yes	No	NA	NA	0.00076336	NA	0.00076336
ENSG00000117601	chr1	173903800	173917327	SERPINC1	NA	NA	0.4169	0.663487	NA	NA	NA	No	No	No	NA	NA	NA	No	No	No	No	NA	NA	NA	NA	0.4169
ENSG00000117602	chr1	24502351	24541040	RCAN3	0.214305	0.511776	0.9379	0.753349	NA	No	No	No	No	No	0.52349	4	0.37372	No	No	No	No	NA	NA	NA	NA	0.214305
ENSG00000117614	chr1	25222276	25232502	SYF2	0.35649	0.633934	NA	NA	NA	No	No	NA	NA	No	NA	NA	NA	No	No	No	No	NA	NA	NA	NA	0.35649
ENSG00000117616	chr1	25242249	25338213	RSRP1	0.418728	0.678349	0.48013	0.677748	NA	No	No	No	No	No	0.523565	4	0.37372	No	No	No	No	NA	NA	NA	NA	0.418728
ENSG00000117620	chr1	99969351	100035634	SLC35A3	0.168621	0.459831	0.47231	0.675725	NA	No	No	No	No	No	0.281152	4	0.282777	No	No	No	No	NA	NA	NA	NA	0.168621
ENSG00000117625	chr1	211258377	211316385	RCOR3	0.0435735	0.261215	0.44984	0.67127	NA	No	No	No	No	No	0.096676	4	0.178352	No	No	No	No	NA	NA	NA	NA	0.0435735
ENSG00000117632	chr1	25884181	25906991	STMN1	4.96e-05	0.016171	0.69923	0.718017	NA	Yes	Yes	No	No	No	0.000390649	4	0.0195093	No	No	Yes	No	NA	NA	4.96e-05	NA	4.96e-05
ENSG00000117640	chr1	25818640	25832942	MTFR1L	0.316703	0.603664	0.19907	0.584294	NA	No	No	No	No	No	0.237298	4	0.264034	No	No	No	No	NA	NA	NA	NA	0.19907
ENSG00000117643	chr1	25616791	25786206	MAN1C1	0.452424	0.701416	0.75956	0.727208	NA	No	No	No	No	No	0.710706	4	0.430181	No	No	No	No	NA	NA	NA	NA	0.452424
ENSG00000117650	chr1	211658657	211675630	NEK2	0.531542	0.755031	0.58506	0.700509	NA	No	No	No	No	No	0.674218	4	0.419074	No	No	No	No	NA	NA	NA	NA	0.531542
ENSG00000117676	chr1	26529761	26575030	RPS6KA1	0.922174	1	0.51024	0.685201	NA	No	No	No	No	No	0.825261	4	0.463031	No	No	No	No	NA	NA	NA	NA	0.51024
ENSG00000117682	chr1	26432282	26471306	DHDDS	0.513069	0.741961	0.6892	0.716372	NA	No	No	No	No	No	0.721206	4	0.433233	No	No	No	No	NA	NA	NA	NA	0.513069
ENSG00000117691	chr1	212432920	212446379	NENF	0.543993	0.763028	0.2284	0.601601	NA	No	No	No	No	No	0.383364	4	0.324111	No	No	No	No	NA	NA	NA	NA	0.2284
ENSG00000117697	chr1	212726153	212791782	NSL1	0.0197946	0.189375	0.16705	0.562974	NA	No	No	No	No	No	0.0221938	4	0.0974233	No	No	No	No	NA	NA	NA	NA	0.0197946
ENSG00000117707	chr1	213983181	214041510	PROX1	1	1	0.71387	0.719959	NA	No	No	No	No	No	0.954483	4	0.500953	No	No	No	No	NA	NA	NA	NA	0.71387
ENSG00000117713	chr1	26693236	26782104	ARID1A	0.052011	0.282137	0.28686	0.625133	NA	No	No	No	No	No	0.0776589	4	0.164446	No	No	No	No	NA	NA	NA	NA	0.052011
ENSG00000117724	chr1	214603195	214664571	CENPF	2.21e-06	0.00237147	0.7616	0.727405	NA	Yes	Yes	No	No	No	2.41e-05	4	0.00625338	Yes	Yes	Yes	Yes	2.21e-06	2.21e-06	2.21e-06	2.21e-06	2.21e-06
ENSG00000117748	chr1	27891524	27914746	RPA2	0.546886	0.764029	0.60427	0.70347	NA	No	No	No	No	No	0.696376	4	0.425615	No	No	No	No	NA	NA	NA	NA	0.546886
ENSG00000117751	chr1	27830782	27851676	PPP1R8	0.514529	0.7432	NA	NA	NA	No	No	NA	NA	No	NA	NA	NA	No	No	No	No	NA	NA	NA	NA	0.514529
ENSG00000117758	chr1	27773219	27824443	STX12	0.0808954	0.339565	NA	NA	NA	No	No	NA	NA	No	NA	NA	NA	No	No	No	No	NA	NA	NA	NA	0.0808954
ENSG00000117791	chr1	220748225	220784815	MTARC2	0.0138454	0.164534	0.18161	0.575926	NA	No	No	No	No	No	0.0175653	4	0.0901269	No	No	No	No	NA	NA	NA	NA	0.0138454
ENSG00000117834	chr1	48222685	48248644	SLC5A9	NA	NA	0.14076	0.547832	NA	NA	NA	No	No	No	NA	NA	NA	No	No	No	No	NA	NA	NA	NA	0.14076
ENSG00000117859	chr1	51577179	51798427	OSBPL9	0.316034	0.603195	0.73576	0.722754	NA	No	No	No	No	No	0.571723	4	0.389935	No	No	No	No	NA	NA	NA	NA	0.316034
ENSG00000117862	chr1	52020131	52055191	TXNDC12	0.00076471	0.0484831	0.028884	0.382547	NA	Yes	Yes	No	No	No	0.000258881	4	0.0175076	No	No	Yes	No	NA	NA	0.000258881	NA	0.000258881
ENSG00000117868	chr7	158730995	158830253	ESYT2	0.687463	0.85574	0.71399	0.719959	NA	No	No	No	No	No	0.840141	4	0.467872	No	No	No	No	NA	NA	NA	NA	0.687463
ENSG00000117877	chr19	45406644	45410737	POLR1G	0.147446	0.435661	0.28178	0.623197	NA	No	No	No	No	No	0.173706	4	0.229377	No	No	No	No	NA	NA	NA	NA	0.147446
ENSG00000117899	chr15	80946289	80989828	MESD	0.0304294	0.225671	0.60891	0.70421	NA	No	No	No	No	No	0.0924294	4	0.175319	No	No	No	No	NA	NA	NA	NA	0.0304294
ENSG00000117906	chr15	76931738	76954393	RCN2	0.317914	0.60415	0.94809	0.754924	NA	No	No	No	No	No	0.662888	4	0.416474	No	No	No	No	NA	NA	NA	NA	0.317914
ENSG00000117971	chr15	78624111	78727754	CHRNB4	NA	NA	0.007159	0.257018	NA	NA	NA	No	No	No	NA	NA	NA	No	No	No	No	NA	NA	NA	NA	0.007159
ENSG00000117983	chr11	1223066	1262172	MUC5B	0.237164	0.534272	0.50121	0.682459	NA	No	No	No	No	No	0.372029	4	0.32025	No	No	No	No	NA	NA	NA	NA	0.237164
ENSG00000117984	chr11	1752752	1764573	CTSD	0.112007	0.388874	NA	NA	NA	No	No	NA	NA	No	NA	NA	NA	No	No	No	No	NA	NA	NA	NA	0.112007
ENSG00000118004	chr2	3594832	3644644	COLEC11	0.230576	0.527024	0.79334	0.730438	NA	No	No	No	No	No	0.493657	4	0.36354	No	No	No	No	NA	NA	NA	NA	0.230576
ENSG00000118007	chr3	136336236	136752403	STAG1	0.140651	0.427139	0.64154	0.709311	NA	No	No	No	No	No	0.307277	4	0.294514	No	No	No	No	NA	NA	NA	NA	0.140651
ENSG00000118017	chr3	138123713	138132390	A4GNT	NA	NA	0.51039	0.685201	NA	NA	NA	No	No	No	NA	NA	NA	No	No	No	No	NA	NA	NA	NA	0.51039
ENSG00000118046	chr19	1177558	1228431	STK11	0.243004	0.538798	NA	NA	NA	No	No	NA	NA	No	NA	NA	NA	No	No	No	No	NA	NA	NA	NA	0.243004
ENSG00000118058	chr11	118436456	118526832	KMT2A	0.00712202	0.127347	0.69792	0.717849	NA	No	Yes	No	No	No	0.0313357	4	0.1141	No	No	No	No	NA	NA	NA	NA	0.00712202
ENSG00000118094	chr11	118657316	118679690	TREH	NA	NA	0.013069	0.305966	NA	NA	NA	No	No	No	NA	NA	NA	No	No	No	No	NA	NA	NA	NA	0.013069
ENSG00000118096	chr11	118544528	118572970	IFT46	0.327865	0.612685	0.050155	0.433782	NA	No	No	No	No	No	0.0839928	4	0.168561	No	No	No	No	NA	NA	NA	NA	0.050155
ENSG00000118113	chr11	102711796	102727050	MMP8	NA	NA	0.88521	0.746815	NA	NA	NA	No	No	No	NA	NA	NA	No	No	No	No	NA	NA	NA	NA	0.88521
ENSG00000118137	chr11	116835751	116837622	APOA1	NA	NA	0.39138	0.658573	NA	NA	NA	No	No	No	NA	NA	NA	No	No	No	No	NA	NA	NA	NA	0.39138
ENSG00000118156	chr19	47520690	47573148	ZNF541	0.36653	0.640623	0.42249	0.664066	NA	No	No	No	No	No	0.443701	4	0.344904	No	No	No	No	NA	NA	NA	NA	0.36653
ENSG00000118160	chr19	47428017	47471893	SLC8A2	0.262738	0.557609	0.22199	0.597902	NA	No	No	No	No	No	0.224069	4	0.257715	No	No	No	No	NA	NA	NA	NA	0.22199
ENSG00000118162	chr19	47475150	47484265	KPTN	0.0644459	0.310062	0.13813	0.543161	NA	No	No	No	No	No	0.0509322	4	0.139633	No	No	No	No	NA	NA	NA	NA	0.0509322
ENSG00000118181	chr11	119015712	119018691	RPS25	0.27294	0.566088	0.16044	0.557526	NA	No	No	No	No	No	0.180782	4	0.233617	No	No	No	No	NA	NA	NA	NA	0.16044
ENSG00000118193	chr1	200551497	200620751	KIF14	NA	NA	0.04218	0.418109	NA	NA	NA	No	No	No	NA	NA	NA	No	No	No	No	NA	NA	NA	NA	0.04218
ENSG00000118194	chr1	201359008	201377764	TNNT2	0.206691	0.503853	0.92247	0.751305	NA	No	No	No	No	No	0.506644	4	0.368232	No	No	No	No	NA	NA	NA	NA	0.206691
ENSG00000118197	chr1	200623896	200669907	DDX59	0.0916553	0.356982	0.10161	0.512334	NA	No	No	No	No	No	0.0528642	4	0.141424	No	No	No	No	NA	NA	NA	NA	0.0528642
ENSG00000118200	chr1	200738893	200860704	CAMSAP2	0.0436217	0.261236	0.050446	0.43466	NA	No	No	No	No	No	0.0156658	4	0.0877539	No	No	No	No	NA	NA	NA	NA	0.0156658
ENSG00000118217	chr1	161766298	161977574	ATF6	0.0639986	0.309313	0.52371	0.688545	NA	No	No	No	No	No	0.14733	4	0.214181	No	No	No	No	NA	NA	NA	NA	0.0639986
ENSG00000118231	chr2	208121607	208124524	CRYGD	NA	NA	0.90215	0.7488	NA	NA	NA	No	No	No	NA	NA	NA	No	No	No	No	NA	NA	NA	NA	0.90215
ENSG00000118242	chr2	215942584	216034096	MREG	0.114038	0.392253	0.97539	0.759623	NA	No	No	No	No	No	0.355511	4	0.31456	No	No	No	No	NA	NA	NA	NA	0.114038
ENSG00000118245	chr2	216859458	216860064	TNP1	NA	NA	0.46506	0.674459	NA	NA	NA	No	No	No	NA	NA	NA	No	No	No	No	NA	NA	NA	NA	0.46506
ENSG00000118246	chr2	206765357	206796189	FASTKD2	0.91279	0.997784	0.37765	0.655406	NA	No	No	No	No	No	0.711849	4	0.430552	No	No	No	No	NA	NA	NA	NA	0.37765
ENSG00000118257	chr2	205681990	205798133	NRP2	0.863574	0.966807	0.63617	0.708196	NA	No	No	No	No	No	0.878439	4	0.479332	No	No	No	No	NA	NA	NA	NA	0.63617
ENSG00000118260	chr2	207529737	207605988	CREB1	0.124735	0.407497	0.10457	0.517455	NA	No	No	No	No	No	0.0696454	4	0.157393	No	No	No	No	NA	NA	NA	NA	0.0696454
ENSG00000118263	chr2	207074137	207167267	KLF7	0.567364	0.778834	0.42132	0.664066	NA	No	No	No	No	No	0.581139	4	0.393546	No	No	No	No	NA	NA	NA	NA	0.42132
ENSG00000118271	chr18	31557009	31598833	TTR	NA	NA	0.22089	0.596957	NA	NA	NA	No	No	No	NA	NA	NA	No	No	No	No	NA	NA	NA	NA	0.22089
ENSG00000118276	chr18	31622246	31685836	B4GALT6	0.000454637	0.040234	0.74082	0.723883	NA	Yes	Yes	No	No	No	0.00302989	4	0.0452186	No	No	Yes	No	NA	NA	0.000454637	NA	0.000454637
ENSG00000118292	chr1	150268200	150280916	C1orf54	0.362719	0.637421	0.50009	0.681911	NA	No	No	No	No	No	0.491045	4	0.36248	No	No	No	No	NA	NA	NA	NA	0.362719
ENSG00000118298	chr1	150257251	150265078	CA14	0.379267	0.649332	0.39885	0.660163	NA	No	No	No	No	No	0.436973	4	0.343201	No	No	No	No	NA	NA	NA	NA	0.379267
ENSG00000118307	chr12	25108289	25195162	DNAI7	0.0744258	0.328331	0.11249	0.525026	NA	No	No	No	No	No	0.0484149	4	0.137982	No	No	No	No	NA	NA	NA	NA	0.0484149
ENSG00000118308	chr12	25004342	25108335	IRAG2	0.045083	0.265012	0.22332	0.599234	NA	No	No	No	No	No	0.0563643	4	0.144982	No	No	No	No	NA	NA	NA	NA	0.045083
ENSG00000118322	chr5	160563120	160852214	ATP10B	0.446823	0.697957	0.46737	0.674578	NA	No	No	No	No	No	0.53591	4	0.377778	No	No	No	No	NA	NA	NA	NA	0.446823
ENSG00000118363	chr11	74949261	74979033	SPCS2	0.0879557	0.350741	0.01605	0.323285	NA	No	No	No	No	No	0.0106766	4	0.0757954	No	No	No	No	NA	NA	NA	NA	0.0106766
ENSG00000118369	chr11	78188812	78215232	USP35	0.152202	0.441782	0.048081	0.432519	NA	No	No	No	No	No	0.0433037	4	0.131593	No	No	No	No	NA	NA	NA	NA	0.0433037
ENSG00000118402	chr6	79914814	79947553	ELOVL4	0.150012	0.438982	0.54384	0.693139	NA	No	No	No	No	No	0.286039	4	0.285042	No	No	No	No	NA	NA	NA	NA	0.150012
ENSG00000118407	chr6	75291859	75493800	FILIP1	0.00644392	0.12115	0.24227	0.605571	NA	No	Yes	No	No	No	0.0116499	4	0.0789869	No	No	No	No	NA	NA	NA	NA	0.00644392
ENSG00000118412	chr6	89829894	89874436	CASP8AP2	0.584042	0.78922	NA	NA	NA	No	No	NA	NA	No	NA	NA	NA	No	No	No	No	NA	NA	NA	NA	0.584042
ENSG00000118418	chr6	79201245	79234738	HMGN3	0.437304	0.691638	0.75837	0.726693	NA	No	No	No	No	No	0.697671	4	0.425857	No	No	No	No	NA	NA	NA	NA	0.437304
ENSG00000118420	chr6	82892390	83065841	UBE3D	0.459104	0.706352	0.76032	0.727405	NA	No	No	No	No	No	0.716456	4	0.431837	No	No	No	No	NA	NA	NA	NA	0.459104
ENSG00000118432	chr6	88139864	88166347	CNR1	0.553301	0.768913	0.52379	0.688545	NA	No	No	No	No	No	0.648753	4	0.41236	No	No	No	No	NA	NA	NA	NA	0.52379
ENSG00000118434	chr6	88047841	88066838	SPACA1	NA	NA	NA	NA	NA	NA	NA	NA	NA	Yes	NA	NA	NA	No	No	No	No	NA	NA	NA	NA	NA
ENSG00000118454	chr1	70258999	70354734	ANKRD13C	0.00537677	0.111371	0.15778	0.555217	NA	No	Yes	No	No	No	0.00684804	4	0.0629321	No	No	No	No	NA	NA	NA	NA	0.00537677
ENSG00000118473	chr1	66533267	66751139	SGIP1	0.838126	0.951085	0.0023352	0.184999	NA	No	No	No	No	No	0.0141627	4	0.0838947	No	No	No	No	NA	NA	NA	NA	0.0023352
ENSG00000118482	chr6	63635802	63779336	PHF3	0.754174	0.898375	0.0048109	0.239051	NA	No	No	No	No	No	0.0240154	4	0.100213	No	No	No	No	NA	NA	NA	NA	0.0048109
ENSG00000118491	chr6	143864436	143938343	ZC2HC1B	NA	NA	0.72207	0.720835	NA	NA	NA	No	No	No	NA	NA	NA	No	No	No	No	NA	NA	NA	NA	0.72207
ENSG00000118492	chr6	146598967	146815462	ADGB	NA	NA	0.049156	0.432519	NA	NA	NA	No	No	No	NA	NA	NA	No	No	No	No	NA	NA	NA	NA	0.049156
ENSG00000118495	chr6	143940300	144064599	PLAGL1	0.0772483	0.333449	0.13477	0.540651	NA	No	No	No	No	No	0.057935	4	0.146707	No	No	No	No	NA	NA	NA	NA	0.057935
ENSG00000118496	chr6	145793502	145814795	FBXO30	0.168531	0.459718	0.027126	0.376269	NA	No	No	No	No	No	0.0292027	4	0.11055	No	No	No	No	NA	NA	NA	NA	0.027126
ENSG00000118503	chr6	137867214	137883314	TNFAIP3	0.143029	0.430652	0.52295	0.688254	NA	No	No	No	No	No	0.268744	4	0.278114	No	No	No	No	NA	NA	NA	NA	0.143029
ENSG00000118507	chr6	131135467	131283535	AKAP7	0.668762	0.844526	0.091383	0.499954	NA	No	No	No	No	No	0.231927	4	0.261392	No	No	No	No	NA	NA	NA	NA	0.091383
ENSG00000118508	chr6	146543833	146554953	RAB32	0.613555	0.809066	0.09253	0.500241	NA	No	No	No	No	No	0.219635	4	0.255499	No	No	No	No	NA	NA	NA	NA	0.09253
ENSG00000118513	chr6	135181308	135219173	MYB	1	1	0.5101	0.685201	NA	No	No	No	No	No	0.853473	4	0.472137	No	No	No	No	NA	NA	NA	NA	0.5101
ENSG00000118514	chr6	134917393	134950115	ALDH8A1	0.434775	0.690051	0.13416	0.540097	NA	No	No	No	No	No	0.224081	4	0.257715	No	No	No	No	NA	NA	NA	NA	0.13416
ENSG00000118515	chr6	134169248	134318112	SGK1	0.129646	0.414016	0.26135	0.613139	NA	No	No	No	No	No	0.148572	4	0.215211	No	No	No	No	NA	NA	NA	NA	0.129646
ENSG00000118518	chr6	127266726	127288567	RNF146	0.332694	0.616301	0.54709	0.694227	NA	No	No	No	No	No	0.492105	4	0.36285	No	No	No	No	NA	NA	NA	NA	0.332694
ENSG00000118520	chr6	131470832	131584332	ARG1	NA	NA	0.16748	0.562974	NA	NA	NA	No	No	No	NA	NA	NA	No	No	No	No	NA	NA	NA	NA	0.16748
ENSG00000118523	chr6	131948176	131951372	CCN2	0.0318088	0.230786	NA	NA	NA	No	No	NA	NA	No	NA	NA	NA	No	No	No	No	NA	NA	NA	NA	0.0318088
ENSG00000118526	chr6	133889113	133895553	TCF21	NA	NA	NA	NA	NA	NA	NA	NA	NA	Yes	NA	NA	NA	No	No	No	No	NA	NA	NA	NA	NA
ENSG00000118557	chr16	72112157	72176878	PMFBP1	0.241946	0.537545	0.16726	0.562974	NA	No	No	No	No	No	0.170258	4	0.227705	No	No	No	No	NA	NA	NA	NA	0.16726
ENSG00000118564	chr4	15604381	15681679	FBXL5	0.0160841	0.175018	0.0093908	0.271737	NA	No	No	No	No	No	0.0014799	4	0.0341921	No	No	Yes	No	NA	NA	0.0014799	NA	0.0014799
ENSG00000118579	chr4	17614641	17634105	MED28	0.20992	0.507685	0.90164	0.7488	NA	No	No	No	No	No	0.504329	4	0.367588	No	No	No	No	NA	NA	NA	NA	0.20992
ENSG00000118596	chr12	59596029	59789855	SLC16A7	0.575791	0.784004	0.72223	0.720835	NA	No	No	No	No	No	0.780733	4	0.449953	No	No	No	No	NA	NA	NA	NA	0.575791
ENSG00000118600	chr12	63779833	63809792	RXYLT1	1	1	0.030994	0.389885	NA	No	No	No	No	No	0.138666	4	0.207625	No	No	No	No	NA	NA	NA	NA	0.030994
ENSG00000118620	chr19	21020634	21060050	ZNF430	0.398778	0.664343	0.69253	0.716667	NA	No	No	No	No	No	0.631523	4	0.40772	No	No	No	No	NA	NA	NA	NA	0.398778
ENSG00000118640	chr2	85561562	85582031	VAMP8	0.878514	0.976462	0.69864	0.718017	NA	No	No	No	No	No	0.91337	4	0.488941	No	No	No	No	NA	NA	NA	NA	0.69864
ENSG00000118655	chr1	113904619	113914086	DCLRE1B	0.0372046	0.245384	0.15595	0.554032	NA	No	No	No	No	No	0.03568	4	0.120774	No	No	No	No	NA	NA	NA	NA	0.03568
ENSG00000118680	chr18	3261479	3278461	MYL12B	0.153108	0.442647	0.92349	0.751462	NA	No	No	No	No	No	0.41799	4	0.336109	No	No	No	No	NA	NA	NA	NA	0.153108
ENSG00000118689	chr6	108559835	108684774	FOXO3	0.0991269	0.369551	0.94155	0.753977	NA	No	No	No	No	No	0.31468	4	0.297813	No	No	No	No	NA	NA	NA	NA	0.0991269
ENSG00000118690	chr6	108848416	108974476	ARMC2	0.870589	0.971324	0.75386	0.726301	NA	No	No	No	No	No	0.932693	4	0.494959	No	No	No	No	NA	NA	NA	NA	0.75386
ENSG00000118702	chr20	37251086	37261819	GHRH	NA	NA	0.89895	0.7488	NA	NA	NA	No	No	No	NA	NA	NA	No	No	No	No	NA	NA	NA	NA	0.89895
ENSG00000118705	chr20	37178410	37241619	RPN2	0.850547	0.958147	0.72803	0.721746	NA	No	No	No	No	No	0.916011	4	0.489668	No	No	No	No	NA	NA	NA	NA	0.72803
ENSG00000118707	chr20	36573488	36593950	TGIF2	0.242928	0.538798	0.65472	0.71061	NA	No	No	No	No	No	0.451469	4	0.346841	No	No	No	No	NA	NA	NA	NA	0.242928
ENSG00000118729	chr1	115700021	115768714	CASQ2	0.588331	0.791743	0.61594	0.704698	NA	No	No	No	No	No	0.730215	4	0.435333	No	No	No	No	NA	NA	NA	NA	0.588331
ENSG00000118733	chr1	101802560	101996926	OLFM3	0.509519	0.739475	0.19776	0.584294	NA	No	No	No	No	No	0.332011	4	0.30553	No	No	No	No	NA	NA	NA	NA	0.19776
ENSG00000118762	chr4	88007635	88077777	PKD2	0.465235	0.709861	0.63847	0.708904	NA	No	No	No	No	No	0.657612	4	0.414869	No	No	No	No	NA	NA	NA	NA	0.465235
ENSG00000118777	chr4	88090150	88231628	ABCG2	0.191159	0.486873	0.79243	0.730438	NA	No	No	No	No	No	0.437369	4	0.343353	No	No	No	No	NA	NA	NA	NA	0.191159
ENSG00000118785	chr4	87975667	87983532	SPP1	0.153114	0.442647	NA	NA	NA	No	No	NA	NA	No	NA	NA	NA	No	No	No	No	NA	NA	NA	NA	0.153114
ENSG00000118804	chr4	76306733	76311130	STBD1	0.201996	0.498481	0.81147	0.734913	NA	No	No	No	No	No	0.460338	4	0.350041	No	No	No	No	NA	NA	NA	NA	0.201996
ENSG00000118816	chr4	77047155	77076309	CCNI	0.0378856	0.246735	0.22473	0.599234	NA	No	No	No	No	No	0.0490922	4	0.138157	No	No	No	No	NA	NA	NA	NA	0.0378856
ENSG00000118849	chr3	158696892	158732489	RARRES1	0.922313	1	0.017827	0.328418	NA	No	No	No	No	No	0.0839847	4	0.168561	No	No	No	No	NA	NA	NA	NA	0.017827
ENSG00000118855	chr3	158732198	158829719	MFSD1	0.0969013	0.366665	0.28509	0.624665	NA	No	No	No	No	No	0.126774	4	0.198081	No	No	No	No	NA	NA	NA	NA	0.0969013
ENSG00000118873	chr1	220148293	220272529	RAB3GAP2	0.757324	0.90026	0.21483	0.592348	NA	No	No	No	No	No	0.458131	4	0.349402	No	No	No	No	NA	NA	NA	NA	0.21483
ENSG00000118894	chr16	5084284	5097795	EEF2KMT	0.290957	0.582901	NA	NA	NA	No	No	NA	NA	No	NA	NA	NA	No	No	No	No	NA	NA	NA	NA	0.290957
ENSG00000118898	chr16	4882507	4960741	PPL	0.31181	0.599441	0.935	0.752907	NA	No	No	No	No	No	0.650889	4	0.412753	No	No	No	No	NA	NA	NA	NA	0.31181
ENSG00000118900	chr16	4846665	4882401	UBN1	0.0673771	0.314478	0.90131	0.7488	NA	No	No	No	No	No	0.230847	4	0.260887	No	No	No	No	NA	NA	NA	NA	0.0673771
ENSG00000118922	chr13	73686089	74133929	KLF12	0.152268	0.441797	0.5479	0.694227	NA	No	No	No	No	No	0.290644	4	0.287354	No	No	No	No	NA	NA	NA	NA	0.152268
ENSG00000118939	chr13	75549480	75606020	UCHL3	0.224839	0.521984	0.017764	0.328418	NA	No	No	No	No	No	0.0260529	4	0.105233	No	No	No	No	NA	NA	NA	NA	0.017764
ENSG00000118946	chr13	57631744	57729311	PCDH17	0.0256571	0.21181	0.064531	0.469128	NA	No	No	No	No	No	0.0122579	4	0.0796615	No	No	No	No	NA	NA	NA	NA	0.0122579
ENSG00000118960	chr2	20560448	20651130	HS1BP3	0.10447	0.37777	0.099395	0.50869	NA	No	No	No	No	No	0.0578121	4	0.146707	No	No	No	No	NA	NA	NA	NA	0.0578121
ENSG00000118961	chr2	20684014	20823130	LDAH	0.37614	0.647252	0.9334	0.752816	NA	No	No	No	No	No	0.71858	4	0.432567	No	No	No	No	NA	NA	NA	NA	0.37614
ENSG00000118965	chr2	19910263	19990105	WDR35	0.763909	0.904302	0.22655	0.600482	NA	No	No	No	No	No	0.476634	4	0.356698	No	No	No	No	NA	NA	NA	NA	0.22655
ENSG00000118971	chr12	4269771	4305353	CCND2	0.313618	0.60148	NA	NA	NA	No	No	NA	NA	No	NA	NA	NA	No	No	No	No	NA	NA	NA	NA	0.313618
ENSG00000118972	chr12	4368227	4379712	FGF23	NA	NA	NA	NA	NA	NA	NA	NA	NA	Yes	NA	NA	NA	No	No	No	No	NA	NA	NA	NA	NA
ENSG00000118985	chr5	95885098	95961851	ELL2	0.00496821	0.107701	0.60252	0.70323	NA	No	Yes	No	No	No	0.0203894	4	0.0949277	No	No	No	No	NA	NA	NA	NA	0.00496821
ENSG00000118997	chr2	195737703	196068837	DNAH7	0.0171394	0.179972	0.58569	0.700902	NA	No	No	No	No	No	0.0562283	4	0.144786	No	No	No	No	NA	NA	NA	NA	0.0171394
ENSG00000119004	chr2	203238977	203306026	CYP20A1	0.863158	0.96661	0.45634	0.671428	NA	No	No	No	No	No	0.760874	4	0.444939	No	No	No	No	NA	NA	NA	NA	0.45634
ENSG00000119013	chr2	201071433	201085750	NDUFB3	0.0718845	0.323931	0.19917	0.584294	NA	No	No	No	No	No	0.0751124	4	0.162105	No	No	No	No	NA	NA	NA	NA	0.0718845
ENSG00000119041	chr2	196763035	196799725	GTF3C3	0.6104	0.806934	0.33382	0.641836	NA	No	No	No	No	No	0.52791	4	0.37531	No	No	No	No	NA	NA	NA	NA	0.33382
ENSG00000119042	chr2	199269505	199471266	SATB2	0.421506	0.680948	0.093661	0.502365	NA	No	No	No	No	No	0.167074	4	0.226025	No	No	No	No	NA	NA	NA	NA	0.093661
ENSG00000119048	chr5	134371184	134392108	UBE2B	0.0976972	0.36747	0.50275	0.682817	NA	No	No	No	No	No	0.197134	4	0.242755	No	No	No	No	NA	NA	NA	NA	0.0976972
ENSG00000119121	chr9	74722495	74888094	TRPM6	0.911145	0.996799	0.61403	0.704698	NA	No	No	No	No	No	0.884391	4	0.480882	No	No	No	No	NA	NA	NA	NA	0.61403
ENSG00000119125	chr9	72114595	72257193	GDA	0.157685	0.447935	0.66052	0.710751	NA	No	No	No	No	No	0.339738	4	0.308147	No	No	No	No	NA	NA	NA	NA	0.157685
ENSG00000119138	chr9	70384604	70414657	KLF9	0.268872	0.563408	NA	NA	NA	No	No	NA	NA	No	NA	NA	NA	No	No	No	No	NA	NA	NA	NA	0.268872
ENSG00000119139	chr9	69121264	69274615	TJP2	0.0422063	0.257745	0.49051	0.679328	NA	No	No	No	No	No	0.100977	4	0.181258	No	No	No	No	NA	NA	NA	NA	0.0422063
ENSG00000119147	chr2	106063246	106078155	ECRG4	0.47016	0.713584	NA	NA	NA	No	No	NA	NA	No	NA	NA	NA	No	No	No	No	NA	NA	NA	NA	0.47016
ENSG00000119185	chr2	9403475	9423528	ITGB1BP1	0.498606	0.73234	NA	NA	NA	No	No	NA	NA	No	NA	NA	NA	No	No	No	No	NA	NA	NA	NA	0.498606
ENSG00000119203	chr2	9423651	9473101	CPSF3	0.103653	0.376352	0.86406	0.74315	NA	No	No	No	No	No	0.305659	4	0.29399	No	No	No	No	NA	NA	NA	NA	0.103653
ENSG00000119227	chr3	196946356	196969060	PIGZ	0.128618	0.413264	0.73165	0.722203	NA	No	No	No	No	No	0.316504	4	0.298668	No	No	No	No	NA	NA	NA	NA	0.128618
ENSG00000119231	chr3	196867856	196934714	SENP5	0.052007	0.282137	0.82246	0.737159	NA	No	No	No	No	No	0.177589	4	0.231989	No	No	No	No	NA	NA	NA	NA	0.052007
ENSG00000119242	chr12	123918660	123972831	CCDC92	0.243725	0.539453	0.0096666	0.275214	NA	No	No	No	No	No	0.0166116	4	0.088555	No	No	No	No	NA	NA	NA	NA	0.0096666
ENSG00000119280	chr1	230837119	230869589	C1orf198	0.0402432	0.253148	0.1878	0.581172	NA	No	No	No	No	No	0.0444783	4	0.132717	No	No	No	No	NA	NA	NA	NA	0.0402432
ENSG00000119283	chr1	231162058	231221565	TRIM67	0.911731	0.997169	0.00017396	0.0803395	NA	No	No	No	Yes	No	0.00154625	4	0.0346163	No	No	Yes	Yes	NA	NA	0.00017396	0.00017396	0.00017396
ENSG00000119285	chr1	236549005	236604516	HEATR1	1	1	0.3713	0.653248	NA	No	No	No	No	No	0.739164	4	0.438574	No	No	No	No	NA	NA	NA	NA	0.3713
ENSG00000119314	chr9	112217716	112333664	PTBP3	0.0900356	0.354047	0.057319	0.453798	NA	No	No	No	No	No	0.0323407	4	0.115366	No	No	No	No	NA	NA	NA	NA	0.0323407
ENSG00000119318	chr9	107283137	107332192	RAD23B	0.115953	0.394494	0.18607	0.579372	NA	No	No	No	No	No	0.104343	4	0.183146	No	No	No	No	NA	NA	NA	NA	0.104343
ENSG00000119321	chr9	113161006	113221458	FKBP15	0.150665	0.439962	0.81613	0.736318	NA	No	No	No	No	No	0.380676	4	0.323333	No	No	No	No	NA	NA	NA	NA	0.150665
ENSG00000119326	chr9	108942569	109013522	CTNNAL1	0.105304	0.379217	0.69814	0.717915	NA	No	No	No	No	No	0.265415	4	0.276722	No	No	No	No	NA	NA	NA	NA	0.105304
ENSG00000119328	chr9	108934400	108950744	ABITRAM	0.482099	0.721163	0.68013	0.714878	NA	No	No	No	No	No	0.693513	4	0.424812	No	No	No	No	NA	NA	NA	NA	0.482099
ENSG00000119333	chr9	128633653	128656847	DYNC2I2	0.239394	0.535741	0.29751	0.628999	NA	No	No	No	No	No	0.259388	4	0.273867	No	No	No	No	NA	NA	NA	NA	0.239394
ENSG00000119335	chr9	128683424	128696400	SET	0.660542	0.839194	NA	NA	NA	No	No	NA	NA	No	NA	NA	NA	No	No	No	No	NA	NA	NA	NA	0.660542
ENSG00000119383	chr9	129110950	129148946	PTPA	0.570136	0.780451	0.14618	0.551264	NA	No	No	No	No	No	0.290431	4	0.287296	No	No	No	No	NA	NA	NA	NA	0.14618
ENSG00000119392	chr9	128504655	128543874	GLE1	0.737508	0.887537	0.1034	0.516566	NA	No	No	No	No	No	0.272519	4	0.279639	No	No	No	No	NA	NA	NA	NA	0.1034
ENSG00000119396	chr9	121178133	121223014	RAB14	0.575735	0.784004	0.62624	0.706539	NA	No	No	No	No	No	0.728354	4	0.434863	No	No	No	No	NA	NA	NA	NA	0.575735
ENSG00000119397	chr9	121074660	121177729	CNTRL	0.252311	0.547899	0.55437	0.695347	NA	No	No	No	No	No	0.415007	4	0.335809	No	No	No	No	NA	NA	NA	NA	0.252311
ENSG00000119401	chr9	116687305	116701300	TRIM32	0.0593421	0.299137	0.30678	0.633036	NA	No	No	No	No	No	0.0911352	4	0.174536	No	No	No	No	NA	NA	NA	NA	0.0593421
ENSG00000119402	chr9	120751978	120793416	FBXW2	0.0557765	0.289958	0.92132	0.751207	NA	No	No	No	No	No	0.203926	4	0.246453	No	No	No	No	NA	NA	NA	NA	0.0557765
ENSG00000119403	chr9	120855651	120894896	PHF19	0.124589	0.407474	0.81893	0.736727	NA	No	No	No	No	No	0.334911	4	0.306617	No	No	No	No	NA	NA	NA	NA	0.124589
ENSG00000119408	chr9	124257606	124353307	NEK6	0.0529614	0.283939	0.44144	0.669122	NA	No	No	No	No	No	0.11119	4	0.187733	No	No	No	No	NA	NA	NA	NA	0.0529614
ENSG00000119411	chr9	113349541	113371233	BSPRY	0.406786	0.669825	0.99373	0.764666	NA	No	No	No	No	No	0.770375	4	0.447124	No	No	No	No	NA	NA	NA	NA	0.406786
ENSG00000119414	chr9	125146573	125189939	PPP6C	0.253401	0.548504	1.87e-06	0.00763107	both	No	No	Yes	Yes	No	7.37e-06	4	0.00390501	Yes	Yes	Yes	Yes	1.87e-06	1.87e-06	1.87e-06	1.87e-06	1.87e-06
ENSG00000119421	chr9	122144058	122159779	NDUFA8	0.0186835	0.186483	0.95061	0.755222	NA	No	No	No	No	No	0.08935	4	0.173471	No	No	No	No	NA	NA	NA	NA	0.0186835
ENSG00000119431	chr9	113373419	113376986	HDHD3	0.786993	0.917839	0.84389	0.740601	NA	No	No	No	No	No	0.935946	4	0.495793	No	No	No	No	NA	NA	NA	NA	0.786993
ENSG00000119446	chr9	122237622	122264840	RBM18	0.165204	0.456976	NA	NA	NA	No	No	NA	NA	No	NA	NA	NA	No	No	No	No	NA	NA	NA	NA	0.165204
ENSG00000119457	chr9	112878920	112890876	SLC46A2	0.626408	0.816704	0.94901	0.754984	NA	No	No	No	No	No	0.903644	4	0.48626	No	No	No	No	NA	NA	NA	NA	0.626408
ENSG00000119471	chr9	112380080	112472405	HSDL2	0.0642721	0.309547	0.47806	0.677489	NA	No	No	No	No	No	0.137733	4	0.206747	No	No	No	No	NA	NA	NA	NA	0.0642721
ENSG00000119487	chr9	125437393	125707234	MAPKAP1	0.223899	0.521583	0.16866	0.564283	NA	No	No	No	No	No	0.16149	4	0.222788	No	No	No	No	NA	NA	NA	NA	0.16149
ENSG00000119508	chr9	99821855	99866891	NR4A3	8.45e-07	0.00167585	0.019919	0.341185	NA	Yes	Yes	No	No	No	3.18e-07	4	0.000858802	Yes	Yes	Yes	Yes	3.18e-07	3.18e-07	3.18e-07	3.18e-07	3.18e-07
ENSG00000119509	chr9	100099243	100302175	INVS	0.0227167	0.201273	0.30995	0.634162	NA	No	No	No	No	No	0.0419364	4	0.129773	No	No	No	No	NA	NA	NA	NA	0.0227167
ENSG00000119514	chr9	98807670	98850081	GALNT12	0.88218	0.978371	0.13468	0.540651	NA	No	No	No	No	No	0.371907	4	0.32025	No	No	No	No	NA	NA	NA	NA	0.13468
ENSG00000119522	chr9	123379654	123930152	DENND1A	0.285113	0.577234	0.024014	0.362727	NA	No	No	No	No	No	0.0409706	4	0.128459	No	No	No	No	NA	NA	NA	NA	0.024014
ENSG00000119523	chr9	99216425	99221942	ALG2	0.0444112	0.263841	0.010792	0.288813	NA	No	No	No	No	No	0.00414256	4	0.0516215	No	No	No	No	NA	NA	NA	NA	0.00414256
ENSG00000119535	chr1	36466043	36483278	CSF3R	0.0708222	0.322054	NA	NA	NA	No	No	NA	NA	No	NA	NA	NA	No	No	No	No	NA	NA	NA	NA	0.0708222
ENSG00000119537	chr18	63327726	63367228	KDSR	0.120682	0.401169	0.0752	0.482384	NA	No	No	No	No	No	0.0517491	4	0.140096	No	No	No	No	NA	NA	NA	NA	0.0517491
ENSG00000119541	chr18	63389190	63422483	VPS4B	0.246988	0.543256	0.19205	0.582493	NA	No	No	No	No	No	0.192033	4	0.240126	No	No	No	No	NA	NA	NA	NA	0.192033
ENSG00000119547	chr18	57435374	57491298	ONECUT2	0.139269	0.425577	0.55895	0.695533	NA	No	No	No	No	No	0.276584	4	0.28109	No	No	No	No	NA	NA	NA	NA	0.139269
ENSG00000119559	chr19	1461143	1479219	C19orf25	0.2104	0.507948	NA	NA	NA	No	No	NA	NA	No	NA	NA	NA	No	No	No	No	NA	NA	NA	NA	0.2104
ENSG00000119574	chr19	58513530	58538911	ZBTB45	0.51741	0.745334	0.3833	0.656545	NA	No	No	No	No	No	0.519182	4	0.372239	No	No	No	No	NA	NA	NA	NA	0.3833
ENSG00000119596	chr14	74763316	74859435	YLPM1	0.155388	0.445198	0.21333	0.590528	NA	No	No	No	No	No	0.146079	4	0.213121	No	No	No	No	NA	NA	NA	NA	0.146079
ENSG00000119599	chr14	72926377	72959703	DCAF4	0.645805	0.829779	0.10675	0.520251	NA	No	No	No	No	No	0.253321	4	0.271336	No	No	No	No	NA	NA	NA	NA	0.10675
ENSG00000119608	chr14	74852871	74876154	PROX2	NA	NA	0.079987	0.486266	NA	NA	NA	No	No	No	NA	NA	NA	No	No	No	No	NA	NA	NA	NA	0.079987
ENSG00000119614	chr14	74239449	74262738	VSX2	NA	NA	0.40195	0.660778	NA	NA	NA	No	No	No	NA	NA	NA	No	No	No	No	NA	NA	NA	NA	0.40195
ENSG00000119616	chr14	74713144	74738620	FCF1	0.944957	1	0.98943	0.763454	NA	No	No	No	No	No	0.997838	4	0.511245	No	No	No	No	NA	NA	NA	NA	0.944957
ENSG00000119630	chr14	74941834	74955626	PGF	0.555028	0.769889	0.94634	0.754632	NA	No	No	No	No	No	0.863445	4	0.475123	No	No	No	No	NA	NA	NA	NA	0.555028
ENSG00000119632	chr14	94127779	94130253	IFI27L2	0.344651	0.626235	NA	NA	NA	No	No	NA	NA	No	NA	NA	NA	No	No	No	No	NA	NA	NA	NA	0.344651
ENSG00000119636	chr14	74019349	74082863	BBOF1	0.207367	0.504622	0.42719	0.665775	NA	No	No	No	No	No	0.303297	4	0.293068	No	No	No	No	NA	NA	NA	NA	0.207367
ENSG00000119638	chr14	75079353	75127344	NEK9	0.00231573	0.0764188	0.43205	0.667691	NA	No	Yes	No	No	No	0.00791129	4	0.0662932	No	No	No	No	NA	NA	NA	NA	0.00231573
ENSG00000119640	chr14	75053237	75069483	ACYP1	0.932744	1	0.47008	0.675521	NA	No	No	No	No	No	0.799968	4	0.455438	No	No	No	No	NA	NA	NA	NA	0.47008
ENSG00000119650	chr14	75902136	76084585	IFT43	0.81864	0.938885	0.25862	0.612283	NA	No	No	No	No	No	0.540408	4	0.378972	No	No	No	No	NA	NA	NA	NA	0.25862
ENSG00000119655	chr14	74476192	74494177	NPC2	0.679038	0.850476	0.20498	0.587032	NA	No	No	No	No	No	0.413659	4	0.335323	No	No	No	No	NA	NA	NA	NA	0.20498
ENSG00000119661	chr14	73644875	73703732	DNAL1	0.395738	0.662612	0.73426	0.722754	NA	No	No	No	No	No	0.649694	4	0.412439	No	No	No	No	NA	NA	NA	NA	0.395738
ENSG00000119669	chr14	77024543	77028708	IRF2BPL	0.0158794	0.173921	0.5942	0.702027	NA	No	No	No	No	No	0.0534361	4	0.142007	No	No	No	No	NA	NA	NA	NA	0.0158794
ENSG00000119673	chr14	73567620	73575658	ACOT2	0.0408762	0.254874	0.89485	0.7488	NA	No	No	No	No	No	0.157589	4	0.220046	No	No	No	No	NA	NA	NA	NA	0.0408762
ENSG00000119681	chr14	74498183	74612378	LTBP2	0.518626	0.745992	0.37334	0.653817	NA	No	No	No	No	No	0.511523	4	0.369433	No	No	No	No	NA	NA	NA	NA	0.37334
ENSG00000119682	chr14	74653437	74713117	AREL1	0.296055	0.587201	0.88839	0.748027	NA	No	No	No	No	No	0.614279	4	0.402894	No	No	No	No	NA	NA	NA	NA	0.296055
ENSG00000119684	chr14	75013769	75051532	MLH3	0.0640595	0.309313	0.31996	0.637168	NA	No	No	No	No	No	0.100177	4	0.18061	No	No	No	No	NA	NA	NA	NA	0.0640595
ENSG00000119685	chr14	75633625	75955079	TTLL5	1	1	0.69497	0.717194	NA	No	No	No	No	No	0.94786	4	0.499154	No	No	No	No	NA	NA	NA	NA	0.69497
ENSG00000119686	chr14	75578620	75663214	FLVCR2	1	1	0.98887	0.763291	NA	No	No	No	No	No	0.999938	4	0.511245	No	No	No	No	NA	NA	NA	NA	0.98887
ENSG00000119688	chr14	74285269	74303055	ABCD4	0.339169	0.622125	0.053573	0.445077	NA	No	No	No	No	No	0.0909963	4	0.174536	No	No	No	No	NA	NA	NA	NA	0.053573
ENSG00000119689	chr14	74881891	74903743	DLST	0.449079	0.699433	0.10152	0.512334	NA	No	No	No	No	No	0.186376	4	0.236915	No	No	No	No	NA	NA	NA	NA	0.10152
ENSG00000119698	chr14	94146128	94279734	PPP4R4	0.463724	0.708955	0.27238	0.617993	NA	No	No	No	No	No	0.387645	4	0.325746	No	No	No	No	NA	NA	NA	NA	0.27238
ENSG00000119699	chr14	75958097	75983011	TGFB3	0.101353	0.372652	NA	NA	NA	No	No	NA	NA	No	NA	NA	NA	No	No	No	No	NA	NA	NA	NA	0.101353
ENSG00000119703	chr14	75064109	75119502	ZC2HC1C	0.507658	0.738538	0.52209	0.687671	NA	No	No	No	No	No	0.616984	4	0.403593	No	No	No	No	NA	NA	NA	NA	0.507658
ENSG00000119705	chr14	77708071	77761104	SLIRP	0.329219	0.613903	0.23832	0.605062	NA	No	No	No	No	No	0.278153	4	0.281461	No	No	No	No	NA	NA	NA	NA	0.23832
ENSG00000119707	chr14	73058532	73123899	RBM25	0.159688	0.450454	0.91879	0.750902	NA	No	No	No	No	No	0.428308	4	0.339898	No	No	No	No	NA	NA	NA	NA	0.159688
ENSG00000119711	chr14	74056847	74084492	ALDH6A1	0.00246709	0.0775955	0.35695	0.649579	NA	No	Yes	No	No	No	0.00707573	4	0.0636257	No	No	No	No	NA	NA	NA	NA	0.00246709
ENSG00000119714	chr14	91232532	91253925	GPR68	0.0111724	0.154114	0.2409	0.60538	NA	No	Yes	No	No	No	0.0186185	4	0.0917821	No	No	No	No	NA	NA	NA	NA	0.0111724
ENSG00000119715	chr14	76310712	76501837	ESRRB	0.960317	1	0.38135	0.655982	NA	No	No	No	No	No	0.734092	4	0.436762	No	No	No	No	NA	NA	NA	NA	0.38135
ENSG00000119718	chr14	75002921	75012366	EIF2B2	0.0859965	0.348346	0.23925	0.605062	NA	No	No	No	No	No	0.10048	4	0.180862	No	No	No	No	NA	NA	NA	NA	0.0859965
ENSG00000119720	chr14	90267860	90331969	NRDE2	0.818825	0.938968	0.81734	0.736722	NA	No	No	No	No	No	0.938023	4	0.496448	No	No	No	No	NA	NA	NA	NA	0.81734
ENSG00000119723	chr14	73949926	73963670	COQ6	0.506286	0.73761	0.94512	0.75453	NA	No	No	No	No	No	0.831202	4	0.465048	No	No	No	No	NA	NA	NA	NA	0.506286
ENSG00000119725	chr14	73886617	73932521	ZNF410	0.256116	0.551829	0.98888	0.763291	NA	No	No	No	No	No	0.601082	4	0.399387	No	No	No	No	NA	NA	NA	NA	0.256116
ENSG00000119729	chr2	46541806	46584688	RHOQ	0.0311991	0.22893	0.41099	0.662255	NA	No	No	No	No	No	0.0686846	4	0.156733	No	No	No	No	NA	NA	NA	NA	0.0311991
ENSG00000119737	chr2	53852912	53859967	GPR75	0.0461836	0.268527	0.31292	0.634459	NA	No	No	No	No	No	0.0756831	4	0.162787	No	No	No	No	NA	NA	NA	NA	0.0461836
ENSG00000119760	chr2	27650809	27663840	SUPT7L	0.730032	0.882962	0.58671	0.701297	NA	No	No	No	No	No	0.791484	4	0.453055	No	No	No	No	NA	NA	NA	NA	0.58671
ENSG00000119771	chr2	23385179	23708611	KLHL29	1	1	0.85192	0.741472	NA	No	No	No	No	No	0.988451	4	0.510161	No	No	No	No	NA	NA	NA	NA	0.85192
ENSG00000119772	chr2	25227855	25342590	DNMT3A	0.0538289	0.286235	0.32714	0.63982	NA	No	No	No	No	No	0.0887402	4	0.17296	No	No	No	No	NA	NA	NA	NA	0.0538289
ENSG00000119777	chr2	27032910	27041694	TMEM214	0.331797	0.615624	0.05941	0.458876	NA	No	No	No	No	No	0.097112	4	0.178606	No	No	No	No	NA	NA	NA	NA	0.05941
ENSG00000119778	chr2	23748664	23927123	ATAD2B	0.0255332	0.211528	0.39296	0.659008	NA	No	No	No	No	No	0.056206	4	0.144786	No	No	No	No	NA	NA	NA	NA	0.0255332
ENSG00000119782	chr2	24049701	24063681	FKBP1B	0.658885	0.837984	0.30782	0.633352	NA	No	No	No	No	No	0.526403	4	0.3747	No	No	No	No	NA	NA	NA	NA	0.30782
ENSG00000119787	chr2	38293954	38377285	ATL2	0.0703879	0.321405	0.72252	0.720835	NA	No	No	No	No	No	0.202346	4	0.245298	No	No	No	No	NA	NA	NA	NA	0.0703879
ENSG00000119801	chr2	30146941	30160533	YPEL5	0.0203224	0.191846	0.2249	0.599234	NA	No	No	No	No	No	0.029197	4	0.11055	No	No	No	No	NA	NA	NA	NA	0.0203224
ENSG00000119812	chr2	33532744	33599347	FAM98A	0.00791288	0.133007	0.83948	0.740149	NA	No	Yes	No	No	No	0.0399508	4	0.127072	No	No	No	No	NA	NA	NA	NA	0.00791288
ENSG00000119820	chr2	32277904	32316594	YIPF4	0.310382	0.59803	0.00059413	0.110205	NA	No	No	No	Yes	No	0.00177001	4	0.0366611	No	No	Yes	Yes	NA	NA	0.00059413	0.00059413	0.00059413
ENSG00000119844	chr2	64524299	64593005	AFTPH	0.0673414	0.314385	0.28016	0.622155	NA	No	No	No	No	No	0.0937729	4	0.176464	No	No	No	No	NA	NA	NA	NA	0.0673414
ENSG00000119862	chr2	64453969	64461381	LGALSL	0.17002	0.461498	0.5435	0.693139	NA	No	No	No	No	No	0.312476	4	0.297228	No	No	No	No	NA	NA	NA	NA	0.17002
ENSG00000119865	chr2	68284171	68320051	CNRIP1	0.0621686	0.305724	0.01666	0.323285	NA	No	No	No	No	No	0.00815393	4	0.0670427	No	No	No	No	NA	NA	NA	NA	0.00815393
ENSG00000119866	chr2	60450520	60554467	BCL11A	0.00537812	0.111371	0.95013	0.755035	NA	No	Yes	No	No	No	0.0320727	4	0.11502	No	No	No	No	NA	NA	NA	NA	0.00537812
ENSG00000119878	chr2	46616416	46630176	CRIPT	0.0279238	0.218881	0.54703	0.694227	NA	No	No	No	No	No	0.0791485	4	0.165227	No	No	No	No	NA	NA	NA	NA	0.0279238
ENSG00000119888	chr2	47345158	47387601	EPCAM	0.424727	0.682839	0.20319	0.585636	NA	No	No	No	No	No	0.297729	4	0.290569	No	No	No	No	NA	NA	NA	NA	0.20319
ENSG00000119899	chr6	73593379	73653992	SLC17A5	0.373731	0.645574	0.07181	0.480559	NA	No	No	No	No	No	0.123935	4	0.195772	No	No	No	No	NA	NA	NA	NA	0.07181
ENSG00000119900	chr6	71288811	71309059	OGFRL1	0.0752529	0.330006	0.14899	0.553107	NA	No	No	No	No	No	0.0615622	4	0.150199	No	No	No	No	NA	NA	NA	NA	0.0615622
ENSG00000119906	chr10	100912963	100965134	SLF2	0.110119	0.38687	0.23079	0.603418	NA	No	No	No	No	No	0.118747	4	0.192592	No	No	No	No	NA	NA	NA	NA	0.110119
ENSG00000119912	chr10	92451684	92574096	IDE	0.00222996	0.0753901	0.12228	0.533436	NA	No	Yes	No	No	No	0.00251062	4	0.0427786	No	No	Yes	No	NA	NA	0.00222996	NA	0.00222996
ENSG00000119913	chr10	112283400	112305038	TECTB	NA	NA	0.40019	0.66019	NA	NA	NA	No	No	No	NA	NA	NA	No	No	No	No	NA	NA	NA	NA	0.40019
ENSG00000119915	chr10	102226299	102229589	ELOVL3	NA	NA	NA	NA	NA	NA	NA	NA	NA	Yes	NA	NA	NA	No	No	No	No	NA	NA	NA	NA	NA
ENSG00000119917	chr10	89327307	89377473	IFIT3	0.301754	0.591385	0.52229	0.687755	NA	No	No	No	No	No	0.448802	4	0.346019	No	No	No	No	NA	NA	NA	NA	0.301754
ENSG00000119919	chr10	99532942	99536524	NKX2-3	NA	NA	0.38988	0.658079	NA	NA	NA	No	No	No	NA	NA	NA	No	No	No	No	NA	NA	NA	NA	0.38988
ENSG00000119922	chr10	89283694	89309271	IFIT2	0.639987	0.825945	0.73219	0.722423	NA	No	No	No	No	No	0.823796	4	0.462578	No	No	No	No	NA	NA	NA	NA	0.639987
ENSG00000119927	chr10	112149865	112215377	GPAM	0.216602	0.514206	0.084598	0.494401	NA	No	No	No	No	No	0.0916121	4	0.17483	No	No	No	No	NA	NA	NA	NA	0.084598
ENSG00000119929	chr10	99702558	99756134	CUTC	0.391401	0.659226	0.80388	0.733139	NA	No	No	No	No	No	0.678466	4	0.420466	No	No	No	No	NA	NA	NA	NA	0.391401
ENSG00000119938	chr10	91628442	91633071	PPP1R3C	0.664045	0.841381	0.0085391	0.268005	NA	No	No	No	No	No	0.0350003	4	0.119789	No	No	No	No	NA	NA	NA	NA	0.0085391
ENSG00000119943	chr10	98383565	98415182	PYROXD2	0.00219465	0.0748864	0.032667	0.395695	NA	No	Yes	No	No	No	0.000755865	4	0.0250933	No	No	Yes	No	NA	NA	0.000755865	NA	0.000755865
ENSG00000119946	chr10	99329356	99394330	CNNM1	0.149049	0.437568	0.1688	0.564283	NA	No	No	No	No	No	0.11781	4	0.192225	No	No	No	No	NA	NA	NA	NA	0.11781
ENSG00000119950	chr10	110207605	110287365	MXI1	0.699297	0.86233	0.045762	0.426285	NA	No	No	No	No	No	0.142149	4	0.21046	No	No	No	No	NA	NA	NA	NA	0.045762
ENSG00000119953	chr10	110290730	110304938	SMNDC1	0.479294	0.718722	0.038222	0.409385	NA	No	No	No	No	No	0.091594	4	0.17483	No	No	No	No	NA	NA	NA	NA	0.038222
ENSG00000119965	chr10	122930901	122954311	C10orf88	0.113873	0.392066	0.050912	0.435544	NA	No	No	No	No	No	0.0356566	4	0.120758	No	No	No	No	NA	NA	NA	NA	0.0356566
ENSG00000119969	chr10	94545329	94613905	HELLS	0.683589	0.853392	0.68384	0.71591	NA	No	No	No	No	No	0.82294	4	0.46233	No	No	No	No	NA	NA	NA	NA	0.683589
ENSG00000119973	chr10	118589997	118595648	PRLHR	0.125772	0.408761	0.27317	0.618132	NA	No	No	No	No	No	0.150173	4	0.215619	No	No	No	No	NA	NA	NA	NA	0.125772
ENSG00000119977	chr10	95659823	95694143	TCTN3	0.547501	0.764515	0.57088	0.69732	NA	No	No	No	No	No	0.676051	4	0.41961	No	No	No	No	NA	NA	NA	NA	0.547501
ENSG00000119979	chr10	119104086	119137984	DENND10	1	1	0.51564	0.685859	NA	No	No	No	No	No	0.857172	4	0.473303	No	No	No	No	NA	NA	NA	NA	0.51564
ENSG00000119986	chr10	97677424	97687241	AVPI1	0.0852983	0.3471	0.0338	0.398707	NA	No	No	No	No	No	0.0197459	4	0.0940354	No	No	No	No	NA	NA	NA	NA	0.0197459
ENSG00000120008	chr10	120851305	120909524	WDR11	0.445944	0.697467	0.12737	0.535109	NA	No	No	No	No	No	0.219714	4	0.255545	No	No	No	No	NA	NA	NA	NA	0.12737
ENSG00000120029	chr10	101845599	102056193	ARMH3	0.693389	0.859224	0.0016602	0.165242	NA	No	No	No	No	No	0.00894107	4	0.0698534	No	No	No	No	NA	NA	NA	NA	0.0016602
ENSG00000120049	chr10	101825974	101843920	KCNIP2	0.349449	0.62924	0.00096381	0.124805	NA	No	No	No	Yes	No	0.00302988	4	0.0452186	No	No	Yes	Yes	NA	NA	0.00096381	0.00096381	0.00096381
ENSG00000120051	chr10	104353833	104455102	CFAP58	0.827893	0.944232	0.00085964	0.122066	NA	No	No	No	Yes	No	0.00586993	4	0.0590842	No	No	No	Yes	NA	NA	NA	0.00085964	0.00085964
ENSG00000120053	chr10	99396870	99430624	GOT1	0.0516467	0.281193	0.39517	0.659639	NA	No	No	No	No	No	0.0998372	4	0.180227	No	No	No	No	NA	NA	NA	NA	0.0516467
ENSG00000120054	chr10	100042193	100081869	CPN1	NA	NA	0.76257	0.727416	NA	NA	NA	No	No	No	NA	NA	NA	No	No	No	No	NA	NA	NA	NA	0.76257
ENSG00000120055	chr10	102449837	102451543	C10orf95	NA	NA	NA	NA	NA	NA	NA	NA	NA	Yes	NA	NA	NA	No	No	No	No	NA	NA	NA	NA	NA
ENSG00000120057	chr10	97766751	97771999	SFRP5	0.0336802	0.234986	0.40598	0.660951	NA	No	No	No	No	No	0.0723642	4	0.159636	No	No	No	No	NA	NA	NA	NA	0.0336802
ENSG00000120063	chr17	65009289	65056740	GNA13	0.0391169	0.249975	0.015981	0.323285	NA	No	No	No	No	No	0.00523704	4	0.0571756	No	No	No	No	NA	NA	NA	NA	0.00523704
ENSG00000120068	chr17	48611377	48615292	HOXB8	NA	NA	NA	NA	NA	NA	NA	NA	NA	Yes	NA	NA	NA	No	No	No	No	NA	NA	NA	NA	NA
ENSG00000120071	chr17	46029916	46225389	KANSL1	0.015999	0.17447	0.49474	0.679652	NA	No	No	No	No	No	0.0462173	4	0.135343	No	No	No	No	NA	NA	NA	NA	0.015999
ENSG00000120075	chr17	48591257	48593779	HOXB5	NA	NA	0.24199	0.605564	NA	NA	NA	No	No	No	NA	NA	NA	No	No	No	No	NA	NA	NA	NA	0.24199
ENSG00000120088	chr17	45784280	45835828	CRHR1	0.594735	0.795804	0.65113	0.710421	NA	No	No	No	No	No	0.754628	4	0.443439	No	No	No	No	NA	NA	NA	NA	0.594735
ENSG00000120093	chr17	48548870	48604912	HOXB3	NA	NA	0.34192	0.643897	NA	NA	NA	No	No	No	NA	NA	NA	No	No	No	No	NA	NA	NA	NA	0.34192
ENSG00000120094	chr17	48528526	48531011	HOXB1	NA	NA	0.27764	0.620929	NA	NA	NA	No	No	No	NA	NA	NA	No	No	No	No	NA	NA	NA	NA	0.27764
ENSG00000120129	chr5	172768096	172771195	DUSP1	0.725747	0.880269	NA	NA	NA	No	No	NA	NA	No	NA	NA	NA	No	No	No	No	NA	NA	NA	NA	0.725747
ENSG00000120137	chr5	168548495	168579368	PANK3	0.269731	0.563772	0.086613	0.495641	NA	No	No	No	No	No	0.111126	4	0.187733	No	No	No	No	NA	NA	NA	NA	0.086613
ENSG00000120149	chr5	174724582	174730896	MSX2	0.303045	0.592355	0.1927	0.582493	NA	No	No	No	No	No	0.224272	4	0.257813	No	No	No	No	NA	NA	NA	NA	0.1927
ENSG00000120156	chr9	27109141	27230174	TEK	0.60556	0.80339	0.92466	0.751462	NA	No	No	No	No	No	0.884662	4	0.480909	No	No	No	No	NA	NA	NA	NA	0.60556
ENSG00000120158	chr9	4792944	4885917	RCL1	0.0528036	0.283939	0.10415	0.517455	NA	No	No	No	No	No	0.0341139	4	0.118234	No	No	No	No	NA	NA	NA	NA	0.0341139
ENSG00000120159	chr9	26840685	26892803	CAAP1	0.817757	0.938515	0.35481	0.649271	NA	No	No	No	No	No	0.649167	4	0.41236	No	No	No	No	NA	NA	NA	NA	0.35481
ENSG00000120160	chr9	27284654	27297150	EQTN	NA	NA	0.24514	0.607071	NA	NA	NA	No	No	No	NA	NA	NA	No	No	No	No	NA	NA	NA	NA	0.24514
ENSG00000120162	chr9	27325209	27529814	MOB3B	0.224832	0.521984	0.34444	0.644698	NA	No	No	No	No	No	0.275554	4	0.280762	No	No	No	No	NA	NA	NA	NA	0.224832
ENSG00000120210	chr9	5123880	5185647	INSL6	NA	NA	0.05665	0.453415	NA	NA	NA	No	No	No	NA	NA	NA	No	No	No	No	NA	NA	NA	NA	0.05665
ENSG00000120211	chr9	5231419	5235304	INSL4	NA	NA	NA	NA	NA	NA	NA	NA	NA	Yes	NA	NA	NA	No	No	No	No	NA	NA	NA	NA	NA
ENSG00000120215	chr9	5890889	5910606	MLANA	NA	NA	0.5476	0.694227	NA	NA	NA	No	No	No	NA	NA	NA	No	No	No	No	NA	NA	NA	NA	0.5476
ENSG00000120217	chr9	5450503	5470566	CD274	0.175322	0.467618	0.21094	0.589214	NA	No	No	No	No	No	0.158925	4	0.22094	No	No	No	No	NA	NA	NA	NA	0.158925
ENSG00000120235	chr9	21350253	21350956	IFNA6	NA	NA	0.069502	0.479146	NA	NA	NA	No	No	No	NA	NA	NA	No	No	No	No	NA	NA	NA	NA	0.069502
ENSG00000120242	chr9	21409117	21410185	IFNA8	NA	NA	NA	NA	NA	NA	NA	NA	NA	Yes	NA	NA	NA	No	No	No	No	NA	NA	NA	NA	NA
ENSG00000120251	chr4	157204182	157366075	GRIA2	0.513075	0.741961	0.39335	0.65913	NA	No	No	No	No	No	0.524805	4	0.374116	No	No	No	No	NA	NA	NA	NA	0.39335
ENSG00000120253	chr6	149724315	149749665	NUP43	0.0127266	0.160594	0.36278	0.650291	NA	No	No	No	No	No	0.0294471	4	0.110832	No	No	No	No	NA	NA	NA	NA	0.0127266
ENSG00000120254	chr6	150865679	151101887	MTHFD1L	0.7209	0.876937	0.32727	0.63982	NA	No	No	No	No	No	0.576663	4	0.391674	No	No	No	No	NA	NA	NA	NA	0.32727
ENSG00000120256	chr6	149818757	149864359	LRP11	0.144144	0.432065	0.44164	0.669122	NA	No	No	No	No	No	0.238991	4	0.264674	No	No	No	No	NA	NA	NA	NA	0.144144
ENSG00000120262	chr6	151494017	151621193	CCDC170	0.754879	0.898904	0.91164	0.750096	NA	No	No	No	No	No	0.945355	4	0.498315	No	No	No	No	NA	NA	NA	NA	0.754879
ENSG00000120265	chr6	149749443	149811420	PCMT1	0.237938	0.534954	0.45289	0.671428	NA	No	No	No	No	No	0.347833	4	0.311687	No	No	No	No	NA	NA	NA	NA	0.237938
ENSG00000120278	chr6	150599883	150843665	PLEKHG1	0.00608955	0.118364	0.31093	0.634162	NA	No	Yes	No	No	No	0.013764	4	0.0824952	No	No	No	No	NA	NA	NA	NA	0.00608955
ENSG00000120279	chr6	152697897	152724569	MYCT1	0.243831	0.539527	0.3993	0.660163	NA	No	No	No	No	No	0.324149	4	0.302309	No	No	No	No	NA	NA	NA	NA	0.243831
ENSG00000120280	chrX	30558809	30577766	TASL	0.301962	0.591561	NA	NA	NA	No	No	NA	NA	No	NA	NA	NA	No	No	No	No	NA	NA	NA	NA	0.301962
ENSG00000120289	chrX	30242000	30244187	MAGEB4	NA	NA	NA	NA	NA	NA	NA	NA	NA	Yes	NA	NA	NA	No	No	No	No	NA	NA	NA	NA	NA
ENSG00000120306	chr5	140175156	140282052	CYSTM1	0.4357	0.690591	0.23386	0.603984	NA	No	No	No	No	No	0.334599	4	0.306512	No	No	No	No	NA	NA	NA	NA	0.23386
ENSG00000120314	chr5	140664868	140674124	WDR55	0.704047	0.86511	0.20732	0.587594	NA	No	No	No	No	No	0.426855	4	0.339533	No	No	No	No	NA	NA	NA	NA	0.20732
ENSG00000120318	chr5	141653401	141682230	ARAP3	0.0150243	0.169761	0.44235	0.669312	NA	No	No	No	No	No	0.0399674	4	0.127072	No	No	No	No	NA	NA	NA	NA	0.0150243
ENSG00000120322	chr5	141177790	141180539	PCDHB8	1	1	0.58719	0.701297	NA	No	No	No	No	No	0.899814	4	0.485164	No	No	No	No	NA	NA	NA	NA	0.58719
ENSG00000120324	chr5	141192353	141195647	PCDHB10	0.887865	0.981643	0.35789	0.649579	NA	No	No	No	No	No	0.682057	4	0.421124	No	No	No	No	NA	NA	NA	NA	0.35789
ENSG00000120327	chr5	141223343	141227759	PCDHB14	0.157019	0.447245	NA	NA	NA	No	No	NA	NA	No	NA	NA	NA	No	No	No	No	NA	NA	NA	NA	0.157019
ENSG00000120328	chr5	141208697	141212571	PCDHB12	0.0239414	0.205411	0.11412	0.52562	NA	No	No	No	No	No	0.0188594	4	0.0921301	No	No	No	No	NA	NA	NA	NA	0.0188594
ENSG00000120329	chr5	141302635	141304049	SLC25A2	NA	NA	0.4345	0.667997	NA	NA	NA	No	No	No	NA	NA	NA	No	No	No	No	NA	NA	NA	NA	0.4345
ENSG00000120332	chr1	175067833	175148075	TNN	0.392111	0.659799	0.25845	0.612283	NA	No	No	No	No	No	0.333337	4	0.3061	No	No	No	No	NA	NA	NA	NA	0.25845
ENSG00000120333	chr1	175010789	175023425	MRPS14	0.144802	0.432363	0.24938	0.608677	NA	No	No	No	No	No	0.156041	4	0.219277	No	No	No	No	NA	NA	NA	NA	0.144802
ENSG00000120334	chr1	173799550	173824883	CENPL	0.574464	0.783281	0.48568	0.677945	NA	No	No	No	No	No	0.635163	4	0.408613	No	No	No	No	NA	NA	NA	NA	0.48568
ENSG00000120337	chr1	173039202	173050941	TNFSF18	0.283179	0.575577	0.22314	0.599201	NA	No	No	No	No	No	0.237692	4	0.264188	No	No	No	No	NA	NA	NA	NA	0.22314
ENSG00000120341	chr1	177923956	177984303	SEC16B	0.393799	0.661234	0.25415	0.611156	NA	No	No	No	No	No	0.330452	4	0.305307	No	No	No	No	NA	NA	NA	NA	0.25415
ENSG00000120370	chr1	170531819	170553834	GORAB	0.421654	0.680948	0.83281	0.739686	NA	No	No	No	No	No	0.718651	4	0.43257	No	No	No	No	NA	NA	NA	NA	0.421654
ENSG00000120436	chr6	167155247	167157980	GPR31	NA	NA	NA	NA	NA	NA	NA	NA	NA	Yes	NA	NA	NA	No	No	No	No	NA	NA	NA	NA	NA
ENSG00000120437	chr6	159762045	159779112	ACAT2	0.25937	0.555401	0.051962	0.439457	NA	No	No	No	No	No	0.071521	4	0.158856	No	No	No	No	NA	NA	NA	NA	0.051962
ENSG00000120438	chr6	159778498	159789703	TCP1	0.0406809	0.254389	0.034671	0.401833	NA	No	No	No	No	No	0.0106684	4	0.0757954	No	No	No	No	NA	NA	NA	NA	0.0106684
ENSG00000120440	chr6	167325071	167359503	TTLL2	NA	NA	0.29771	0.628999	NA	NA	NA	No	No	No	NA	NA	NA	No	No	No	No	NA	NA	NA	NA	0.29771
ENSG00000120451	chr11	130866250	130916479	SNX19	0.363024	0.637499	0.41168	0.662255	NA	No	No	No	No	No	0.433523	4	0.341969	No	No	No	No	NA	NA	NA	NA	0.363024
ENSG00000120457	chr11	128891356	128921163	KCNJ5	0.347855	0.628252	0.40514	0.660951	NA	No	No	No	No	No	0.417081	4	0.335985	No	No	No	No	NA	NA	NA	NA	0.347855
ENSG00000120458	chr11	124766498	124800706	MSANTD2	0.798998	0.925922	0.24077	0.60538	NA	No	No	No	No	No	0.509468	4	0.368784	No	No	No	No	NA	NA	NA	NA	0.24077
ENSG00000120471	chr11	128934731	128943399	TP53AIP1	0.403953	0.667518	0.71685	0.720816	NA	No	No	No	No	No	0.648456	4	0.41236	No	No	No	No	NA	NA	NA	NA	0.403953
ENSG00000120498	chrX	70528940	70908711	TEX11	NA	NA	NA	NA	NA	NA	NA	NA	NA	Yes	NA	NA	NA	No	No	No	No	NA	NA	NA	NA	NA
ENSG00000120500	chrX	70268305	70281840	ARR3	NA	NA	NA	NA	NA	NA	NA	NA	NA	Yes	NA	NA	NA	No	No	No	No	NA	NA	NA	NA	NA
ENSG00000120509	chrX	70281118	70290514	PDZD11	0.885141	0.979698	NA	NA	NA	No	No	NA	NA	No	NA	NA	NA	No	No	No	No	NA	NA	NA	NA	0.885141
ENSG00000120519	chr4	146253975	146522372	SLC10A7	0.0103102	0.149397	0.52528	0.688951	NA	No	Yes	No	No	No	0.0336775	4	0.117235	No	No	No	No	NA	NA	NA	NA	0.0103102
ENSG00000120526	chr8	109240919	109334121	NUDCD1	0.257207	0.552871	0.9344	0.75283	NA	No	No	No	No	No	0.582984	4	0.394056	No	No	No	No	NA	NA	NA	NA	0.257207
ENSG00000120533	chr8	109334324	109345954	ENY2	0.635678	0.822699	NA	NA	NA	No	No	NA	NA	No	NA	NA	NA	No	No	No	No	NA	NA	NA	NA	0.635678
ENSG00000120539	chr10	27154824	27187953	MASTL	0.655515	0.836174	0.15132	0.55376	NA	No	No	No	No	No	0.328396	4	0.304057	No	No	No	No	NA	NA	NA	NA	0.15132
ENSG00000120549	chr10	23694746	24547848	KIAA1217	0.0298028	0.224	0.33953	0.643897	NA	No	No	No	No	No	0.0565987	4	0.145125	No	No	No	No	NA	NA	NA	NA	0.0298028
ENSG00000120563	chr10	29289061	29318328	LYZL1	NA	NA	0.76196	0.727405	NA	NA	NA	No	No	No	NA	NA	NA	No	No	No	No	NA	NA	NA	NA	0.76196
ENSG00000120594	chr10	19816239	20289856	PLXDC2	0.54363	0.762821	0.50148	0.682523	NA	No	No	No	No	No	0.626938	4	0.405974	No	No	No	No	NA	NA	NA	NA	0.50148
ENSG00000120616	chr10	32267751	32378798	EPC1	0.32476	0.609573	0.65368	0.710474	NA	No	No	No	No	No	0.541296	4	0.37907	No	No	No	No	NA	NA	NA	NA	0.32476
ENSG00000120645	chr12	66767	178455	IQSEC3	0.427613	0.684466	0.40664	0.660951	NA	No	No	No	No	No	0.478072	4	0.357414	No	No	No	No	NA	NA	NA	NA	0.40664
ENSG00000120647	chr12	389273	442642	CCDC77	0.304079	0.593068	0.61012	0.704423	NA	No	No	No	No	No	0.498054	4	0.364938	No	No	No	No	NA	NA	NA	NA	0.304079
ENSG00000120656	chr1	28587829	28648291	TAF12	0.897692	0.987726	0.49405	0.679652	NA	No	No	No	No	No	0.804095	4	0.45677	No	No	No	No	NA	NA	NA	NA	0.49405
ENSG00000120658	chr13	43213130	43786972	ENOX1	0.199634	0.496379	0.55156	0.694934	NA	No	No	No	No	No	0.353043	4	0.313475	No	No	No	No	NA	NA	NA	NA	0.199634
ENSG00000120659	chr13	42562736	42608013	TNFSF11	NA	NA	0.68075	0.714934	NA	NA	NA	No	No	No	NA	NA	NA	No	No	No	No	NA	NA	NA	NA	0.68075
ENSG00000120662	chr13	41216369	41263577	MTRF1	0.178584	0.4716	0.85572	0.742353	NA	No	No	No	No	No	0.439888	4	0.344166	No	No	No	No	NA	NA	NA	NA	0.178584
ENSG00000120664	NA	NA	NA	NA	NA	NA	0.88967	0.748027	NA	NA	NA	No	No	No	NA	NA	NA	No	No	No	No	NA	NA	NA	NA	0.88967
ENSG00000120669	chr13	36168217	36214588	SOHLH2	0.419068	0.678517	0.83643	0.740149	NA	No	No	No	No	No	0.717984	4	0.432329	No	No	No	No	NA	NA	NA	NA	0.419068
ENSG00000120675	chr13	43023203	43114213	DNAJC15	0.34583	0.627453	0.38394	0.656838	NA	No	No	No	No	No	0.400867	4	0.33126	No	No	No	No	NA	NA	NA	NA	0.34583
ENSG00000120685	chr13	39009865	39038089	PROSER1	0.461068	0.707915	0.89759	0.7488	NA	No	No	No	No	No	0.77897	4	0.4497	No	No	No	No	NA	NA	NA	NA	0.461068
ENSG00000120686	chr13	38349849	38363619	UFM1	0.601361	0.800249	NA	NA	NA	No	No	NA	NA	No	NA	NA	NA	No	No	No	No	NA	NA	NA	NA	0.601361
ENSG00000120688	chr13	41061509	41084006	WBP4	0.5097	0.739475	0.14872	0.552801	NA	No	No	No	No	No	0.271345	4	0.279244	No	No	No	No	NA	NA	NA	NA	0.14872
ENSG00000120690	chr13	40931924	41061440	ELF1	0.407184	0.669906	0.34297	0.643897	NA	No	No	No	No	No	0.414571	4	0.335684	No	No	No	No	NA	NA	NA	NA	0.34297
ENSG00000120693	chr13	36844831	36920765	SMAD9	0.161448	0.452414	0.61328	0.704698	NA	No	No	No	No	No	0.32798	4	0.303932	No	No	No	No	NA	NA	NA	NA	0.161448
ENSG00000120694	chr13	31134973	31162388	HSPH1	0.00445871	0.102488	0.0010489	0.132382	NA	No	Yes	No	Yes	No	6.21e-05	4	0.00863531	Yes	Yes	Yes	Yes	6.21e-05	6.21e-05	6.21e-05	6.21e-05	6.21e-05
ENSG00000120696	chr13	41189834	41194569	KBTBD7	0.138579	0.424804	0.001792	0.171602	NA	No	No	No	No	No	0.00230969	4	0.0410827	No	No	Yes	No	NA	NA	0.001792	NA	0.001792
ENSG00000120697	chr13	36949738	37000763	ALG5	0.302049	0.591577	NA	NA	NA	No	No	NA	NA	No	NA	NA	NA	No	No	No	No	NA	NA	NA	NA	0.302049
ENSG00000120699	chr13	36998816	37025881	EXOSC8	0.271545	0.565562	0.1768	0.570374	NA	No	No	No	No	No	0.193783	4	0.241014	No	No	No	No	NA	NA	NA	NA	0.1768
ENSG00000120705	chr5	138506095	138543236	ETF1	0.90924	0.995419	0.38694	0.658079	NA	No	No	No	No	No	0.719345	4	0.432747	No	No	No	No	NA	NA	NA	NA	0.38694
ENSG00000120708	chr5	136028988	136063818	TGFBI	0.00974179	0.14503	0.23845	0.605062	NA	No	Yes	No	No	No	0.0164113	4	0.088435	No	No	No	No	NA	NA	NA	NA	0.00974179
ENSG00000120709	chr5	138331935	138349729	FAM53C	0.718383	0.875331	0.00096848	0.124805	NA	No	No	No	Yes	No	0.00575414	4	0.0586	No	No	No	Yes	NA	NA	NA	0.00096848	0.00096848
ENSG00000120725	chr5	138946724	139293557	SIL1	0.0240058	0.205541	0.89992	0.7488	NA	No	No	No	No	No	0.10445	4	0.183177	No	No	No	No	NA	NA	NA	NA	0.0240058
ENSG00000120727	chr5	139341587	139369720	PAIP2	0.0642189	0.309431	NA	NA	NA	No	No	NA	NA	No	NA	NA	NA	No	No	No	No	NA	NA	NA	NA	0.0642189
ENSG00000120729	chr5	137867858	137887851	MYOT	0.153065	0.442647	0.70665	0.719543	NA	No	No	No	No	No	0.348731	4	0.312027	No	No	No	No	NA	NA	NA	NA	0.153065
ENSG00000120733	chr5	138352685	138437028	KDM3B	0.793453	0.922314	0.0006439	0.115924	NA	No	No	No	Yes	No	0.00438322	4	0.0526984	No	No	No	Yes	NA	NA	NA	0.0006439	0.0006439
ENSG00000120738	chr5	138465479	138469303	EGR1	1.24e-06	0.0019194	NA	NA	NA	Yes	Yes	NA	NA	No	NA	NA	NA	Yes	Yes	Yes	Yes	1.24e-06	1.24e-06	1.24e-06	1.24e-06	1.24e-06
ENSG00000120742	chr3	150541998	150603228	SERP1	0.519257	0.746444	0.76819	0.729087	NA	No	No	No	No	No	0.765496	4	0.446125	No	No	No	No	NA	NA	NA	NA	0.519257
ENSG00000120756	chr3	142596393	142713664	PLS1	0.108281	0.383842	0.19222	0.582493	NA	No	No	No	No	No	0.101408	4	0.18167	No	No	No	No	NA	NA	NA	NA	0.101408
ENSG00000120784	chr19	37613749	37692337	ZFP30	0.171584	0.463507	0.95858	0.757028	NA	No	No	No	No	No	0.461355	4	0.350486	No	No	No	No	NA	NA	NA	NA	0.171584
ENSG00000120798	chr12	95020229	95073628	NR2C1	0.762588	0.903685	0.43795	0.669122	NA	No	No	No	No	No	0.700242	4	0.426561	No	No	No	No	NA	NA	NA	NA	0.43795
ENSG00000120800	chr12	101280105	101386618	UTP20	0.275665	0.568053	0.81544	0.735985	NA	No	No	No	No	No	0.560306	4	0.385715	No	No	No	No	NA	NA	NA	NA	0.275665
ENSG00000120802	chr12	98515579	98550351	TMPO	1	1	0.74459	0.725571	NA	No	No	No	No	No	0.964186	4	0.504089	No	No	No	No	NA	NA	NA	NA	0.74459
ENSG00000120805	chr12	101393116	101407772	ARL1	0.61961	0.813054	0.93214	0.752786	NA	No	No	No	No	No	0.894609	4	0.483643	No	No	No	No	NA	NA	NA	NA	0.61961
ENSG00000120820	chr12	103988987	104064183	GLT8D2	0.474633	0.716317	0.66422	0.710992	NA	No	No	No	No	No	0.679184	4	0.420616	No	No	No	No	NA	NA	NA	NA	0.474633
ENSG00000120832	chr12	106977277	106987160	MTERF2	0.118787	0.398828	0.20391	0.585636	NA	No	No	No	No	No	0.114339	4	0.18995	No	No	No	No	NA	NA	NA	NA	0.114339
ENSG00000120833	chr12	93569814	93583487	SOCS2	0.358485	0.634783	0.8942	0.748674	NA	No	No	No	No	No	0.685254	4	0.422134	No	No	No	No	NA	NA	NA	NA	0.358485
ENSG00000120837	chr12	104117086	104138241	NFYB	0.248537	0.544366	0.17548	0.569536	NA	No	No	No	No	No	0.180227	4	0.233272	No	No	No	No	NA	NA	NA	NA	0.17548
ENSG00000120860	chr12	102012840	102062149	WASHC3	0.118946	0.399088	0.10918	0.523741	NA	No	No	No	No	No	0.069398	4	0.157289	No	No	No	No	NA	NA	NA	NA	0.069398
ENSG00000120868	chr12	98645290	98735433	APAF1	0.521899	0.748273	0.9292	0.752703	NA	No	No	No	No	No	0.835912	4	0.466477	No	No	No	No	NA	NA	NA	NA	0.521899
ENSG00000120875	chr8	29333064	29350684	DUSP4	6.83e-05	0.0179985	0.71841	0.720835	NA	Yes	Yes	No	No	No	0.000536061	4	0.0223094	No	No	Yes	No	NA	NA	6.83e-05	NA	6.83e-05
ENSG00000120885	chr8	27596917	27614700	CLU	0.472775	0.715618	0.13075	0.53976	NA	No	No	No	No	No	0.233885	4	0.262428	No	No	No	No	NA	NA	NA	NA	0.13075
ENSG00000120889	chr8	23020133	23069031	TNFRSF10B	0.000799451	0.0491357	0.16735	0.562974	NA	Yes	Yes	No	No	No	0.00132708	4	0.0327597	No	No	Yes	No	NA	NA	0.000799451	NA	0.000799451
ENSG00000120896	chr8	22544986	22575788	SORBS3	0.575207	0.783764	NA	NA	NA	No	No	NA	NA	No	NA	NA	NA	No	No	No	No	NA	NA	NA	NA	0.575207
ENSG00000120899	chr8	27311482	27459391	PTK2B	0.862579	0.966183	0.63085	0.707322	NA	No	No	No	No	No	0.875287	4	0.478542	No	No	No	No	NA	NA	NA	NA	0.63085
ENSG00000120903	chr8	27459756	27479883	CHRNA2	0.785096	0.91663	0.88518	0.746815	NA	No	No	No	No	No	0.947854	4	0.499154	No	No	No	No	NA	NA	NA	NA	0.785096
ENSG00000120907	chr8	26748150	26867278	ADRA1A	0.0885849	0.351663	0.067722	0.475661	NA	No	No	No	No	No	0.0366916	4	0.122075	No	No	No	No	NA	NA	NA	NA	0.0366916
ENSG00000120910	chr8	22440819	22541142	PPP3CC	0.16632	0.457401	0.77394	0.729994	NA	No	No	No	No	No	0.392614	4	0.327603	No	No	No	No	NA	NA	NA	NA	0.16632
ENSG00000120913	chr8	22578279	22598025	PDLIM2	0.312004	0.599441	NA	NA	NA	No	No	NA	NA	No	NA	NA	NA	No	No	No	No	NA	NA	NA	NA	0.312004
ENSG00000120915	chr8	27490781	27545564	EPHX2	1	1	0.44599	0.670393	NA	No	No	No	No	No	0.806109	4	0.457474	No	No	No	No	NA	NA	NA	NA	0.44599
ENSG00000120925	chr8	42849637	42897290	RNF170	0.482393	0.721275	0.97289	0.759548	NA	No	No	No	No	No	0.824343	4	0.462771	No	No	No	No	NA	NA	NA	NA	0.482393
ENSG00000120937	chr1	11857464	11858945	NPPB	NA	NA	NA	NA	NA	NA	NA	NA	NA	Yes	NA	NA	NA	No	No	No	No	NA	NA	NA	NA	NA
ENSG00000120942	chr1	11273198	11296049	UBIAD1	0.252272	0.547899	NA	NA	NA	No	No	NA	NA	No	NA	NA	NA	No	No	No	No	NA	NA	NA	NA	0.252272
ENSG00000120948	chr1	11012344	11030528	TARDBP	1	1	0.19422	0.583042	NA	No	No	No	No	No	0.512501	4	0.369865	No	No	No	No	NA	NA	NA	NA	0.19422
ENSG00000120949	chr1	12063303	12144207	TNFRSF8	NA	NA	0.39877	0.660163	NA	NA	NA	No	No	No	NA	NA	NA	No	No	No	No	NA	NA	NA	NA	0.39877
ENSG00000120952	chr1	12857086	12861909	PRAMEF2	NA	NA	NA	NA	NA	NA	NA	NA	NA	Yes	NA	NA	NA	No	No	No	No	NA	NA	NA	NA	NA
ENSG00000120963	chr8	101177878	101206193	ZNF706	0.054632	0.287843	0.38601	0.657822	NA	No	No	No	No	No	0.10247	4	0.181923	No	No	No	No	NA	NA	NA	NA	0.054632
ENSG00000120992	chr8	54046367	54102017	LYPLA1	1	1	NA	NA	NA	No	No	NA	NA	No	NA	NA	NA	No	No	No	No	NA	NA	NA	NA	1
ENSG00000121005	chr8	74984505	75034558	CRISPLD1	0.403008	0.667163	0.39069	0.658279	NA	No	No	No	No	No	0.448522	4	0.346019	No	No	No	No	NA	NA	NA	NA	0.39069
ENSG00000121022	chr8	67043079	67083783	COPS5	0.299776	0.589983	0.92436	0.751462	NA	No	No	No	No	No	0.632726	4	0.408172	No	No	No	No	NA	NA	NA	NA	0.299776
ENSG00000121039	chr8	73294602	73325281	RDH10	0.0329934	0.233158	0.97773	0.760223	NA	No	No	No	No	No	0.143034	4	0.210864	No	No	No	No	NA	NA	NA	NA	0.0329934
ENSG00000121053	chr17	58192726	58205174	EPX	NA	NA	0.095439	0.504669	NA	NA	NA	No	No	No	NA	NA	NA	No	No	No	No	NA	NA	NA	NA	0.095439
ENSG00000121057	chr17	57085092	57121346	AKAP1	0.358311	0.634776	0.79945	0.732188	NA	No	No	No	No	No	0.644569	4	0.411276	No	No	No	No	NA	NA	NA	NA	0.358311
ENSG00000121058	chr17	56938199	56961050	COIL	0.101087	0.372185	0.19935	0.584294	NA	No	No	No	No	No	0.0988331	4	0.179683	No	No	No	No	NA	NA	NA	NA	0.0988331
ENSG00000121060	chr17	56836387	56914080	TRIM25	0.0062957	0.120569	0.56574	0.696149	NA	No	Yes	No	No	No	0.023641	4	0.0997302	No	No	No	No	NA	NA	NA	NA	0.0062957
ENSG00000121064	chr17	56978129	57006768	SCPEP1	0.762571	0.903685	0.49259	0.679328	NA	No	No	No	No	No	0.743433	4	0.439901	No	No	No	No	NA	NA	NA	NA	0.49259
ENSG00000121067	chr17	49598884	49678163	SPOP	0.515478	0.744038	0.30182	0.631337	NA	No	No	No	No	No	0.445054	4	0.3452	No	No	No	No	NA	NA	NA	NA	0.30182
ENSG00000121068	chr17	61399843	61409466	TBX2	0.922991	1	0.14238	0.548622	NA	No	No	No	No	No	0.398109	4	0.330011	No	No	No	No	NA	NA	NA	NA	0.14238
ENSG00000121073	chr17	49700934	49709014	SLC35B1	0.167358	0.458126	NA	NA	NA	No	No	NA	NA	No	NA	NA	NA	No	No	No	No	NA	NA	NA	NA	0.167358
ENSG00000121075	chr17	61452404	61485110	TBX4	NA	NA	0.21915	0.596052	NA	NA	NA	No	No	No	NA	NA	NA	No	No	No	No	NA	NA	NA	NA	0.21915
ENSG00000121101	chr17	58556678	58692055	TEX14	0.202193	0.498569	0.31013	0.634162	NA	No	No	No	No	No	0.236358	4	0.263661	No	No	No	No	NA	NA	NA	NA	0.202193
ENSG00000121104	chr17	49710332	49789180	FAM117A	0.748074	0.894478	0.61195	0.704698	NA	No	No	No	No	No	0.815477	4	0.460376	No	No	No	No	NA	NA	NA	NA	0.61195
ENSG00000121152	chr2	96335766	96377091	NCAPH	0.0465821	0.268965	0.45247	0.671428	NA	No	No	No	No	No	0.102425	4	0.181923	No	No	No	No	NA	NA	NA	NA	0.0465821
ENSG00000121207	chr4	154626945	154753120	LRAT	0.285291	0.577536	0.68562	0.71591	NA	No	No	No	No	No	0.514759	4	0.371	No	No	No	No	NA	NA	NA	NA	0.285291
ENSG00000121210	chr4	153466346	153636711	TMEM131L	0.474685	0.716317	0.47945	0.677748	NA	No	No	No	No	No	0.564468	4	0.387347	No	No	No	No	NA	NA	NA	NA	0.474685
ENSG00000121211	chr4	153344649	153415118	MND1	1	1	0.1004	0.510572	NA	No	No	No	No	No	0.331179	4	0.305377	No	No	No	No	NA	NA	NA	NA	0.1004
ENSG00000121236	chr11	5596109	5612958	TRIM6	NA	NA	0.43242	0.667691	NA	NA	NA	No	No	No	NA	NA	NA	No	No	No	No	NA	NA	NA	NA	0.43242
ENSG00000121270	chr16	48165773	48247568	ABCC11	0.43519	0.690298	0.66454	0.711077	NA	No	No	No	No	No	0.647994	4	0.412265	No	No	No	No	NA	NA	NA	NA	0.43519
ENSG00000121274	chr16	50152911	50235310	TENT4B	0.0184874	0.186022	0.36191	0.650134	NA	No	No	No	No	No	0.0401916	4	0.127287	No	No	No	No	NA	NA	NA	NA	0.0184874
ENSG00000121281	chr16	50246137	50318135	ADCY7	0.434508	0.689953	0.9834	0.761537	NA	No	No	No	No	No	0.790615	4	0.452877	No	No	No	No	NA	NA	NA	NA	0.434508
ENSG00000121289	chr19	32875925	32971991	CEP89	0.119473	0.399683	0.41272	0.662255	NA	No	No	No	No	No	0.197711	4	0.242876	No	No	No	No	NA	NA	NA	NA	0.119473
ENSG00000121297	chr19	31149979	31349436	TSHZ3	0.127452	0.41145	0.31435	0.634753	NA	No	No	No	No	No	0.168963	4	0.227137	No	No	No	No	NA	NA	NA	NA	0.127452
ENSG00000121310	chr1	52895910	52927212	ECHDC2	0.0814425	0.34014	NA	NA	NA	No	No	NA	NA	No	NA	NA	NA	No	No	No	No	NA	NA	NA	NA	0.0814425
ENSG00000121314	chr12	10806051	10807286	TAS2R8	NA	NA	0.8567	0.742452	NA	NA	NA	No	No	No	NA	NA	NA	No	No	No	No	NA	NA	NA	NA	0.8567
ENSG00000121316	chr12	14503661	14567883	PLBD1	1	1	0.19473	0.583159	NA	No	No	No	No	No	0.513336	4	0.370295	No	No	No	No	NA	NA	NA	NA	0.19473
ENSG00000121318	chr12	10825219	10826358	TAS2R10	0.151501	0.441313	NA	NA	NA	No	No	NA	NA	No	NA	NA	NA	No	No	No	No	NA	NA	NA	NA	0.151501
ENSG00000121335	chr12	11391540	11501041	PRB2	0.606033	0.803539	0.68315	0.71591	NA	No	No	No	No	No	0.779112	4	0.4497	No	No	No	No	NA	NA	NA	NA	0.606033
ENSG00000121350	chr12	21437615	21471250	PYROXD1	0.620554	0.813402	0.65191	0.710421	NA	No	No	No	No	No	0.770655	4	0.447205	No	No	No	No	NA	NA	NA	NA	0.620554
ENSG00000121351	chr12	21354959	21379980	IAPP	NA	NA	0.20098	0.584812	NA	NA	NA	No	No	No	NA	NA	NA	No	No	No	No	NA	NA	NA	NA	0.20098
ENSG00000121361	chr12	21764955	21775600	KCNJ8	0.00662802	0.122971	NA	NA	NA	No	Yes	NA	NA	No	NA	NA	NA	No	No	No	No	NA	NA	NA	NA	0.00662802
ENSG00000121377	chr12	10801532	10802627	TAS2R7	NA	NA	0.48959	0.679023	NA	NA	NA	No	No	No	NA	NA	NA	No	No	No	No	NA	NA	NA	NA	0.48959
ENSG00000121380	chr12	12049844	12211084	BCL2L14	NA	NA	0.92671	0.752129	NA	NA	NA	No	No	No	NA	NA	NA	No	No	No	No	NA	NA	NA	NA	0.92671
ENSG00000121381	chr12	10809094	10810168	TAS2R9	NA	NA	0.84475	0.740601	NA	NA	NA	No	No	No	NA	NA	NA	No	No	No	No	NA	NA	NA	NA	0.84475
ENSG00000121388	NA	NA	NA	NA	NA	NA	0.99541	0.764915	NA	NA	NA	No	No	No	NA	NA	NA	No	No	No	No	NA	NA	NA	NA	0.99541
ENSG00000121390	chr13	19674752	19783019	PSPC1	0.108352	0.384	0.082273	0.488939	NA	No	No	No	No	No	0.0509915	4	0.139633	No	No	No	No	NA	NA	NA	NA	0.0509915
ENSG00000121406	chr19	57527325	57557542	ZNF549	0.24001	0.536413	0.95373	0.75599	NA	No	No	No	No	No	0.566413	4	0.387721	No	No	No	No	NA	NA	NA	NA	0.24001
ENSG00000121410	chr19	58345178	58353492	A1BG	2.2e-05	0.0105369	0.032451	0.395695	NA	Yes	Yes	No	No	No	1.08e-05	4	0.00390501	Yes	Yes	Yes	Yes	1.08e-05	1.08e-05	1.08e-05	1.08e-05	1.08e-05
ENSG00000121413	chr19	58083838	58118427	ZSCAN18	0.0954394	0.364238	0.84577	0.740601	NA	No	No	No	No	No	0.283873	4	0.283891	No	No	No	No	NA	NA	NA	NA	0.0954394
ENSG00000121417	chr19	57630395	57644041	ZNF211	0.520794	0.747638	0.17631	0.570264	NA	No	No	No	No	No	0.311082	4	0.296422	No	No	No	No	NA	NA	NA	NA	0.17631
ENSG00000121440	chr3	73382431	73624941	PDZRN3	0.349801	0.629447	0.10518	0.51795	NA	No	No	No	No	No	0.158297	4	0.220586	No	No	No	No	NA	NA	NA	NA	0.10518
ENSG00000121446	chr1	182409192	182560599	RGSL1	NA	NA	0.097049	0.504669	NA	NA	NA	No	No	No	NA	NA	NA	No	No	No	No	NA	NA	NA	NA	0.097049
ENSG00000121454	chr1	180230264	180278984	LHX4	0.728451	0.881687	0.80041	0.732409	NA	No	No	No	No	No	0.8976	4	0.484454	No	No	No	No	NA	NA	NA	NA	0.728451
ENSG00000121481	chr1	185045526	185102603	RNF2	0.765231	0.904683	0.94382	0.754412	NA	No	No	No	No	No	0.957255	4	0.501809	No	No	No	No	NA	NA	NA	NA	0.765231
ENSG00000121486	chr1	185118101	185157072	TRMT1L	0.587187	0.79113	0.79969	0.732243	NA	No	No	No	No	No	0.824534	4	0.462809	No	No	No	No	NA	NA	NA	NA	0.587187
ENSG00000121542	chr3	123201927	123274136	SEC22A	0.24893	0.544454	0.5089	0.685201	NA	No	No	No	No	No	0.388413	4	0.326053	No	No	No	No	NA	NA	NA	NA	0.24893
ENSG00000121552	chr3	122325248	122341969	CSTA	NA	NA	0.23996	0.60538	NA	NA	NA	No	No	No	NA	NA	NA	No	No	No	No	NA	NA	NA	NA	0.23996
ENSG00000121570	chr3	109326144	109337546	DPPA4	NA	NA	0.75024	0.726301	NA	NA	NA	No	No	No	NA	NA	NA	No	No	No	No	NA	NA	NA	NA	0.75024
ENSG00000121577	chr3	119636457	119665324	POPDC2	0.68038	0.851604	0.044414	0.424261	NA	No	No	No	No	No	0.135962	4	0.205553	No	No	No	No	NA	NA	NA	NA	0.044414
ENSG00000121578	chr3	119211732	119240946	B4GALT4	0.00324205	0.0878149	0.76649	0.728452	NA	No	Yes	No	No	No	0.0173887	4	0.0899544	No	No	No	No	NA	NA	NA	NA	0.00324205
ENSG00000121579	chr3	113716458	113746300	NAA50	0.60866	0.805693	0.099206	0.507953	NA	No	No	No	No	No	0.22988	4	0.260372	No	No	No	No	NA	NA	NA	NA	0.099206
ENSG00000121594	chr3	119524293	119559614	CD80	NA	NA	0.2272	0.60096	NA	NA	NA	No	No	No	NA	NA	NA	No	No	No	No	NA	NA	NA	NA	0.2272
ENSG00000121621	chr11	28020619	28108156	KIF18A	NA	NA	0.81022	0.734632	NA	NA	NA	No	No	No	NA	NA	NA	No	No	No	No	NA	NA	NA	NA	0.81022
ENSG00000121634	chr1	147902795	147909269	GJA8	NA	NA	0.50099	0.682372	NA	NA	NA	No	No	No	NA	NA	NA	No	No	No	No	NA	NA	NA	NA	0.50099
ENSG00000121644	chr1	244653103	244709033	DESI2	0.179625	0.473295	0.44197	0.669122	NA	No	No	No	No	No	0.280513	4	0.282586	No	No	No	No	NA	NA	NA	NA	0.179625
ENSG00000121653	chr11	45885651	45906465	MAPK8IP1	0.587519	0.79132	NA	NA	NA	No	No	NA	NA	No	NA	NA	NA	No	No	No	No	NA	NA	NA	NA	0.587519
ENSG00000121671	chr11	45847118	45883248	CRY2	0.25975	0.555527	0.73514	0.722754	NA	No	No	No	No	No	0.507119	4	0.368232	No	No	No	No	NA	NA	NA	NA	0.25975
ENSG00000121680	chr11	45909663	45918812	PEX16	0.578908	0.785823	0.99105	0.764084	NA	No	No	No	No	No	0.892491	4	0.482829	No	No	No	No	NA	NA	NA	NA	0.578908
ENSG00000121690	chr11	33015876	33033582	DEPDC7	0.00575392	0.115067	0.241	0.60538	NA	No	Yes	No	No	No	0.0105123	4	0.075247	No	No	No	No	NA	NA	NA	NA	0.00575392
ENSG00000121691	chr11	34438934	34472060	CAT	0.0627923	0.306906	0.85265	0.741472	NA	No	No	No	No	No	0.210269	4	0.250206	No	No	No	No	NA	NA	NA	NA	0.0627923
ENSG00000121716	chr7	100352176	100367831	PILRB	0.165939	0.457235	0.90875	0.749697	NA	No	No	No	No	No	0.436077	4	0.343026	No	No	No	No	NA	NA	NA	NA	0.165939
ENSG00000121741	chr13	19958677	20091829	ZMYM2	0.0337458	0.234986	0.20665	0.587594	NA	No	No	No	No	No	0.0416017	4	0.129168	No	No	No	No	NA	NA	NA	NA	0.0337458
ENSG00000121742	chr13	20221962	20232365	GJB6	0.505702	0.737133	0.93001	0.752718	NA	No	No	No	No	No	0.825093	4	0.462986	No	No	No	No	NA	NA	NA	NA	0.505702
ENSG00000121743	chr13	20138255	20161052	GJA3	NA	NA	0.0056484	0.243485	NA	NA	NA	No	No	No	NA	NA	NA	No	No	No	No	NA	NA	NA	NA	0.0056484
ENSG00000121749	chr12	71839707	71927248	TBC1D15	0.0223622	0.199164	0.82658	0.7384	NA	No	No	No	No	No	0.0922516	4	0.175175	No	No	No	No	NA	NA	NA	NA	0.0223622
ENSG00000121753	chr1	31727117	31764893	ADGRB2	0.539383	0.759832	0.016154	0.323285	NA	No	No	No	No	No	0.0500392	4	0.138807	No	No	No	No	NA	NA	NA	NA	0.016154
ENSG00000121764	chr1	31617686	31632518	HCRTR1	0.0184002	0.18573	0.12812	0.536053	NA	No	No	No	No	No	0.0166203	4	0.088555	No	No	No	No	NA	NA	NA	NA	0.0166203
ENSG00000121766	chr1	31296982	31364953	ZCCHC17	0.228496	0.524755	0.038125	0.409062	NA	No	No	No	No	No	0.0500306	4	0.138807	No	No	No	No	NA	NA	NA	NA	0.038125
ENSG00000121769	chr1	31365253	31376850	FABP3	0.00285372	0.0827651	0.065184	0.470737	NA	No	Yes	No	No	No	0.00178384	4	0.0366611	No	No	Yes	No	NA	NA	0.00178384	NA	0.00178384
ENSG00000121774	chr1	32013868	32060850	KHDRBS1	0.108696	0.384811	NA	NA	NA	No	No	NA	NA	No	NA	NA	NA	No	No	No	No	NA	NA	NA	NA	0.108696
ENSG00000121775	chr1	32072031	32102866	TMEM39B	0.94674	1	0.51125	0.685333	NA	No	No	No	No	No	0.83524	4	0.466302	No	No	No	No	NA	NA	NA	NA	0.51125
ENSG00000121797	chr3	46407166	46412997	CCRL2	0.969693	1	0.43203	0.667691	NA	No	No	No	No	No	0.783426	4	0.450788	No	No	No	No	NA	NA	NA	NA	0.43203
ENSG00000121807	chr3	46353864	46360940	CCR2	NA	NA	0.80596	0.733287	NA	NA	NA	No	No	No	NA	NA	NA	No	No	No	No	NA	NA	NA	NA	0.80596
ENSG00000121848	NA	NA	NA	NA	NA	NA	0.41217	0.662255	NA	NA	NA	No	No	No	NA	NA	NA	No	No	No	No	NA	NA	NA	NA	0.41217
ENSG00000121851	chr1	145964690	145978848	POLR3GL	0.260391	0.555852	NA	NA	NA	No	No	NA	NA	No	NA	NA	NA	No	No	No	No	NA	NA	NA	NA	0.260391
ENSG00000121853	chr3	172443291	172448456	GHSR	NA	NA	0.13483	0.540651	NA	NA	NA	No	No	No	NA	NA	NA	No	No	No	No	NA	NA	NA	NA	0.13483
ENSG00000121858	chr3	172505508	172523475	TNFSF10	0.0973302	0.36706	0.49891	0.681316	NA	No	No	No	No	No	0.195449	4	0.241744	No	No	No	No	NA	NA	NA	NA	0.0973302
ENSG00000121864	chr3	179323031	179338583	ZNF639	0.501067	0.73398	0.56064	0.695533	NA	No	No	No	No	No	0.637598	4	0.408904	No	No	No	No	NA	NA	NA	NA	0.501067
ENSG00000121871	chr3	165186720	165197109	SLITRK3	0.197567	0.494457	0.96759	0.758651	NA	No	No	No	No	No	0.507468	4	0.368232	No	No	No	No	NA	NA	NA	NA	0.197567
ENSG00000121879	chr3	179148114	179240093	PIK3CA	0.083951	0.343985	0.27471	0.619294	NA	No	No	No	No	No	0.109997	4	0.187063	No	No	No	No	NA	NA	NA	NA	0.083951
ENSG00000121892	chr4	39822863	39977956	PDS5A	0.29987	0.590051	0.85682	0.742452	NA	No	No	No	No	No	0.606092	4	0.400941	No	No	No	No	NA	NA	NA	NA	0.29987
ENSG00000121895	chr4	38966744	39032922	TMEM156	0.225869	0.522684	0.67171	0.712171	NA	No	No	No	No	No	0.437819	4	0.343501	No	No	No	No	NA	NA	NA	NA	0.225869
ENSG00000121897	chr4	39459004	39485109	LIAS	0.451445	0.700796	0.25172	0.610594	NA	No	No	No	No	No	0.36077	4	0.31656	No	No	No	No	NA	NA	NA	NA	0.25172
ENSG00000121898	chr10	123706207	123940267	CPXM2	0.75154	0.896403	0.78728	0.730353	NA	No	No	No	No	No	0.902184	4	0.486015	No	No	No	No	NA	NA	NA	NA	0.75154
ENSG00000121900	chr1	32894594	32901438	TMEM54	0.321491	0.607097	NA	NA	NA	No	No	NA	NA	No	NA	NA	NA	No	No	No	No	NA	NA	NA	NA	0.321491
ENSG00000121903	chr1	33472645	33501643	ZSCAN20	0.0290853	0.221675	0.28919	0.625845	NA	No	No	No	No	No	0.0486014	4	0.13808	No	No	No	No	NA	NA	NA	NA	0.0290853
ENSG00000121904	chr1	33513998	34165842	CSMD2	0.43534	0.690402	0.19235	0.582493	NA	No	No	No	No	No	0.291413	4	0.287616	No	No	No	No	NA	NA	NA	NA	0.19235
ENSG00000121905	chr1	32885994	32898441	HPCA	0.00103736	0.0560466	NA	NA	NA	No	Yes	NA	NA	No	NA	NA	NA	No	No	No	No	NA	NA	NA	NA	0.00103736
ENSG00000121931	chr1	110947190	110963965	LRIF1	0.215526	0.512974	0.0057863	0.247048	NA	No	No	No	No	No	0.00958635	4	0.072316	No	No	No	No	NA	NA	NA	NA	0.0057863
ENSG00000121933	chr1	111483348	111563962	TMIGD3	0.0297593	0.223924	0.15687	0.554565	NA	No	No	No	No	No	0.0297231	4	0.111034	No	No	No	No	NA	NA	NA	NA	0.0297231
ENSG00000121940	chr1	108881885	108963527	CLCC1	1	1	0.99045	0.763855	NA	No	No	No	No	No	0.999954	4	0.511245	No	No	No	No	NA	NA	NA	NA	0.99045
ENSG00000121957	chr1	108875350	108934545	GPSM2	0.272739	0.566088	0.96505	0.758262	NA	No	No	No	No	No	0.614539	4	0.402911	No	No	No	No	NA	NA	NA	NA	0.272739
ENSG00000121964	chr2	143938068	144332568	GTDC1	0.00612513	0.118569	0.38388	0.656827	NA	No	Yes	No	No	No	0.0165833	4	0.088555	No	No	No	No	NA	NA	NA	NA	0.00612513
ENSG00000121966	chr2	136114349	136119177	CXCR4	0.0973152	0.36706	NA	NA	NA	No	No	NA	NA	No	NA	NA	NA	No	No	No	No	NA	NA	NA	NA	0.0973152
ENSG00000121988	chr2	135136916	135531218	ZRANB3	0.160718	0.451685	0.96103	0.757439	NA	No	No	No	No	No	0.442954	4	0.344695	No	No	No	No	NA	NA	NA	NA	0.160718
ENSG00000121989	chr2	147844517	147930826	ACVR2A	0.293409	0.584782	0.66136	0.710751	NA	No	No	No	No	No	0.512221	4	0.369755	No	No	No	No	NA	NA	NA	NA	0.293409
ENSG00000122008	chr5	75511756	75601144	POLK	0.0163595	0.175817	0.083497	0.492436	NA	No	No	No	No	No	0.0103757	4	0.0747527	No	No	No	No	NA	NA	NA	NA	0.0103757
ENSG00000122012	chr5	76083383	76353939	SV2C	0.221579	0.519421	0.54687	0.694212	NA	No	No	No	No	No	0.376917	4	0.322289	No	No	No	No	NA	NA	NA	NA	0.221579
ENSG00000122025	chr13	28003274	28100592	FLT3	0.116319	0.39492	0.83576	0.740149	NA	No	No	No	No	No	0.323805	4	0.302176	No	No	No	No	NA	NA	NA	NA	0.116319
ENSG00000122026	chr13	27251362	27256691	RPL21	0.0457279	0.267474	0.36981	0.653067	NA	No	No	No	No	No	0.0859028	4	0.170408	No	No	No	No	NA	NA	NA	NA	0.0457279
ENSG00000122033	chr13	27435643	27450591	MTIF3	0.572364	0.782017	0.18025	0.573324	NA	No	No	No	No	No	0.337505	4	0.307347	No	No	No	No	NA	NA	NA	NA	0.18025
ENSG00000122034	chr13	27424619	27435823	GTF3A	0.610652	0.807108	0.063571	0.467281	NA	No	No	No	No	No	0.164938	4	0.22501	No	No	No	No	NA	NA	NA	NA	0.063571
ENSG00000122035	chr13	27270830	27275192	RASL11A	0.00359344	0.0931343	NA	NA	NA	No	Yes	NA	NA	No	NA	NA	NA	No	No	No	No	NA	NA	NA	NA	0.00359344
ENSG00000122042	chr13	29764371	29850617	UBL3	0.427598	0.684466	0.58729	0.701297	NA	No	No	No	No	No	0.598129	4	0.398336	No	No	No	No	NA	NA	NA	NA	0.427598
ENSG00000122068	chr3	197737179	197787596	FYTTD1	0.00813756	0.134307	0.85906	0.742693	NA	No	Yes	No	No	No	0.0416865	4	0.12937	No	No	No	No	NA	NA	NA	NA	0.00813756
ENSG00000122085	chr2	241072169	241102332	MTERF4	0.903053	0.991237	0.6846	0.71591	NA	No	No	No	No	No	0.915533	4	0.489614	No	No	No	No	NA	NA	NA	NA	0.6846
ENSG00000122121	chrX	129738949	129769536	XPNPEP2	NA	NA	NA	NA	NA	NA	NA	NA	NA	Yes	NA	NA	NA	No	No	No	No	NA	NA	NA	NA	NA
ENSG00000122122	chrX	129779949	129795201	SASH3	0.261982	0.557031	NA	NA	NA	No	No	NA	NA	No	NA	NA	NA	No	No	No	No	NA	NA	NA	NA	0.261982
ENSG00000122126	chrX	129539849	129592561	OCRL	0.0263761	0.214271	NA	NA	NA	No	No	NA	NA	No	NA	NA	NA	No	No	No	No	NA	NA	NA	NA	0.0263761
ENSG00000122133	chr9	135561756	135566955	PAEP	NA	NA	NA	NA	NA	NA	NA	NA	NA	Yes	NA	NA	NA	No	No	No	No	NA	NA	NA	NA	NA
ENSG00000122136	chr9	135546126	135549969	OBP2A	NA	NA	NA	NA	NA	NA	NA	NA	NA	Yes	NA	NA	NA	No	No	No	No	NA	NA	NA	NA	NA
ENSG00000122140	chr9	135499984	135504673	MRPS2	0.626101	0.816519	NA	NA	NA	No	No	NA	NA	No	NA	NA	NA	No	No	No	No	NA	NA	NA	NA	0.626101
ENSG00000122145	chrX	80014753	80031774	TBX22	NA	NA	NA	NA	NA	NA	NA	NA	NA	Yes	NA	NA	NA	No	No	No	No	NA	NA	NA	NA	NA
ENSG00000122176	chr1	203340628	203351758	FMOD	0.493209	0.728611	0.66193	0.710751	NA	No	No	No	No	No	0.691926	4	0.424232	No	No	No	No	NA	NA	NA	NA	0.493209
ENSG00000122180	chr1	203083129	203086012	MYOG	NA	NA	NA	NA	NA	NA	NA	NA	NA	Yes	NA	NA	NA	No	No	No	No	NA	NA	NA	NA	NA
ENSG00000122188	chr1	203765177	203776372	LAX1	NA	NA	0.49964	0.681838	NA	NA	NA	No	No	No	NA	NA	NA	No	No	No	No	NA	NA	NA	NA	0.49964
ENSG00000122194	chr6	160702238	160754097	PLG	NA	NA	0.066322	0.472606	NA	NA	NA	No	No	No	NA	NA	NA	No	No	No	No	NA	NA	NA	NA	0.066322
ENSG00000122203	chr5	176346062	176361807	KIAA1191	0.715205	0.87275	0.77885	0.730005	NA	No	No	No	No	No	0.882973	4	0.480455	No	No	No	No	NA	NA	NA	NA	0.715205
ENSG00000122218	chr1	160288594	160343566	COPA	0.164093	0.455428	0.45103	0.671428	NA	No	No	No	No	No	0.266701	4	0.277351	No	No	No	No	NA	NA	NA	NA	0.164093
ENSG00000122223	chr1	160830160	160862887	CD244	0.172835	0.465012	0.20694	0.587594	NA	No	No	No	No	No	0.154895	4	0.218743	No	No	No	No	NA	NA	NA	NA	0.154895
ENSG00000122224	chr1	160796074	160828261	LY9	NA	NA	0.90018	0.7488	NA	NA	NA	No	No	No	NA	NA	NA	No	No	No	No	NA	NA	NA	NA	0.90018
ENSG00000122254	chr16	22814162	22916338	HS3ST2	7.35e-05	0.0180573	0.8389	0.740149	NA	Yes	Yes	No	No	No	0.000659689	4	0.0244737	No	No	Yes	No	NA	NA	7.35e-05	NA	7.35e-05
ENSG00000122257	chr16	24537693	24572863	RBBP6	0.00719639	0.128028	0.89649	0.7488	NA	No	Yes	No	No	No	0.0389892	4	0.125935	No	No	No	No	NA	NA	NA	NA	0.00719639
ENSG00000122299	chr16	11750586	11797258	ZC3H7A	0.757729	0.900476	0.099562	0.508824	NA	No	No	No	No	No	0.270411	4	0.278754	No	No	No	No	NA	NA	NA	NA	0.099562
ENSG00000122304	chr16	11275639	11276480	PRM2	NA	NA	NA	NA	NA	NA	NA	NA	NA	Yes	NA	NA	NA	No	No	No	No	NA	NA	NA	NA	NA
ENSG00000122335	chr6	158109519	158168280	SERAC1	0.484636	0.72255	0.48218	0.677838	NA	No	No	No	No	No	0.573407	4	0.390678	No	No	No	No	NA	NA	NA	NA	0.48218
ENSG00000122359	chr10	80150889	80205572	ANXA11	0.0551855	0.288758	0.14277	0.548622	NA	No	No	No	No	No	0.0460406	4	0.135026	No	No	No	No	NA	NA	NA	NA	0.0460406
ENSG00000122367	chr10	86666785	86736072	LDB3	0.0936277	0.360692	0.94079	0.753712	NA	No	No	No	No	No	0.302081	4	0.292498	No	No	No	No	NA	NA	NA	NA	0.0936277
ENSG00000122375	chr10	86654518	86666460	OPN4	0.676938	0.849576	0.9156	0.750526	NA	No	No	No	No	No	0.916289	4	0.489741	No	No	No	No	NA	NA	NA	NA	0.676938
ENSG00000122376	chr10	87094161	87191465	SHLD2	0.883373	0.979187	0.15436	0.55376	NA	No	No	No	No	No	0.408046	4	0.333623	No	No	No	No	NA	NA	NA	NA	0.15436
ENSG00000122378	chr10	80407829	80437115	PRXL2A	0.403053	0.667163	0.12078	0.532721	NA	No	No	No	No	No	0.195817	4	0.242107	No	No	No	No	NA	NA	NA	NA	0.12078
ENSG00000122386	chr16	3112560	3120517	ZNF205	0.930612	1	0.34052	0.643897	NA	No	No	No	No	No	0.681062	4	0.420882	No	No	No	No	NA	NA	NA	NA	0.34052
ENSG00000122390	chr16	3443649	3486953	NAA60	0.620908	0.813654	0.57858	0.699577	NA	No	No	No	No	No	0.727022	4	0.434651	No	No	No	No	NA	NA	NA	NA	0.57858
ENSG00000122406	chr1	92832013	92841924	RPL5	0.238039	0.535016	0.61211	0.704698	NA	No	No	No	No	No	0.42636	4	0.339348	No	No	No	No	NA	NA	NA	NA	0.238039
ENSG00000122417	chr1	86346824	86396342	ODF2L	0.464939	0.709787	0.73533	0.722754	NA	No	No	No	No	No	0.708822	4	0.429561	No	No	No	No	NA	NA	NA	NA	0.464939
ENSG00000122420	chr1	78303884	78540701	PTGFR	0.804273	0.92989	0.12947	0.539179	NA	No	No	No	No	No	0.339682	4	0.308147	No	No	No	No	NA	NA	NA	NA	0.12947
ENSG00000122432	chr1	84506300	84567379	SPATA1	0.0198346	0.189375	NA	NA	NA	No	No	NA	NA	No	NA	NA	NA	No	No	No	No	NA	NA	NA	NA	0.0198346
ENSG00000122435	chr1	100133150	100150496	TRMT13	0.183971	0.477768	0.44757	0.670611	NA	No	No	No	No	No	0.287934	4	0.285965	No	No	No	No	NA	NA	NA	NA	0.183971
ENSG00000122477	chr1	100148448	100178273	LRRC39	0.212435	0.509914	0.35638	0.649579	NA	No	No	No	No	No	0.271099	4	0.279241	No	No	No	No	NA	NA	NA	NA	0.212435
ENSG00000122481	chr1	95234210	95247225	RWDD3	0.839975	0.952215	0.35905	0.649622	NA	No	No	No	No	No	0.663106	4	0.416474	No	No	No	No	NA	NA	NA	NA	0.35905
ENSG00000122482	chr1	90915298	91022272	ZNF644	0.649004	0.831815	0.061678	0.463334	NA	No	No	No	No	No	0.168849	4	0.227137	No	No	No	No	NA	NA	NA	NA	0.061678
ENSG00000122483	chr1	93179919	93278730	CCDC18	0.340174	0.623028	0.56523	0.696007	NA	No	No	No	No	No	0.509306	4	0.368722	No	No	No	No	NA	NA	NA	NA	0.340174
ENSG00000122484	chr1	92299059	92402056	RPAP2	0.123414	0.405387	0.94139	0.753977	NA	No	No	No	No	No	0.366273	4	0.318879	No	No	No	No	NA	NA	NA	NA	0.123414
ENSG00000122490	chr18	79902420	79951657	SLC66A2	0.553609	0.769091	0.49492	0.679652	NA	No	No	No	No	No	0.628718	4	0.406637	No	No	No	No	NA	NA	NA	NA	0.49492
ENSG00000122507	chr7	33109557	33877180	BBS9	0.292161	0.583972	0.30855	0.633425	NA	No	No	No	No	No	0.307067	4	0.294508	No	No	No	No	NA	NA	NA	NA	0.292161
ENSG00000122512	chr7	5970925	6009130	PMS2	0.358274	0.634776	0.07243	0.480559	NA	No	No	No	No	No	0.120708	4	0.193906	No	No	No	No	NA	NA	NA	NA	0.07243
ENSG00000122515	chr7	44748581	44769881	ZMIZ2	0.948924	1	0.56581	0.696166	NA	No	No	No	No	No	0.870828	4	0.477114	No	No	No	No	NA	NA	NA	NA	0.56581
ENSG00000122543	chr7	5879827	5886363	OCM	NA	NA	NA	NA	NA	NA	NA	NA	NA	Yes	NA	NA	NA	No	No	No	No	NA	NA	NA	NA	NA
ENSG00000122545	chr7	35800932	35907110	SEPTIN7	0.19423	0.490449	0.15811	0.555928	NA	No	No	No	No	No	0.137677	4	0.206716	No	No	No	No	NA	NA	NA	NA	0.137677
ENSG00000122547	chr7	36153254	36301538	EEPD1	0.212101	0.509601	0.1168	0.528969	NA	No	No	No	No	No	0.116385	4	0.191051	No	No	No	No	NA	NA	NA	NA	0.116385
ENSG00000122548	NA	NA	NA	NA	NA	NA	0.26644	0.615021	NA	NA	NA	No	No	No	NA	NA	NA	No	No	No	No	NA	NA	NA	NA	0.26644
ENSG00000122550	chr7	23105758	23177914	KLHL7	0.0858865	0.348096	0.25905	0.612283	NA	No	No	No	No	No	0.106916	4	0.184842	No	No	No	No	NA	NA	NA	NA	0.0858865
ENSG00000122557	chr7	35632659	35697459	HERPUD2	0.00989253	0.145879	0.403	0.660951	NA	No	Yes	No	No	No	0.0260123	4	0.105233	No	No	No	No	NA	NA	NA	NA	0.00989253
ENSG00000122565	chr7	26201162	26213607	CBX3	0.311648	0.599321	0.56602	0.696354	NA	No	No	No	No	No	0.482453	4	0.359136	No	No	No	No	NA	NA	NA	NA	0.311648
ENSG00000122566	chr7	26171151	26201529	HNRNPA2B1	0.0230682	0.201752	0.73341	0.722717	NA	No	No	No	No	No	0.0859348	4	0.170408	No	No	No	No	NA	NA	NA	NA	0.0230682
ENSG00000122574	chr7	29806486	29917061	WIPF3	0.23925	0.535741	0.29271	0.628873	NA	No	No	No	No	No	0.256231	4	0.272352	No	No	No	No	NA	NA	NA	NA	0.23925
ENSG00000122584	chr7	8433609	8752961	NXPH1	0.164388	0.45602	0.47871	0.677511	NA	No	No	No	No	No	0.278749	4	0.281713	No	No	No	No	NA	NA	NA	NA	0.164388
ENSG00000122585	chr7	24284188	24291862	NPY	0.0197697	0.189375	0.20011	0.584335	NA	No	No	No	No	No	0.0258433	4	0.104995	No	No	No	No	NA	NA	NA	NA	0.0197697
ENSG00000122591	chr7	22889371	23014130	FAM126A	0.626732	0.816971	0.33462	0.641865	NA	No	No	No	No	No	0.537294	4	0.378111	No	No	No	No	NA	NA	NA	NA	0.33462
ENSG00000122592	chr7	27153716	27157936	HOXA7	NA	NA	0.9419	0.753977	NA	NA	NA	No	No	No	NA	NA	NA	No	No	No	No	NA	NA	NA	NA	0.9419
ENSG00000122641	chr7	41667168	41705834	INHBA	0.0252798	0.210383	NA	NA	NA	No	No	NA	NA	No	NA	NA	NA	No	No	No	No	NA	NA	NA	NA	0.0252798
ENSG00000122642	chr7	32957404	33006930	FKBP9	0.504189	0.736156	0.79368	0.730438	NA	No	No	No	No	No	0.766667	4	0.446263	No	No	No	No	NA	NA	NA	NA	0.504189
ENSG00000122643	chr7	33014130	33062796	NT5C3A	0.190143	0.485454	0.044966	0.424261	NA	No	No	No	No	No	0.0492634	4	0.138157	No	No	No	No	NA	NA	NA	NA	0.044966
ENSG00000122644	chr7	12686856	12690958	ARL4A	0.24972	0.545115	NA	NA	NA	No	No	NA	NA	No	NA	NA	NA	No	No	No	No	NA	NA	NA	NA	0.24972
ENSG00000122674	chr7	5898725	5926550	CCZ1	0.137781	0.423931	NA	NA	NA	No	No	NA	NA	No	NA	NA	NA	No	No	No	No	NA	NA	NA	NA	0.137781
ENSG00000122678	chr7	44072062	44082530	POLM	0.634318	0.821728	0.80886	0.73416	NA	No	No	No	No	No	0.855466	4	0.472887	No	No	No	No	NA	NA	NA	NA	0.634318
ENSG00000122679	chr7	45157791	45186302	RAMP3	1	1	0.27615	0.619294	NA	No	No	No	No	No	0.631503	4	0.40772	No	No	No	No	NA	NA	NA	NA	0.27615
ENSG00000122687	chr7	2234195	2242205	MRM2	0.0582554	0.295885	0.18108	0.575206	NA	No	No	No	No	No	0.0585646	4	0.147543	No	No	No	No	NA	NA	NA	NA	0.0582554
ENSG00000122691	chr7	19020991	19117636	TWIST1	0.39287	0.660634	0.38764	0.658079	NA	No	No	No	No	No	0.438899	4	0.343889	No	No	No	No	NA	NA	NA	NA	0.38764
ENSG00000122692	chr9	33041765	33076674	SMU1	0.0975053	0.367236	0.12508	0.534727	NA	No	No	No	No	No	0.0659393	4	0.154827	No	No	No	No	NA	NA	NA	NA	0.0659393
ENSG00000122694	chr9	36136536	36163913	GLIPR2	0.0401226	0.252864	0.33264	0.641836	NA	No	No	No	No	No	0.0709561	4	0.158469	No	No	No	No	NA	NA	NA	NA	0.0401226
ENSG00000122696	chr9	37879400	37904353	SLC25A51	0.385414	0.654199	0.78878	0.730353	NA	No	No	No	No	No	0.66599	4	0.416901	No	No	No	No	NA	NA	NA	NA	0.385414
ENSG00000122705	chr9	36190856	36304781	CLTA	0.0109572	0.153035	0.26183	0.613139	NA	No	Yes	No	No	No	0.019663	4	0.0940047	No	No	No	No	NA	NA	NA	NA	0.0109572
ENSG00000122707	chr9	36036913	36124455	RECK	0.285597	0.577809	0.62404	0.706261	NA	No	No	No	No	No	0.485609	4	0.36027	No	No	No	No	NA	NA	NA	NA	0.285597
ENSG00000122711	chr9	33218365	33248567	SPINK4	NA	NA	0.87829	0.746145	NA	NA	NA	No	No	No	NA	NA	NA	No	No	No	No	NA	NA	NA	NA	0.87829
ENSG00000122728	chr9	32629454	32635669	TAF1L	NA	NA	NA	NA	NA	NA	NA	NA	NA	Yes	NA	NA	NA	No	No	No	No	NA	NA	NA	NA	NA
ENSG00000122729	chr9	32384603	32454769	ACO1	0.0220284	0.198552	0.23578	0.604224	NA	No	No	No	No	No	0.032515	4	0.115733	No	No	No	No	NA	NA	NA	NA	0.0220284
ENSG00000122733	chr9	34957608	34982544	PHF24	0.0230596	0.201752	0.86668	0.743845	NA	No	No	No	No	No	0.0981829	4	0.179293	No	No	No	No	NA	NA	NA	NA	0.0230596
ENSG00000122735	chr9	34457414	34520988	DNAI1	0.43133	0.687296	0.20708	0.587594	NA	No	No	No	No	No	0.305075	4	0.293558	No	No	No	No	NA	NA	NA	NA	0.20708
ENSG00000122741	chr9	37800554	37867666	DCAF10	0.00968381	0.144977	0.85437	0.742211	NA	No	Yes	No	No	No	0.0479427	4	0.137232	No	No	No	No	NA	NA	NA	NA	0.00968381
ENSG00000122756	chr9	34551432	34590140	CNTFR	0.0261764	0.213507	0.59735	0.70209	NA	No	No	No	No	No	0.0806552	4	0.166498	No	No	No	No	NA	NA	NA	NA	0.0261764
ENSG00000122778	chr7	138831381	138981389	KIAA1549	0.355109	0.632655	0.046382	0.427901	NA	No	No	No	No	No	0.0841021	4	0.168628	No	No	No	No	NA	NA	NA	NA	0.046382
ENSG00000122779	chr7	138460259	138589996	TRIM24	0.683743	0.853479	0.92081	0.751133	NA	No	No	No	No	No	0.920896	4	0.491026	No	No	No	No	NA	NA	NA	NA	0.683743
ENSG00000122783	chr7	135092363	135170795	CYREN	0.960706	1	0.84449	0.740601	NA	No	No	No	No	No	0.980958	4	0.508355	No	No	No	No	NA	NA	NA	NA	0.84449
ENSG00000122786	chr7	134744252	134970729	CALD1	0.0861894	0.348575	0.028459	0.381605	NA	No	No	No	No	No	0.0171958	4	0.0897409	No	No	No	No	NA	NA	NA	NA	0.0171958
ENSG00000122787	chr7	138002324	138118305	AKR1D1	NA	NA	0.47128	0.675725	NA	NA	NA	No	No	No	NA	NA	NA	No	No	No	No	NA	NA	NA	NA	0.47128
ENSG00000122824	chrX	51332231	51337525	NUDT10	0.93196	1	NA	NA	NA	No	No	NA	NA	No	NA	NA	NA	No	No	No	No	NA	NA	NA	NA	0.93196
ENSG00000122852	chr10	79610939	79615455	SFTPA1	NA	NA	NA	NA	NA	NA	NA	NA	NA	Yes	NA	NA	NA	No	No	No	No	NA	NA	NA	NA	NA
ENSG00000122859	chr10	69571698	69573422	NEUROG3	NA	NA	NA	NA	NA	NA	NA	NA	NA	Yes	NA	NA	NA	No	No	No	No	NA	NA	NA	NA	NA
ENSG00000122861	chr10	73909177	73917496	PLAU	0.689225	0.856704	0.40332	0.660951	NA	No	No	No	No	No	0.633849	4	0.408445	No	No	No	No	NA	NA	NA	NA	0.40332
ENSG00000122862	chr10	69088103	69104805	SRGN	0.0324991	0.232183	0.36375	0.650571	NA	No	No	No	No	No	0.0642835	4	0.153099	No	No	No	No	NA	NA	NA	NA	0.0324991
ENSG00000122863	chr10	71964395	72013558	CHST3	0.0443384	0.263584	0.36667	0.651416	NA	No	No	No	No	No	0.0832257	4	0.168439	No	No	No	No	NA	NA	NA	NA	0.0443384
ENSG00000122870	chr10	58512872	58831435	BICC1	0.616357	0.810862	0.10483	0.517904	NA	No	No	No	No	No	0.241609	4	0.2658	No	No	No	No	NA	NA	NA	NA	0.10483
ENSG00000122873	chr10	58269162	58289586	CISD1	0.586358	0.790971	NA	NA	NA	No	No	NA	NA	No	NA	NA	NA	No	No	No	No	NA	NA	NA	NA	0.586358
ENSG00000122877	chr10	62811996	62819167	EGR2	0.000215023	0.0289729	0.73147	0.722203	NA	Yes	Yes	No	No	No	0.00153468	4	0.0346163	No	No	Yes	No	NA	NA	0.000215023	NA	0.000215023
ENSG00000122882	chr10	73130155	73169055	ECD	0.764321	0.904393	0.61441	0.704698	NA	No	No	No	No	No	0.824563	4	0.462809	No	No	No	No	NA	NA	NA	NA	0.61441
ENSG00000122884	chr10	73007217	73096974	P4HA1	0.359016	0.635014	0.6801	0.714878	NA	No	No	No	No	No	0.588419	4	0.395629	No	No	No	No	NA	NA	NA	NA	0.359016
ENSG00000122912	chr10	68477998	68527523	SLC25A16	0.321482	0.607097	0.64313	0.709477	NA	No	No	No	No	No	0.532646	4	0.376552	No	No	No	No	NA	NA	NA	NA	0.321482
ENSG00000122952	chr10	56357227	56361273	ZWINT	0.404466	0.667746	0.074976	0.482384	mvp	No	No	No	No	No	0.136336	4	0.205797	No	Yes	Yes	Yes	NA	0.074976	0.074976	0.074976	0.074976
ENSG00000122958	chr10	69123512	69174412	VPS26A	0.342726	0.624703	0.38601	0.657822	NA	No	No	No	No	No	0.399892	4	0.330896	No	No	No	No	NA	NA	NA	NA	0.342726
ENSG00000122965	chr12	113816738	113966325	RBM19	0.0328513	0.232992	0.52783	0.689572	NA	No	No	No	No	No	0.0876488	4	0.171868	No	No	No	No	NA	NA	NA	NA	0.0328513
ENSG00000122966	chr12	119685791	119877320	CIT	0.323423	0.608458	0.92643	0.752129	NA	No	No	No	No	No	0.660745	4	0.415754	No	No	No	No	NA	NA	NA	NA	0.323423
ENSG00000122970	chr12	110124335	110218793	IFT81	0.196367	0.492953	0.069554	0.479146	NA	No	No	No	No	No	0.0722981	4	0.159587	No	No	No	No	NA	NA	NA	NA	0.069554
ENSG00000122971	chr12	120725774	120740008	ACADS	0.158665	0.449322	0.0034774	0.209712	NA	No	No	No	No	No	0.00469113	4	0.0546791	No	No	No	No	NA	NA	NA	NA	0.0034774
ENSG00000122986	chr12	110627841	110704950	HVCN1	0.0899759	0.35402	0.022234	0.356745	NA	No	No	No	No	No	0.0144325	4	0.0847437	No	No	No	No	NA	NA	NA	NA	0.0144325
ENSG00000123064	chr12	113157173	113185479	DDX54	0.271029	0.565057	0.54822	0.694227	NA	No	No	No	No	No	0.431874	4	0.341351	No	No	No	No	NA	NA	NA	NA	0.271029
ENSG00000123066	chr12	115957905	116277693	MED13L	0.0303608	0.225527	0.3821	0.655982	NA	No	No	No	No	No	0.0633022	4	0.151854	No	No	No	No	NA	NA	NA	NA	0.0303608
ENSG00000123080	chr1	50960745	50974634	CDKN2C	0.0661623	0.31273	0.21296	0.590517	NA	No	No	No	No	No	0.0741453	4	0.161128	No	No	No	No	NA	NA	NA	NA	0.0661623
ENSG00000123091	chr1	51236273	51273447	RNF11	0.143712	0.431786	0.22808	0.601413	NA	No	No	No	No	No	0.144812	4	0.212258	No	No	No	No	NA	NA	NA	NA	0.143712
ENSG00000123094	chr12	25958232	26079892	RASSF8	0.00123559	0.0597339	0.13024	0.539617	NA	No	Yes	No	No	No	0.00156653	4	0.0349497	No	No	Yes	No	NA	NA	0.00123559	NA	0.00123559
ENSG00000123095	chr12	26120030	26125037	BHLHE41	0.15771	0.447945	0.60326	0.703257	NA	No	No	No	No	No	0.318948	4	0.299946	No	No	No	No	NA	NA	NA	NA	0.15771
ENSG00000123096	chr12	26121991	26299290	SSPN	0.0492769	0.275485	0.35382	0.648982	NA	No	No	No	No	No	0.0880347	4	0.172257	No	No	No	No	NA	NA	NA	NA	0.0492769
ENSG00000123104	chr12	26335352	26833194	ITPR2	0.00210234	0.0745108	0.45657	0.671428	NA	No	Yes	No	No	No	0.00762971	4	0.065126	No	No	No	No	NA	NA	NA	NA	0.00210234
ENSG00000123106	chr12	28133249	28581511	CCDC91	0.71398	0.871785	0.13489	0.540651	NA	No	No	No	No	No	0.32169	4	0.300808	No	No	No	No	NA	NA	NA	NA	0.13489
ENSG00000123119	chr8	90791741	90959393	NECAB1	0.570358	0.78065	0.020163	0.342837	NA	No	No	No	No	No	0.0628528	4	0.1515	No	No	No	No	NA	NA	NA	NA	0.020163
ENSG00000123124	chr8	86342547	86478420	WWP1	0.131003	0.415679	0.28129	0.622923	NA	No	No	No	No	No	0.158488	4	0.22071	No	No	No	No	NA	NA	NA	NA	0.131003
ENSG00000123130	chrX	23701055	23766475	ACOT9	0.059571	0.299263	NA	NA	NA	No	No	NA	NA	No	NA	NA	NA	No	No	No	No	NA	NA	NA	NA	0.059571
ENSG00000123131	chrX	23664262	23686397	PRDX4	0.580297	0.786593	NA	NA	NA	No	No	NA	NA	No	NA	NA	NA	No	No	No	No	NA	NA	NA	NA	0.580297
ENSG00000123136	chr19	14408798	14419383	DDX39A	0.438352	0.692299	NA	NA	NA	No	No	NA	NA	No	NA	NA	NA	No	No	No	No	NA	NA	NA	NA	0.438352
ENSG00000123143	chr19	14433053	14471867	PKN1	0.0135121	0.163358	0.10445	0.517455	NA	No	No	No	No	No	0.0106742	4	0.0757954	No	No	No	No	NA	NA	NA	NA	0.0106742
ENSG00000123144	chr19	12730640	12734684	TRIR	0.350646	0.630306	NA	NA	NA	No	No	NA	NA	No	NA	NA	NA	No	No	No	No	NA	NA	NA	NA	0.350646
ENSG00000123146	chr19	14380501	14408725	ADGRE5	0.768685	0.906526	NA	NA	NA	No	No	NA	NA	No	NA	NA	NA	No	No	No	No	NA	NA	NA	NA	0.768685
ENSG00000123154	chr19	12666802	12675832	WDR83	0.629054	0.818663	0.92404	0.751462	NA	No	No	No	No	No	0.896633	4	0.484133	No	No	No	No	NA	NA	NA	NA	0.629054
ENSG00000123159	chr19	14477760	14496149	GIPC1	0.142865	0.430349	NA	NA	NA	No	No	NA	NA	No	NA	NA	NA	No	No	No	No	NA	NA	NA	NA	0.142865
ENSG00000123165	chrX	128050962	128052403	ACTRT1	NA	NA	NA	NA	NA	NA	NA	NA	NA	Yes	NA	NA	NA	No	No	No	No	NA	NA	NA	NA	NA
ENSG00000123171	chr13	51861969	51866232	CCDC70	NA	NA	0.71244	0.719959	NA	NA	NA	No	No	No	NA	NA	NA	No	No	No	No	NA	NA	NA	NA	0.71244
ENSG00000123178	chr13	49912702	49936490	SPRYD7	0.0892953	0.352793	0.6685	0.71199	NA	No	No	No	No	No	0.227943	4	0.259634	No	No	No	No	NA	NA	NA	NA	0.0892953
ENSG00000123179	chr13	49660674	49691486	EBPL	0.909625	0.995569	0.39452	0.659456	NA	No	No	No	No	No	0.726633	4	0.434651	No	No	No	No	NA	NA	NA	NA	0.39452
ENSG00000123191	chr13	51930436	52012125	ATP7B	0.354847	0.632468	0.22175	0.597829	NA	No	No	No	No	No	0.278732	4	0.281713	No	No	No	No	NA	NA	NA	NA	0.22175
ENSG00000123200	chr13	45954465	46052759	ZC3H13	0.924454	1	0.36069	0.649622	NA	No	No	No	No	No	0.699656	4	0.426394	No	No	No	No	NA	NA	NA	NA	0.36069
ENSG00000123213	chr5	65722205	65871725	NLN	0.0920209	0.357517	0.62404	0.706261	NA	No	No	No	No	No	0.221503	4	0.256461	No	No	No	No	NA	NA	NA	NA	0.0920209
ENSG00000123219	chr5	65517766	65563168	CENPK	0.667758	0.843851	0.9914	0.764084	NA	No	No	No	No	No	0.935075	4	0.495615	No	No	No	No	NA	NA	NA	NA	0.667758
ENSG00000123240	chr10	13099449	13138308	OPTN	0.0150333	0.169761	0.11727	0.528969	NA	No	No	No	No	No	0.0129414	4	0.0810972	No	No	No	No	NA	NA	NA	NA	0.0129414
ENSG00000123243	chr10	7559270	7666998	ITIH5	0.28441	0.576532	0.76217	0.727405	NA	No	No	No	No	No	0.548192	4	0.381706	No	No	No	No	NA	NA	NA	NA	0.28441
ENSG00000123268	chr12	50763710	50821162	ATF1	0.0593781	0.299192	0.80436	0.733139	NA	No	No	No	No	No	0.193029	4	0.2407	No	No	No	No	NA	NA	NA	NA	0.0593781
ENSG00000123297	chr12	57782761	57808071	TSFM	0.0680723	0.316035	0.59048	0.701679	NA	No	No	No	No	No	0.169383	4	0.227255	No	No	No	No	NA	NA	NA	NA	0.0680723
ENSG00000123307	chr12	55019974	55030017	NEUROD4	NA	NA	0.96281	0.757718	NA	NA	NA	No	No	No	NA	NA	NA	No	No	No	No	NA	NA	NA	NA	0.96281
ENSG00000123329	chr12	57472264	57488814	ARHGAP9	0.371326	0.643962	NA	NA	NA	No	No	NA	NA	No	NA	NA	NA	No	No	No	No	NA	NA	NA	NA	0.371326
ENSG00000123338	chr12	54497752	54548243	NCKAP1L	1	1	0.35595	0.649579	NA	No	No	No	No	No	0.723634	4	0.433599	No	No	No	No	NA	NA	NA	NA	0.35595
ENSG00000123342	chr12	55835433	55842966	MMP19	NA	NA	NA	NA	NA	NA	NA	NA	NA	Yes	NA	NA	NA	No	No	No	No	NA	NA	NA	NA	NA
ENSG00000123349	chr12	53295291	53299452	PFDN5	0.622413	0.81429	NA	NA	mvp	No	No	NA	NA	No	NA	NA	NA	No	Yes	Yes	Yes	NA	0.622413	0.622413	0.622413	0.622413
ENSG00000123352	chr12	49366584	49527425	SPATS2	1	1	0.7653	0.728074	NA	No	No	No	No	No	0.970008	4	0.505646	No	No	No	No	NA	NA	NA	NA	0.7653
ENSG00000123353	chr12	55818041	55821879	ORMDL2	0.560442	0.773842	NA	NA	NA	No	No	NA	NA	No	NA	NA	NA	No	No	No	No	NA	NA	NA	NA	0.560442
ENSG00000123358	chr12	52022832	52059507	NR4A1	0.00021282	0.0289004	0.090867	0.499954	NA	Yes	Yes	No	No	No	0.000229225	4	0.0167116	No	No	Yes	No	NA	NA	0.00021282	NA	0.00021282
ENSG00000123360	chr12	54549601	54579239	PDE1B	0.66412	0.841402	0.020957	0.347176	NA	No	No	No	No	No	0.0734113	4	0.160569	No	No	No	No	NA	NA	NA	NA	0.020957
ENSG00000123364	chr12	53938831	53946544	HOXC13	NA	NA	NA	NA	NA	NA	NA	NA	NA	Yes	NA	NA	NA	No	No	No	No	NA	NA	NA	NA	NA
ENSG00000123374	chr12	55966781	55972789	CDK2	0.00084548	0.0505728	0.16871	0.564283	NA	No	Yes	No	No	No	0.00140575	4	0.0332382	No	No	Yes	No	NA	NA	0.00084548	NA	0.00084548
ENSG00000123384	chr12	57128483	57213361	LRP1	0.068733	0.318147	0.26845	0.616238	NA	No	No	No	No	No	0.0921206	4	0.17508	No	No	No	No	NA	NA	NA	NA	0.068733
ENSG00000123388	chr12	53973126	53977643	HOXC11	NA	NA	NA	NA	NA	NA	NA	NA	NA	Yes	NA	NA	NA	No	No	No	No	NA	NA	NA	NA	NA
ENSG00000123395	chr12	52069246	52077495	ATG101	0.00845184	0.136001	0.88239	0.746456	NA	No	Yes	No	No	No	0.0439899	4	0.132098	No	No	No	No	NA	NA	NA	NA	0.00845184
ENSG00000123405	chr12	54292111	54301015	NFE2	NA	NA	0.00023423	0.084339	NA	NA	NA	No	Yes	No	NA	NA	NA	No	No	No	Yes	NA	NA	NA	0.00023423	0.00023423
ENSG00000123407	chr12	53954903	53958956	HOXC12	NA	NA	NA	NA	NA	NA	NA	NA	NA	Yes	NA	NA	NA	No	No	No	No	NA	NA	NA	NA	NA
ENSG00000123411	chr12	56007659	56038435	IKZF4	0.621527	0.813987	0.017737	0.328418	NA	No	No	No	No	No	0.0607168	4	0.149454	No	No	No	No	NA	NA	NA	NA	0.017737
ENSG00000123415	chr12	54121277	54189008	SMUG1	0.11528	0.393763	0.15769	0.555217	NA	No	No	No	No	No	0.0910292	4	0.174536	No	No	No	No	NA	NA	NA	NA	0.0910292
ENSG00000123416	chr12	49127782	49131397	TUBA1B	0.16682	0.457744	0.99936	0.765981	NA	No	No	No	No	No	0.465377	4	0.351498	No	No	No	No	NA	NA	NA	NA	0.16682
ENSG00000123427	chr12	57771492	57782541	EEF1AKMT3	0.878762	0.976467	0.49162	0.679328	NA	No	No	No	No	No	0.794605	4	0.453881	No	No	No	No	NA	NA	NA	NA	0.49162
ENSG00000123444	chr11	47572197	47578976	KBTBD4	0.891574	0.983808	NA	NA	NA	No	No	NA	NA	No	NA	NA	NA	No	No	No	No	NA	NA	NA	NA	0.891574
ENSG00000123453	chr9	133663560	133739955	SARDH	0.478101	0.718614	0.58677	0.701297	NA	No	No	No	No	No	0.637111	4	0.408904	No	No	No	No	NA	NA	NA	NA	0.478101
ENSG00000123454	chr9	133636363	133659329	DBH	0.575996	0.784076	0.11802	0.529665	NA	No	No	No	No	No	0.250745	4	0.270132	No	No	No	No	NA	NA	NA	NA	0.11802
ENSG00000123472	chr1	46632737	46673867	ATPAF1	0.00259584	0.0804064	0.61021	0.704423	NA	No	Yes	No	No	No	0.0117974	4	0.0791603	No	No	No	No	NA	NA	NA	NA	0.00259584
ENSG00000123473	chr1	47250139	47314892	STIL	0.00736758	0.129756	0.78662	0.730353	NA	No	Yes	No	No	No	0.0356462	4	0.120758	No	No	No	No	NA	NA	NA	NA	0.00736758
ENSG00000123485	chr2	233833416	233854566	HJURP	NA	NA	0.50283	0.682817	NA	NA	NA	No	No	No	NA	NA	NA	No	No	No	No	NA	NA	NA	NA	0.50283
ENSG00000123496	chrX	115003975	115019977	IL13RA2	0.080118	0.337825	NA	NA	NA	No	No	NA	NA	No	NA	NA	NA	No	No	No	No	NA	NA	NA	NA	0.080118
ENSG00000123500	chr6	116118909	116158747	COL10A1	0.136534	0.422098	0.085053	0.494606	NA	No	No	No	No	No	0.0633546	4	0.151854	No	No	No	No	NA	NA	NA	NA	0.0633546
ENSG00000123505	chr6	110874770	110898879	AMD1	1	1	0.39319	0.65913	NA	No	No	No	No	No	0.760218	4	0.444907	No	No	No	No	NA	NA	NA	NA	0.39319
ENSG00000123545	chr6	96889315	96897891	NDUFAF4	0.0115086	0.156013	0.24526	0.607071	NA	No	Yes	No	No	No	0.0193915	4	0.0932334	No	No	No	No	NA	NA	NA	NA	0.0115086
ENSG00000123552	chr6	99432325	99521728	USP45	0.662746	0.840848	0.20767	0.587594	NA	No	No	No	No	No	0.410581	4	0.334141	No	No	No	No	NA	NA	NA	NA	0.20767
ENSG00000123560	chrX	103773718	103792619	PLP1	0.200255	0.496904	NA	NA	NA	No	No	NA	NA	No	NA	NA	NA	No	No	No	No	NA	NA	NA	NA	0.200255
ENSG00000123561	chrX	106032435	106038727	SERPINA7	NA	NA	NA	NA	NA	NA	NA	NA	NA	Yes	NA	NA	NA	No	No	No	No	NA	NA	NA	NA	NA
ENSG00000123562	chrX	103675496	103688158	MORF4L2	0.0120818	0.157983	NA	NA	NA	No	Yes	NA	NA	No	NA	NA	NA	No	No	No	No	NA	NA	NA	NA	0.0120818
ENSG00000123569	chrX	104011147	104013708	H2BW1	NA	NA	NA	NA	NA	NA	NA	NA	NA	Yes	NA	NA	NA	No	No	No	No	NA	NA	NA	NA	NA
ENSG00000123570	chrX	103822327	103832257	RAB9B	0.0580883	0.295709	NA	NA	NA	No	No	NA	NA	No	NA	NA	NA	No	No	No	No	NA	NA	NA	NA	0.0580883
ENSG00000123572	chrX	105822539	105958610	NRK	NA	NA	NA	NA	NA	NA	NA	NA	NA	Yes	NA	NA	NA	No	No	No	No	NA	NA	NA	NA	NA
ENSG00000123575	chrX	104166453	104195902	FAM199X	0.232501	0.529556	NA	NA	NA	No	No	NA	NA	No	NA	NA	NA	No	No	No	No	NA	NA	NA	NA	0.232501
ENSG00000123576	chrX	104250038	104254933	ESX1	NA	NA	NA	NA	NA	NA	NA	NA	NA	Yes	NA	NA	NA	No	No	No	No	NA	NA	NA	NA	NA
ENSG00000123584	chrX	149781930	149787737	MAGEA9	NA	NA	NA	NA	NA	NA	NA	NA	NA	Yes	NA	NA	NA	No	No	No	No	NA	NA	NA	NA	NA
ENSG00000123594	chrX	13318647	13320053	ATXN3L	NA	NA	NA	NA	NA	NA	NA	NA	NA	Yes	NA	NA	NA	No	No	No	No	NA	NA	NA	NA	NA
ENSG00000123595	chrX	13689128	13710504	RAB9A	0.73984	0.88894	NA	NA	NA	No	No	NA	NA	No	NA	NA	NA	No	No	No	No	NA	NA	NA	NA	0.73984
ENSG00000123600	chr2	171315746	171434802	METTL8	1	1	0.90361	0.749023	NA	No	No	No	No	No	0.995198	4	0.511245	No	No	No	No	NA	NA	NA	NA	0.90361
ENSG00000123607	chr2	165857475	165953851	TTC21B	0.0209215	0.194637	0.47976	0.677748	NA	No	No	No	No	No	0.0562234	4	0.144786	No	No	No	No	NA	NA	NA	NA	0.0209215
ENSG00000123609	chr2	151270470	151289894	NMI	0.0122314	0.158852	0.024174	0.363439	NA	No	Yes	No	No	No	0.00269847	4	0.0436889	No	No	Yes	No	NA	NA	0.00269847	NA	0.00269847
ENSG00000123610	chr2	151357592	151380046	TNFAIP6	0.0272874	0.216784	0.28159	0.623161	NA	No	No	No	No	No	0.0450938	4	0.13362	No	No	No	No	NA	NA	NA	NA	0.0272874
ENSG00000123612	chr2	157526767	157628864	ACVR1C	0.539902	0.76019	0.9213	0.751207	NA	No	No	No	No	No	0.844773	4	0.469243	No	No	No	No	NA	NA	NA	NA	0.539902
ENSG00000123636	chr2	159318979	159616569	BAZ2B	0.256317	0.551853	0.44688	0.670611	NA	No	No	No	No	No	0.362736	4	0.317598	No	No	No	No	NA	NA	NA	NA	0.256317
ENSG00000123643	chr5	151437046	151492379	SLC36A1	0.00145714	0.0634711	0.73413	0.722754	NA	No	Yes	No	No	No	0.00838705	4	0.0674737	No	No	No	No	NA	NA	NA	NA	0.00145714
ENSG00000123684	chr1	211743457	211830763	LPGAT1	0.0172607	0.180482	0.86906	0.744322	NA	No	No	No	No	No	0.0779979	4	0.164785	No	No	No	No	NA	NA	NA	NA	0.0172607
ENSG00000123685	chr1	212686417	212699840	BATF3	0.00926499	0.141603	0.52584	0.689009	NA	No	Yes	No	No	No	0.0308112	4	0.113078	No	No	No	No	NA	NA	NA	NA	0.00926499
ENSG00000123689	chr1	209675412	209676390	G0S2	0.818019	0.938597	NA	NA	NA	No	No	NA	NA	No	NA	NA	NA	No	No	No	No	NA	NA	NA	NA	0.818019
ENSG00000123700	chr17	70168673	70180044	KCNJ2	0.0407681	0.254617	NA	NA	NA	No	No	NA	NA	No	NA	NA	NA	No	No	No	No	NA	NA	NA	NA	0.0407681
ENSG00000123728	chrX	132203024	132219480	RAP2C	0.0203522	0.191947	NA	NA	NA	No	No	NA	NA	No	NA	NA	NA	No	No	No	No	NA	NA	NA	NA	0.0203522
ENSG00000123737	chr4	121801318	121817021	EXOSC9	0.153389	0.442783	0.0048894	0.239051	NA	No	No	No	No	No	0.00614643	4	0.0601461	No	No	No	No	NA	NA	NA	NA	0.0048894
ENSG00000123739	chr4	109709989	109730070	PLA2G12A	1	1	0.039316	0.413193	NA	No	No	No	No	No	0.166547	4	0.225815	No	No	No	No	NA	NA	NA	NA	0.039316
ENSG00000123810	chr19	41354417	41364165	B9D2	0.744827	0.892425	0.61435	0.704698	NA	No	No	No	No	No	0.815321	4	0.460341	No	No	No	No	NA	NA	NA	NA	0.61435
ENSG00000123815	chr19	40691514	40725784	COQ8B	0.0122993	0.15917	0.016507	0.323285	NA	No	Yes	No	No	No	0.00192917	4	0.0379539	No	No	Yes	No	NA	NA	0.00192917	NA	0.00192917
ENSG00000123836	chr1	207034366	207081024	PFKFB2	0.333439	0.617018	0.016299	0.323285	NA	No	No	No	No	No	0.0337765	4	0.117517	No	No	No	No	NA	NA	NA	NA	0.016299
ENSG00000123838	chr1	207104233	207144972	C4BPA	NA	NA	0.39823	0.660163	NA	NA	NA	No	No	No	NA	NA	NA	No	No	No	No	NA	NA	NA	NA	0.39823
ENSG00000123843	chr1	207088860	207099993	C4BPB	NA	NA	0.87785	0.746057	NA	NA	NA	No	No	No	NA	NA	NA	No	No	No	No	NA	NA	NA	NA	0.87785
ENSG00000123870	NA	NA	NA	NA	0.765619	0.9048	NA	NA	NA	No	No	NA	NA	No	NA	NA	NA	No	No	No	No	NA	NA	NA	NA	0.765619
ENSG00000123892	chr11	88113251	88175443	RAB38	NA	NA	0.75006	0.726301	NA	NA	NA	No	No	No	NA	NA	NA	No	No	No	No	NA	NA	NA	NA	0.75006
ENSG00000123901	chr11	94377316	94401419	GPR83	0.288955	0.581106	0.63394	0.707526	NA	No	No	No	No	No	0.494089	4	0.363652	No	No	No	No	NA	NA	NA	NA	0.288955
ENSG00000123908	chr8	140520156	140635633	AGO2	0.34043	0.623073	0.20299	0.585636	NA	No	No	No	No	No	0.253759	4	0.271433	No	No	No	No	NA	NA	NA	NA	0.20299
ENSG00000123933	chr4	2247432	2262109	MXD4	0.266807	0.561666	0.74488	0.725571	NA	No	No	No	No	No	0.519854	4	0.372587	No	No	No	No	NA	NA	NA	NA	0.266807
ENSG00000123965	NA	NA	NA	NA	0.657226	0.837121	NA	NA	NA	No	No	NA	NA	No	NA	NA	NA	No	No	No	No	NA	NA	NA	NA	0.657226
ENSG00000123975	chr9	89311195	89316703	CKS2	4.73e-05	0.0161259	0.044853	0.424261	NA	Yes	Yes	No	No	No	2.99e-05	4	0.00625338	Yes	Yes	Yes	Yes	2.99e-05	2.99e-05	2.99e-05	2.99e-05	2.99e-05
ENSG00000123977	chr2	227871054	227924344	DAW1	0.0264859	0.214509	0.6216	0.705803	NA	No	No	No	No	No	0.0840731	4	0.168622	No	No	No	No	NA	NA	NA	NA	0.0264859
ENSG00000123983	chr2	222860942	222944639	ACSL3	0.555065	0.769889	0.76422	0.728031	NA	No	No	No	No	No	0.787966	4	0.45201	No	No	No	No	NA	NA	NA	NA	0.555065
ENSG00000123989	chr2	219538954	219543809	CHPF	0.000572714	0.043407	0.64143	0.709311	NA	Yes	Yes	No	No	No	0.00327284	4	0.0462925	No	No	Yes	No	NA	NA	0.000572714	NA	0.000572714
ENSG00000123992	chr2	219372043	219400022	DNPEP	0.455835	0.70407	0.44858	0.670937	NA	No	No	No	No	No	0.529045	4	0.375595	No	No	No	No	NA	NA	NA	NA	0.44858
ENSG00000123999	chr2	219569162	219575711	INHA	0.358578	0.634783	0.70707	0.719544	NA	No	No	No	No	No	0.601456	4	0.399474	No	No	No	No	NA	NA	NA	NA	0.358578
ENSG00000124003	chr2	222671658	222709930	MOGAT1	NA	NA	0.73325	0.722656	NA	NA	NA	No	No	No	NA	NA	NA	No	No	No	No	NA	NA	NA	NA	0.73325
ENSG00000124006	chr2	219550728	219571859	OBSL1	0.0290148	0.221511	0.90533	0.749619	NA	No	No	No	No	No	0.121868	4	0.194526	No	No	No	No	NA	NA	NA	NA	0.0290148
ENSG00000124019	chr2	224378698	224402107	FAM124B	0.506204	0.737598	0.3195	0.636937	NA	No	No	No	No	No	0.456378	4	0.348844	No	No	No	No	NA	NA	NA	NA	0.3195
ENSG00000124067	chr16	67943474	67969601	SLC12A4	0.0761025	0.331349	0.023658	0.362727	NA	No	No	No	No	No	0.0131787	4	0.0812597	No	No	No	No	NA	NA	NA	NA	0.0131787
ENSG00000124074	chr16	67662945	67667265	ENKD1	0.0309209	0.227637	0.36524	0.650785	NA	No	No	No	No	No	0.0619284	4	0.150447	No	No	No	No	NA	NA	NA	NA	0.0309209
ENSG00000124089	chr20	56248732	56249815	MC3R	NA	NA	0.017573	0.328418	NA	NA	NA	No	No	No	NA	NA	NA	No	No	No	No	NA	NA	NA	NA	0.017573
ENSG00000124091	chr20	56491492	56525925	GCNT7	NA	NA	0.059544	0.459042	NA	NA	NA	No	No	No	NA	NA	NA	No	No	No	No	NA	NA	NA	NA	0.059544
ENSG00000124092	chr20	57495966	57525652	CTCFL	NA	NA	0.81543	0.735985	NA	NA	NA	No	No	No	NA	NA	NA	No	No	No	No	NA	NA	NA	NA	0.81543
ENSG00000124097	chr20	57487959	57495366	HMGB1P1	NA	NA	NA	NA	NA	NA	NA	NA	NA	Yes	NA	NA	NA	No	No	No	No	NA	NA	NA	NA	NA
ENSG00000124098	chr20	56358974	56368663	FAM210B	0.218065	0.51575	0.51557	0.685859	NA	No	No	No	No	No	0.358132	4	0.315311	No	No	No	No	NA	NA	NA	NA	0.218065
ENSG00000124102	chr20	45174902	45176544	PI3	NA	NA	0.48542	0.677945	NA	NA	NA	No	No	No	NA	NA	NA	No	No	No	No	NA	NA	NA	NA	0.48542
ENSG00000124103	chr20	56517187	56526152	FAM209A	NA	NA	0.089471	0.499355	NA	NA	NA	No	No	No	NA	NA	NA	No	No	No	No	NA	NA	NA	NA	0.089471
ENSG00000124104	chr20	45833799	45843276	SNX21	0.329744	0.614255	0.51372	0.685663	NA	No	No	No	No	No	0.470162	4	0.353427	No	No	No	No	NA	NA	NA	NA	0.329744
ENSG00000124107	chr20	45252239	45254564	SLPI	NA	NA	0.34599	0.645091	NA	NA	NA	No	No	No	NA	NA	NA	No	No	No	No	NA	NA	NA	NA	0.34599
ENSG00000124116	chr20	45747944	45791932	WFDC3	NA	NA	0.64553	0.70976	NA	NA	NA	No	No	No	NA	NA	NA	No	No	No	No	NA	NA	NA	NA	0.64553
ENSG00000124120	chr20	44475874	44494603	TTPAL	0.0095337	0.143527	0.58713	0.701297	NA	No	Yes	No	No	No	0.0346231	4	0.118962	No	No	No	No	NA	NA	NA	NA	0.0095337
ENSG00000124126	chr20	48624252	48827999	PREX1	0.121426	0.401849	0.54672	0.694093	NA	No	No	No	No	No	0.246443	4	0.268364	No	No	No	No	NA	NA	NA	NA	0.121426
ENSG00000124134	chr20	45091214	45101127	KCNS1	0.0142843	0.166943	0.59504	0.702038	NA	No	No	No	No	No	0.0490242	4	0.138157	No	No	No	No	NA	NA	NA	NA	0.0142843
ENSG00000124140	chr20	46021690	46060150	SLC12A5	1	1	0.073617	0.481834	NA	No	No	No	No	No	0.265675	4	0.276871	No	No	No	No	NA	NA	NA	NA	0.073617
ENSG00000124143	chr20	38601809	38651035	ARHGAP40	NA	NA	0.95006	0.755035	NA	NA	NA	No	No	No	NA	NA	NA	No	No	No	No	NA	NA	NA	NA	0.95006
ENSG00000124145	chr20	45325288	45348424	SDC4	0.127024	0.410901	0.069782	0.479408	NA	No	No	No	No	No	0.0507531	4	0.139561	No	No	No	No	NA	NA	NA	NA	0.0507531
ENSG00000124151	chr20	47501887	47656877	NCOA3	0.788307	0.918723	0.070244	0.48042	NA	No	No	No	No	No	0.215606	4	0.253721	No	No	No	No	NA	NA	NA	NA	0.070244
ENSG00000124155	chr20	45416084	45456934	PIGT	0.959809	1	0.46602	0.674578	NA	No	No	No	No	No	0.807157	4	0.457828	No	No	No	No	NA	NA	NA	NA	0.46602
ENSG00000124157	chr20	45221373	45224458	SEMG2	NA	NA	0.59229	0.701721	NA	NA	NA	No	No	No	NA	NA	NA	No	No	No	No	NA	NA	NA	NA	0.59229
ENSG00000124159	chr20	45293445	45308529	MATN4	NA	NA	0.18676	0.580037	NA	NA	NA	No	No	No	NA	NA	NA	No	No	No	No	NA	NA	NA	NA	0.18676
ENSG00000124160	chr20	46060991	46089962	NCOA5	0.008184	0.134491	0.039162	0.412753	NA	No	Yes	No	No	No	0.00289914	4	0.044708	No	No	Yes	No	NA	NA	0.00289914	NA	0.00289914
ENSG00000124164	chr20	58389229	58451101	VAPB	0.560985	0.774307	0.44918	0.670962	NA	No	No	No	No	No	0.599315	4	0.398837	No	No	No	No	NA	NA	NA	NA	0.44918
ENSG00000124171	chr20	50731580	50756795	PARD6B	1	1	0.62783	0.706965	NA	No	No	No	No	No	0.920076	4	0.490905	No	No	No	No	NA	NA	NA	NA	0.62783
ENSG00000124172	chr20	59025475	59032345	ATP5F1E	1	1	0.5745	0.698191	NA	No	No	No	No	No	0.89292	4	0.482963	No	No	No	No	NA	NA	NA	NA	0.5745
ENSG00000124177	chr20	41402083	41618384	CHD6	0.140836	0.427387	0.61728	0.704777	NA	No	No	No	No	No	0.299283	4	0.291179	No	No	No	No	NA	NA	NA	NA	0.140836
ENSG00000124181	chr20	41136960	41196801	PLCG1	0.0757056	0.330552	0.42826	0.665775	NA	No	No	No	No	No	0.143593	4	0.211347	No	No	No	No	NA	NA	NA	NA	0.0757056
ENSG00000124191	chr20	43914852	44069616	TOX2	0.0322829	0.232136	0.080496	0.486888	NA	No	No	No	No	No	0.0180678	4	0.0906235	No	No	No	No	NA	NA	NA	NA	0.0180678
ENSG00000124193	chr20	43457893	43466046	SRSF6	1.12e-07	0.000322476	NA	NA	NA	Yes	Yes	NA	NA	No	NA	NA	NA	Yes	Yes	Yes	Yes	1.12e-07	1.12e-07	1.12e-07	1.12e-07	1.12e-07
ENSG00000124194	chr20	44247099	44280947	GDAP1L1	0.156291	0.446628	0.25959	0.612448	NA	No	No	No	No	No	0.170591	4	0.22786	No	No	No	No	NA	NA	NA	NA	0.156291
ENSG00000124196	chr20	43726164	43727002	GTSF1L	NA	NA	NA	NA	NA	NA	NA	NA	NA	Yes	NA	NA	NA	No	No	No	No	NA	NA	NA	NA	NA
ENSG00000124198	chr20	48921711	49036693	ARFGEF2	0.643421	0.82839	0.81742	0.736722	NA	No	No	No	No	No	0.863895	4	0.475271	No	No	No	No	NA	NA	NA	NA	0.643421
ENSG00000124201	chr20	49237946	49278426	ZNFX1	0.105843	0.379835	0.39074	0.658279	NA	No	No	No	No	No	0.173101	4	0.229052	No	No	No	No	NA	NA	NA	NA	0.105843
ENSG00000124203	chr20	59123381	59259113	ZNF831	0.0421631	0.257745	0.37901	0.655588	NA	No	No	No	No	No	0.0820809	4	0.167608	No	No	No	No	NA	NA	NA	NA	0.0421631
ENSG00000124205	chr20	59300443	59325992	EDN3	0.0156651	0.172987	0.64849	0.710368	NA	No	No	No	No	No	0.056781	4	0.1453	No	No	No	No	NA	NA	NA	NA	0.0156651
ENSG00000124207	chr20	49046246	49096960	CSE1L	0.115502	0.393793	0.24022	0.60538	NA	No	No	No	No	No	0.127206	4	0.198421	No	No	No	No	NA	NA	NA	NA	0.115502
ENSG00000124208	chr20	50081124	50153637	PEDS1-UBE2V1	0.00154235	0.0645794	0.16378	0.559914	NA	No	Yes	No	No	No	0.00234511	4	0.0413487	No	No	Yes	No	NA	NA	0.00154235	NA	0.00154235
ENSG00000124209	chr20	58309715	58367507	RAB22A	0.00365972	0.0936452	0.61926	0.705142	NA	No	Yes	No	No	No	0.0160673	4	0.0883425	No	No	No	No	NA	NA	NA	NA	0.00365972
ENSG00000124212	chr20	49503874	49568137	PTGIS	0.0658648	0.312058	0.39172	0.658636	NA	No	No	No	No	No	0.120162	4	0.193629	No	No	No	No	NA	NA	NA	NA	0.0658648
ENSG00000124214	chr20	49113339	49188367	STAU1	0.177484	0.470465	0.40387	0.660951	NA	No	No	No	No	No	0.260597	4	0.274476	No	No	No	No	NA	NA	NA	NA	0.177484
ENSG00000124215	chr20	59958423	60034011	CDH26	0.869494	0.970946	0.1895	0.581543	NA	No	No	No	No	No	0.461882	4	0.350764	No	No	No	No	NA	NA	NA	NA	0.1895
ENSG00000124216	chr20	49982980	49988886	SNAI1	0.0344686	0.236946	0.019776	0.340513	NA	No	No	No	No	No	0.00565156	4	0.0583203	No	No	No	No	NA	NA	NA	NA	0.00565156
ENSG00000124217	chr20	50958818	50963929	MOCS3	0.043183	0.260029	NA	NA	NA	No	No	NA	NA	No	NA	NA	NA	No	No	No	No	NA	NA	NA	NA	0.043183
ENSG00000124222	chr20	58651253	58679526	STX16	0.505842	0.737284	0.57043	0.697086	NA	No	No	No	No	No	0.647182	4	0.412033	No	No	No	No	NA	NA	NA	NA	0.505842
ENSG00000124224	NA	NA	NA	NA	0.224945	0.522116	0.57743	0.699012	NA	No	No	No	No	No	0.395005	4	0.328695	No	No	No	No	NA	NA	NA	NA	0.224945
ENSG00000124225	chr20	57648392	57711536	PMEPA1	0.676433	0.849193	0.34884	0.646667	NA	No	No	No	No	No	0.576718	4	0.391674	No	No	No	No	NA	NA	NA	NA	0.34884
ENSG00000124226	chr20	49936336	49953885	RNF114	0.83365	0.948039	0.57469	0.698191	NA	No	No	No	No	No	0.831637	4	0.46513	No	No	No	No	NA	NA	NA	NA	0.57469
ENSG00000124227	chr20	58216126	58228653	ANKRD60	NA	NA	0.80803	0.733788	NA	NA	NA	No	No	No	NA	NA	NA	No	No	No	No	NA	NA	NA	NA	0.80803
ENSG00000124228	chr20	49219347	49244077	DDX27	0.0015182	0.0642375	0.43688	0.669095	NA	No	Yes	No	No	No	0.00551731	4	0.0576921	No	No	No	No	NA	NA	NA	NA	0.0015182
ENSG00000124232	chr20	45306840	45317824	RBPJL	NA	NA	0.29625	0.628999	NA	NA	NA	No	No	No	NA	NA	NA	No	No	No	No	NA	NA	NA	NA	0.29625
ENSG00000124233	chr20	45207033	45209768	SEMG1	NA	NA	0.57606	0.698823	NA	NA	NA	No	No	No	NA	NA	NA	No	No	No	No	NA	NA	NA	NA	0.57606
ENSG00000124237	chr20	58150902	58161150	C20orf85	NA	NA	0.50496	0.683542	NA	NA	NA	No	No	No	NA	NA	NA	No	No	No	No	NA	NA	NA	NA	0.50496
ENSG00000124243	chr20	50794894	50877177	BCAS4	0.182429	0.476482	0.11456	0.526444	NA	No	No	No	No	No	0.101738	4	0.181756	No	No	No	No	NA	NA	NA	NA	0.101738
ENSG00000124249	chr20	44745865	44752313	KCNK15	0.0540728	0.2865	0.056494	0.4534	NA	No	No	No	No	No	0.0207452	4	0.0951801	No	No	No	No	NA	NA	NA	NA	0.0207452
ENSG00000124251	chr20	45372557	45407889	TP53TG5	0.0801118	0.337825	0.4569	0.671428	NA	No	No	No	No	No	0.157672	4	0.220046	No	No	No	No	NA	NA	NA	NA	0.0801118
ENSG00000124253	chr20	57561080	57568121	PCK1	0.660301	0.839069	0.30521	0.632649	NA	No	No	No	No	No	0.524345	4	0.373925	No	No	No	No	NA	NA	NA	NA	0.30521
ENSG00000124256	chr20	57603846	57620576	ZBP1	NA	NA	0.15611	0.554225	NA	NA	NA	No	No	No	NA	NA	NA	No	No	No	No	NA	NA	NA	NA	0.15611
ENSG00000124257	chr20	45888625	45891208	NEURL2	0.539892	0.76019	NA	NA	NA	No	No	NA	NA	No	NA	NA	NA	No	No	No	No	NA	NA	NA	NA	0.539892
ENSG00000124260	chrX	152133310	152138578	MAGEA10	NA	NA	NA	NA	NA	NA	NA	NA	NA	Yes	NA	NA	NA	No	No	No	No	NA	NA	NA	NA	NA
ENSG00000124275	chr5	7851186	7906025	MTRR	1	1	0.86337	0.743086	NA	No	No	No	No	No	0.990209	4	0.51055	No	No	No	No	NA	NA	NA	NA	0.86337
ENSG00000124279	chr5	7859159	7869037	FASTKD3	0.155676	0.445731	0.89879	0.7488	NA	No	No	No	No	No	0.415099	4	0.335809	No	No	No	No	NA	NA	NA	NA	0.155676
ENSG00000124299	chr19	33386950	33521823	PEPD	0.83456	0.948538	0.28166	0.623197	NA	No	No	No	No	No	0.57541	4	0.391217	No	No	No	No	NA	NA	NA	NA	0.28166
ENSG00000124302	chr19	33621953	33773509	CHST8	0.0650213	0.310846	0.5276	0.689572	NA	No	No	No	No	No	0.149998	4	0.215497	No	No	No	No	NA	NA	NA	NA	0.0650213
ENSG00000124313	chrX	53225828	53321350	IQSEC2	0.492083	0.728321	NA	NA	NA	No	No	NA	NA	No	NA	NA	NA	No	No	No	No	NA	NA	NA	NA	0.492083
ENSG00000124343	chrX	2752040	2816500	XG	NA	NA	NA	NA	NA	NA	NA	NA	NA	Yes	NA	NA	NA	No	No	No	No	NA	NA	NA	NA	NA
ENSG00000124356	chr2	73828916	73873659	STAMBP	1	1	0.2462	0.607071	NA	No	No	No	No	No	0.591277	4	0.396428	No	No	No	No	NA	NA	NA	NA	0.2462
ENSG00000124357	chr2	71064344	71079808	NAGK	0.611058	0.807379	0.2563	0.611975	NA	No	No	No	No	No	0.446972	4	0.345628	No	No	No	No	NA	NA	NA	NA	0.2563
ENSG00000124370	chr2	71109684	71130239	MCEE	0.495003	0.729836	0.61175	0.704698	NA	No	No	No	No	No	0.664571	4	0.416667	No	No	No	No	NA	NA	NA	NA	0.495003
ENSG00000124374	chr2	71182738	71227103	PAIP2B	0.871957	0.971977	0.26898	0.616238	NA	No	No	No	No	No	0.574652	4	0.390866	No	No	No	No	NA	NA	NA	NA	0.26898
ENSG00000124380	chr2	69893956	69905575	SNRNP27	0.190286	0.485631	NA	NA	NA	No	No	NA	NA	No	NA	NA	NA	No	No	No	No	NA	NA	NA	NA	0.190286
ENSG00000124383	chr2	71130310	71150101	MPHOSPH10	0.300802	0.590787	0.76512	0.728074	NA	No	No	No	No	No	0.568246	4	0.388298	No	No	No	No	NA	NA	NA	NA	0.300802
ENSG00000124391	chr16	88638572	88640468	IL17C	NA	NA	NA	NA	NA	NA	NA	NA	NA	Yes	NA	NA	NA	No	No	No	No	NA	NA	NA	NA	NA
ENSG00000124406	chr4	42408373	42657121	ATP8A1	0.156906	0.447115	0.60799	0.704045	NA	No	No	No	No	No	0.319553	4	0.300063	No	No	No	No	NA	NA	NA	NA	0.156906
ENSG00000124422	chr17	20999596	21043760	USP22	0.437291	0.691638	0.18607	0.579372	NA	No	No	No	No	No	0.285499	4	0.28473	No	No	No	No	NA	NA	NA	NA	0.18607
ENSG00000124429	chrX	85277396	85379717	POF1B	NA	NA	NA	NA	NA	NA	NA	NA	NA	Yes	NA	NA	NA	No	No	No	No	NA	NA	NA	NA	NA
ENSG00000124440	chr19	46297042	46343433	HIF3A	0.25649	0.551987	0.36173	0.649997	NA	No	No	No	No	No	0.313367	4	0.2973	No	No	No	No	NA	NA	NA	NA	0.25649
ENSG00000124444	chr19	43596392	43601157	ZNF576	0.00929533	0.141851	0.4968	0.680175	NA	No	Yes	No	No	No	0.0294522	4	0.110832	No	No	No	No	NA	NA	NA	NA	0.00929533
ENSG00000124449	chr19	43716076	43720021	IRGC	NA	NA	NA	NA	NA	NA	NA	NA	NA	Yes	NA	NA	NA	No	No	No	No	NA	NA	NA	NA	NA
ENSG00000124459	chr19	43912624	43935282	ZNF45	0.00398757	0.097348	0.083248	0.491869	NA	No	Yes	No	No	No	0.0029911	4	0.0452174	No	No	Yes	No	NA	NA	0.0029911	NA	0.0029911
ENSG00000124466	chr19	43460787	43465608	LYPD3	NA	NA	0.34899	0.646694	NA	NA	NA	No	No	No	NA	NA	NA	No	No	No	No	NA	NA	NA	NA	0.34899
ENSG00000124467	chr19	42752686	42855691	PSG8	NA	NA	0.65783	0.710711	NA	NA	NA	No	No	No	NA	NA	NA	No	No	No	No	NA	NA	NA	NA	0.65783
ENSG00000124469	chr19	42580243	42595055	CEACAM8	NA	NA	0.45745	0.671495	NA	NA	NA	No	No	No	NA	NA	NA	No	No	No	No	NA	NA	NA	NA	0.45745
ENSG00000124479	chrX	43948776	43973395	NDP	0.0851671	0.346706	NA	NA	NA	No	No	NA	NA	No	NA	NA	NA	No	No	No	No	NA	NA	NA	NA	0.0851671
ENSG00000124486	chrX	41085445	41236579	USP9X	0.675483	0.848914	NA	NA	NA	No	No	NA	NA	No	NA	NA	NA	No	No	No	No	NA	NA	NA	NA	0.675483
ENSG00000124490	chr6	49692358	49713590	CRISP2	NA	NA	0.62963	0.707322	NA	NA	NA	No	No	No	NA	NA	NA	No	No	No	No	NA	NA	NA	NA	0.62963
ENSG00000124491	chr6	6144084	6321013	F13A1	0.878638	0.976467	0.91349	0.750404	NA	No	No	No	No	No	0.979097	4	0.507999	No	No	No	No	NA	NA	NA	NA	0.878638
ENSG00000124493	chr6	34018643	34155622	GRM4	0.591646	0.794262	0.072841	0.480559	NA	No	No	No	No	No	0.178604	4	0.232201	No	No	No	No	NA	NA	NA	NA	0.072841
ENSG00000124496	chr6	42224931	42452051	TRERF1	0.411395	0.673115	0.48368	0.677838	NA	No	No	No	No	No	0.520249	4	0.372641	No	No	No	No	NA	NA	NA	NA	0.411395
ENSG00000124507	chr6	34466061	34535229	PACSIN1	0.157042	0.447248	0.75305	0.726301	NA	No	No	No	No	No	0.370731	4	0.320024	No	No	No	No	NA	NA	NA	NA	0.157042
ENSG00000124508	chr6	26383096	26394874	BTN2A2	0.146266	0.434558	0.66348	0.710907	NA	No	No	No	No	No	0.323409	4	0.30198	No	No	No	No	NA	NA	NA	NA	0.146266
ENSG00000124523	chr6	13574227	13615158	SIRT5	0.397922	0.663924	0.076266	0.482384	NA	No	No	No	No	No	0.136415	4	0.205868	No	No	No	No	NA	NA	NA	NA	0.076266
ENSG00000124529	NA	NA	NA	NA	NA	NA	0.33078	0.640849	NA	NA	NA	No	No	No	NA	NA	NA	No	No	No	No	NA	NA	NA	NA	0.33078
ENSG00000124532	chr6	24402908	24426194	MRS2	0.187849	0.482972	0.55199	0.695018	NA	No	No	No	No	No	0.33869	4	0.30777	No	No	No	No	NA	NA	NA	NA	0.187849
ENSG00000124535	chr6	2765393	2786952	WRNIP1	0.554861	0.769748	0.55809	0.695533	NA	No	No	No	No	No	0.672671	4	0.418714	No	No	No	No	NA	NA	NA	NA	0.554861
ENSG00000124541	chr6	43021623	43034156	RRP36	0.770483	0.907582	0.52779	0.689572	NA	No	No	No	No	No	0.772557	4	0.447599	No	No	No	No	NA	NA	NA	NA	0.52779
ENSG00000124549	NA	NA	NA	NA	1	1	NA	NA	NA	No	No	NA	NA	No	NA	NA	NA	No	No	No	No	NA	NA	NA	NA	1
ENSG00000124557	chr6	26500303	26510425	BTN1A1	NA	NA	0.17992	0.573324	NA	NA	NA	No	No	No	NA	NA	NA	No	No	No	No	NA	NA	NA	NA	0.17992
ENSG00000124562	chr6	34757505	34773857	SNRPC	0.843334	0.954343	0.18017	0.573324	NA	No	No	No	No	No	0.438242	4	0.343695	No	No	No	No	NA	NA	NA	NA	0.18017
ENSG00000124564	chr6	25833066	25882286	SLC17A3	NA	NA	0.26528	0.614152	NA	NA	NA	No	No	No	NA	NA	NA	No	No	No	No	NA	NA	NA	NA	0.26528
ENSG00000124568	chr6	25782915	25832052	SLC17A1	NA	NA	0.15392	0.55376	NA	NA	NA	No	No	No	NA	NA	NA	No	No	No	No	NA	NA	NA	NA	0.15392
ENSG00000124570	chr6	2948159	2972165	SERPINB6	0.0474471	0.271061	0.067849	0.47628	NA	No	No	No	No	No	0.0216932	4	0.0963329	No	No	No	No	NA	NA	NA	NA	0.0216932
ENSG00000124571	chr6	43522334	43576038	XPO5	0.0185493	0.186402	0.54551	0.693852	NA	No	No	No	No	No	0.0565982	4	0.145125	No	No	No	No	NA	NA	NA	NA	0.0185493
ENSG00000124574	chr6	43427366	43450427	ABCC10	0.280409	0.57271	0.93722	0.753268	NA	No	No	No	No	No	0.614002	4	0.402777	No	No	No	No	NA	NA	NA	NA	0.280409
ENSG00000124575	chr6	26234212	26234987	H1-3	0.261472	0.556799	0.26546	0.614152	NA	No	No	No	No	No	0.254578	4	0.271529	No	No	No	No	NA	NA	NA	NA	0.254578
ENSG00000124578	NA	NA	NA	NA	NA	NA	0.17098	0.566648	NA	NA	NA	No	No	No	NA	NA	NA	No	No	No	No	NA	NA	NA	NA	0.17098
ENSG00000124587	chr6	42963865	42979181	PEX6	0.431077	0.686973	0.251	0.610594	NA	No	No	No	No	No	0.348813	4	0.312057	No	No	No	No	NA	NA	NA	NA	0.251
ENSG00000124588	chr6	2987987	3019755	NQO2	0.587626	0.79132	0.092202	0.50012	NA	No	No	No	No	No	0.212139	4	0.251511	No	No	No	No	NA	NA	NA	NA	0.092202
ENSG00000124593	chr6	41780349	41790141	ENSG00000124593	0.00117023	0.058251	0.46993	0.675521	NA	No	Yes	No	No	No	0.00467753	4	0.054673	No	No	No	No	NA	NA	NA	NA	0.00117023
ENSG00000124596	chr6	41033627	41097787	OARD1	0.0774776	0.33376	0.48605	0.677945	NA	No	No	No	No	No	0.161146	4	0.222645	No	No	No	No	NA	NA	NA	NA	0.0774776
ENSG00000124602	chr6	41026895	41039221	UNC5CL	0.264492	0.559259	0.64847	0.710368	NA	No	No	No	No	No	0.47391	4	0.355655	No	No	No	No	NA	NA	NA	NA	0.264492
ENSG00000124608	chr6	44298731	44313347	AARS2	0.69536	0.860197	0.55811	0.695533	NA	No	No	No	No	No	0.755422	4	0.443541	No	No	No	No	NA	NA	NA	NA	0.55811
ENSG00000124610	chr6	26017032	26017787	H1-1	0.124374	0.407246	0.45271	0.671428	NA	No	No	No	No	No	0.218294	4	0.254901	No	No	No	No	NA	NA	NA	NA	0.124374
ENSG00000124613	chr6	27374615	27403908	ZNF391	0.686931	0.855546	0.25227	0.610594	NA	No	No	No	No	No	0.477034	4	0.356885	No	No	No	No	NA	NA	NA	NA	0.25227
ENSG00000124614	chr6	34417454	34426069	RPS10	0.539309	0.759832	0.70853	0.719833	NA	No	No	No	No	No	0.749724	4	0.441651	No	No	No	No	NA	NA	NA	NA	0.539309
ENSG00000124615	chr6	39899578	39934551	MOCS1	0.430705	0.686573	0.49088	0.679328	NA	No	No	No	No	No	0.539954	4	0.378924	No	No	No	No	NA	NA	NA	NA	0.430705
ENSG00000124635	chr6	27125897	27132795	H2BC11	1	1	0.59282	0.701819	NA	No	No	No	No	No	0.902785	4	0.486086	No	No	No	No	NA	NA	NA	NA	0.59282
ENSG00000124641	chr6	41905354	41921139	MED20	0.548583	0.7654	0.15287	0.55376	NA	No	No	No	No	No	0.291721	4	0.287745	No	No	No	No	NA	NA	NA	NA	0.15287
ENSG00000124657	chr6	27957241	27958182	OR2B6	NA	NA	0.061906	0.4641	NA	NA	NA	No	No	No	NA	NA	NA	No	No	No	No	NA	NA	NA	NA	0.061906
ENSG00000124659	chr6	42744498	42746103	TBCC	0.0286917	0.221313	NA	NA	NA	No	No	NA	NA	No	NA	NA	NA	No	No	No	No	NA	NA	NA	NA	0.0286917
ENSG00000124664	chr6	34537802	34556333	SPDEF	0.259379	0.555401	0.94647	0.754632	NA	No	No	No	No	No	0.590286	4	0.396146	No	No	No	No	NA	NA	NA	NA	0.259379
ENSG00000124678	chr6	35118071	35148610	TCP11	NA	NA	0.33454	0.641836	NA	NA	NA	No	No	No	NA	NA	NA	No	No	No	No	NA	NA	NA	NA	0.33454
ENSG00000124688	chr6	43629540	43640941	MAD2L1BP	0.205531	0.502378	NA	NA	NA	No	No	NA	NA	No	NA	NA	NA	No	No	No	No	NA	NA	NA	NA	0.205531
ENSG00000124693	NA	NA	NA	NA	NA	NA	0.040111	0.41464	NA	NA	NA	No	No	No	NA	NA	NA	No	No	No	No	NA	NA	NA	NA	0.040111
ENSG00000124701	chr6	41053202	41064891	APOBEC2	NA	NA	0.37776	0.655406	NA	NA	NA	No	No	No	NA	NA	NA	No	No	No	No	NA	NA	NA	NA	0.37776
ENSG00000124702	chr6	43014103	43021298	KLHDC3	0.0646066	0.310373	0.64124	0.709311	NA	No	No	No	No	No	0.173327	4	0.229176	No	No	No	No	NA	NA	NA	NA	0.0646066
ENSG00000124713	chr6	42960754	42963880	GNMT	0.448533	0.699338	0.2626	0.613139	NA	No	No	No	No	No	0.369714	4	0.319784	No	No	No	No	NA	NA	NA	NA	0.2626
ENSG00000124721	chr6	38715311	39030792	DNAH8	0.727248	0.881037	0.18702	0.58021	NA	No	No	No	No	No	0.407354	4	0.333333	No	No	No	No	NA	NA	NA	NA	0.18702
ENSG00000124731	chr6	41267926	41286682	TREM1	NA	NA	0.4743	0.676325	NA	NA	NA	No	No	No	NA	NA	NA	No	No	No	No	NA	NA	NA	NA	0.4743
ENSG00000124733	chr6	43011143	43016868	MEA1	0.222228	0.519564	0.17249	0.568159	NA	No	No	No	No	No	0.163351	4	0.224109	No	No	No	No	NA	NA	NA	NA	0.163351
ENSG00000124743	chr6	53647916	53665756	KLHL31	0.245944	0.542056	0.34239	0.643897	NA	No	No	No	No	No	0.29258	4	0.288109	No	No	No	No	NA	NA	NA	NA	0.245944
ENSG00000124749	chr6	56056590	56394094	COL21A1	1	1	0.3697	0.653067	NA	No	No	No	No	No	0.737575	4	0.437979	No	No	No	No	NA	NA	NA	NA	0.3697
ENSG00000124762	chr6	36676460	36687337	CDKN1A	0.0545133	0.287836	0.45426	0.671428	NA	No	No	No	No	No	0.116347	4	0.191051	No	No	No	No	NA	NA	NA	NA	0.0545133
ENSG00000124766	chr6	21593751	21598619	SOX4	0.000117321	0.0228923	NA	NA	NA	Yes	Yes	NA	NA	No	NA	NA	NA	No	No	Yes	No	NA	NA	0.000117321	NA	0.000117321
ENSG00000124767	chr6	38675925	38703145	GLO1	0.00424093	0.100523	0.42464	0.665122	NA	No	Yes	No	No	No	0.0131814	4	0.0812597	No	No	No	No	NA	NA	NA	NA	0.00424093
ENSG00000124772	chr6	36740775	36839444	CPNE5	0.119186	0.399379	0.4151	0.663334	NA	No	No	No	No	No	0.198208	4	0.243156	No	No	No	No	NA	NA	NA	NA	0.119186
ENSG00000124780	chr6	39299001	39314461	KCNK17	NA	NA	0.29691	0.628999	NA	NA	NA	No	No	No	NA	NA	NA	No	No	No	No	NA	NA	NA	NA	0.29691
ENSG00000124782	chr6	7107597	7251980	RREB1	0.00303875	0.0854944	0.058067	0.454816	NA	No	Yes	No	No	No	0.00170142	4	0.0359809	No	No	Yes	No	NA	NA	0.00170142	NA	0.00170142
ENSG00000124783	chr6	7268306	7347446	SSR1	0.155269	0.445198	0.85561	0.742353	NA	No	No	No	No	No	0.401011	4	0.33126	No	No	No	No	NA	NA	NA	NA	0.155269
ENSG00000124784	chr6	7389793	7418037	RIOK1	0.819511	0.939187	0.14547	0.550509	NA	No	No	No	No	No	0.372763	4	0.320493	No	No	No	No	NA	NA	NA	NA	0.14547
ENSG00000124785	chr6	5997999	6007605	NRN1	0.00200961	0.0729524	0.8427	0.740337	NA	No	Yes	No	No	No	0.0124997	4	0.080185	No	No	No	No	NA	NA	NA	NA	0.00200961
ENSG00000124786	chr6	8411435	8435561	SLC35B3	0.299444	0.589803	0.9203	0.751066	NA	No	No	No	No	No	0.630767	4	0.407394	No	No	No	No	NA	NA	NA	NA	0.299444
ENSG00000124787	chr6	4994717	5004063	RPP40	0.0640102	0.309313	0.499	0.681316	NA	No	No	No	No	No	0.141942	4	0.210347	No	No	No	No	NA	NA	NA	NA	0.0640102
ENSG00000124788	chr6	16299112	16761491	ATXN1	0.23449	0.531522	0.55347	0.695347	NA	No	No	No	No	No	0.394787	4	0.328641	No	No	No	No	NA	NA	NA	NA	0.23449
ENSG00000124789	chr6	17615035	17706925	NUP153	1	1	0.38883	0.658079	NA	No	No	No	No	No	0.756124	4	0.443592	No	No	No	No	NA	NA	NA	NA	0.38883
ENSG00000124795	chr6	18223860	18264548	DEK	0.774226	0.909964	0.11326	0.52505	NA	No	No	No	No	No	0.30112	4	0.292134	No	No	No	No	NA	NA	NA	NA	0.11326
ENSG00000124802	chr6	8073360	8102559	EEF1E1	0.633761	0.821517	0.71358	0.719959	NA	No	No	No	No	No	0.811111	4	0.459029	No	No	No	No	NA	NA	NA	NA	0.633761
ENSG00000124812	chr6	49834257	49877096	CRISP1	NA	NA	0.041474	0.41609	NA	NA	NA	No	No	No	NA	NA	NA	No	No	No	No	NA	NA	NA	NA	0.041474
ENSG00000124813	chr6	45328157	45664349	RUNX2	0.102923	0.375422	0.12653	0.534727	NA	No	No	No	No	No	0.0695559	4	0.157289	No	No	No	No	NA	NA	NA	NA	0.0695559
ENSG00000124818	chr6	47781982	47832780	OPN5	NA	NA	0.59365	0.701852	NA	NA	NA	No	No	No	NA	NA	NA	No	No	No	No	NA	NA	NA	NA	0.59365
ENSG00000124827	chr6	10873223	10882041	GCM2	NA	NA	0.58355	0.700148	NA	NA	NA	No	No	No	NA	NA	NA	No	No	No	No	NA	NA	NA	NA	0.58355
ENSG00000124831	chr2	237627587	237813682	LRRFIP1	0.952484	1	0.0040321	0.226433	NA	No	No	No	No	No	0.025202	4	0.103295	No	No	No	No	NA	NA	NA	NA	0.0040321
ENSG00000124839	chr2	237574322	237601614	RAB17	0.00176653	0.0685446	0.90389	0.749151	NA	No	Yes	No	No	No	0.0118795	4	0.0791603	No	No	No	No	NA	NA	NA	NA	0.00176653
ENSG00000124875	chr4	73836640	73849064	CXCL6	NA	NA	0.8146	0.735607	NA	NA	NA	No	No	No	NA	NA	NA	No	No	No	No	NA	NA	NA	NA	0.8146
ENSG00000124882	chr4	74365145	74388749	EREG	NA	NA	0.36604	0.650863	NA	NA	NA	No	No	No	NA	NA	NA	No	No	No	No	NA	NA	NA	NA	0.36604
ENSG00000124900	chr11	55883297	55891810	TRIM51	NA	NA	0.36199	0.650134	NA	NA	NA	No	No	No	NA	NA	NA	No	No	No	No	NA	NA	NA	NA	0.36199
ENSG00000124920	chr11	61752636	61788518	MYRF	0.762455	0.903685	0.71327	0.719959	NA	No	No	No	No	No	0.875091	4	0.47851	No	No	No	No	NA	NA	NA	NA	0.71327
ENSG00000124935	chr11	62242239	62244812	SCGB1D2	NA	NA	0.60271	0.70323	NA	NA	NA	No	No	No	NA	NA	NA	No	No	No	No	NA	NA	NA	NA	0.60271
ENSG00000124939	chr11	62208673	62213943	SCGB2A1	NA	NA	0.91872	0.750902	NA	NA	NA	No	No	No	NA	NA	NA	No	No	No	No	NA	NA	NA	NA	0.91872
ENSG00000124942	chr11	62433542	62556235	AHNAK	0.0142954	0.166943	0.66925	0.71199	NA	No	No	No	No	No	0.054049	4	0.142636	No	No	No	No	NA	NA	NA	NA	0.0142954
ENSG00000125037	chr3	9962682	10011202	EMC3	0.296227	0.587426	0.56243	0.695679	NA	No	No	No	No	No	0.465186	4	0.351498	No	No	No	No	NA	NA	NA	NA	0.296227
ENSG00000125046	chr3	8619386	8745040	SSUH2	0.165409	0.456976	0.98574	0.762296	NA	No	No	No	No	No	0.458774	4	0.349606	No	No	No	No	NA	NA	NA	NA	0.165409
ENSG00000125084	chr12	48978322	48982620	WNT1	NA	NA	NA	NA	NA	NA	NA	NA	NA	Yes	NA	NA	NA	No	No	No	No	NA	NA	NA	NA	NA
ENSG00000125089	chr4	8182072	8241803	SH3TC1	0.00422914	0.100523	0.093247	0.501565	NA	No	Yes	No	No	No	0.00348541	4	0.0473395	No	No	Yes	No	NA	NA	0.00348541	NA	0.00348541
ENSG00000125107	chr16	58519951	58629885	CNOT1	0.00696778	0.126133	0.43108	0.667403	NA	No	Yes	No	No	No	0.0204487	4	0.0949277	No	No	No	No	NA	NA	NA	NA	0.00696778
ENSG00000125122	NA	NA	NA	NA	0.651943	0.833827	0.62244	0.706066	NA	No	No	No	No	No	0.771785	4	0.447344	No	No	No	No	NA	NA	NA	NA	0.62244
ENSG00000125124	chr16	56465640	56582667	BBS2	0.311603	0.599321	0.62141	0.705803	NA	No	No	No	No	No	0.511538	4	0.369433	No	No	No	No	NA	NA	NA	NA	0.311603
ENSG00000125144	chr16	56666730	56668065	MT1G	0.288156	0.580508	NA	NA	NA	No	No	NA	NA	No	NA	NA	NA	No	No	No	No	NA	NA	NA	NA	0.288156
ENSG00000125148	chr16	56608584	56609497	MT2A	0.00552796	0.113137	NA	NA	NA	No	Yes	NA	NA	No	NA	NA	NA	No	No	No	No	NA	NA	NA	NA	0.00552796
ENSG00000125149	chr16	67109941	67148544	PHAF1	1	1	0.83386	0.739686	NA	No	No	No	No	No	0.985364	4	0.509458	No	No	No	No	NA	NA	NA	NA	0.83386
ENSG00000125166	chr16	58707131	58734342	GOT2	0.0261365	0.213507	0.98818	0.763211	NA	No	No	No	No	No	0.120261	4	0.193656	No	No	No	No	NA	NA	NA	NA	0.0261365
ENSG00000125170	chr16	57471922	57487327	DOK4	0.139752	0.426072	0.26689	0.615021	NA	No	No	No	No	No	0.159965	4	0.221721	No	No	No	No	NA	NA	NA	NA	0.139752
ENSG00000125207	chr12	130337887	130372637	PIWIL1	NA	NA	0.51107	0.685333	NA	NA	NA	No	No	No	NA	NA	NA	No	No	No	No	NA	NA	NA	NA	0.51107
ENSG00000125245	chr13	99254732	99261744	GPR18	NA	NA	0.38323	0.656545	NA	NA	NA	No	No	No	NA	NA	NA	No	No	No	No	NA	NA	NA	NA	0.38323
ENSG00000125246	chr13	99606669	99909459	CLYBL	0.252005	0.547899	0.64795	0.710368	NA	No	No	No	No	No	0.459203	4	0.34971	No	No	No	No	NA	NA	NA	NA	0.252005
ENSG00000125247	chr13	100603625	100675093	TMTC4	0.138015	0.424139	0.41487	0.663334	NA	No	No	No	No	No	0.221027	4	0.256243	No	No	No	No	NA	NA	NA	NA	0.138015
ENSG00000125249	chr13	97434169	97469128	RAP2A	0.0150168	0.169761	NA	NA	NA	No	No	NA	NA	No	NA	NA	NA	No	No	No	No	NA	NA	NA	NA	0.0150168
ENSG00000125255	chr13	103043998	103066417	SLC10A2	NA	NA	0.03238	0.395695	NA	NA	NA	No	No	No	NA	NA	NA	No	No	No	No	NA	NA	NA	NA	0.03238
ENSG00000125257	chr13	95019835	95301475	ABCC4	0.178327	0.471411	0.3994	0.660163	NA	No	No	No	No	No	0.259392	4	0.273867	No	No	No	No	NA	NA	NA	NA	0.178327
ENSG00000125266	chr13	106489745	106535662	EFNB2	0.0192502	0.187447	0.96782	0.758734	NA	No	No	No	No	No	0.092836	4	0.175618	No	No	No	No	NA	NA	NA	NA	0.0192502
ENSG00000125285	chr13	94709622	94712545	SOX21	0.00772698	0.131608	NA	NA	NA	No	Yes	NA	NA	No	NA	NA	NA	No	No	No	No	NA	NA	NA	NA	0.00772698
ENSG00000125304	chr13	99446311	99564048	TM9SF2	0.181354	0.475395	0.3314	0.641331	NA	No	No	No	No	No	0.229088	4	0.26011	No	No	No	No	NA	NA	NA	NA	0.181354
ENSG00000125319	chr17	44141906	44162476	HROB	0.468405	0.712481	0.040368	0.41464	NA	No	No	No	No	No	0.0939405	4	0.176598	No	No	No	No	NA	NA	NA	NA	0.040368
ENSG00000125337	chr6	167996241	168045091	KIF25	0.586381	0.790971	0.1107	0.524469	NA	No	No	No	No	No	0.242429	4	0.266071	No	No	No	No	NA	NA	NA	NA	0.1107
ENSG00000125347	chr5	132440440	132508719	IRF1	0.0111103	0.153766	NA	NA	NA	No	Yes	NA	NA	No	NA	NA	NA	No	No	No	No	NA	NA	NA	NA	0.0111103
ENSG00000125351	chrX	119834022	119852998	UPF3B	0.28183	0.574376	NA	NA	NA	No	No	NA	NA	No	NA	NA	NA	No	No	No	No	NA	NA	NA	NA	0.28183
ENSG00000125352	chrX	119870475	119871733	RNF113A	0.0947857	0.362996	NA	NA	NA	No	No	NA	NA	No	NA	NA	NA	No	No	No	No	NA	NA	NA	NA	0.0947857
ENSG00000125354	chrX	119615724	119693370	SEPTIN6	0.170358	0.461933	NA	NA	NA	No	No	NA	NA	No	NA	NA	NA	No	No	No	No	NA	NA	NA	NA	0.170358
ENSG00000125355	chrX	120258650	120311556	TMEM255A	0.0270715	0.216304	NA	NA	NA	No	No	NA	NA	No	NA	NA	NA	No	No	No	No	NA	NA	NA	NA	0.0270715
ENSG00000125356	chrX	119871832	119876662	NDUFA1	0.664146	0.841402	NA	NA	NA	No	No	NA	NA	No	NA	NA	NA	No	No	No	No	NA	NA	NA	NA	0.664146
ENSG00000125363	chrX	11293413	11300761	AMELX	NA	NA	NA	NA	NA	NA	NA	NA	NA	Yes	NA	NA	NA	No	No	No	No	NA	NA	NA	NA	NA
ENSG00000125375	chr14	50312324	50335558	DMAC2L	0.60439	0.802517	0.07425	0.482384	NA	No	No	No	No	No	0.184164	4	0.235457	No	No	No	No	NA	NA	NA	NA	0.07425
ENSG00000125378	chr14	53949736	53958761	BMP4	0.0556057	0.289374	0.88078	0.746456	NA	No	No	No	No	No	0.19671	4	0.242546	No	No	No	No	NA	NA	NA	NA	0.0556057
ENSG00000125384	chr14	52314305	52328598	PTGER2	NA	NA	0.38988	0.658079	NA	NA	NA	No	No	No	NA	NA	NA	No	No	No	No	NA	NA	NA	NA	0.38988
ENSG00000125386	chr4	2536647	2732573	FAM193A	1	1	0.54508	0.693666	NA	No	No	No	No	No	0.875847	4	0.478659	No	No	No	No	NA	NA	NA	NA	0.54508
ENSG00000125388	chr4	2963571	3040760	GRK4	0.0596699	0.299408	0.20619	0.587582	NA	No	No	No	No	No	0.066412	4	0.155152	No	No	No	No	NA	NA	NA	NA	0.0596699
ENSG00000125398	chr17	72121020	72126416	SOX9	0.0397771	0.251698	NA	NA	NA	No	No	NA	NA	No	NA	NA	NA	No	No	No	No	NA	NA	NA	NA	0.0397771
ENSG00000125409	chr17	15303811	15341632	TEKT3	0.293773	0.585125	0.030704	0.389119	NA	No	No	No	No	No	0.051489	4	0.140096	No	No	No	No	NA	NA	NA	NA	0.030704
ENSG00000125414	chr17	10521148	10549700	MYH2	NA	NA	0.76535	0.728074	NA	NA	NA	No	No	No	NA	NA	NA	No	No	No	No	NA	NA	NA	NA	0.76535
ENSG00000125430	chr17	14301081	14349404	HS3ST3B1	0.170238	0.46192	0.97466	0.759612	NA	No	No	No	No	No	0.463961	4	0.351122	No	No	No	No	NA	NA	NA	NA	0.170238
ENSG00000125434	chr17	8287763	8295400	SLC25A35	0.242764	0.538699	0.20658	0.587594	NA	No	No	No	No	No	0.200236	4	0.244567	No	No	No	No	NA	NA	NA	NA	0.200236
ENSG00000125445	chr17	75261674	75266376	MRPS7	0.529469	0.753565	0.47049	0.675706	NA	No	No	No	No	No	0.595338	4	0.397523	No	No	No	No	NA	NA	NA	NA	0.47049
ENSG00000125447	chr17	75236599	75262363	GGA3	0.0894882	0.35297	0.67103	0.712171	NA	No	No	No	No	No	0.228943	4	0.26011	No	No	No	No	NA	NA	NA	NA	0.0894882
ENSG00000125449	chr17	75109952	75130272	ARMC7	0.146078	0.434541	0.3117	0.634199	NA	No	No	No	No	No	0.186198	4	0.236851	No	No	No	No	NA	NA	NA	NA	0.146078
ENSG00000125450	chr17	75205659	75235758	NUP85	0.540435	0.760498	0.6556	0.710711	NA	No	No	No	No	No	0.721935	4	0.433401	No	No	No	No	NA	NA	NA	NA	0.540435
ENSG00000125454	chr17	75272981	75289510	SLC25A19	0.0157482	0.173364	0.37513	0.654583	NA	No	No	No	No	No	0.0362227	4	0.121427	No	No	No	No	NA	NA	NA	NA	0.0157482
ENSG00000125457	chr17	75266228	75271231	MIF4GD	7.58e-06	0.00507586	0.53072	0.690063	NA	Yes	Yes	No	No	No	5.4e-05	4	0.0085475	Yes	Yes	Yes	Yes	7.58e-06	7.58e-06	7.58e-06	7.58e-06	7.58e-06
ENSG00000125458	chr17	75130225	75131757	NT5C	0.433696	0.689333	0.27487	0.619294	NA	No	No	No	No	No	0.372754	4	0.320493	No	No	No	No	NA	NA	NA	NA	0.27487
ENSG00000125459	chr1	155563235	155614951	MSTO1	0.252201	0.547899	0.52466	0.688738	NA	No	No	No	No	No	0.399941	4	0.330896	No	No	No	No	NA	NA	NA	NA	0.252201
ENSG00000125462	NA	NA	NA	NA	0.224148	0.521583	0.61761	0.704777	NA	No	No	No	No	No	0.412172	4	0.33487	No	No	No	No	NA	NA	NA	NA	0.224148
ENSG00000125482	chr9	132375548	132406851	TTF1	0.875169	0.974252	0.44743	0.670611	NA	No	No	No	No	No	0.758709	4	0.444368	No	No	No	No	NA	NA	NA	NA	0.44743
ENSG00000125484	chr9	132670035	132694953	GTF3C4	0.323725	0.608685	0.70892	0.719851	NA	No	No	No	No	No	0.567283	4	0.387936	No	No	No	No	NA	NA	NA	NA	0.323725
ENSG00000125485	chr9	132592997	132670401	DDX31	0.602405	0.801025	0.5126	0.685663	NA	No	No	No	No	No	0.671651	4	0.41852	No	No	No	No	NA	NA	NA	NA	0.5126
ENSG00000125492	chr9	132582606	132590252	BARHL1	NA	NA	NA	NA	NA	NA	NA	NA	NA	Yes	NA	NA	NA	No	No	No	No	NA	NA	NA	NA	NA
ENSG00000125498	chr19	54769793	54784322	KIR2DL1	NA	NA	NA	NA	NA	NA	NA	NA	NA	Yes	NA	NA	NA	No	No	No	No	NA	NA	NA	NA	NA
ENSG00000125503	chr19	55090914	55117637	PPP1R12C	0.914642	0.999048	0.22939	0.601601	NA	No	No	No	No	No	0.537439	4	0.378153	No	No	No	No	NA	NA	NA	NA	0.22939
ENSG00000125505	chr19	54173412	54189882	MBOAT7	0.236108	0.533048	0.92399	0.751462	NA	No	No	No	No	No	0.550317	4	0.382365	No	No	No	No	NA	NA	NA	NA	0.236108
ENSG00000125508	chr20	63538489	63547749	SRMS	NA	NA	0.55587	0.695347	NA	NA	NA	No	No	No	NA	NA	NA	No	No	No	No	NA	NA	NA	NA	0.55587
ENSG00000125510	chr20	64080082	64100643	OPRL1	0.403371	0.667294	0.021346	0.35219	NA	No	No	No	No	No	0.0495508	4	0.138346	No	No	No	No	NA	NA	NA	NA	0.021346
ENSG00000125520	chr20	63739776	63744050	SLC2A4RG	0.195707	0.492281	0.427	0.665775	NA	No	No	No	No	No	0.290989	4	0.28748	No	No	No	No	NA	NA	NA	NA	0.195707
ENSG00000125522	chr20	64103802	64107565	NPBWR2	NA	NA	0.48313	0.677838	NA	NA	NA	No	No	No	NA	NA	NA	No	No	No	No	NA	NA	NA	NA	0.48313
ENSG00000125531	chr20	63547891	63556695	FNDC11	NA	NA	NA	NA	NA	NA	NA	NA	NA	Yes	NA	NA	NA	No	No	No	No	NA	NA	NA	NA	NA
ENSG00000125533	chr20	63005927	63007035	BHLHE23	NA	NA	NA	NA	NA	NA	NA	NA	NA	Yes	NA	NA	NA	No	No	No	No	NA	NA	NA	NA	NA
ENSG00000125534	chr20	63520765	63522206	PPDPF	0.82208	0.940735	NA	NA	NA	No	No	NA	NA	No	NA	NA	NA	No	No	No	No	NA	NA	NA	NA	0.82208
ENSG00000125538	chr2	112829751	112836816	IL1B	0.0136698	0.164415	0.9301	0.752718	NA	No	No	No	No	No	0.0682124	4	0.156309	No	No	No	No	NA	NA	NA	NA	0.0136698
ENSG00000125551	chr2	87748087	87759476	PLGLB2	0.795054	0.923324	NA	NA	NA	No	No	NA	NA	No	NA	NA	NA	No	No	No	No	NA	NA	NA	NA	0.795054
ENSG00000125571	chr2	112911165	112918882	IL37	NA	NA	0.42966	0.666842	NA	NA	NA	No	No	No	NA	NA	NA	No	No	No	No	NA	NA	NA	NA	0.42966
ENSG00000125611	chr2	112584240	112589275	CHCHD5	1	1	0.085393	0.49481	NA	No	No	No	No	No	0.295502	4	0.289893	No	No	No	No	NA	NA	NA	NA	0.085393
ENSG00000125618	chr2	113215997	113278921	PAX8	0.727761	0.881223	0.72942	0.722023	NA	No	No	No	No	No	0.86702	4	0.476022	No	No	No	No	NA	NA	NA	NA	0.727761
ENSG00000125629	chr2	118088452	118110997	INSIG2	0.544398	0.763151	0.71073	0.719959	NA	No	No	No	No	No	0.754315	4	0.443405	No	No	No	No	NA	NA	NA	NA	0.544398
ENSG00000125630	chr2	112541915	112579818	POLR1B	1	1	0.22473	0.599234	NA	No	No	No	No	No	0.560219	4	0.3857	No	No	No	No	NA	NA	NA	NA	0.22473
ENSG00000125633	chr2	117915478	118014133	CCDC93	0.361944	0.636999	0.9493	0.754984	NA	No	No	No	No	No	0.710653	4	0.430181	No	No	No	No	NA	NA	NA	NA	0.361944
ENSG00000125637	chr2	113157325	113209396	PSD4	0.0744104	0.328331	0.55711	0.695452	NA	No	No	No	No	No	0.173412	4	0.229176	No	No	No	No	NA	NA	NA	NA	0.0744104
ENSG00000125648	chr19	6436079	6465203	SLC25A23	0.071678	0.323571	0.41555	0.663412	NA	No	No	No	No	No	0.134445	4	0.204416	No	No	No	No	NA	NA	NA	NA	0.071678
ENSG00000125650	chr19	6375148	6379058	PSPN	0.482647	0.721275	0.46873	0.675181	NA	No	No	No	No	No	0.562455	4	0.386527	No	No	No	No	NA	NA	NA	NA	0.46873
ENSG00000125651	chr19	6379572	6393981	GTF2F1	0.391179	0.659185	0.1612	0.557703	NA	No	No	No	No	No	0.237331	4	0.264034	No	No	No	No	NA	NA	NA	NA	0.1612
ENSG00000125652	chr19	6372794	6375250	ALKBH7	0.456883	0.704661	0.48208	0.677838	NA	No	No	No	No	No	0.553493	4	0.383603	No	No	No	No	NA	NA	NA	NA	0.456883
ENSG00000125656	chr19	6361531	6370242	CLPP	0.558106	0.772163	0.62612	0.706539	NA	No	No	No	No	No	0.716851	4	0.432007	No	No	No	No	NA	NA	NA	NA	0.558106
ENSG00000125657	chr19	6531026	6535924	TNFSF9	0.141759	0.428432	NA	NA	NA	No	No	NA	NA	No	NA	NA	NA	No	No	No	No	NA	NA	NA	NA	0.141759
ENSG00000125675	chrX	123184153	123490915	GRIA3	0.0769358	0.332886	NA	NA	NA	No	No	NA	NA	No	NA	NA	NA	No	No	No	No	NA	NA	NA	NA	0.0769358
ENSG00000125676	chrX	123600561	123733056	THOC2	0.0545571	0.287843	NA	NA	NA	No	No	NA	NA	No	NA	NA	NA	No	No	No	No	NA	NA	NA	NA	0.0545571
ENSG00000125686	chr17	39404285	39451272	MED1	0.587951	0.791469	0.22543	0.599564	NA	No	No	No	No	No	0.40039	4	0.331098	No	No	No	No	NA	NA	NA	NA	0.22543
ENSG00000125691	chr17	38847860	38853764	RPL23	0.61416	0.809344	0.36549	0.650785	NA	No	No	No	No	No	0.55983	4	0.38564	No	No	No	No	NA	NA	NA	NA	0.36549
ENSG00000125695	chr17	63702845	63752097	ENSG00000125695	NA	NA	0.31775	0.636522	NA	NA	NA	No	No	No	NA	NA	NA	No	No	No	No	NA	NA	NA	NA	0.31775
ENSG00000125703	chr1	62784132	62865516	ATG4C	0.917574	1	0.27789	0.621035	NA	No	No	No	No	No	0.603434	4	0.400006	No	No	No	No	NA	NA	NA	NA	0.27789
ENSG00000125726	chr19	6583183	6604103	CD70	NA	NA	0.7127	0.719959	NA	NA	NA	No	No	No	NA	NA	NA	No	No	No	No	NA	NA	NA	NA	0.7127
ENSG00000125730	chr19	6677704	6730562	C3	0.283371	0.575796	0.89019	0.748027	NA	No	No	No	No	No	0.599688	4	0.398869	No	No	No	No	NA	NA	NA	NA	0.283371
ENSG00000125731	chr19	6752160	6767463	SH2D3A	NA	NA	0.64345	0.709477	NA	NA	NA	No	No	No	NA	NA	NA	No	No	No	No	NA	NA	NA	NA	0.64345
ENSG00000125733	chr19	6737925	6751530	TRIP10	0.00454554	0.103012	NA	NA	NA	No	Yes	NA	NA	No	NA	NA	NA	No	No	No	No	NA	NA	NA	NA	0.00454554
ENSG00000125734	chr19	6729914	6737580	GPR108	0.039287	0.250266	NA	NA	NA	No	No	NA	NA	No	NA	NA	NA	No	No	No	No	NA	NA	NA	NA	0.039287
ENSG00000125735	chr19	6661253	6670588	TNFSF14	NA	NA	0.64126	0.709311	NA	NA	NA	No	No	No	NA	NA	NA	No	No	No	No	NA	NA	NA	NA	0.64126
ENSG00000125740	chr19	45467995	45475179	FOSB	2.53e-05	0.0113189	0.034144	0.401155	NA	Yes	Yes	No	No	No	1.29e-05	4	0.00442345	Yes	Yes	Yes	Yes	1.29e-05	1.29e-05	1.29e-05	1.29e-05	1.29e-05
ENSG00000125741	chr19	45527767	45602212	OPA3	0.0337605	0.234986	0.97215	0.759309	NA	No	No	No	No	No	0.144958	4	0.212296	No	No	No	No	NA	NA	NA	NA	0.0337605
ENSG00000125743	chr19	45687460	45692569	SNRPD2	0.605442	0.803285	0.91515	0.750462	NA	No	No	No	No	No	0.881228	4	0.480109	No	No	No	No	NA	NA	NA	NA	0.605442
ENSG00000125744	chr19	45485294	45497055	RTN2	0.0161702	0.175316	0.23379	0.603984	NA	No	No	No	No	No	0.0248673	4	0.102375	No	No	No	No	NA	NA	NA	NA	0.0161702
ENSG00000125746	chr19	45606994	45645602	EML2	0.352178	0.631519	0.081169	0.487631	NA	No	No	No	No	No	0.130204	4	0.200981	No	No	No	No	NA	NA	NA	NA	0.081169
ENSG00000125753	chr19	45506579	45526983	VASP	0.235642	0.532689	0.61955	0.705216	NA	No	No	No	No	No	0.426911	4	0.339536	No	No	No	No	NA	NA	NA	NA	0.235642
ENSG00000125755	chr19	45815410	45863194	SYMPK	0.766585	0.905165	0.52133	0.6876	NA	No	No	No	No	No	0.76619	4	0.446256	No	No	No	No	NA	NA	NA	NA	0.52133
ENSG00000125772	chr20	5544439	5611006	GPCPD1	0.0230174	0.201672	0.85618	0.742353	NA	No	No	No	No	No	0.0970922	4	0.178606	No	No	No	No	NA	NA	NA	NA	0.0230174
ENSG00000125775	chr20	1309909	1329139	SDCBP2	0.0241629	0.205868	0.11035	0.524225	NA	No	No	No	No	No	0.0184701	4	0.0913278	No	No	No	No	NA	NA	NA	NA	0.0184701
ENSG00000125779	chr20	3888839	3929887	PANK2	0.00293316	0.0839902	0.89687	0.7488	NA	No	Yes	No	No	No	0.0182582	4	0.0910426	No	No	No	No	NA	NA	NA	NA	0.00293316
ENSG00000125780	chr20	2296001	2341079	TGM3	0.980188	1	0.52101	0.687595	NA	No	No	No	No	No	0.853868	4	0.4723	No	No	No	No	NA	NA	NA	NA	0.52101
ENSG00000125787	chr20	3043622	3045747	GNRH2	NA	NA	0.7828	0.730045	NA	NA	NA	No	No	No	NA	NA	NA	No	No	No	No	NA	NA	NA	NA	0.7828
ENSG00000125788	chr20	142590	145751	DEFB126	NA	NA	NA	NA	NA	NA	NA	NA	NA	Yes	NA	NA	NA	No	No	No	No	NA	NA	NA	NA	NA
ENSG00000125798	chr20	22580998	22585455	FOXA2	NA	NA	0.24862	0.608677	NA	NA	NA	No	No	No	NA	NA	NA	No	No	No	No	NA	NA	NA	NA	0.24862
ENSG00000125804	NA	NA	NA	NA	0.0591127	0.298579	NA	NA	NA	No	No	NA	NA	No	NA	NA	NA	No	No	No	No	NA	NA	NA	NA	0.0591127
ENSG00000125810	chr20	23079360	23086324	CD93	0.00102295	0.0555656	0.80764	0.733788	NA	No	Yes	No	No	No	0.00669096	4	0.0622346	No	No	No	No	NA	NA	NA	NA	0.00102295
ENSG00000125812	chr20	23362182	23373062	GZF1	0.266944	0.561666	0.89581	0.7488	NA	No	No	No	No	No	0.581267	4	0.393553	No	No	No	No	NA	NA	NA	NA	0.266944
ENSG00000125813	chr20	21705659	21718481	PAX1	NA	NA	NA	NA	NA	NA	NA	NA	NA	Yes	NA	NA	NA	No	No	No	No	NA	NA	NA	NA	NA
ENSG00000125814	chr20	23374519	23421519	NAPB	0.189744	0.485022	0.83581	0.740149	NA	No	No	No	No	No	0.450623	4	0.346579	No	No	No	No	NA	NA	NA	NA	0.189744
ENSG00000125815	chr20	23491101	23496010	CST8	NA	NA	0.065406	0.470737	NA	NA	NA	No	No	No	NA	NA	NA	No	No	No	No	NA	NA	NA	NA	0.065406
ENSG00000125816	chr20	21395365	21397526	NKX2-4	NA	NA	0.6504	0.710421	NA	NA	NA	No	No	No	NA	NA	NA	No	No	No	No	NA	NA	NA	NA	0.6504
ENSG00000125817	chr20	3783851	3786740	CENPB	0.0643641	0.309874	NA	NA	NA	No	No	NA	NA	No	NA	NA	NA	No	No	No	No	NA	NA	NA	NA	0.0643641
ENSG00000125818	chr20	1113240	1189415	PSMF1	0.0272893	0.216784	0.73772	0.723267	NA	No	No	No	No	No	0.0987558	4	0.179595	No	No	No	No	NA	NA	NA	NA	0.0272893
ENSG00000125820	chr20	21511017	21514064	NKX2-2	0.202195	0.498569	NA	NA	NA	No	No	NA	NA	No	NA	NA	NA	No	No	No	No	NA	NA	NA	NA	0.202195
ENSG00000125821	chr20	18587942	18766644	DTD1	0.40189	0.666159	0.78654	0.730353	NA	No	No	No	No	No	0.680154	4	0.420727	No	No	No	No	NA	NA	NA	NA	0.40189
ENSG00000125823	chr20	23426104	23444930	CSTL1	NA	NA	0.89706	0.7488	NA	NA	NA	No	No	No	NA	NA	NA	No	No	No	No	NA	NA	NA	NA	0.89706
ENSG00000125826	chr20	407498	432139	RBCK1	0.386031	0.654757	0.70704	0.719544	NA	No	No	No	No	No	0.627352	4	0.406118	No	No	No	No	NA	NA	NA	NA	0.386031
ENSG00000125827	chr20	7977346	8019805	TMX4	0.121858	0.402284	0.52069	0.687523	NA	No	No	No	No	No	0.238414	4	0.264636	No	No	No	No	NA	NA	NA	NA	0.121858
ENSG00000125831	chr20	23450403	23452876	CST11	NA	NA	NA	NA	NA	NA	NA	NA	NA	Yes	NA	NA	NA	No	No	No	No	NA	NA	NA	NA	NA
ENSG00000125834	chr20	2101827	2177038	STK35	0.665803	0.842676	0.53855	0.691828	NA	No	No	No	No	No	0.726329	4	0.434651	No	No	No	No	NA	NA	NA	NA	0.53855
ENSG00000125835	chr20	2461634	2470853	SNRPB	0.0929934	0.359558	NA	NA	NA	No	No	NA	NA	No	NA	NA	NA	No	No	No	No	NA	NA	NA	NA	0.0929934
ENSG00000125841	chr20	346782	359660	NRSN2	0.0295038	0.223088	NA	NA	NA	No	No	NA	NA	No	NA	NA	NA	No	No	No	No	NA	NA	NA	NA	0.0295038
ENSG00000125843	chr20	3820524	3828838	AP5S1	1	1	0.1759	0.569896	NA	No	No	No	No	No	0.481586	4	0.358962	No	No	No	No	NA	NA	NA	NA	0.1759
ENSG00000125844	chr20	17613678	17682295	RRBP1	0.00369032	0.0940946	0.0087563	0.268005	NA	No	Yes	No	No	No	0.000366437	4	0.0190321	No	No	Yes	No	NA	NA	0.000366437	NA	0.000366437
ENSG00000125845	chr20	6767686	6780246	BMP2	0.0332655	0.233847	0.73698	0.722956	NA	No	No	No	No	No	0.115432	4	0.190795	No	No	No	No	NA	NA	NA	NA	0.0332655
ENSG00000125846	chr20	18288283	18316996	ZNF133	1	1	0.76328	0.727923	NA	No	No	No	No	No	0.969465	4	0.505506	No	No	No	No	NA	NA	NA	NA	0.76328
ENSG00000125848	chr20	14322985	14337614	FLRT3	0.336856	0.620307	0.64336	0.709477	NA	No	No	No	No	No	0.548117	4	0.381695	No	No	No	No	NA	NA	NA	NA	0.336856
ENSG00000125850	chr20	17956979	18059188	OVOL2	0.00221034	0.0751664	0.7255	0.721237	NA	No	Yes	No	No	No	0.0119236	4	0.0791603	No	No	No	No	NA	NA	NA	NA	0.00221034
ENSG00000125851	chr20	17226107	17484578	PCSK2	0.000690809	0.0467535	0.46754	0.674578	NA	Yes	Yes	No	No	No	0.00291907	4	0.0449088	No	No	Yes	No	NA	NA	0.000690809	NA	0.000690809
ENSG00000125861	chr20	3659248	3663399	GFRA4	NA	NA	0.23077	0.603418	NA	NA	NA	No	No	No	NA	NA	NA	No	No	No	No	NA	NA	NA	NA	0.23077
ENSG00000125863	chr20	10401009	10434222	MKKS	0.119875	0.400107	0.11309	0.52505	NA	No	No	No	No	No	0.0718621	4	0.159294	No	No	No	No	NA	NA	NA	NA	0.0718621
ENSG00000125864	chr20	17493905	17569220	BFSP1	0.733123	0.88489	0.59163	0.701679	NA	No	No	No	No	No	0.796045	4	0.454304	No	No	No	No	NA	NA	NA	NA	0.59163
ENSG00000125868	chr20	17570075	17609919	DSTN	0.230285	0.52666	0.0027742	0.196316	NA	No	No	No	No	No	0.00533818	4	0.0571756	No	No	No	No	NA	NA	NA	NA	0.0027742
ENSG00000125869	chr20	9514358	9530524	LAMP5	0.082504	0.341678	0.9015	0.7488	NA	No	No	No	No	No	0.267655	4	0.277548	No	No	No	No	NA	NA	NA	NA	0.082504
ENSG00000125870	chr20	16729961	16742564	SNRPB2	0.297941	0.588908	0.41933	0.664066	NA	No	No	No	No	No	0.384796	4	0.324612	No	No	No	No	NA	NA	NA	NA	0.297941
ENSG00000125871	chr20	17969018	17991122	MGME1	0.492778	0.728421	0.72414	0.72115	NA	No	No	No	No	No	0.724553	4	0.43391	No	No	No	No	NA	NA	NA	NA	0.492778
ENSG00000125872	chr20	6040546	6054060	LRRN4	1	1	0.56326	0.695896	NA	No	No	No	No	No	0.886579	4	0.481306	No	No	No	No	NA	NA	NA	NA	0.56326
ENSG00000125875	chr20	423596	462566	TBC1D20	0.146312	0.434558	0.81731	0.736722	NA	No	No	No	No	No	0.373544	4	0.320874	No	No	No	No	NA	NA	NA	NA	0.146312
ENSG00000125877	chr20	3208868	3223870	ITPA	0.611541	0.807834	0.037721	0.407945	NA	No	No	No	No	No	0.110018	4	0.187063	No	No	No	No	NA	NA	NA	NA	0.037721
ENSG00000125878	chr20	604257	610309	TCF15	NA	NA	NA	NA	NA	NA	NA	NA	NA	Yes	NA	NA	NA	No	No	No	No	NA	NA	NA	NA	NA
ENSG00000125879	chr20	16748358	16770062	OTOR	NA	NA	0.034648	0.401833	NA	NA	NA	No	No	No	NA	NA	NA	No	No	No	No	NA	NA	NA	NA	0.034648
ENSG00000125885	chr20	5950652	5998977	MCM8	0.153072	0.442647	0.036476	0.406149	NA	No	No	No	No	No	0.0345502	4	0.118962	No	No	No	No	NA	NA	NA	NA	0.0345502
ENSG00000125888	chr20	17693672	17735871	BANF2	NA	NA	0.86725	0.743865	NA	NA	NA	No	No	No	NA	NA	NA	No	No	No	No	NA	NA	NA	NA	0.86725
ENSG00000125895	chr20	1180561	1185415	TMEM74B	0.248885	0.544443	NA	NA	NA	No	No	NA	NA	No	NA	NA	NA	No	No	No	No	NA	NA	NA	NA	0.248885
ENSG00000125898	chr20	833715	857463	FAM110A	0.19397	0.490092	NA	NA	NA	No	No	NA	NA	No	NA	NA	NA	No	No	No	No	NA	NA	NA	NA	0.19397
ENSG00000125900	chr20	1534251	1557705	SIRPD	NA	NA	0.3016	0.631337	NA	NA	NA	No	No	No	NA	NA	NA	No	No	No	No	NA	NA	NA	NA	0.3016
ENSG00000125901	chr20	3046052	3048250	MRPS26	0.170293	0.461933	NA	NA	NA	No	No	NA	NA	No	NA	NA	NA	No	No	No	No	NA	NA	NA	NA	0.170293
ENSG00000125903	chr20	227258	229886	DEFB129	NA	NA	0.88147	0.746456	NA	NA	NA	No	No	No	NA	NA	NA	No	No	No	No	NA	NA	NA	NA	0.88147
ENSG00000125910	chr19	3172346	3180332	S1PR4	NA	NA	NA	NA	NA	NA	NA	NA	NA	Yes	NA	NA	NA	No	No	No	No	NA	NA	NA	NA	NA
ENSG00000125912	chr19	3185563	3209575	NCLN	0.765891	0.904889	0.8214	0.737159	NA	No	No	No	No	No	0.920667	4	0.491015	No	No	No	No	NA	NA	NA	NA	0.765891
ENSG00000125931	chrX	72301638	72307187	CITED1	0.667694	0.843851	NA	NA	NA	No	No	NA	NA	No	NA	NA	NA	No	No	No	No	NA	NA	NA	NA	0.667694
ENSG00000125944	chr1	23303771	23344336	HNRNPR	0.351809	0.63114	0.75877	0.726792	NA	No	No	No	No	No	0.619499	4	0.404153	No	No	No	No	NA	NA	NA	NA	0.351809
ENSG00000125945	chr1	23359448	23369836	ZNF436	0.0982014	0.368207	0.59096	0.701679	NA	No	No	No	No	No	0.223238	4	0.257243	No	No	No	No	NA	NA	NA	NA	0.0982014
ENSG00000125952	chr14	65006174	65102695	MAX	0.592423	0.794721	0.039132	0.412753	NA	No	No	No	No	No	0.11045	4	0.187373	No	No	No	No	NA	NA	NA	NA	0.039132
ENSG00000125954	chr14	64914485	65061803	CHURC1-FNTB	0.518	0.745664	0.34501	0.644742	NA	No	No	No	No	No	0.486456	4	0.36057	No	No	No	No	NA	NA	NA	NA	0.34501
ENSG00000125962	chrX	102599168	102604159	ARMCX5	0.171395	0.463433	NA	NA	NA	No	No	NA	NA	No	NA	NA	NA	No	No	No	No	NA	NA	NA	NA	0.171395
ENSG00000125965	chr20	35433347	35454746	GDF5	NA	NA	0.76841	0.729087	NA	NA	NA	No	No	No	NA	NA	NA	No	No	No	No	NA	NA	NA	NA	0.76841
ENSG00000125966	chr20	35226690	35276998	MMP24	0.948759	1	0.4197	0.664066	NA	No	No	No	No	No	0.764858	4	0.446033	No	No	No	No	NA	NA	NA	NA	0.4197
ENSG00000125967	chr20	33657087	33674463	NECAB3	0.245469	0.541947	0.55858	0.695533	NA	No	No	No	No	No	0.409552	4	0.334101	No	No	No	No	NA	NA	NA	NA	0.245469
ENSG00000125968	chr20	31605283	31606515	ID1	0.059508	0.299192	0.36134	0.649677	NA	No	No	No	No	No	0.104064	4	0.182931	No	No	No	No	NA	NA	NA	NA	0.059508
ENSG00000125970	chr20	33993646	34108308	RALY	0.536166	0.757678	0.94372	0.754412	NA	No	No	No	No	No	0.85069	4	0.471211	No	No	No	No	NA	NA	NA	NA	0.536166
ENSG00000125971	chr20	34516395	34540958	DYNLRB1	0.00371388	0.0940946	0.65406	0.710474	NA	No	Yes	No	No	No	0.0170529	4	0.0894327	No	No	No	No	NA	NA	NA	NA	0.00371388
ENSG00000125975	chr20	35523186	35529652	C20orf173	NA	NA	0.68802	0.715978	NA	NA	NA	No	No	No	NA	NA	NA	No	No	No	No	NA	NA	NA	NA	0.68802
ENSG00000125977	chr20	34088309	34112243	EIF2S2	0.491506	0.727814	0.95892	0.757028	NA	No	No	No	No	No	0.825851	4	0.463212	No	No	No	No	NA	NA	NA	NA	0.491506
ENSG00000125991	chr20	35542038	35557634	ERGIC3	1	1	0.6735	0.7127	NA	No	No	No	No	No	0.939713	4	0.496816	No	No	No	No	NA	NA	NA	NA	0.6735
ENSG00000125995	chr20	35699272	35700984	ROMO1	0.258073	0.554317	0.88491	0.746815	NA	No	No	No	No	No	0.565626	4	0.387568	No	No	No	No	NA	NA	NA	NA	0.258073
ENSG00000125998	chr20	35285731	35292425	FAM83C	NA	NA	NA	NA	NA	NA	NA	NA	NA	Yes	NA	NA	NA	No	No	No	No	NA	NA	NA	NA	NA
ENSG00000125999	chr20	33273480	33309871	BPIFB1	NA	NA	0.006721	0.254762	NA	NA	NA	No	No	No	NA	NA	NA	No	No	No	No	NA	NA	NA	NA	0.006721
ENSG00000126001	chr20	35455164	35519280	CEP250	0.460938	0.707905	0.89094	0.748027	NA	No	No	No	No	No	0.77615	4	0.44888	No	No	No	No	NA	NA	NA	NA	0.460938
ENSG00000126003	chr20	32192504	32207743	PLAGL2	0.0598116	0.299774	0.27488	0.619294	NA	No	No	No	No	No	0.0839803	4	0.168561	No	No	No	No	NA	NA	NA	NA	0.0598116
ENSG00000126005	chr20	35201745	35278131	MMP24OS	0.142436	0.429589	NA	NA	NA	No	No	NA	NA	No	NA	NA	NA	No	No	No	No	NA	NA	NA	NA	0.142436
ENSG00000126010	chrX	16123565	16153518	GRPR	0.198883	0.49537	NA	NA	NA	No	No	NA	NA	No	NA	NA	NA	No	No	No	No	NA	NA	NA	NA	0.198883
ENSG00000126012	chrX	53176283	53225422	KDM5C	0.319122	0.604383	NA	NA	NA	No	No	NA	NA	No	NA	NA	NA	No	No	No	No	NA	NA	NA	NA	0.319122
ENSG00000126016	chrX	112774503	112840831	AMOT	0.0741382	0.328154	NA	NA	NA	No	No	NA	NA	No	NA	NA	NA	No	No	No	No	NA	NA	NA	NA	0.0741382
ENSG00000126062	chr3	50354750	50359521	TMEM115	0.129979	0.41426	0.83951	0.740149	NA	No	No	No	No	No	0.350852	4	0.312911	No	No	No	No	NA	NA	NA	NA	0.129979
ENSG00000126067	chr1	35599541	35641526	PSMB2	0.0313724	0.229281	NA	NA	NA	No	No	NA	NA	No	NA	NA	NA	No	No	No	No	NA	NA	NA	NA	0.0313724
ENSG00000126070	chr1	35930718	36072500	AGO3	0.363099	0.637509	0.84818	0.740942	NA	No	No	No	No	No	0.670686	4	0.418213	No	No	No	No	NA	NA	NA	NA	0.363099
ENSG00000126088	chr1	45010950	45015575	UROD	0.522442	0.748492	0.9133	0.750331	NA	No	No	No	No	No	0.830202	4	0.464688	No	No	No	No	NA	NA	NA	NA	0.522442
ENSG00000126091	chr1	43705824	43931165	ST3GAL3	0.725047	0.879845	0.1092	0.523741	NA	No	No	No	No	No	0.279971	4	0.282376	No	No	No	No	NA	NA	NA	NA	0.1092
ENSG00000126106	chr1	44635238	44674481	TMEM53	0.135398	0.420657	0.01134	0.29227	NA	No	No	No	No	No	0.0114833	4	0.0784856	No	No	No	No	NA	NA	NA	NA	0.01134
ENSG00000126107	chr1	45002540	45011324	HECTD3	1	1	0.85029	0.741112	NA	No	No	No	No	No	0.988188	4	0.510066	No	No	No	No	NA	NA	NA	NA	0.85029
ENSG00000126214	chr14	103561896	103714249	KLC1	0.0286456	0.221258	0.2382	0.605062	NA	No	No	No	No	No	0.0408544	4	0.128259	No	No	No	No	NA	NA	NA	NA	0.0286456
ENSG00000126215	chr14	103697609	103715504	XRCC3	0.880683	0.977359	0.023491	0.362727	genoa	No	No	No	No	No	0.100921	4	0.181247	No	Yes	Yes	Yes	NA	0.023491	0.023491	0.023491	0.023491
ENSG00000126216	chr13	112485011	112588205	TUBGCP3	0.301218	0.590905	0.51166	0.685446	NA	No	No	No	No	No	0.44233	4	0.344642	No	No	No	No	NA	NA	NA	NA	0.301218
ENSG00000126217	chr13	112894378	113099742	MCF2L	0.161342	0.452414	0.20941	0.58833	NA	No	No	No	No	No	0.148246	4	0.214978	No	No	No	No	NA	NA	NA	NA	0.148246
ENSG00000126218	chr13	113122799	113149529	F10	1	1	0.60142	0.70323	NA	No	No	No	No	No	0.907219	4	0.487618	No	No	No	No	NA	NA	NA	NA	0.60142
ENSG00000126226	chr13	113177536	113208715	PCID2	0.00466555	0.104187	0.32819	0.640093	NA	No	Yes	No	No	No	0.0114559	4	0.0784856	No	No	No	No	NA	NA	NA	NA	0.00466555
ENSG00000126231	chr13	113158648	113172386	PROZ	NA	NA	0.54497	0.693666	NA	NA	NA	No	No	No	NA	NA	NA	No	No	No	No	NA	NA	NA	NA	0.54497
ENSG00000126233	chr8	142740949	142742406	SLURP1	NA	NA	NA	NA	NA	NA	NA	NA	NA	Yes	NA	NA	NA	No	No	No	No	NA	NA	NA	NA	NA
ENSG00000126243	chr19	35935358	35946624	LRFN3	0.520549	0.747445	NA	NA	NA	No	No	NA	NA	No	NA	NA	NA	No	No	No	No	NA	NA	NA	NA	0.520549
ENSG00000126246	chr19	35738801	35742453	IGFLR1	0.0036373	0.0933863	0.59121	0.701679	NA	No	Yes	No	No	No	0.0153584	4	0.0868567	No	No	No	No	NA	NA	NA	NA	0.0036373
ENSG00000126247	chr19	36139953	36150353	CAPNS1	0.101806	0.373337	NA	NA	NA	No	No	NA	NA	No	NA	NA	NA	No	No	No	No	NA	NA	NA	NA	0.101806
ENSG00000126249	chr19	34404399	34426168	PDCD2L	0.00807739	0.134165	0.38255	0.656386	NA	No	Yes	No	No	No	0.020949	4	0.095457	No	No	No	No	NA	NA	NA	NA	0.00807739
ENSG00000126251	chr19	35371068	35372962	GPR42	NA	NA	NA	NA	NA	NA	NA	NA	NA	Yes	NA	NA	NA	No	No	No	No	NA	NA	NA	NA	NA
ENSG00000126254	chr19	35629030	35637686	RBM42	1	1	0.84711	0.740759	NA	No	No	No	No	No	0.987666	4	0.51	No	No	No	No	NA	NA	NA	NA	0.84711
ENSG00000126259	chr19	35855861	35867136	KIRREL2	0.719988	0.876511	NA	NA	NA	No	No	NA	NA	No	NA	NA	NA	No	No	No	No	NA	NA	NA	NA	0.719988
ENSG00000126261	chr19	34428352	34471251	UBA2	0.0863654	0.348706	0.59245	0.701721	NA	No	No	No	No	No	0.20327	4	0.245889	No	No	No	No	NA	NA	NA	NA	0.0863654
ENSG00000126262	chr19	35443907	35451767	FFAR2	NA	NA	NA	NA	NA	NA	NA	NA	NA	Yes	NA	NA	NA	No	No	No	No	NA	NA	NA	NA	NA
ENSG00000126264	chr19	35902529	35904377	HCST	0.799101	0.925988	NA	NA	NA	No	No	NA	NA	No	NA	NA	NA	No	No	No	No	NA	NA	NA	NA	0.799101
ENSG00000126266	chr19	35347902	35353864	FFAR1	NA	NA	NA	NA	NA	NA	NA	NA	NA	Yes	NA	NA	NA	No	No	No	No	NA	NA	NA	NA	NA
ENSG00000126267	chr19	35648323	35658782	COX6B1	0.478742	0.718722	0.96162	0.757439	NA	No	No	No	No	No	0.817489	4	0.460929	No	No	No	No	NA	NA	NA	NA	0.478742
ENSG00000126337	chr17	41486136	41492546	KRT36	NA	NA	0.13369	0.53976	NA	NA	NA	No	No	No	NA	NA	NA	No	No	No	No	NA	NA	NA	NA	0.13369
ENSG00000126351	chr17	40058290	40093867	THRA	0.645193	0.829257	0.30182	0.631337	NA	No	No	No	No	No	0.513339	4	0.370295	No	No	No	No	NA	NA	NA	NA	0.30182
ENSG00000126353	chr17	40553769	40565472	CCR7	NA	NA	NA	NA	NA	NA	NA	NA	NA	Yes	NA	NA	NA	No	No	No	No	NA	NA	NA	NA	NA
ENSG00000126368	chr17	40092793	40100589	NR1D1	0.0132915	0.162786	NA	NA	NA	No	No	NA	NA	No	NA	NA	NA	No	No	No	No	NA	NA	NA	NA	0.0132915
ENSG00000126391	chr11	65386621	65413525	FRMD8	0.223121	0.520461	0.44916	0.670962	NA	No	No	No	No	No	0.330758	4	0.305377	No	No	No	No	NA	NA	NA	NA	0.223121
ENSG00000126432	chr11	64318121	64321811	PRDX5	0.0795118	0.33735	0.9194	0.750902	NA	No	No	No	No	No	0.264333	4	0.276038	No	No	No	No	NA	NA	NA	NA	0.0795118
ENSG00000126453	chr19	49665142	49673916	BCL2L12	0.210093	0.507926	0.097163	0.504669	NA	No	No	No	No	No	0.0998531	4	0.180227	No	No	No	No	NA	NA	NA	NA	0.097163
ENSG00000126456	chr19	49659569	49665875	IRF3	0.415784	0.676087	0.068557	0.477146	NA	No	No	No	No	No	0.129916	4	0.200871	No	No	No	No	NA	NA	NA	NA	0.068557
ENSG00000126457	chr19	49675786	49689029	PRMT1	0.462751	0.708772	NA	NA	NA	No	No	NA	NA	No	NA	NA	NA	No	No	No	No	NA	NA	NA	NA	0.462751
ENSG00000126458	chr19	49635292	49640143	RRAS	0.517788	0.745559	0.075099	0.482384	NA	No	No	No	No	No	0.165152	4	0.225026	No	No	No	No	NA	NA	NA	NA	0.075099
ENSG00000126460	chr19	49580646	49591004	PRRG2	0.965607	1	0.0051128	0.240001	NA	No	No	No	No	No	0.0311571	4	0.113641	No	No	No	No	NA	NA	NA	NA	0.0051128
ENSG00000126461	chr19	49642209	49658642	SCAF1	0.0791197	0.336264	0.03932	0.413193	NA	No	No	No	No	No	0.0210701	4	0.0954596	No	No	No	No	NA	NA	NA	NA	0.0210701
ENSG00000126464	chr19	49591182	49626439	PRR12	0.426555	0.684355	0.0020989	0.18308	NA	No	No	No	No	No	0.00717881	4	0.0640206	No	No	No	No	NA	NA	NA	NA	0.0020989
ENSG00000126467	chr19	49739753	49763306	TSKS	NA	NA	0.28632	0.625041	NA	NA	NA	No	No	No	NA	NA	NA	No	No	No	No	NA	NA	NA	NA	0.28632
ENSG00000126500	chr11	64035931	64119173	FLRT1	0.0918767	0.357095	0.091613	0.499954	NA	No	No	No	No	No	0.0486297	4	0.13808	No	No	No	No	NA	NA	NA	NA	0.0486297
ENSG00000126522	chr7	66075800	66094697	ASL	0.361595	0.636791	0.49328	0.679445	NA	No	No	No	No	No	0.485857	4	0.360412	No	No	No	No	NA	NA	NA	NA	0.361595
ENSG00000126524	chr7	66987680	66995693	SBDS	0.466841	0.711307	0.1912	0.582493	NA	No	No	No	No	No	0.30493	4	0.29347	No	No	No	No	NA	NA	NA	NA	0.1912
ENSG00000126545	chr4	69931068	69946574	CSN1S1	NA	NA	0.10022	0.510361	NA	NA	NA	No	No	No	NA	NA	NA	No	No	No	No	NA	NA	NA	NA	0.10022
ENSG00000126549	chr4	69995966	70002570	STATH	NA	NA	0.017982	0.328418	NA	NA	NA	No	No	No	NA	NA	NA	No	No	No	No	NA	NA	NA	NA	0.017982
ENSG00000126550	chr4	70050438	70058848	HTN1	NA	NA	0.055352	0.451158	NA	NA	NA	No	No	No	NA	NA	NA	No	No	No	No	NA	NA	NA	NA	0.055352
ENSG00000126561	chr17	42287547	42311943	STAT5A	0.12374	0.405831	0.34503	0.644742	NA	No	No	No	No	No	0.177338	4	0.231895	No	No	No	No	NA	NA	NA	NA	0.12374
ENSG00000126562	chr17	42780610	42797066	WNK4	NA	NA	NA	NA	NA	NA	NA	NA	NA	Yes	NA	NA	NA	No	No	No	No	NA	NA	NA	NA	NA
ENSG00000126581	chr17	42810134	42833350	BECN1	0.326209	0.611353	NA	NA	NA	No	No	NA	NA	No	NA	NA	NA	No	No	No	No	NA	NA	NA	NA	0.326209
ENSG00000126583	chr19	53879190	53907652	PRKCG	0.318187	0.60415	0.11458	0.526444	NA	No	No	No	No	No	0.157192	4	0.220046	No	No	No	No	NA	NA	NA	NA	0.11458
ENSG00000126602	chr16	3651639	3717553	TRAP1	0.108519	0.384387	0.47661	0.676909	NA	No	No	No	No	No	0.204914	4	0.247049	No	No	No	No	NA	NA	NA	NA	0.108519
ENSG00000126603	chr16	4314761	4339597	GLIS2	0.0413782	0.255942	0.92862	0.752578	NA	No	No	No	No	No	0.163653	4	0.22429	No	No	No	No	NA	NA	NA	NA	0.0413782
ENSG00000126653	chr17	30115521	30186475	NSRP1	0.87627	0.975009	0.6262	0.706539	NA	No	No	No	No	No	0.878044	4	0.479237	No	No	No	No	NA	NA	NA	NA	0.6262
ENSG00000126698	chr1	28199456	28233029	DNAJC8	0.215546	0.512974	0.32166	0.638138	NA	No	No	No	No	No	0.25437	4	0.271529	No	No	No	No	NA	NA	NA	NA	0.215546
ENSG00000126705	chr1	27534035	27604431	AHDC1	0.678711	0.85047	0.29985	0.629457	NA	No	No	No	No	No	0.527508	4	0.375109	No	No	No	No	NA	NA	NA	NA	0.29985
ENSG00000126709	chr1	27666064	27672212	IFI6	1	1	NA	NA	NA	No	No	NA	NA	No	NA	NA	NA	No	No	No	No	NA	NA	NA	NA	1
ENSG00000126733	chrX	86148451	86832604	DACH2	0.562816	0.775516	NA	NA	NA	No	No	NA	NA	No	NA	NA	NA	No	No	No	No	NA	NA	NA	NA	0.562816
ENSG00000126746	chr12	6666477	6689572	ZNF384	1	1	NA	NA	NA	No	No	NA	NA	No	NA	NA	NA	No	No	No	No	NA	NA	NA	NA	1
ENSG00000126749	chr12	6970913	6979936	EMG1	0.0385898	0.248611	0.63134	0.707322	NA	No	No	No	No	No	0.114865	4	0.190304	No	No	No	No	NA	NA	NA	NA	0.0385898
ENSG00000126752	chrX	48255392	48267444	SSX1	NA	NA	NA	NA	NA	NA	NA	NA	NA	Yes	NA	NA	NA	No	No	No	No	NA	NA	NA	NA	NA
ENSG00000126756	chrX	47651796	47659180	UXT	0.856723	0.962568	NA	NA	NA	No	No	NA	NA	No	NA	NA	NA	No	No	No	No	NA	NA	NA	NA	0.856723
ENSG00000126759	chrX	47623172	47630305	CFP	0.858512	0.963472	NA	NA	NA	No	No	NA	NA	No	NA	NA	NA	No	No	No	No	NA	NA	NA	NA	0.858512
ENSG00000126767	chrX	47635521	47650604	ELK1	0.00598862	0.118115	NA	NA	NA	No	Yes	NA	NA	No	NA	NA	NA	No	No	No	No	NA	NA	NA	NA	0.00598862
ENSG00000126768	chrX	48893447	48898143	TIMM17B	0.139249	0.425577	NA	NA	NA	No	No	NA	NA	No	NA	NA	NA	No	No	No	No	NA	NA	NA	NA	0.139249
ENSG00000126773	chr14	60091911	60169133	PCNX4	0.783355	0.915519	0.75078	0.726301	NA	No	No	No	No	No	0.900312	4	0.485312	No	No	No	No	NA	NA	NA	NA	0.75078
ENSG00000126775	chr14	55366391	55411830	ATG14	0.186783	0.48171	0.81155	0.734913	NA	No	No	No	No	No	0.437564	4	0.343465	No	No	No	No	NA	NA	NA	NA	0.186783
ENSG00000126777	chr14	55559072	55701526	KTN1	0.415089	0.67568	0.46657	0.674578	NA	No	No	No	No	No	0.511595	4	0.369433	No	No	No	No	NA	NA	NA	NA	0.415089
ENSG00000126778	chr14	60643421	60658259	SIX1	NA	NA	0.11105	0.524934	NA	NA	NA	No	No	No	NA	NA	NA	No	No	No	No	NA	NA	NA	NA	0.11105
ENSG00000126785	chr14	63204114	63293508	RHOJ	0.0495535	0.27616	0.4193	0.664066	NA	No	No	No	No	No	0.101268	4	0.18147	No	No	No	No	NA	NA	NA	NA	0.0495535
ENSG00000126787	chr14	55148112	55191608	DLGAP5	NA	NA	0.88062	0.746456	NA	NA	NA	No	No	No	NA	NA	NA	No	No	No	No	NA	NA	NA	NA	0.88062
ENSG00000126790	chr14	59460363	59484408	L3HYPDH	0.19948	0.496284	0.34609	0.645091	NA	No	No	No	No	No	0.253584	4	0.27137	No	No	No	No	NA	NA	NA	NA	0.19948
ENSG00000126803	chr14	64535905	64546173	HSPA2	0.837894	0.950971	NA	NA	NA	No	No	NA	NA	No	NA	NA	NA	No	No	No	No	NA	NA	NA	NA	0.837894
ENSG00000126804	chr14	64503712	64533690	ZBTB1	0.232968	0.529959	0.4159	0.663412	NA	No	No	No	No	No	0.323052	4	0.30182	No	No	No	No	NA	NA	NA	NA	0.232968
ENSG00000126814	chr14	60971441	60981170	TRMT5	0.518054	0.745674	NA	NA	NA	No	No	NA	NA	No	NA	NA	NA	No	No	No	No	NA	NA	NA	NA	0.518054
ENSG00000126821	chr14	63684216	63728065	SGPP1	0.03529	0.238694	NA	NA	NA	No	No	NA	NA	No	NA	NA	NA	No	No	No	No	NA	NA	NA	NA	0.03529
ENSG00000126822	chr14	64704102	64750249	PLEKHG3	1	1	0.45059	0.671428	NA	No	No	No	No	No	0.809799	4	0.458668	No	No	No	No	NA	NA	NA	NA	0.45059
ENSG00000126838	chr12	9148840	9208395	PZP	NA	NA	0.076836	0.482384	NA	NA	NA	No	No	No	NA	NA	NA	No	No	No	No	NA	NA	NA	NA	0.076836
ENSG00000126856	chr16	90056566	90092072	PRDM7	NA	NA	0.23638	0.604224	NA	NA	NA	No	No	No	NA	NA	NA	No	No	No	No	NA	NA	NA	NA	0.23638
ENSG00000126858	chr17	32142454	32253374	RHOT1	0.324587	0.60946	0.13581	0.541046	NA	No	No	No	No	No	0.181694	4	0.234329	No	No	No	No	NA	NA	NA	NA	0.13581
ENSG00000126860	chr17	31316410	31321749	EVI2A	0.235114	0.532014	0.00055998	0.110205	NA	No	No	No	Yes	No	0.00130807	4	0.0325379	No	No	Yes	Yes	NA	NA	0.00055998	0.00055998	0.00055998
ENSG00000126861	chr17	31272013	31297539	OMG	0.26582	0.560433	0.00044457	0.10269	NA	No	No	No	Yes	No	0.00118688	4	0.0314686	No	No	Yes	Yes	NA	NA	0.00044457	0.00044457	0.00044457
ENSG00000126870	chr7	158856558	158956747	DYNC2I1	1	1	0.82565	0.738234	NA	No	No	No	No	No	0.983832	4	0.509153	No	No	No	No	NA	NA	NA	NA	0.82565
ENSG00000126878	chr9	131096476	131123152	AIF1L	0.504517	0.736372	0.76957	0.729395	NA	No	No	No	No	No	0.755586	4	0.443541	No	No	No	No	NA	NA	NA	NA	0.504517
ENSG00000126882	chr9	131258076	131276510	FAM78A	0.017887	0.183696	NA	NA	NA	No	No	NA	NA	No	NA	NA	NA	No	No	No	No	NA	NA	NA	NA	0.017887
ENSG00000126883	chr9	131125573	131234663	NUP214	0.615574	0.810415	0.32086	0.638006	NA	No	No	No	No	No	0.517869	4	0.371797	No	No	No	No	NA	NA	NA	NA	0.32086
ENSG00000126890	chrX	154651972	154653579	CTAG2	NA	NA	NA	NA	NA	NA	NA	NA	NA	Yes	NA	NA	NA	No	No	No	No	NA	NA	NA	NA	NA
ENSG00000126895	chrX	153902531	153907166	AVPR2	NA	NA	NA	NA	NA	NA	NA	NA	NA	Yes	NA	NA	NA	No	No	No	No	NA	NA	NA	NA	NA
ENSG00000126903	chrX	154487306	154490690	SLC10A3	0.665233	0.842196	NA	NA	NA	No	No	NA	NA	No	NA	NA	NA	No	No	No	No	NA	NA	NA	NA	0.665233
ENSG00000126934	chr19	4090321	4124122	MAP2K2	0.358171	0.634769	0.40524	0.660951	NA	No	No	No	No	No	0.425279	4	0.338736	No	No	No	No	NA	NA	NA	NA	0.358171
ENSG00000126945	chrX	101408222	101414133	HNRNPH2	0.21179	0.509402	NA	NA	NA	No	No	NA	NA	No	NA	NA	NA	No	No	No	No	NA	NA	NA	NA	0.21179
ENSG00000126947	chrX	101550547	101554700	ARMCX1	0.0260287	0.213172	NA	NA	NA	No	No	NA	NA	No	NA	NA	NA	No	No	No	No	NA	NA	NA	NA	0.0260287
ENSG00000126950	chrX	101078879	101096367	TMEM35A	0.149399	0.438061	NA	NA	NA	No	No	NA	NA	No	NA	NA	NA	No	No	No	No	NA	NA	NA	NA	0.149399
ENSG00000126953	chrX	101345661	101348742	TIMM8A	1	1	NA	NA	NA	No	No	NA	NA	No	NA	NA	NA	No	No	No	No	NA	NA	NA	NA	1
ENSG00000126970	chrX	64915802	65034713	ZC4H2	0.16808	0.459226	NA	NA	NA	No	No	NA	NA	No	NA	NA	NA	No	No	No	No	NA	NA	NA	NA	0.16808
ENSG00000127022	chr5	179678628	179731641	CANX	0.643709	0.828515	0.45519	0.671428	NA	No	No	No	No	No	0.652694	4	0.413171	No	No	No	No	NA	NA	NA	NA	0.45519
ENSG00000127054	chr1	1311585	1324687	INTS11	0.425474	0.683278	0.76065	0.727405	NA	No	No	No	No	No	0.688742	4	0.423319	No	No	No	No	NA	NA	NA	NA	0.425474
ENSG00000127074	chr1	192636138	192660311	RGS13	NA	NA	0.14311	0.549122	NA	NA	NA	No	No	No	NA	NA	NA	No	No	No	No	NA	NA	NA	NA	0.14311
ENSG00000127080	chr9	92613183	92670131	IPPK	0.37983	0.649937	0.33928	0.643897	NA	No	No	No	No	No	0.392916	4	0.327663	No	No	No	No	NA	NA	NA	NA	0.33928
ENSG00000127081	chr9	92844182	92878038	ZNF484	0.877729	0.976021	0.2412	0.60538	NA	No	No	No	No	No	0.540395	4	0.378972	No	No	No	No	NA	NA	NA	NA	0.2412
ENSG00000127083	chr9	92412380	92424471	OMD	0.0142454	0.166793	0.6346	0.707881	NA	No	No	No	No	No	0.0515837	4	0.140096	No	No	No	No	NA	NA	NA	NA	0.0142454
ENSG00000127084	chr9	92947523	93036236	FGD3	0.440238	0.693372	0.019206	0.336595	NA	No	No	No	No	No	0.0488117	4	0.138116	No	No	No	No	NA	NA	NA	NA	0.019206
ENSG00000127124	chr1	41506365	42035925	HIVEP3	0.546346	0.763896	0.75876	0.726792	NA	No	No	No	No	No	0.779583	4	0.44985	No	No	No	No	NA	NA	NA	NA	0.546346
ENSG00000127125	chr1	42456117	42473385	PPCS	1	1	0.64064	0.709311	NA	No	No	No	No	No	0.925909	4	0.492768	No	No	No	No	NA	NA	NA	NA	0.64064
ENSG00000127129	chr1	41478775	41484683	EDN2	NA	NA	NA	NA	NA	NA	NA	NA	NA	Yes	NA	NA	NA	No	No	No	No	NA	NA	NA	NA	NA
ENSG00000127152	chr14	99169287	99272197	BCL11B	0.032839	0.232992	0.40956	0.661549	NA	No	No	No	No	No	0.071401	4	0.158843	No	No	No	No	NA	NA	NA	NA	0.032839
ENSG00000127184	chr5	86617928	86620962	COX7C	0.915464	0.999619	NA	NA	NA	No	No	NA	NA	No	NA	NA	NA	No	No	No	No	NA	NA	NA	NA	0.915464
ENSG00000127191	chr9	136881912	136926607	TRAF2	0.044704	0.264791	0.86698	0.743865	NA	No	No	No	No	No	0.164736	4	0.224972	No	No	No	No	NA	NA	NA	NA	0.044704
ENSG00000127220	chr19	17292131	17310236	ABHD8	0.0591477	0.298681	0.99718	0.765429	NA	No	No	No	No	No	0.225929	4	0.258558	No	No	No	No	NA	NA	NA	NA	0.0591477
ENSG00000127241	chr3	187217282	187291980	MASP1	0.121111	0.401467	0.18494	0.579202	NA	No	No	No	No	No	0.107484	4	0.185295	No	No	No	No	NA	NA	NA	NA	0.107484
ENSG00000127249	chr3	193398967	193593111	ATP13A4	0.129611	0.414016	0.10042	0.510572	NA	No	No	No	No	No	0.0695239	4	0.157289	No	No	No	No	NA	NA	NA	NA	0.0695239
ENSG00000127252	chr3	193241128	193277738	PLAAT1	0.117892	0.396841	0.87091	0.744812	NA	No	No	No	No	No	0.33638	4	0.307156	No	No	No	No	NA	NA	NA	NA	0.117892
ENSG00000127311	chr12	66302493	66343643	HELB	0.060317	0.30118	0.14508	0.550129	NA	No	No	No	No	No	0.0502174	4	0.138821	No	No	No	No	NA	NA	NA	NA	0.0502174
ENSG00000127314	chr12	68610855	68671901	RAP1B	0.0343999	0.236891	0.98897	0.763291	NA	No	No	No	No	No	0.149037	4	0.215332	No	No	No	No	NA	NA	NA	NA	0.0343999
ENSG00000127318	chr12	68248242	68253604	IL22	NA	NA	0.13251	0.53976	NA	NA	NA	No	No	No	NA	NA	NA	No	No	No	No	NA	NA	NA	NA	0.13251
ENSG00000127324	chr12	71125085	71441898	TSPAN8	NA	NA	0.15646	0.554565	NA	NA	NA	No	No	No	NA	NA	NA	No	No	No	No	NA	NA	NA	NA	0.15646
ENSG00000127325	chr12	69643360	69699476	BEST3	0.00265651	0.0810175	0.020813	0.346667	NA	No	Yes	No	No	No	0.000597293	4	0.022866	No	No	Yes	No	NA	NA	0.000597293	NA	0.000597293
ENSG00000127328	chr12	69738860	69823204	RAB3IP	1	1	0.81155	0.734913	NA	No	No	No	No	No	0.981009	4	0.508355	No	No	No	No	NA	NA	NA	NA	0.81155
ENSG00000127329	chr12	70515870	70637440	PTPRB	0.296728	0.588086	0.47015	0.675521	NA	No	No	No	No	No	0.414285	4	0.335537	No	No	No	No	NA	NA	NA	NA	0.296728
ENSG00000127334	chr12	67648338	67665406	DYRK2	0.000117262	0.0228923	0.21223	0.590481	NA	Yes	Yes	No	No	No	0.000288714	4	0.0175179	No	No	Yes	No	NA	NA	0.000117262	NA	0.000117262
ENSG00000127337	chr12	69359710	69390870	YEATS4	0.0755458	0.330193	0.61314	0.704698	NA	No	No	No	No	No	0.188624	4	0.237833	No	No	No	No	NA	NA	NA	NA	0.0755458
ENSG00000127362	chr7	141764097	141765197	TAS2R3	0.0668789	0.313866	0.46842	0.674893	NA	No	No	No	No	No	0.139822	4	0.208717	No	No	No	No	NA	NA	NA	NA	0.0668789
ENSG00000127364	chr7	141776674	141781691	TAS2R4	0.368514	0.642551	0.65667	0.710711	NA	No	No	No	No	No	0.585342	4	0.394787	No	No	No	No	NA	NA	NA	NA	0.368514
ENSG00000127366	chr7	141790217	141791367	TAS2R5	0.415395	0.675799	0.67985	0.714878	NA	No	No	No	No	No	0.639483	4	0.40956	No	No	No	No	NA	NA	NA	NA	0.415395
ENSG00000127377	chr7	151428832	151440813	CRYGN	0.194641	0.491011	0.04715	0.430956	NA	No	No	No	No	No	0.0522282	4	0.140756	No	No	No	No	NA	NA	NA	NA	0.04715
ENSG00000127399	chr7	150323263	150338156	LRRC61	1	1	0.61839	0.70495	NA	No	No	No	No	No	0.91561	4	0.489615	No	No	No	No	NA	NA	NA	NA	0.61839
ENSG00000127412	chr7	142908101	142933746	TRPV5	NA	NA	0.20343	0.585636	NA	NA	NA	No	No	No	NA	NA	NA	No	No	No	No	NA	NA	NA	NA	0.20343
ENSG00000127415	chr4	986997	1004564	IDUA	0.0726831	0.325221	0.38383	0.656827	NA	No	No	No	No	No	0.12775	4	0.199004	No	No	No	No	NA	NA	NA	NA	0.0726831
ENSG00000127418	chr4	1009936	1026898	FGFRL1	0.0163278	0.175817	0.34246	0.643897	NA	No	No	No	No	No	0.0345925	4	0.118962	No	No	No	No	NA	NA	NA	NA	0.0163278
ENSG00000127419	chr4	932387	958656	TMEM175	0.00749409	0.130269	0.68584	0.71591	NA	No	Yes	No	No	No	0.0322301	4	0.115242	No	No	No	No	NA	NA	NA	NA	0.00749409
ENSG00000127423	chr1	25831913	25859458	AUNIP	0.310883	0.598479	0.23848	0.605062	NA	No	No	No	No	No	0.267036	4	0.277477	No	No	No	No	NA	NA	NA	NA	0.23848
ENSG00000127445	chr19	9835257	9849689	PIN1	0.124456	0.407335	0.36104	0.649622	NA	No	No	No	No	No	0.184343	4	0.235553	No	No	No	No	NA	NA	NA	NA	0.124456
ENSG00000127452	chr19	9810267	9827816	FBXL12	0.0703963	0.321405	NA	NA	NA	No	No	NA	NA	No	NA	NA	NA	No	No	No	No	NA	NA	NA	NA	0.0703963
ENSG00000127463	chr1	19215660	19251552	EMC1	0.7761	0.911421	0.070228	0.48042	NA	No	No	No	No	No	0.213082	4	0.252051	No	No	No	No	NA	NA	NA	NA	0.070228
ENSG00000127472	chr1	20028179	20091911	PLA2G5	0.0495626	0.27616	0.65089	0.710421	NA	No	No	No	No	No	0.143038	4	0.210864	No	No	No	No	NA	NA	NA	NA	0.0495626
ENSG00000127481	chr1	19074510	19210266	UBR4	0.0535618	0.285691	0.047876	0.432519	NA	No	No	No	No	No	0.0178632	4	0.0903691	No	No	No	No	NA	NA	NA	NA	0.0178632
ENSG00000127483	chr1	20740266	20787323	HP1BP3	1	1	0.0087771	0.268005	NA	No	No	No	No	No	0.050342	4	0.13902	No	No	No	No	NA	NA	NA	NA	0.0087771
ENSG00000127507	chr19	14732392	14778560	ADGRE2	0.00444274	0.102488	0.42654	0.665615	NA	No	Yes	No	No	No	0.0137739	4	0.0824952	No	No	No	No	NA	NA	NA	NA	0.00444274
ENSG00000127511	chr19	16829398	16880353	SIN3B	0.849614	0.957578	0.39941	0.660163	NA	No	No	No	No	No	0.706087	4	0.428977	No	No	No	No	NA	NA	NA	NA	0.39941
ENSG00000127515	chr19	14840466	14848922	OR7A10	NA	NA	0.079011	0.484621	NA	NA	NA	No	No	No	NA	NA	NA	No	No	No	No	NA	NA	NA	NA	0.079011
ENSG00000127526	chr19	16549831	16572415	SLC35E1	0.78011	0.91378	0.93243	0.752786	NA	No	No	No	No	No	0.958915	4	0.502426	No	No	No	No	NA	NA	NA	NA	0.78011
ENSG00000127527	chr19	16355239	16472085	EPS15L1	1	1	0.51794	0.68735	NA	No	No	No	No	No	0.858691	4	0.47379	No	No	No	No	NA	NA	NA	NA	0.51794
ENSG00000127528	chr19	16324826	16328685	KLF2	0.017221	0.180439	NA	NA	NA	No	No	NA	NA	No	NA	NA	NA	No	No	No	No	NA	NA	NA	NA	0.017221
ENSG00000127529	chr19	14941489	14942448	OR7C2	NA	NA	NA	NA	NA	NA	NA	NA	NA	Yes	NA	NA	NA	No	No	No	No	NA	NA	NA	NA	NA
ENSG00000127530	chr19	14789260	14835376	OR7C1	NA	NA	0.63697	0.708342	NA	NA	NA	No	No	No	NA	NA	NA	No	No	No	No	NA	NA	NA	NA	0.63697
ENSG00000127533	chr19	16888999	16892606	F2RL3	NA	NA	0.4912	0.679328	NA	NA	NA	No	No	No	NA	NA	NA	No	No	No	No	NA	NA	NA	NA	0.4912
ENSG00000127540	chr19	1597169	1605473	UQCR11	0.937027	1	NA	NA	NA	No	No	NA	NA	No	NA	NA	NA	No	No	No	No	NA	NA	NA	NA	0.937027
ENSG00000127554	chr16	1984193	1987749	GFER	1	1	0.21383	0.591322	NA	No	No	No	No	No	0.543679	4	0.379826	No	No	No	No	NA	NA	NA	NA	0.21383
ENSG00000127561	chr16	1989660	1994275	SYNGR3	0.000822008	0.0498344	0.39846	0.660163	NA	Yes	Yes	No	No	No	0.00295567	4	0.0450901	No	No	Yes	No	NA	NA	0.000822008	NA	0.000822008
ENSG00000127564	chr16	2968024	2980479	PKMYT1	0.355979	0.633698	0.3005	0.629936	NA	No	No	No	No	No	0.346074	4	0.310849	No	No	No	No	NA	NA	NA	NA	0.3005
ENSG00000127578	chr16	629239	634117	WFIKKN1	0.442378	0.695097	0.54788	0.694227	NA	No	No	No	No	No	0.585878	4	0.394902	No	No	No	No	NA	NA	NA	NA	0.442378
ENSG00000127580	chr16	684622	690444	WDR24	0.184323	0.477965	NA	NA	NA	No	No	NA	NA	No	NA	NA	NA	No	No	No	No	NA	NA	NA	NA	0.184323
ENSG00000127585	chr16	692498	705808	FBXL16	0.424887	0.682856	0.74471	0.725571	NA	No	No	No	No	No	0.680517	4	0.42084	No	No	No	No	NA	NA	NA	NA	0.424887
ENSG00000127586	chr16	788046	800737	CHTF18	0.823315	0.941507	0.71365	0.719959	NA	No	No	No	No	No	0.90001	4	0.485214	No	No	No	No	NA	NA	NA	NA	0.71365
ENSG00000127588	chr16	798041	800734	GNG13	0.0979795	0.368073	0.92061	0.751133	NA	No	No	No	No	No	0.307199	4	0.294514	No	No	No	No	NA	NA	NA	NA	0.0979795
ENSG00000127603	chr1	39081316	39487177	MACF1	0.000125213	0.023519	0.31436	0.634753	NA	Yes	Yes	No	No	No	0.000438599	4	0.0203394	No	No	Yes	No	NA	NA	0.000125213	NA	0.000125213
ENSG00000127616	chr19	10960932	11079426	SMARCA4	0.387287	0.655744	0.89323	0.748433	NA	No	No	No	No	No	0.713148	4	0.430769	No	No	No	No	NA	NA	NA	NA	0.387287
ENSG00000127663	chr19	4969113	5153598	KDM4B	0.652801	0.834535	0.0072453	0.258513	NA	No	No	No	No	No	0.0300522	4	0.111539	No	No	No	No	NA	NA	NA	NA	0.0072453
ENSG00000127666	chr19	4815932	4831712	TICAM1	0.504325	0.736248	0.5041	0.683187	NA	No	No	No	No	No	0.602403	4	0.399621	No	No	No	No	NA	NA	NA	NA	0.5041
ENSG00000127720	chr12	82358528	82479239	METTL25	0.0351199	0.238138	0.49314	0.679445	NA	No	No	No	No	No	0.0875642	4	0.171868	No	No	No	No	NA	NA	NA	NA	0.0351199
ENSG00000127743	chr5	149371324	149404202	IL17B	NA	NA	0.35494	0.649271	NA	NA	NA	No	No	No	NA	NA	NA	No	No	No	No	NA	NA	NA	NA	0.35494
ENSG00000127774	chr17	3668812	3669668	EMC6	1	1	NA	NA	NA	No	No	NA	NA	No	NA	NA	NA	No	No	No	No	NA	NA	NA	NA	1
ENSG00000127780	chr17	3432870	3433841	OR1E2	NA	NA	NA	NA	NA	NA	NA	NA	NA	Yes	NA	NA	NA	No	No	No	No	NA	NA	NA	NA	NA
ENSG00000127804	chr17	2405562	2511891	METTL16	0.0337587	0.234986	0.42441	0.665102	NA	No	No	No	No	No	0.075156	4	0.162105	No	No	No	No	NA	NA	NA	NA	0.0337587
ENSG00000127824	chr2	219249710	219277902	TUBA4A	0.00314488	0.0865831	0.28285	0.623582	NA	No	Yes	No	No	No	0.0071383	4	0.0639737	No	No	No	No	NA	NA	NA	NA	0.00314488
ENSG00000127831	chr2	218419121	218453295	VIL1	NA	NA	0.25307	0.610912	NA	NA	NA	No	No	No	NA	NA	NA	No	No	No	No	NA	NA	NA	NA	0.25307
ENSG00000127837	chr2	218264129	218270178	AAMP	0.658785	0.837984	0.69233	0.716667	NA	No	No	No	No	No	0.814156	4	0.459945	No	No	No	No	NA	NA	NA	NA	0.658785
ENSG00000127838	chr2	218269651	218346793	PNKD	0.0868784	0.34897	0.88241	0.746456	NA	No	No	No	No	No	0.273558	4	0.279904	No	No	No	No	NA	NA	NA	NA	0.0868784
ENSG00000127863	chr13	23570370	23676104	TNFRSF19	0.278155	0.570386	0.52563	0.689009	NA	No	No	No	No	No	0.427323	4	0.339662	No	No	No	No	NA	NA	NA	NA	0.278155
ENSG00000127870	chr13	26132115	26222314	RNF6	0.535309	0.757277	0.53682	0.691141	NA	No	No	No	No	No	0.645709	4	0.411703	No	No	No	No	NA	NA	NA	NA	0.535309
ENSG00000127884	chr10	133362485	133373354	ECHS1	0.684452	0.853728	0.083757	0.492736	NA	No	No	No	No	No	0.221226	4	0.256293	No	No	No	No	NA	NA	NA	NA	0.083757
ENSG00000127903	chr19	56661980	56671783	ZNF835	0.165058	0.456932	0.10495	0.51795	NA	No	No	No	No	No	0.0875794	4	0.171868	No	No	No	No	NA	NA	NA	NA	0.0875794
ENSG00000127914	chr7	91940840	92110673	AKAP9	0.667014	0.843335	0.0019958	0.181441	NA	No	No	No	No	No	0.0101462	4	0.073928	No	No	No	No	NA	NA	NA	NA	0.0019958
ENSG00000127920	chr7	93921735	93928610	GNG11	0.0339891	0.235556	NA	NA	NA	No	No	NA	NA	No	NA	NA	NA	No	No	No	No	NA	NA	NA	NA	0.0339891
ENSG00000127922	chr7	96481626	96709880	SEM1	0.277093	0.569255	0.65567	0.710711	NA	No	No	No	No	No	0.49154	4	0.362639	No	No	No	No	NA	NA	NA	NA	0.277093
ENSG00000127928	chr7	93591573	93911265	GNGT1	NA	NA	0.28302	0.62364	NA	NA	NA	No	No	No	NA	NA	NA	No	No	No	No	NA	NA	NA	NA	0.28302
ENSG00000127946	chr7	75533298	75738962	HIP1	0.0113236	0.155028	0.075945	0.482384	NA	No	Yes	No	No	No	0.00693017	4	0.0631262	No	No	No	No	NA	NA	NA	NA	0.00693017
ENSG00000127947	chr7	77537295	77640069	PTPN12	0.0199933	0.190259	0.13184	0.53976	genoa	No	No	No	No	No	0.0182894	4	0.0910585	No	Yes	Yes	Yes	NA	0.0182894	0.0182894	0.0182894	0.0182894
ENSG00000127948	chr7	75899200	75986855	POR	0.280105	0.572644	0.016595	0.323285	NA	No	No	No	No	No	0.0296158	4	0.111034	No	No	No	No	NA	NA	NA	NA	0.016595
ENSG00000127951	chr7	77193369	77199848	FGL2	0.59975	0.799344	NA	NA	NA	No	No	NA	NA	No	NA	NA	NA	No	No	No	No	NA	NA	NA	NA	0.59975
ENSG00000127952	chr7	75996338	76048004	STYXL1	0.532851	0.756033	0.00081899	0.120144	NA	No	No	No	Yes	No	0.0038128	4	0.0495077	No	No	Yes	Yes	NA	NA	0.00081899	0.00081899	0.00081899
ENSG00000127954	chr7	88270892	88306894	STEAP4	0.0116656	0.156696	0.61886	0.705115	NA	No	Yes	No	No	No	0.0428179	4	0.130923	No	No	No	No	NA	NA	NA	NA	0.0116656
ENSG00000127955	chr7	79768028	80226181	GNAI1	0.472359	0.715431	0.056427	0.4534	NA	No	No	No	No	No	0.123269	4	0.195243	No	No	No	No	NA	NA	NA	NA	0.056427
ENSG00000127957	NA	NA	NA	NA	0.522978	0.748703	NA	NA	NA	No	No	NA	NA	No	NA	NA	NA	No	No	No	No	NA	NA	NA	NA	0.522978
ENSG00000127980	chr7	92487020	92528520	PEX1	0.00609896	0.118432	0.84706	0.740759	NA	No	Yes	No	No	No	0.0323694	4	0.115404	No	No	No	No	NA	NA	NA	NA	0.00609896
ENSG00000127989	chr7	91692008	91880702	MTERF1	1	1	0.21413	0.591645	NA	No	No	No	No	No	0.544141	4	0.379945	No	No	No	No	NA	NA	NA	NA	0.21413
ENSG00000127990	chr7	94524204	94656572	SGCE	0.139159	0.42544	0.35048	0.647281	NA	No	No	No	No	No	0.196094	4	0.242259	No	No	No	No	NA	NA	NA	NA	0.139159
ENSG00000127993	chr7	92528773	92540481	RBM48	0.00413242	0.0988729	0.8591	0.742693	NA	No	Yes	No	No	No	0.0235758	4	0.0997302	No	No	No	No	NA	NA	NA	NA	0.00413242
ENSG00000127995	chr7	94509219	94557019	CASD1	0.802931	0.928675	0.32437	0.638925	NA	No	No	No	No	No	0.61084	4	0.401718	No	No	No	No	NA	NA	NA	NA	0.32437
ENSG00000128000	chr19	40028260	40056231	ZNF780B	0.453588	0.702705	0.24905	0.608677	NA	No	No	No	No	No	0.359308	4	0.315789	No	No	No	No	NA	NA	NA	NA	0.24905
ENSG00000128011	chr19	39306566	39320863	LRFN1	0.235209	0.53204	NA	NA	NA	No	No	NA	NA	No	NA	NA	NA	No	No	No	No	NA	NA	NA	NA	0.235209
ENSG00000128016	chr19	39406847	39409412	ZFP36	0.0390435	0.24993	NA	NA	NA	No	No	NA	NA	No	NA	NA	NA	No	No	No	No	NA	NA	NA	NA	0.0390435
ENSG00000128039	chr4	55346213	55373100	SRD5A3	0.109853	0.386322	0.4321	0.667691	NA	No	No	No	No	No	0.192135	4	0.240161	No	No	No	No	NA	NA	NA	NA	0.109853
ENSG00000128040	chr4	56809860	56821742	SPINK2	NA	NA	0.56177	0.695599	NA	NA	NA	No	No	No	NA	NA	NA	No	No	No	No	NA	NA	NA	NA	0.56177
ENSG00000128045	chr4	52862317	52866835	RASL11B	0.144142	0.432065	0.40305	0.660951	NA	No	No	No	No	No	0.223419	4	0.257346	No	No	No	No	NA	NA	NA	NA	0.144142
ENSG00000128050	chr4	56435741	56464578	PAICS	0.535273	0.757277	0.52952	0.689707	NA	No	No	No	No	No	0.640785	4	0.410192	No	No	No	No	NA	NA	NA	NA	0.52952
ENSG00000128052	chr4	55078481	55125595	KDR	0.834777	0.94873	0.049179	0.432519	NA	No	No	No	No	No	0.172132	4	0.228815	No	No	No	No	NA	NA	NA	NA	0.049179
ENSG00000128059	chr4	56393362	56435615	PPAT	5.54e-05	0.0163233	0.6189	0.705115	NA	Yes	Yes	No	No	No	0.000386861	4	0.0194699	No	No	Yes	No	NA	NA	5.54e-05	NA	5.54e-05
ENSG00000128159	chr22	50217689	50245023	TUBGCP6	0.0361525	0.241795	0.80651	0.733287	NA	No	No	No	No	No	0.13223	4	0.20295	No	No	No	No	NA	NA	NA	NA	0.0361525
ENSG00000128165	chr22	50481543	50486440	ADM2	NA	NA	NA	NA	NA	NA	NA	NA	NA	Yes	NA	NA	NA	No	No	No	No	NA	NA	NA	NA	NA
ENSG00000128185	chr22	20314238	20320080	DGCR6L	0.569425	0.780095	0.75109	0.726301	NA	No	No	No	No	No	0.790951	4	0.452968	No	No	No	No	NA	NA	NA	NA	0.569425
ENSG00000128191	chr22	20080232	20111877	DGCR8	0.941431	1	0.67977	0.714878	NA	No	No	No	No	No	0.925604	4	0.492727	No	No	No	No	NA	NA	NA	NA	0.67977
ENSG00000128203	chr22	26429260	26445015	ASPHD2	0.129039	0.413605	0.42029	0.664066	NA	No	No	No	No	No	0.212296	4	0.251604	No	No	No	No	NA	NA	NA	NA	0.129039
ENSG00000128218	chr22	23752743	23754425	VPREB3	NA	NA	0.18943	0.581543	NA	NA	NA	No	No	No	NA	NA	NA	No	No	No	No	NA	NA	NA	NA	0.18943
ENSG00000128228	chr22	21642302	21644299	SDF2L1	0.7099	0.868723	NA	NA	NA	No	No	NA	NA	No	NA	NA	NA	No	No	No	No	NA	NA	NA	NA	0.7099
ENSG00000128242	chr22	30554635	30574665	GAL3ST1	0.756596	0.899739	0.78247	0.730045	NA	No	No	No	No	No	0.902363	4	0.486015	No	No	No	No	NA	NA	NA	NA	0.756596
ENSG00000128245	chr22	31944522	31957603	YWHAH	0.181244	0.475284	0.48929	0.678851	NA	No	No	No	No	No	0.303529	4	0.293201	No	No	No	No	NA	NA	NA	NA	0.181244
ENSG00000128250	chr22	29438583	29442455	RFPL1	NA	NA	0.74635	0.725972	NA	NA	NA	No	No	No	NA	NA	NA	No	No	No	No	NA	NA	NA	NA	0.74635
ENSG00000128253	chr22	32190435	32205073	RFPL2	0.512829	0.74182	0.010447	0.283543	NA	No	No	No	No	No	0.0333734	4	0.117056	No	No	No	No	NA	NA	NA	NA	0.010447
ENSG00000128254	NA	NA	NA	NA	0.163594	0.455199	0.48739	0.678354	NA	No	No	No	No	No	0.281386	4	0.28289	No	No	No	No	NA	NA	NA	NA	0.163594
ENSG00000128266	chr22	23070519	23125032	GNAZ	0.445634	0.697319	NA	NA	NA	No	No	NA	NA	No	NA	NA	NA	No	No	No	No	NA	NA	NA	NA	0.445634
ENSG00000128268	chr22	39457012	39492194	MGAT3	0.268443	0.562992	0.87233	0.745122	NA	No	No	No	No	No	0.574117	4	0.390789	No	No	No	No	NA	NA	NA	NA	0.268443
ENSG00000128271	chr22	24417879	24442357	ADORA2A	0.693433	0.859224	0.56107	0.695533	NA	No	No	No	No	No	0.756345	4	0.4436	No	No	No	No	NA	NA	NA	NA	0.56107
ENSG00000128272	chr22	39519695	39522683	ATF4	0.00813943	0.134307	0.034134	0.401155	NA	No	Yes	No	No	No	0.00255285	4	0.0427786	No	No	Yes	No	NA	NA	0.00255285	NA	0.00255285
ENSG00000128274	chr22	42692121	42721298	A4GALT	0.0364254	0.24257	0.89841	0.7488	NA	No	No	No	No	No	0.144632	4	0.212249	No	No	No	No	NA	NA	NA	NA	0.0364254
ENSG00000128276	chr22	32354885	32361161	RFPL3	NA	NA	0.95954	0.757238	NA	NA	NA	No	No	No	NA	NA	NA	No	No	No	No	NA	NA	NA	NA	0.95954
ENSG00000128283	chr22	37560480	37569405	CDC42EP1	0.518147	0.74569	0.56288	0.695892	NA	No	No	No	No	No	0.651027	4	0.4128	No	No	No	No	NA	NA	NA	NA	0.518147
ENSG00000128284	chr22	36140329	36166177	APOL3	0.293196	0.584589	0.92489	0.751529	NA	No	No	No	No	No	0.625055	4	0.405502	No	No	No	No	NA	NA	NA	NA	0.293196
ENSG00000128285	chr22	40679273	40682812	MCHR1	0.00320698	0.0874544	0.85156	0.741472	NA	No	Yes	No	No	No	0.0188519	4	0.0921301	No	No	No	No	NA	NA	NA	NA	0.00320698
ENSG00000128294	chr22	26521996	26596717	TPST2	0.00728797	0.129165	0.43015	0.666959	NA	No	Yes	No	No	No	0.0212082	4	0.0957296	No	No	No	No	NA	NA	NA	NA	0.00728797
ENSG00000128298	chr22	38084652	38111015	BAIAP2L2	0.0813956	0.34014	0.37024	0.653078	NA	No	No	No	No	No	0.135673	4	0.20537	No	No	No	No	NA	NA	NA	NA	0.0813956
ENSG00000128309	chr22	37019635	37029821	MPST	0.0678715	0.31542	0.37519	0.654583	NA	No	No	No	No	No	0.118932	4	0.192794	No	No	No	No	NA	NA	NA	NA	0.0678715
ENSG00000128310	chr22	37823382	37825485	GALR3	NA	NA	0.73543	0.722754	NA	NA	NA	No	No	No	NA	NA	NA	No	No	No	No	NA	NA	NA	NA	0.73543
ENSG00000128311	chr22	37010859	37020183	TST	0.176942	0.469458	0.075647	0.482384	NA	No	No	No	No	No	0.0711235	4	0.158624	No	No	No	No	NA	NA	NA	NA	0.0711235
ENSG00000128313	chr22	35717872	35729483	APOL5	NA	NA	0.69069	0.716544	NA	NA	NA	No	No	No	NA	NA	NA	No	No	No	No	NA	NA	NA	NA	0.69069
ENSG00000128322	chr22	23573125	23580302	IGLL1	NA	NA	NA	NA	NA	NA	NA	NA	NA	Yes	NA	NA	NA	No	No	No	No	NA	NA	NA	NA	NA
ENSG00000128335	chr22	36226209	36239954	APOL2	0.352602	0.631574	0.22772	0.601168	NA	No	No	No	No	No	0.282802	4	0.283513	No	No	No	No	NA	NA	NA	NA	0.22772
ENSG00000128340	chr22	37225270	37259594	RAC2	0.18308	0.477126	0.11481	0.526444	NA	No	No	No	No	No	0.102203	4	0.181799	No	No	No	No	NA	NA	NA	NA	0.102203
ENSG00000128342	chr22	30240453	30246759	LIF	NA	NA	NA	NA	NA	NA	NA	NA	NA	Yes	NA	NA	NA	No	No	No	No	NA	NA	NA	NA	NA
ENSG00000128346	chr22	37943050	37953669	C22orf23	1	1	0.12353	0.53452	NA	No	No	No	No	No	0.381865	4	0.323696	No	No	No	No	NA	NA	NA	NA	0.12353
ENSG00000128383	chr22	38952741	38992778	APOBEC3A	NA	NA	NA	NA	NA	NA	NA	NA	NA	Yes	NA	NA	NA	No	No	No	No	NA	NA	NA	NA	NA
ENSG00000128394	chr22	39040604	39055972	APOBEC3F	0.0430695	0.259686	0.35636	0.649579	NA	No	No	No	No	No	0.0794541	4	0.165259	No	No	No	No	NA	NA	NA	NA	0.0430695
ENSG00000128408	chr22	45413693	45432509	RIBC2	NA	NA	0.35283	0.64804	NA	NA	NA	No	No	No	NA	NA	NA	No	No	No	No	NA	NA	NA	NA	0.35283
ENSG00000128422	chr17	41619442	41624842	KRT17	0.0376209	0.246208	NA	NA	NA	No	No	NA	NA	No	NA	NA	NA	No	No	No	No	NA	NA	NA	NA	0.0376209
ENSG00000128463	chr15	34225013	34230156	EMC4	0.0132908	0.162786	0.0074118	0.258513	NA	No	No	No	No	No	0.00100729	4	0.0294578	No	No	Yes	No	NA	NA	0.00100729	NA	0.00100729
ENSG00000128482	chr17	19411125	19417276	RNF112	0.000124481	0.023519	NA	NA	NA	Yes	Yes	NA	NA	No	NA	NA	NA	No	No	Yes	No	NA	NA	0.000124481	NA	0.000124481
ENSG00000128487	chr17	20008865	20319026	SPECC1	0.0847036	0.345589	0.52679	0.689572	NA	No	No	No	No	No	0.183372	4	0.234965	No	No	No	No	NA	NA	NA	NA	0.0847036
ENSG00000128510	chr7	130293134	130324180	CPA4	0.489908	0.726869	0.65187	0.710421	NA	No	No	No	No	No	0.683885	4	0.421636	No	No	No	No	NA	NA	NA	NA	0.489908
ENSG00000128512	chr7	111726110	112206407	DOCK4	0.523511	0.749183	0.42597	0.665615	NA	No	No	No	No	No	0.55763	4	0.384743	No	No	No	No	NA	NA	NA	NA	0.42597
ENSG00000128513	chr7	124822386	124929983	POT1	0.000539749	0.042046	0.23458	0.603984	NA	Yes	Yes	No	No	No	0.0012629	4	0.032329	No	No	Yes	No	NA	NA	0.000539749	NA	0.000539749
ENSG00000128519	chr7	122994704	122995700	TAS2R16	NA	NA	0.0085568	0.268005	NA	NA	NA	No	No	No	NA	NA	NA	No	No	No	No	NA	NA	NA	NA	0.0085568
ENSG00000128524	chr7	128862856	128865847	ATP6V1F	0.307628	0.595388	NA	NA	NA	No	No	NA	NA	No	NA	NA	NA	No	No	No	No	NA	NA	NA	NA	0.307628
ENSG00000128534	chr7	118184144	118204035	LSM8	0.10052	0.371574	0.86006	0.7428	NA	No	No	No	No	No	0.298104	4	0.290641	No	No	No	No	NA	NA	NA	NA	0.10052
ENSG00000128536	chr7	105876796	106036432	CDHR3	0.781505	0.9145	0.098115	0.506755	NA	No	No	No	No	No	0.273596	4	0.279904	No	No	No	No	NA	NA	NA	NA	0.098115
ENSG00000128563	chr7	102363872	102426676	PRKRIP1	0.0972223	0.367	0.89008	0.748027	NA	No	No	No	No	No	0.298306	4	0.29065	No	No	No	No	NA	NA	NA	NA	0.0972223
ENSG00000128564	chr7	101162509	101165569	VGF	0.0138348	0.164534	NA	NA	NA	No	No	NA	NA	No	NA	NA	NA	No	No	No	No	NA	NA	NA	NA	0.0138348
ENSG00000128567	chr7	131500262	131558217	PODXL	0.000775785	0.0488465	0.47516	0.676325	NA	Yes	Yes	No	No	No	0.00328285	4	0.0463332	No	No	Yes	No	NA	NA	0.000775785	NA	0.000775785
ENSG00000128573	chr7	114086327	114693772	FOXP2	0.00273212	0.0814496	0.010824	0.288813	NA	No	Yes	No	No	No	0.000337974	4	0.0189157	No	No	Yes	No	NA	NA	0.000337974	NA	0.000337974
ENSG00000128578	chr7	129434432	129488399	STRIP2	0.262248	0.557193	0.56004	0.695533	NA	No	No	No	No	No	0.428595	4	0.340001	No	No	No	No	NA	NA	NA	NA	0.262248
ENSG00000128581	chr7	101310914	101321823	IFT22	0.532073	0.755325	0.37518	0.654583	NA	No	No	No	No	No	0.521281	4	0.373085	No	No	No	No	NA	NA	NA	NA	0.37518
ENSG00000128585	chr7	131110096	131496632	MKLN1	0.00137172	0.0617057	0.62985	0.707322	NA	No	Yes	No	No	No	0.00695844	4	0.0631836	No	No	No	No	NA	NA	NA	NA	0.00137172
ENSG00000128590	chr7	108569867	108574850	DNAJB9	0.451142	0.700645	0.03848	0.410673	NA	No	No	No	No	No	0.08773	4	0.171868	No	No	No	No	NA	NA	NA	NA	0.03848
ENSG00000128591	chr7	128830406	128859274	FLNC	0.926416	1	0.49241	0.679328	NA	No	No	No	No	No	0.814218	4	0.459945	No	No	No	No	NA	NA	NA	NA	0.49241
ENSG00000128594	chr7	128027071	128032107	LRRC4	0.469451	0.713185	0.84805	0.740942	NA	No	No	No	No	No	0.764787	4	0.446032	No	No	No	No	NA	NA	NA	NA	0.469451
ENSG00000128595	chr7	128739292	128773400	CALU	0.293059	0.584431	0.43932	0.669122	NA	No	No	No	No	No	0.392665	4	0.327603	No	No	No	No	NA	NA	NA	NA	0.293059
ENSG00000128596	chr7	128790757	128822132	CCDC136	0.132801	0.418043	0.65149	0.710421	NA	No	No	No	No	No	0.298264	4	0.29065	No	No	No	No	NA	NA	NA	NA	0.132801
ENSG00000128602	chr7	129188633	129213545	SMO	0.508054	0.738687	0.67276	0.712225	NA	No	No	No	No	No	0.708731	4	0.429561	No	No	No	No	NA	NA	NA	NA	0.508054
ENSG00000128604	chr7	128937457	128950038	IRF5	0.271709	0.565588	0.46074	0.672768	NA	No	No	No	No	No	0.38532	4	0.324927	No	No	No	No	NA	NA	NA	NA	0.271709
ENSG00000128606	chr7	102913000	102945111	LRRC17	0.52234	0.748434	0.45834	0.671834	NA	No	No	No	No	No	0.581664	4	0.393698	No	No	No	No	NA	NA	NA	NA	0.45834
ENSG00000128607	chr7	130070534	130135705	KLHDC10	0.14081	0.427387	0.42661	0.665615	NA	No	No	No	No	No	0.229004	4	0.26011	No	No	No	No	NA	NA	NA	NA	0.14081
ENSG00000128609	chr7	123536997	123557904	NDUFA5	0.462447	0.708621	0.8952	0.7488	NA	No	No	No	No	No	0.779087	4	0.4497	No	No	No	No	NA	NA	NA	NA	0.462447
ENSG00000128610	chr7	122301303	122310691	FEZF1	NA	NA	NA	NA	NA	NA	NA	NA	NA	Yes	NA	NA	NA	No	No	No	No	NA	NA	NA	NA	NA
ENSG00000128617	chr7	128772485	128775794	OPN1SW	NA	NA	0.91521	0.750462	NA	NA	NA	No	No	No	NA	NA	NA	No	No	No	No	NA	NA	NA	NA	0.91521
ENSG00000128626	chr19	38930944	38933168	MRPS12	0.619652	0.813054	NA	NA	NA	No	No	NA	NA	No	NA	NA	NA	No	No	No	No	NA	NA	NA	NA	0.619652
ENSG00000128641	chr2	191245185	191425389	MYO1B	0.535609	0.75731	0.49681	0.680175	NA	No	No	No	No	No	0.61838	4	0.403813	No	No	No	No	NA	NA	NA	NA	0.49681
ENSG00000128645	chr2	176188668	176190907	HOXD1	NA	NA	0.74004	0.723756	NA	NA	NA	No	No	No	NA	NA	NA	No	No	No	No	NA	NA	NA	NA	0.74004
ENSG00000128652	chr2	176136612	176173102	HOXD3	NA	NA	0.97912	0.760499	NA	NA	NA	No	No	No	NA	NA	NA	No	No	No	No	NA	NA	NA	NA	0.97912
ENSG00000128654	chr2	176269395	176338025	MTX2	0.125106	0.408026	0.46217	0.673417	NA	No	No	No	No	No	0.222632	4	0.256946	No	No	No	No	NA	NA	NA	NA	0.125106
ENSG00000128655	chr2	177623244	178108339	PDE11A	0.966469	1	0.12023	0.532721	NA	No	No	No	No	No	0.366311	4	0.318879	No	No	No	No	NA	NA	NA	NA	0.12023
ENSG00000128656	chr2	174798809	175005381	CHN1	0.495091	0.729872	0.38986	0.658079	NA	No	No	No	No	No	0.510524	4	0.369044	No	No	No	No	NA	NA	NA	NA	0.38986
ENSG00000128683	chr2	170813213	170861151	GAD1	0.050416	0.277927	0.2059	0.587456	NA	No	No	No	No	No	0.0577975	4	0.146707	No	No	No	No	NA	NA	NA	NA	0.050416
ENSG00000128694	chr2	189746660	189763227	OSGEPL1	0.141275	0.427999	0.23623	0.604224	NA	No	No	No	No	No	0.146843	4	0.213803	No	No	No	No	NA	NA	NA	NA	0.141275
ENSG00000128699	chr2	189770267	189784364	ORMDL1	0.0501887	0.277647	0.10984	0.524225	NA	No	No	No	No	No	0.0341827	4	0.118234	No	No	No	No	NA	NA	NA	NA	0.0341827
ENSG00000128708	chr2	171922448	171983686	HAT1	0.684368	0.853728	0.026635	0.375423	NA	No	No	No	No	No	0.0912279	4	0.17454	No	No	No	No	NA	NA	NA	NA	0.026635
ENSG00000128709	chr2	176122719	176124937	HOXD9	NA	NA	NA	NA	NA	NA	NA	NA	NA	Yes	NA	NA	NA	No	No	No	No	NA	NA	NA	NA	NA
ENSG00000128710	chr2	176108790	176119937	HOXD10	NA	NA	0.32327	0.638316	NA	NA	NA	No	No	No	NA	NA	NA	No	No	No	No	NA	NA	NA	NA	0.32327
ENSG00000128713	chr2	176104216	176109754	HOXD11	NA	NA	NA	NA	NA	NA	NA	NA	NA	Yes	NA	NA	NA	No	No	No	No	NA	NA	NA	NA	NA
ENSG00000128714	chr2	176092721	176095944	HOXD13	NA	NA	0.60794	0.704045	NA	NA	NA	No	No	No	NA	NA	NA	No	No	No	No	NA	NA	NA	NA	0.60794
ENSG00000128731	chr15	28111040	28322179	HERC2	0.0517173	0.28131	0.14488	0.550129	NA	No	No	No	No	No	0.0441612	4	0.132123	No	No	No	No	NA	NA	NA	NA	0.0441612
ENSG00000128739	chr15	24823637	24978723	SNRPN	0.112772	0.390169	0.96897	0.758956	NA	No	No	No	No	No	0.351193	4	0.312911	No	No	No	No	NA	NA	NA	NA	0.112772
ENSG00000128789	chr18	12658043	12728945	PSMG2	0.040448	0.253722	0.32283	0.638234	NA	No	No	No	No	No	0.0697075	4	0.157393	No	No	No	No	NA	NA	NA	NA	0.040448
ENSG00000128791	chr18	9334767	9402420	TWSG1	0.109588	0.386185	0.039468	0.413551	NA	No	No	No	No	No	0.0278686	4	0.10827	No	No	No	No	NA	NA	NA	NA	0.0278686
ENSG00000128805	chr10	48446036	48656265	ARHGAP22	0.23325	0.530241	0.70246	0.718707	NA	No	No	No	No	No	0.460221	4	0.350041	No	No	No	No	NA	NA	NA	NA	0.23325
ENSG00000128815	chr10	48684873	48982956	WDFY4	0.643259	0.828366	0.018457	0.331315	NA	No	No	No	No	No	0.0645102	4	0.153104	No	No	No	No	NA	NA	NA	NA	0.018457
ENSG00000128829	chr15	39934115	40035591	EIF2AK4	0.499768	0.733241	0.88107	0.746456	NA	No	No	No	No	No	0.801503	4	0.455856	No	No	No	No	NA	NA	NA	NA	0.499768
ENSG00000128833	chr15	52192322	52295804	MYO5C	1	1	0.18243	0.576743	NA	No	No	No	No	No	0.492814	4	0.36329	No	No	No	No	NA	NA	NA	NA	0.18243
ENSG00000128849	chr15	57375967	57550717	CGNL1	0.146961	0.434932	0.98477	0.762164	NA	No	No	No	No	No	0.424462	4	0.338229	No	No	No	No	NA	NA	NA	NA	0.146961
ENSG00000128872	chr15	51751597	51816363	TMOD2	0.0416547	0.256542	0.37291	0.653817	NA	No	No	No	No	No	0.0802266	4	0.166089	No	No	No	No	NA	NA	NA	NA	0.0416547
ENSG00000128881	chr15	42738730	42920809	TTBK2	0.00434698	0.101387	0.77793	0.729994	NA	No	Yes	No	No	No	0.0226212	4	0.0980867	No	No	No	No	NA	NA	NA	NA	0.00434698
ENSG00000128886	chr15	43772605	43777315	ELL3	0.00392659	0.0964751	0.34835	0.646619	NA	No	Yes	No	No	No	0.010388	4	0.0747527	No	No	No	No	NA	NA	NA	NA	0.00392659
ENSG00000128891	chr15	40528683	40565054	CCDC32	1	1	0.82006	0.736959	NA	No	No	No	No	No	0.982742	4	0.508834	No	No	No	No	NA	NA	NA	NA	0.82006
ENSG00000128908	chr15	40978880	41116280	INO80	0.35789	0.634769	0.94849	0.754984	NA	No	No	No	No	No	0.706207	4	0.428977	No	No	No	No	NA	NA	NA	NA	0.35789
ENSG00000128915	chr15	60419609	60479160	ICE2	0.00159926	0.0654621	0.49358	0.679629	NA	No	Yes	No	No	No	0.00642879	4	0.0612887	No	No	No	No	NA	NA	NA	NA	0.00159926
ENSG00000128917	chr15	40929340	40939073	DLL4	0.0010799	0.0567834	NA	NA	NA	No	Yes	NA	NA	No	NA	NA	NA	No	No	No	No	NA	NA	NA	NA	0.0010799
ENSG00000128918	chr15	57953424	58497866	ALDH1A2	0.355563	0.633352	0.93973	0.753492	NA	No	No	No	No	No	0.700415	4	0.426617	No	No	No	No	NA	NA	NA	NA	0.355563
ENSG00000128923	chr15	58771192	58861900	MINDY2	0.275377	0.567993	0.48727	0.678354	NA	No	No	No	No	No	0.403696	4	0.332056	No	No	No	No	NA	NA	NA	NA	0.275377
ENSG00000128928	chr15	40405485	40435947	IVD	0.0502984	0.2779	0.56757	0.696668	NA	No	No	No	No	No	0.130069	4	0.200934	No	No	No	No	NA	NA	NA	NA	0.0502984
ENSG00000128944	chr15	40382721	40394288	KNSTRN	0.315897	0.603106	0.11797	0.529665	NA	No	No	No	No	No	0.15986	4	0.22167	No	No	No	No	NA	NA	NA	NA	0.11797
ENSG00000128951	chr15	48331011	48343373	DUT	0.747342	0.893945	0.29479	0.628999	NA	No	No	No	No	No	0.553575	4	0.383603	No	No	No	No	NA	NA	NA	NA	0.29479
ENSG00000128965	chr15	40952962	40956512	CHAC1	0.0458772	0.267957	NA	NA	NA	No	No	NA	NA	No	NA	NA	NA	No	No	No	No	NA	NA	NA	NA	0.0458772
ENSG00000128973	chr15	68206992	68257211	CLN6	0.0779563	0.334493	0.47709	0.677183	NA	No	No	No	No	No	0.159616	4	0.221521	No	No	No	No	NA	NA	NA	NA	0.0779563
ENSG00000128989	chr15	52547045	52569883	ARPP19	0.57552	0.783978	0.6204	0.705345	NA	No	No	No	No	No	0.724771	4	0.433991	No	No	No	No	NA	NA	NA	NA	0.57552
ENSG00000129003	chr15	61852389	62060473	VPS13C	0.0378487	0.246735	0.56573	0.696149	NA	No	No	No	No	No	0.103716	4	0.182572	No	No	No	No	NA	NA	NA	NA	0.0378487
ENSG00000129007	chr15	68190705	68206079	CALML4	0.265123	0.559827	0.563	0.695892	NA	No	No	No	No	No	0.43317	4	0.341834	No	No	No	No	NA	NA	NA	NA	0.265123
ENSG00000129009	chr15	74173710	74176872	ISLR	0.204124	0.500495	0.28508	0.624665	NA	No	No	No	No	No	0.22369	4	0.257539	No	No	No	No	NA	NA	NA	NA	0.204124
ENSG00000129028	chr15	70881342	70892433	THAP10	0.107808	0.383018	0.78122	0.730045	NA	No	No	No	No	No	0.292612	4	0.288109	No	No	No	No	NA	NA	NA	NA	0.107808
ENSG00000129038	chr15	73925989	73952137	LOXL1	0.846444	0.956254	0.18889	0.581543	NA	No	No	No	No	No	0.453002	4	0.347064	No	No	No	No	NA	NA	NA	NA	0.18889
ENSG00000129048	chr3	132597270	132618967	ACKR4	NA	NA	0.54009	0.692426	NA	NA	NA	No	No	No	NA	NA	NA	No	No	No	No	NA	NA	NA	NA	0.54009
ENSG00000129055	chr3	134477706	134486716	ANAPC13	0.269599	0.563712	0.25976	0.612613	NA	No	No	No	No	No	0.256231	4	0.272352	No	No	No	No	NA	NA	NA	NA	0.256231
ENSG00000129071	chr3	129430947	129440179	MBD4	0.068187	0.316276	0.33809	0.643897	NA	No	No	No	No	No	0.109963	4	0.187063	No	No	No	No	NA	NA	NA	NA	0.068187
ENSG00000129083	chr11	14443440	14500027	COPB1	0.220692	0.518587	4.66e-05	0.0794393	mvp	No	No	No	Yes	No	0.000128398	4	0.0119085	No	Yes	Yes	Yes	NA	4.66e-05	4.66e-05	4.66e-05	4.66e-05
ENSG00000129084	chr11	14504874	14643635	PSMA1	0.119736	0.399882	0.029208	0.382978	NA	No	No	No	No	No	0.0232769	4	0.0994222	No	No	No	No	NA	NA	NA	NA	0.0232769
ENSG00000129103	chr7	56064002	56080670	SUMF2	1	1	0.17273	0.568159	NA	No	No	No	No	No	0.476048	4	0.356682	No	No	No	No	NA	NA	NA	NA	0.17273
ENSG00000129116	chr4	168497052	168928457	PALLD	0.0145884	0.168892	0.93032	0.752718	NA	No	No	No	No	No	0.0719274	4	0.159318	No	No	No	No	NA	NA	NA	NA	0.0145884
ENSG00000129128	chr4	176319966	176332245	SPCS3	0.143252	0.431193	0.12636	0.534727	NA	No	No	No	No	No	0.0907196	4	0.174536	No	No	No	No	NA	NA	NA	NA	0.0907196
ENSG00000129151	chr11	27040725	27127809	BBOX1	0.0212528	0.196364	0.19023	0.581634	NA	No	No	No	No	No	0.0263226	4	0.105611	No	No	No	No	NA	NA	NA	NA	0.0212528
ENSG00000129152	chr11	17719571	17722136	MYOD1	NA	NA	NA	NA	NA	NA	NA	NA	NA	Yes	NA	NA	NA	No	No	No	No	NA	NA	NA	NA	NA
ENSG00000129158	chr11	17788048	18013047	SERGEF	0.422581	0.681514	0.13003	0.539617	NA	No	No	No	No	No	0.214373	4	0.252912	No	No	No	No	NA	NA	NA	NA	0.13003
ENSG00000129159	chr11	17734774	17856804	KCNC1	0.68239	0.852743	0.6792	0.714878	NA	No	No	No	No	No	0.819892	4	0.461744	No	No	No	No	NA	NA	NA	NA	0.6792
ENSG00000129167	chr11	18017555	18046269	TPH1	0.746596	0.893585	0.030471	0.387107	NA	No	No	No	No	No	0.108816	4	0.186284	No	No	No	No	NA	NA	NA	NA	0.030471
ENSG00000129170	chr11	19182030	19210571	CSRP3	NA	NA	NA	NA	NA	NA	NA	NA	NA	Yes	NA	NA	NA	No	No	No	No	NA	NA	NA	NA	NA
ENSG00000129173	chr11	19224063	19241620	E2F8	NA	NA	NA	NA	NA	NA	NA	NA	NA	Yes	NA	NA	NA	No	No	No	No	NA	NA	NA	NA	NA
ENSG00000129187	chr4	182890060	182917936	DCTD	0.0157092	0.173247	0.29782	0.628999	NA	No	No	No	No	No	0.0297776	4	0.111034	No	No	No	No	NA	NA	NA	NA	0.0157092
ENSG00000129194	chr17	7588178	7590094	SOX15	0.167031	0.457744	0.90449	0.749194	NA	No	No	No	No	No	0.436609	4	0.34313	No	No	No	No	NA	NA	NA	NA	0.167031
ENSG00000129195	chr17	6444441	6451469	PIMREG	NA	NA	0.086557	0.495641	NA	NA	NA	No	No	No	NA	NA	NA	No	No	No	No	NA	NA	NA	NA	0.086557
ENSG00000129197	chr17	5419641	5432877	RPAIN	0.11821	0.397489	0.032085	0.394942	NA	No	No	No	No	No	0.0249362	4	0.102529	No	No	No	No	NA	NA	NA	NA	0.0249362
ENSG00000129204	chr17	5116032	5175034	USP6	0.0149885	0.169761	0.00013756	0.0803395	NA	No	No	No	Yes	No	2.91e-05	4	0.00625338	Yes	Yes	Yes	Yes	2.91e-05	2.91e-05	2.91e-05	2.91e-05	2.91e-05
ENSG00000129214	chr17	7613946	7633382	SHBG	0.878085	0.976244	0.94619	0.754632	NA	No	No	No	No	No	0.984809	4	0.509326	No	No	No	No	NA	NA	NA	NA	0.878085
ENSG00000129219	chr17	4807152	4823434	PLD2	0.0679478	0.315676	0.36163	0.649912	NA	No	No	No	No	No	0.115639	4	0.190889	No	No	No	No	NA	NA	NA	NA	0.0679478
ENSG00000129221	chr17	6393693	6435199	AIPL1	NA	NA	0.12528	0.534727	NA	NA	NA	No	No	No	NA	NA	NA	No	No	No	No	NA	NA	NA	NA	0.12528
ENSG00000129226	chr17	7579491	7582111	CD68	1	1	0.87348	0.74524	NA	No	No	No	No	No	0.991636	4	0.510924	No	No	No	No	NA	NA	NA	NA	0.87348
ENSG00000129235	chr17	6640985	6644541	TXNDC17	0.870238	0.971266	NA	NA	NA	No	No	NA	NA	No	NA	NA	NA	No	No	No	No	NA	NA	NA	NA	0.870238
ENSG00000129244	chr17	7646627	7657770	ATP1B2	0.544906	0.763491	0.27875	0.621861	NA	No	No	No	No	No	0.438146	4	0.343695	No	No	No	No	NA	NA	NA	NA	0.27875
ENSG00000129245	chr17	7591230	7614897	FXR2	0.0763326	0.331931	0.54843	0.694227	NA	No	No	No	No	No	0.174709	4	0.230269	No	No	No	No	NA	NA	NA	NA	0.0763326
ENSG00000129250	chr17	4997950	5028401	KIF1C	0.221355	0.519416	0.8938	0.748646	NA	No	No	No	No	No	0.518411	4	0.371932	No	No	No	No	NA	NA	NA	NA	0.221355
ENSG00000129255	chr17	7583529	7592789	MPDU1	0.846972	0.956478	0.95611	0.756277	NA	No	No	No	No	No	0.980641	4	0.508313	No	No	No	No	NA	NA	NA	NA	0.846972
ENSG00000129270	NA	NA	NA	NA	NA	NA	0.78513	0.730353	NA	NA	NA	No	No	No	NA	NA	NA	No	No	No	No	NA	NA	NA	NA	0.78513
ENSG00000129282	NA	NA	NA	NA	NA	NA	0.16098	0.557703	NA	NA	NA	No	No	No	NA	NA	NA	No	No	No	No	NA	NA	NA	NA	0.16098
ENSG00000129292	chr8	132775358	132848807	PHF20L1	0.37978	0.649937	0.78884	0.730353	NA	No	No	No	No	No	0.660692	4	0.415754	No	No	No	No	NA	NA	NA	NA	0.37978
ENSG00000129295	chr8	132570416	132675592	DNAAF11	0.728349	0.881687	0.11264	0.52505	NA	No	No	No	No	No	0.287188	4	0.285588	No	No	No	No	NA	NA	NA	NA	0.11264
ENSG00000129315	chr12	48688458	48716998	CCNT1	0.160321	0.451216	0.2493	0.608677	NA	No	No	No	No	No	0.168652	4	0.227137	No	No	No	No	NA	NA	NA	NA	0.160321
ENSG00000129317	chr12	43718992	43758793	PUS7L	0.0237881	0.204663	0.0174	0.327718	NA	No	No	No	No	No	0.00363823	4	0.0484695	No	No	Yes	No	NA	NA	0.00363823	NA	0.00363823
ENSG00000129347	chr19	10553085	10566031	KRI1	0.21676	0.514399	0.03851	0.410673	NA	No	No	No	No	No	0.0482966	4	0.137827	No	No	No	No	NA	NA	NA	NA	0.03851
ENSG00000129351	chr19	10654304	10692400	ILF3	0.0268513	0.215805	0.0074588	0.258678	NA	No	No	No	No	No	0.00190581	4	0.0376081	No	No	Yes	No	NA	NA	0.00190581	NA	0.00190581
ENSG00000129353	chr19	10602457	10644557	SLC44A2	0.412814	0.674422	0.022103	0.356043	NA	No	No	No	No	No	0.05198	4	0.14045	No	No	No	No	NA	NA	NA	NA	0.022103
ENSG00000129354	chr19	10572671	10587315	AP1M2	NA	NA	0.029072	0.382978	NA	NA	NA	No	No	No	NA	NA	NA	No	No	No	No	NA	NA	NA	NA	0.029072
ENSG00000129355	chr19	10566460	10569059	CDKN2D	0.226254	0.522775	0.040865	0.415864	NA	No	No	No	No	No	0.0525497	4	0.141125	No	No	No	No	NA	NA	NA	NA	0.040865
ENSG00000129422	chr8	17643795	17801094	MTUS1	1	1	0.71038	0.719959	NA	No	No	No	No	No	0.953298	4	0.500655	No	No	No	No	NA	NA	NA	NA	0.71038
ENSG00000129437	chr19	51077495	51084245	KLK14	NA	NA	0.87537	0.745586	NA	NA	NA	No	No	No	NA	NA	NA	No	No	No	No	NA	NA	NA	NA	0.87537
ENSG00000129450	chr19	51124906	51136651	SIGLEC9	0.391037	0.659041	0.71508	0.720131	NA	No	No	No	No	No	0.63595	4	0.40879	No	No	No	No	NA	NA	NA	NA	0.391037
ENSG00000129451	chr19	51012739	51020175	KLK10	0.333499	0.617018	0.18206	0.576375	NA	No	No	No	No	No	0.230817	4	0.260887	No	No	No	No	NA	NA	NA	NA	0.18206
ENSG00000129455	chr19	50996007	51002711	KLK8	NA	NA	0.81474	0.735679	NA	NA	NA	No	No	No	NA	NA	NA	No	No	No	No	NA	NA	NA	NA	0.81474
ENSG00000129460	chr14	23469679	23509862	NGDN	0.0609299	0.302512	0.22936	0.601601	NA	No	No	No	No	No	0.0736545	4	0.160627	No	No	No	No	NA	NA	NA	NA	0.0609299
ENSG00000129465	chr14	24336025	24340022	RIPK3	NA	NA	0.34272	0.643897	NA	NA	NA	No	No	No	NA	NA	NA	No	No	No	No	NA	NA	NA	NA	0.34272
ENSG00000129467	chr14	24318349	24335093	ADCY4	0.218355	0.51612	0.81564	0.736112	NA	No	No	No	No	No	0.485394	4	0.360259	No	No	No	No	NA	NA	NA	NA	0.218355
ENSG00000129472	chr14	21459020	21476960	RAB2B	0.535431	0.75731	0.30587	0.632649	NA	No	No	No	No	No	0.460082	4	0.350033	No	No	No	No	NA	NA	NA	NA	0.30587
ENSG00000129473	chr14	23298790	23311751	BCL2L2	0.9694	1	NA	NA	NA	No	No	NA	NA	No	NA	NA	NA	No	No	No	No	NA	NA	NA	NA	0.9694
ENSG00000129474	chr14	22971177	22982551	AJUBA	0.723579	0.878647	NA	NA	NA	No	No	NA	NA	No	NA	NA	NA	No	No	No	No	NA	NA	NA	NA	0.723579
ENSG00000129480	chr14	31446036	31457506	DTD2	0.929522	1	0.15541	0.553989	NA	No	No	No	No	No	0.423948	4	0.337925	No	No	No	No	NA	NA	NA	NA	0.15541
ENSG00000129484	chr14	20343615	20357904	PARP2	0.679958	0.851292	0.095478	0.504669	NA	No	No	No	No	No	0.242453	4	0.266071	No	No	No	No	NA	NA	NA	NA	0.095478
ENSG00000129493	chr14	31291788	31420550	HEATR5A	0.686569	0.8552	0.50015	0.681911	NA	No	No	No	No	No	0.710433	4	0.430135	No	No	No	No	NA	NA	NA	NA	0.50015
ENSG00000129514	chr14	37589552	37596059	FOXA1	NA	NA	0.13558	0.54101	NA	NA	NA	No	No	No	NA	NA	NA	No	No	No	No	NA	NA	NA	NA	0.13558
ENSG00000129515	chr14	34561093	34630160	SNX6	0.925597	1	0.61767	0.704777	NA	No	No	No	No	No	0.891368	4	0.482454	No	No	No	No	NA	NA	NA	NA	0.61767
ENSG00000129518	chr14	34515938	34539704	EAPP	0.0825355	0.341678	0.59623	0.702038	NA	No	No	No	No	No	0.197414	4	0.242755	No	No	No	No	NA	NA	NA	NA	0.0825355
ENSG00000129521	chr14	33924227	34462774	EGLN3	0.324593	0.60946	0.45358	0.671428	NA	No	No	No	No	No	0.429285	4	0.340338	No	No	No	No	NA	NA	NA	NA	0.324593
ENSG00000129534	chr14	45203190	45253540	MIS18BP1	0.888498	0.982062	0.11512	0.526659	NA	No	No	No	No	No	0.335492	4	0.30687	No	No	No	No	NA	NA	NA	NA	0.11512
ENSG00000129535	chr14	24078662	24115010	NRL	1	1	0.82715	0.738667	NA	No	No	No	No	No	0.984118	4	0.509186	No	No	No	No	NA	NA	NA	NA	0.82715
ENSG00000129538	chr14	20801228	20802855	RNASE1	0.564524	0.776897	NA	NA	NA	No	No	NA	NA	No	NA	NA	NA	No	No	No	No	NA	NA	NA	NA	0.564524
ENSG00000129559	chr14	24216857	24232367	NEDD8	0.0330747	0.233158	NA	NA	NA	No	No	NA	NA	No	NA	NA	NA	No	No	No	No	NA	NA	NA	NA	0.0330747
ENSG00000129562	chr14	22564907	22589224	DAD1	0.928828	1	0.91261	0.750134	NA	No	No	No	No	No	0.987757	4	0.510006	No	No	No	No	NA	NA	NA	NA	0.91261
ENSG00000129566	chr14	20365667	20413501	TEP1	0.393307	0.660855	0.24104	0.60538	NA	No	No	No	No	No	0.318154	4	0.299572	No	No	No	No	NA	NA	NA	NA	0.24104
ENSG00000129595	chr5	112142441	112419313	EPB41L4A	0.194987	0.491591	0.71367	0.719959	NA	No	No	No	No	No	0.413595	4	0.335313	No	No	No	No	NA	NA	NA	NA	0.194987
ENSG00000129596	chr5	115804733	115816659	CDO1	0.939398	1	NA	NA	NA	No	No	NA	NA	No	NA	NA	NA	No	No	No	No	NA	NA	NA	NA	0.939398
ENSG00000129625	chr5	112876385	112922289	REEP5	0.0767331	0.332654	0.0089454	0.268414	NA	No	No	No	No	No	0.00568623	4	0.0583203	No	No	No	No	NA	NA	NA	NA	0.00568623
ENSG00000129636	chr16	47154387	47464149	ITFG1	0.20724	0.504509	0.83406	0.73981	NA	No	No	No	No	No	0.476261	4	0.356694	No	No	No	No	NA	NA	NA	NA	0.20724
ENSG00000129646	chr17	76274049	76308276	QRICH2	0.199637	0.496379	0.38902	0.658079	NA	No	No	No	No	No	0.27612	4	0.28109	No	No	No	No	NA	NA	NA	NA	0.199637
ENSG00000129654	chr17	76136333	76141245	FOXJ1	0.0405147	0.253902	NA	NA	NA	No	No	NA	NA	No	NA	NA	NA	No	No	No	No	NA	NA	NA	NA	0.0405147
ENSG00000129657	chr17	77088749	77217101	SEC14L1	0.110884	0.38777	0.75701	0.726319	NA	No	No	No	No	No	0.291914	4	0.287805	No	No	No	No	NA	NA	NA	NA	0.110884
ENSG00000129667	chr17	76470891	76501790	RHBDF2	0.187371	0.482421	0.19944	0.584294	NA	No	No	No	No	No	0.160198	4	0.22195	No	No	No	No	NA	NA	NA	NA	0.160198
ENSG00000129673	chr17	76453351	76470117	AANAT	NA	NA	0.79142	0.730402	NA	NA	NA	No	No	No	NA	NA	NA	No	No	No	No	NA	NA	NA	NA	0.79142
ENSG00000129675	chrX	136665547	136780932	ARHGEF6	0.032745	0.232939	NA	NA	NA	No	No	NA	NA	No	NA	NA	NA	No	No	No	No	NA	NA	NA	NA	0.032745
ENSG00000129680	chrX	136213220	136256482	MAP7D3	0.845672	0.955655	NA	NA	NA	No	No	NA	NA	No	NA	NA	NA	No	No	No	No	NA	NA	NA	NA	0.845672
ENSG00000129682	chrX	138614727	139222777	FGF13	0.42002	0.6797	NA	NA	NA	No	No	NA	NA	No	NA	NA	NA	No	No	No	No	NA	NA	NA	NA	0.42002
ENSG00000129691	chr8	38105493	38144076	ASH2L	0.294631	0.585648	0.027281	0.376521	NA	No	No	No	No	No	0.046809	4	0.135807	No	No	No	No	NA	NA	NA	NA	0.027281
ENSG00000129696	chr8	33473386	33513185	TTI2	0.787809	0.918303	0.23932	0.605089	NA	No	No	No	No	No	0.503106	4	0.367043	No	No	No	No	NA	NA	NA	NA	0.23932
ENSG00000129744	chr11	3645128	3664416	ART1	NA	NA	NA	NA	NA	NA	NA	NA	NA	Yes	NA	NA	NA	No	No	No	No	NA	NA	NA	NA	NA
ENSG00000129749	chr11	3665587	3671384	CHRNA10	NA	NA	NA	NA	NA	NA	NA	NA	NA	Yes	NA	NA	NA	No	No	No	No	NA	NA	NA	NA	NA
ENSG00000129757	chr11	2883213	2885775	CDKN1C	0.205595	0.502378	NA	NA	NA	No	No	NA	NA	No	NA	NA	NA	No	No	No	No	NA	NA	NA	NA	0.205595
ENSG00000129810	chr3	20160593	20186206	SGO1	NA	NA	0.66488	0.711077	NA	NA	NA	No	No	No	NA	NA	NA	No	No	No	No	NA	NA	NA	NA	0.66488
ENSG00000129824	chrY	2841602	2932000	RPS4Y1	0.22561	0.522684	NA	NA	NA	No	No	NA	NA	No	NA	NA	NA	No	No	No	No	NA	NA	NA	NA	0.22561
ENSG00000129862	chrY	14056227	14056958	VCY1B	NA	NA	NA	NA	NA	NA	NA	NA	NA	Yes	NA	NA	NA	No	No	No	No	NA	NA	NA	NA	NA
ENSG00000129864	chrY	13985772	13986473	VCY	NA	NA	NA	NA	NA	NA	NA	NA	NA	Yes	NA	NA	NA	No	No	No	No	NA	NA	NA	NA	NA
ENSG00000129873	chrY	17878260	17880220	CDY2B	NA	NA	NA	NA	NA	NA	NA	NA	NA	Yes	NA	NA	NA	No	No	No	No	NA	NA	NA	NA	NA
ENSG00000129910	chr16	89171748	89195492	CDH15	NA	NA	0.31397	0.634546	NA	NA	NA	No	No	No	NA	NA	NA	No	No	No	No	NA	NA	NA	NA	0.31397
ENSG00000129911	chr19	1852399	1863579	KLF16	0.312582	0.600083	0.37637	0.655218	NA	No	No	No	No	No	0.369418	4	0.319784	No	No	No	No	NA	NA	NA	NA	0.312582
ENSG00000129925	chr16	370788	387113	PGAP6	0.104634	0.377954	0.71726	0.720835	NA	No	No	No	No	No	0.269399	4	0.278551	No	No	No	No	NA	NA	NA	NA	0.104634
ENSG00000129932	chr19	3490821	3500674	DOHH	0.0821837	0.341337	NA	NA	NA	No	No	NA	NA	No	NA	NA	NA	No	No	No	No	NA	NA	NA	NA	0.0821837
ENSG00000129933	chr19	19320829	19358754	MAU2	0.0816424	0.340567	0.00020567	0.0803395	NA	No	No	No	Yes	No	0.000201407	4	0.0162871	No	No	Yes	Yes	NA	NA	0.000201407	0.000201407	0.000201407
ENSG00000129946	chr19	416589	461033	SHC2	0.232404	0.529433	0.13125	0.53976	NA	No	No	No	No	No	0.136956	4	0.206182	No	No	No	No	NA	NA	NA	NA	0.13125
ENSG00000129951	chr19	812488	821955	PLPPR3	0.0149617	0.169761	NA	NA	NA	No	No	NA	NA	No	NA	NA	NA	No	No	No	No	NA	NA	NA	NA	0.0149617
ENSG00000129965	chr11	2132538	2161209	INS-IGF2	NA	NA	0.64374	0.709477	NA	NA	NA	No	No	No	NA	NA	NA	No	No	No	No	NA	NA	NA	NA	0.64374
ENSG00000129968	chr19	1876810	1885496	ABHD17A	0.0107634	0.151957	0.48391	0.677838	NA	No	Yes	No	No	No	0.032592	4	0.115772	No	No	No	No	NA	NA	NA	NA	0.0107634
ENSG00000129988	chr20	38346482	38377013	LBP	NA	NA	0.86022	0.7428	NA	NA	NA	No	No	No	NA	NA	NA	No	No	No	No	NA	NA	NA	NA	0.86022
ENSG00000129990	chr19	55171196	55180289	SYT5	0.000155621	0.0252231	0.74784	0.726201	NA	Yes	Yes	No	No	No	0.00117062	4	0.0314051	No	No	Yes	No	NA	NA	0.000155621	NA	0.000155621
ENSG00000129991	chr19	55151767	55157773	TNNI3	NA	NA	0.88193	0.746456	NA	NA	NA	No	No	No	NA	NA	NA	No	No	No	No	NA	NA	NA	NA	0.88193
ENSG00000129993	chr16	88874858	88977207	CBFA2T3	0.334856	0.618553	0.65658	0.710711	NA	No	No	No	No	No	0.552896	4	0.383542	No	No	No	No	NA	NA	NA	NA	0.334856
ENSG00000130005	chr19	1397026	1401570	GAMT	0.180288	0.474084	NA	NA	NA	No	No	NA	NA	No	NA	NA	NA	No	No	No	No	NA	NA	NA	NA	0.180288
ENSG00000130021	chrX	6667865	7148158	PUDP	0.144868	0.432453	NA	NA	NA	No	No	NA	NA	No	NA	NA	NA	No	No	No	No	NA	NA	NA	NA	0.144868
ENSG00000130023	chr6	169751622	169781600	ERMARD	0.0605307	0.301648	0.31323	0.634459	NA	No	No	No	No	No	0.0941446	4	0.176761	No	No	No	No	NA	NA	NA	NA	0.0605307
ENSG00000130024	chr6	169703902	169725566	PHF10	0.0111312	0.153803	0.62027	0.705328	NA	No	Yes	No	No	No	0.0412576	4	0.128654	No	No	No	No	NA	NA	NA	NA	0.0111312
ENSG00000130032	chrX	151694607	151705924	PRRG3	0.0281701	0.219528	NA	NA	NA	No	No	NA	NA	No	NA	NA	NA	No	No	No	No	NA	NA	NA	NA	0.0281701
ENSG00000130035	chr12	4720400	4851927	GALNT8	0.0219165	0.198552	0.60583	0.70368	NA	No	No	No	No	No	0.0706595	4	0.158296	No	No	No	No	NA	NA	NA	NA	0.0219165
ENSG00000130037	chr12	5043879	5046788	KCNA5	0.317218	0.603664	NA	NA	NA	No	No	NA	NA	No	NA	NA	NA	No	No	No	No	NA	NA	NA	NA	0.317218
ENSG00000130038	chr12	3606633	3764819	CRACR2A	0.878365	0.976403	0.38846	0.658079	NA	No	No	No	No	No	0.708098	4	0.429561	No	No	No	No	NA	NA	NA	NA	0.38846
ENSG00000130045	chr9	88534033	88584274	NXNL2	0.448994	0.699433	0.88347	0.746662	NA	No	No	No	No	No	0.763454	4	0.445607	No	No	No	No	NA	NA	NA	NA	0.448994
ENSG00000130052	chrX	68647666	68725842	STARD8	0.0444887	0.263912	NA	NA	NA	No	No	NA	NA	No	NA	NA	NA	No	No	No	No	NA	NA	NA	NA	0.0444887
ENSG00000130054	chrX	69504326	69532508	NALF2	0.248371	0.544366	NA	NA	NA	No	No	NA	NA	No	NA	NA	NA	No	No	No	No	NA	NA	NA	NA	0.248371
ENSG00000130055	chrX	70423031	70433390	GDPD2	0.201453	0.498039	NA	NA	NA	No	No	NA	NA	No	NA	NA	NA	No	No	No	No	NA	NA	NA	NA	0.201453
ENSG00000130066	chrX	23783173	23786210	SAT1	0.462045	0.708536	NA	NA	NA	No	No	NA	NA	No	NA	NA	NA	No	No	No	No	NA	NA	NA	NA	0.462045
ENSG00000130119	chrX	54530183	54621521	GNL3L	0.728414	0.881687	NA	NA	NA	No	No	NA	NA	No	NA	NA	NA	No	No	No	No	NA	NA	NA	NA	0.728414
ENSG00000130147	chr2	234952017	235055714	SH3BP4	0.39328	0.660855	0.3694	0.652949	NA	No	No	No	No	No	0.425534	4	0.338897	No	No	No	No	NA	NA	NA	NA	0.3694
ENSG00000130150	chrX	14873421	14922327	MOSPD2	1	1	NA	NA	NA	No	No	NA	NA	No	NA	NA	NA	No	No	No	No	NA	NA	NA	NA	1
ENSG00000130158	chr19	11199295	11262524	DOCK6	0.0227769	0.201512	0.31394	0.634546	NA	No	No	No	No	No	0.0424784	4	0.130431	No	No	No	No	NA	NA	NA	NA	0.0227769
ENSG00000130159	chr19	11505929	11529172	ECSIT	0.402297	0.666669	0.43444	0.667997	NA	No	No	No	No	No	0.479625	4	0.358328	No	No	No	No	NA	NA	NA	NA	0.402297
ENSG00000130164	chr19	11089462	11133820	LDLR	0.000236546	0.0300532	0.9497	0.755035	NA	Yes	Yes	No	No	No	0.00211191	4	0.039465	No	No	Yes	No	NA	NA	0.000236546	NA	0.000236546
ENSG00000130165	chr19	11551147	11559230	ELOF1	0.114051	0.392253	0.24131	0.60538	NA	No	No	No	No	No	0.126401	4	0.197839	No	No	No	No	NA	NA	NA	NA	0.114051
ENSG00000130167	chr19	11296139	11326996	TSPAN16	NA	NA	0.69512	0.717228	NA	NA	NA	No	No	No	NA	NA	NA	No	No	No	No	NA	NA	NA	NA	0.69512
ENSG00000130173	chr19	11237450	11241943	ANGPTL8	NA	NA	0.15401	0.55376	NA	NA	NA	No	No	No	NA	NA	NA	No	No	No	No	NA	NA	NA	NA	0.15401
ENSG00000130175	chr19	11435284	11450968	PRKCSH	0.246998	0.543256	0.71098	0.719959	NA	No	No	No	No	No	0.481083	4	0.358917	No	No	No	No	NA	NA	NA	NA	0.246998
ENSG00000130176	chr19	11538767	11550323	CNN1	0.728526	0.881724	0.84156	0.740337	NA	No	No	No	No	No	0.913044	4	0.488807	No	No	No	No	NA	NA	NA	NA	0.728526
ENSG00000130177	chr13	114234887	114272723	CDC16	1	1	0.95823	0.757008	NA	No	No	No	No	No	0.999115	4	0.511245	No	No	No	No	NA	NA	NA	NA	0.95823
ENSG00000130182	chr16	3088890	3099295	ZSCAN10	NA	NA	0.1583	0.555928	NA	NA	NA	No	No	No	NA	NA	NA	No	No	No	No	NA	NA	NA	NA	0.1583
ENSG00000130193	chr8	142727223	142736927	THEM6	0.542596	0.761946	0.061714	0.463334	NA	No	No	No	No	No	0.147225	4	0.214167	No	No	No	No	NA	NA	NA	NA	0.061714
ENSG00000130202	chr19	44846175	44889223	NECTIN2	0.46057	0.707596	0.067014	0.473484	NA	No	No	No	No	No	0.138216	4	0.207199	No	No	No	No	NA	NA	NA	NA	0.067014
ENSG00000130203	chr19	44905791	44909393	APOE	0.00153438	0.0644693	0.044924	0.424261	NA	No	Yes	No	No	No	0.000729451	4	0.0248515	No	No	Yes	No	NA	NA	0.000729451	NA	0.000729451
ENSG00000130204	chr19	44890569	44903689	TOMM40	0.0046524	0.104009	0.13777	0.543161	NA	No	Yes	No	No	No	0.00535365	4	0.0571756	No	No	No	No	NA	NA	NA	NA	0.0046524
ENSG00000130208	chr19	44914247	44919349	APOC1	0.747592	0.894138	NA	NA	NA	No	No	NA	NA	No	NA	NA	NA	No	No	No	No	NA	NA	NA	NA	0.747592
ENSG00000130222	chr9	89605012	89606555	GADD45G	0.00384265	0.0954629	NA	NA	NA	No	Yes	NA	NA	No	NA	NA	NA	No	No	No	No	NA	NA	NA	NA	0.00384265
ENSG00000130224	chrX	115110616	115234096	LRCH2	0.0333032	0.233913	NA	NA	NA	No	No	NA	NA	No	NA	NA	NA	No	No	No	No	NA	NA	NA	NA	0.0333032
ENSG00000130226	chr7	153887097	154894285	DPP6	0.849946	0.957846	0.63394	0.707526	NA	No	No	No	No	No	0.872009	4	0.477388	No	No	No	No	NA	NA	NA	NA	0.63394
ENSG00000130227	chr8	21919662	22006585	XPO7	0.0498186	0.276437	0.033217	0.398707	NA	No	No	No	No	No	0.0122524	4	0.0796615	No	No	No	No	NA	NA	NA	NA	0.0122524
ENSG00000130234	chrX	15494566	15607236	ACE2	NA	NA	NA	NA	NA	NA	NA	NA	NA	Yes	NA	NA	NA	No	No	No	No	NA	NA	NA	NA	NA
ENSG00000130244	chr19	38403093	38409088	FAM98C	0.0609797	0.30261	NA	NA	NA	No	No	NA	NA	No	NA	NA	NA	No	No	No	No	NA	NA	NA	NA	0.0609797
ENSG00000130254	chr19	5586999	5624046	SAFB2	0.428427	0.684802	0.15297	0.55376	NA	No	No	No	No	No	0.244133	4	0.266892	No	No	No	No	NA	NA	NA	NA	0.15297
ENSG00000130255	chr19	5674947	5691875	RPL36	0.891691	0.98387	0.63383	0.707526	NA	No	No	No	No	No	0.887678	4	0.481621	No	No	No	No	NA	NA	NA	NA	0.63383
ENSG00000130270	chr19	1782075	1812276	ATP8B3	0.822219	0.940735	0.19698	0.584294	NA	No	No	No	No	No	0.456794	4	0.348844	No	No	No	No	NA	NA	NA	NA	0.19698
ENSG00000130283	chr19	18868545	18896158	GDF1	0.53556	0.75731	0.18392	0.579185	NA	No	No	No	No	No	0.326794	4	0.303602	No	No	No	No	NA	NA	NA	NA	0.18392
ENSG00000130287	chr19	19211958	19252233	NCAN	0.411549	0.673285	0.13346	0.53976	NA	No	No	No	No	No	0.214307	4	0.252879	No	No	No	No	NA	NA	NA	NA	0.13346
ENSG00000130294	chr2	240713761	240824293	KIF1A	0.959896	1	0.71183	0.719959	NA	No	No	No	No	No	0.943509	4	0.497848	No	No	No	No	NA	NA	NA	NA	0.71183
ENSG00000130299	chr19	17334920	17342731	GTPBP3	0.504825	0.736577	0.84463	0.740601	NA	No	No	No	No	No	0.789846	4	0.452654	No	No	No	No	NA	NA	NA	NA	0.504825
ENSG00000130300	chr19	17351450	17377342	PLVAP	0.183798	0.477768	0.26744	0.615663	NA	No	No	No	No	No	0.197248	4	0.242755	No	No	No	No	NA	NA	NA	NA	0.183798
ENSG00000130303	chr19	17402939	17405630	BST2	0.00174686	0.0683042	0.48827	0.678722	NA	No	Yes	No	No	No	0.0068805	4	0.0630936	No	No	No	No	NA	NA	NA	NA	0.00174686
ENSG00000130304	chr19	17468769	17506168	SLC27A1	0.0757483	0.330623	0.26884	0.616238	NA	No	No	No	No	No	0.0996618	4	0.180082	No	No	No	No	NA	NA	NA	NA	0.0757483
ENSG00000130305	chr7	73302516	73308826	NSUN5	0.0554788	0.289179	NA	NA	NA	No	No	NA	NA	No	NA	NA	NA	No	No	No	No	NA	NA	NA	NA	0.0554788
ENSG00000130307	chr19	17249171	17282786	USHBP1	0.829215	0.944641	0.91156	0.750096	NA	No	No	No	No	No	0.96743	4	0.504911	No	No	No	No	NA	NA	NA	NA	0.829215
ENSG00000130309	chr19	17555649	17583162	COLGALT1	0.738949	0.888295	0.16227	0.558403	NA	No	No	No	No	No	0.374239	4	0.321238	No	No	No	No	NA	NA	NA	NA	0.16227
ENSG00000130311	chr19	17309518	17323298	DDA1	0.338941	0.621913	0.82123	0.737159	NA	No	No	No	No	No	0.634323	4	0.408532	No	No	No	No	NA	NA	NA	NA	0.338941
ENSG00000130312	chr19	17292609	17306843	MRPL34	0.00202234	0.0729712	0.99842	0.765661	NA	No	Yes	No	No	No	0.0145481	4	0.0849376	No	No	No	No	NA	NA	NA	NA	0.00202234
ENSG00000130313	chr19	17511636	17521288	PGLS	0.738443	0.888005	0.79579	0.731188	NA	No	No	No	No	No	0.900056	4	0.485214	No	No	No	No	NA	NA	NA	NA	0.738443
ENSG00000130332	chr19	2321520	2328611	LSM7	0.0192049	0.187369	0.23236	0.603984	NA	No	No	No	No	No	0.0286135	4	0.109468	No	No	No	No	NA	NA	NA	NA	0.0192049
ENSG00000130338	chr6	158232236	158511828	TULP4	0.0449118	0.264864	0.85728	0.742542	NA	No	No	No	No	No	0.163905	4	0.224408	No	No	No	No	NA	NA	NA	NA	0.0449118
ENSG00000130340	chr6	157700387	157945077	SNX9	0.59831	0.798275	0.37032	0.653078	NA	No	No	No	No	No	0.555474	4	0.384315	No	No	No	No	NA	NA	NA	NA	0.37032
ENSG00000130347	chr6	106570771	106629498	RTN4IP1	0.128408	0.412896	0.0059879	0.248367	NA	No	No	No	No	No	0.00628228	4	0.0604512	No	No	No	No	NA	NA	NA	NA	0.0059879
ENSG00000130348	chr6	106629578	106668417	QRSL1	0.14583	0.434142	0.05546	0.451437	NA	No	No	No	No	No	0.0470496	4	0.136014	No	No	No	No	NA	NA	NA	NA	0.0470496
ENSG00000130349	chr6	107028199	107051586	MTRES1	0.609328	0.806153	NA	NA	NA	No	No	NA	NA	No	NA	NA	NA	No	No	No	No	NA	NA	NA	NA	0.609328
ENSG00000130363	chr6	158972871	159000202	RSPH3	0.491099	0.727616	0.76127	0.727405	NA	No	No	No	No	No	0.74169	4	0.43939	No	No	No	No	NA	NA	NA	NA	0.491099
ENSG00000130368	chr6	159890988	159917447	MAS1	0.0105479	0.151086	NA	NA	NA	No	Yes	NA	NA	No	NA	NA	NA	No	No	No	No	NA	NA	NA	NA	0.0105479
ENSG00000130377	chr19	6135247	6193094	ACSBG2	NA	NA	0.92415	0.751462	NA	NA	NA	No	No	No	NA	NA	NA	No	No	No	No	NA	NA	NA	NA	0.92415
ENSG00000130382	chr19	6210381	6279975	MLLT1	0.58254	0.788269	0.92271	0.751305	NA	No	No	No	No	No	0.871204	4	0.477148	No	No	No	No	NA	NA	NA	NA	0.58254
ENSG00000130383	chr19	5865826	5870540	FUT5	NA	NA	0.31288	0.634459	NA	NA	NA	No	No	No	NA	NA	NA	No	No	No	No	NA	NA	NA	NA	0.31288
ENSG00000130385	chrX	50910735	50916641	BMP15	NA	NA	NA	NA	NA	NA	NA	NA	NA	Yes	NA	NA	NA	No	No	No	No	NA	NA	NA	NA	NA
ENSG00000130396	chr6	167826893	167972023	AFDN	0.0380539	0.24727	0.27842	0.621765	NA	No	No	No	No	No	0.0587742	4	0.14765	No	No	No	No	NA	NA	NA	NA	0.0380539
ENSG00000130402	chr19	38647649	38731589	ACTN4	0.236621	0.53332	0.12442	0.53452	NA	No	No	No	No	No	0.133229	4	0.203761	No	No	No	No	NA	NA	NA	NA	0.12442
ENSG00000130413	chr11	8391868	8594289	STK33	0.157375	0.447499	0.76089	0.727405	NA	No	No	No	No	No	0.373891	4	0.321044	No	No	No	No	NA	NA	NA	NA	0.157375
ENSG00000130414	chr2	239892450	240025743	NDUFA10	0.0191293	0.187144	0.61475	0.704698	NA	No	No	No	No	No	0.064009	4	0.152613	No	No	No	No	NA	NA	NA	NA	0.0191293
ENSG00000130427	chr7	100720468	100723700	EPO	NA	NA	0.31163	0.634199	NA	NA	NA	No	No	No	NA	NA	NA	No	No	No	No	NA	NA	NA	NA	0.31163
ENSG00000130429	chr7	99374249	99394816	ARPC1B	0.00140914	0.0627957	0.5134	0.685663	NA	No	Yes	No	No	No	0.00595508	4	0.0595719	No	No	No	No	NA	NA	NA	NA	0.00140914
ENSG00000130433	chr19	53991637	54012666	CACNG6	0.125131	0.408026	NA	NA	NA	No	No	NA	NA	No	NA	NA	NA	No	No	No	No	NA	NA	NA	NA	0.125131
ENSG00000130449	chr5	61332258	61546172	ZSWIM6	0.280268	0.572675	0.011093	0.290326	NA	No	No	No	No	No	0.0210588	4	0.0954596	No	No	No	No	NA	NA	NA	NA	0.011093
ENSG00000130475	chr19	17747718	17788568	FCHO1	0.0127076	0.160594	0.63404	0.707526	NA	No	No	No	No	No	0.046902	4	0.135969	No	No	No	No	NA	NA	NA	NA	0.0127076
ENSG00000130477	chr19	17601336	17688365	UNC13A	0.141621	0.4284	0.35122	0.647841	NA	No	No	No	No	No	0.199007	4	0.243638	No	No	No	No	NA	NA	NA	NA	0.141621
ENSG00000130479	chr19	17719242	17734513	MAP1S	0.487037	0.72437	0.28744	0.625145	NA	No	No	No	No	No	0.415244	4	0.335812	No	No	No	No	NA	NA	NA	NA	0.28744
ENSG00000130487	chr22	50545899	50551023	KLHDC7B	NA	NA	0.46021	0.672541	NA	NA	NA	No	No	No	NA	NA	NA	No	No	No	No	NA	NA	NA	NA	0.46021
ENSG00000130489	NA	NA	NA	NA	0.00717522	0.127957	0.83952	0.740149	NA	No	Yes	No	No	No	0.0368174	4	0.122203	No	No	No	No	NA	NA	NA	NA	0.00717522
ENSG00000130508	chr2	1631887	1744852	PXDN	0.565223	0.777221	0.52518	0.688951	NA	No	No	No	No	No	0.657375	4	0.414845	No	No	No	No	NA	NA	NA	NA	0.52518
ENSG00000130511	chr19	18418864	18434562	SSBP4	0.162198	0.453206	0.14494	0.550129	NA	No	No	No	No	No	0.111676	4	0.188223	No	No	No	No	NA	NA	NA	NA	0.111676
ENSG00000130513	chr19	18374731	18389176	GDF15	NA	NA	0.37256	0.653817	NA	NA	NA	No	No	No	NA	NA	NA	No	No	No	No	NA	NA	NA	NA	0.37256
ENSG00000130517	chr19	18340598	18369950	PGPEP1	0.159755	0.450454	0.42633	0.665615	NA	No	No	No	No	No	0.251092	4	0.270164	No	No	No	No	NA	NA	NA	NA	0.159755
ENSG00000130518	chr19	18257098	18274500	IQCN	0.358136	0.634769	0.49758	0.68055	NA	No	No	No	No	No	0.48557	4	0.36027	No	No	No	No	NA	NA	NA	NA	0.358136
ENSG00000130520	chr19	18306236	18323112	LSM4	0.470124	0.713584	0.43746	0.669095	NA	No	No	No	No	No	0.530919	4	0.376133	No	No	No	No	NA	NA	NA	NA	0.43746
ENSG00000130522	chr19	18279694	18281622	JUND	0.184369	0.478	0.56895	0.696766	NA	No	No	No	No	No	0.341416	4	0.308629	No	No	No	No	NA	NA	NA	NA	0.184369
ENSG00000130528	chr19	49151198	49155396	HRC	0.357182	0.634204	0.033681	0.398707	NA	No	No	No	No	No	0.065208	4	0.154338	No	No	No	No	NA	NA	NA	NA	0.033681
ENSG00000130529	chr19	49157741	49211836	TRPM4	0.472618	0.715585	0.5105	0.685201	NA	No	No	No	No	No	0.584319	4	0.394425	No	No	No	No	NA	NA	NA	NA	0.472618
ENSG00000130538	chr22	15528192	15529139	OR11H1	NA	NA	NA	NA	NA	NA	NA	NA	NA	Yes	NA	NA	NA	No	No	No	No	NA	NA	NA	NA	NA
ENSG00000130540	chr22	43824509	43862513	SULT4A1	0.0681778	0.316276	0.74483	0.725571	NA	No	No	No	No	No	0.20212	4	0.245184	No	No	No	No	NA	NA	NA	NA	0.0681778
ENSG00000130544	chr19	7069703	7087968	ZNF557	0.897061	0.987434	0.23651	0.604224	NA	No	No	No	No	No	0.541102	4	0.379005	No	No	No	No	NA	NA	NA	NA	0.23651
ENSG00000130545	chr19	6463777	6467221	CRB3	NA	NA	NA	NA	NA	NA	NA	NA	NA	Yes	NA	NA	NA	No	No	No	No	NA	NA	NA	NA	NA
ENSG00000130558	chr9	135075422	135121180	OLFM1	0.101461	0.372839	0.71875	0.720835	NA	No	No	No	No	No	0.263866	4	0.275861	No	No	No	No	NA	NA	NA	NA	0.101461
ENSG00000130559	chr9	135808487	135907546	CAMSAP1	0.57717	0.784789	0.56474	0.696007	NA	No	No	No	No	No	0.691345	4	0.424146	No	No	No	No	NA	NA	NA	NA	0.56474
ENSG00000130560	chr9	135932969	135961373	UBAC1	1	1	0.22242	0.598581	NA	No	No	No	No	No	0.556759	4	0.384592	No	No	No	No	NA	NA	NA	NA	0.22242
ENSG00000130561	chr2	233307816	233347055	SAG	NA	NA	0.97551	0.759623	NA	NA	NA	No	No	No	NA	NA	NA	No	No	No	No	NA	NA	NA	NA	0.97551
ENSG00000130584	chr20	63743668	63832038	ZBTB46	0.22039	0.518566	0.72561	0.721237	NA	No	No	No	No	No	0.453061	4	0.347069	No	No	No	No	NA	NA	NA	NA	0.22039
ENSG00000130589	chr20	63558086	63574239	HELZ2	0.000559634	0.0432597	0.043794	0.422825	NA	Yes	Yes	No	No	No	0.000284704	4	0.0175179	No	No	Yes	No	NA	NA	0.000284704	NA	0.000284704
ENSG00000130590	chr20	63974116	63980008	SAMD10	0.59337	0.795101	0.69398	0.717079	NA	No	No	No	No	No	0.777145	4	0.449204	No	No	No	No	NA	NA	NA	NA	0.59337
ENSG00000130592	chr11	1850904	1892267	LSP1	0.142663	0.430065	0.18532	0.579278	NA	No	No	No	No	No	0.122487	4	0.194936	No	No	No	No	NA	NA	NA	NA	0.122487
ENSG00000130595	chr11	1919703	1938706	TNNT3	NA	NA	NA	NA	NA	NA	NA	NA	NA	Yes	NA	NA	NA	No	No	No	No	NA	NA	NA	NA	NA
ENSG00000130598	chr11	1838981	1841680	TNNI2	NA	NA	NA	NA	NA	NA	NA	NA	NA	Yes	NA	NA	NA	No	No	No	No	NA	NA	NA	NA	NA
ENSG00000130600	NA	NA	NA	NA	0.372043	0.644273	NA	NA	NA	No	No	NA	NA	No	NA	NA	NA	No	No	No	No	NA	NA	NA	NA	0.372043
ENSG00000130612	NA	NA	NA	NA	0.00564059	0.114348	NA	NA	NA	No	Yes	NA	NA	No	NA	NA	NA	No	No	No	No	NA	NA	NA	NA	0.00564059
ENSG00000130635	chr9	134641803	134844843	COL5A1	0.133652	0.418697	0.37776	0.655406	NA	No	No	No	No	No	0.201247	4	0.244902	No	No	No	No	NA	NA	NA	NA	0.133652
ENSG00000130638	chr22	45671798	45845307	ATXN10	0.0527734	0.283939	0.39841	0.660163	NA	No	No	No	No	No	0.102226	4	0.181799	No	No	No	No	NA	NA	NA	NA	0.0527734
ENSG00000130640	chr10	133278635	133318823	TUBGCP2	1	1	0.74431	0.725506	NA	No	No	No	No	No	0.964103	4	0.504087	No	No	No	No	NA	NA	NA	NA	0.74431
ENSG00000130643	chr10	133324072	133336935	CALY	0.0272517	0.216784	0.12771	0.535252	NA	No	No	No	No	No	0.0231811	4	0.0994125	No	No	No	No	NA	NA	NA	NA	0.0231811
ENSG00000130649	chr10	133520406	133561220	CYP2E1	0.300314	0.590439	0.4187	0.664066	NA	No	No	No	No	No	0.38647	4	0.325289	No	No	No	No	NA	NA	NA	NA	0.300314
ENSG00000130653	chr9	137459952	137550402	PNPLA7	0.135295	0.420467	0.86013	0.7428	NA	No	No	No	No	No	0.366682	4	0.318925	No	No	No	No	NA	NA	NA	NA	0.135295
ENSG00000130656	chr16	142728	154503	HBZ	NA	NA	NA	NA	NA	NA	NA	NA	NA	Yes	NA	NA	NA	No	No	No	No	NA	NA	NA	NA	NA
ENSG00000130669	chr19	39125770	39182816	PAK4	0.374402	0.645947	0.0066927	0.254762	NA	No	No	No	No	No	0.0175131	4	0.0901269	No	No	No	No	NA	NA	NA	NA	0.0066927
ENSG00000130675	chr7	156994051	157010663	MNX1	NA	NA	NA	NA	NA	NA	NA	NA	NA	Yes	NA	NA	NA	No	No	No	No	NA	NA	NA	NA	NA
ENSG00000130684	chr20	25673195	25696853	ZNF337	0.139923	0.426216	0.50885	0.685201	NA	No	No	No	No	No	0.259329	4	0.273867	No	No	No	No	NA	NA	NA	NA	0.139923
ENSG00000130695	chr1	26234200	26278808	CEP85	0.0254883	0.211417	0.76021	0.727394	NA	No	No	No	No	No	0.0957914	4	0.178157	No	No	No	No	NA	NA	NA	NA	0.0254883
ENSG00000130699	chr20	61953469	62065881	TAF4	0.04823	0.273127	0.78194	0.730045	NA	No	No	No	No	No	0.161327	4	0.222708	No	No	No	No	NA	NA	NA	NA	0.04823
ENSG00000130700	chr20	62463497	62475995	GATA5	NA	NA	NA	NA	NA	NA	NA	NA	NA	Yes	NA	NA	NA	No	No	No	No	NA	NA	NA	NA	NA
ENSG00000130701	chr20	62410237	62427539	RBBP8NL	NA	NA	0.85895	0.742693	NA	NA	NA	No	No	No	NA	NA	NA	No	No	No	No	NA	NA	NA	NA	0.85895
ENSG00000130702	chr20	62307955	62367312	LAMA5	0.0169897	0.178774	0.21118	0.58957	NA	No	No	No	No	No	0.0237883	4	0.0999618	No	No	No	No	NA	NA	NA	NA	0.0169897
ENSG00000130703	chr20	62231922	62296213	OSBPL2	0.539481	0.759916	0.0012224	0.142524	NA	No	No	No	Yes	No	0.00548942	4	0.0575959	No	No	No	Yes	NA	NA	NA	0.0012224	0.0012224
ENSG00000130706	chr20	62302093	62308862	ADRM1	0.224394	0.52177	NA	NA	NA	No	No	NA	NA	No	NA	NA	NA	No	No	No	No	NA	NA	NA	NA	0.224394
ENSG00000130707	chr9	130444961	130501274	ASS1	0.939579	1	0.4255	0.665564	NA	No	No	No	No	No	0.766325	4	0.446256	No	No	No	No	NA	NA	NA	NA	0.4255
ENSG00000130711	chr9	130664594	130682986	PRDM12	1	1	0.36589	0.650785	NA	No	No	No	No	No	0.733764	4	0.436635	No	No	No	No	NA	NA	NA	NA	0.36589
ENSG00000130713	chr9	130693721	130707288	EXOSC2	0.0823271	0.341579	NA	NA	NA	No	No	NA	NA	No	NA	NA	NA	No	No	No	No	NA	NA	NA	NA	0.0823271
ENSG00000130714	chr9	131502789	131523806	POMT1	0.336188	0.619767	0.79455	0.730881	NA	No	No	No	No	No	0.619731	4	0.404153	No	No	No	No	NA	NA	NA	NA	0.336188
ENSG00000130717	chr9	131523801	131531264	UCK1	0.130744	0.415444	0.84606	0.740672	NA	No	No	No	No	No	0.35416	4	0.313922	No	No	No	No	NA	NA	NA	NA	0.130744
ENSG00000130720	chr9	130902438	130939286	FIBCD1	0.00581185	0.115422	0.43266	0.667691	NA	No	Yes	No	No	No	0.0175658	4	0.0901269	No	No	No	No	NA	NA	NA	NA	0.00581185
ENSG00000130723	NA	NA	NA	NA	0.59804	0.798155	0.79074	0.730394	NA	No	No	No	No	No	0.827037	4	0.463596	No	No	No	No	NA	NA	NA	NA	0.59804
ENSG00000130724	chr19	58551452	58555105	CHMP2A	0.98136	1	0.87821	0.746145	NA	No	No	No	No	No	0.989983	4	0.510506	No	No	No	No	NA	NA	NA	NA	0.87821
ENSG00000130725	chr19	58555712	58558954	UBE2M	0.778324	0.912699	0.30307	0.632407	NA	No	No	No	No	No	0.576602	4	0.391674	No	No	No	No	NA	NA	NA	NA	0.30307
ENSG00000130726	chr19	58544064	58550722	TRIM28	0.340249	0.623028	0.36984	0.653067	NA	No	No	No	No	No	0.386669	4	0.325389	No	No	No	No	NA	NA	NA	NA	0.340249
ENSG00000130731	chr16	634427	636366	METTL26	1	1	NA	NA	NA	No	No	NA	NA	No	NA	NA	NA	No	No	No	No	NA	NA	NA	NA	1
ENSG00000130733	chr19	10922185	10928681	YIPF2	0.670801	0.845728	0.27972	0.622155	NA	No	No	No	No	No	0.501599	4	0.366638	No	No	No	No	NA	NA	NA	NA	0.27972
ENSG00000130734	chr19	10543895	10553418	ATG4D	0.0517884	0.281568	0.10423	0.517455	NA	No	No	No	No	No	0.0335844	4	0.117163	No	No	No	No	NA	NA	NA	NA	0.0335844
ENSG00000130741	chrX	24054946	24078810	EIF2S3	0.951922	1	NA	NA	NA	No	No	NA	NA	No	NA	NA	NA	No	No	No	No	NA	NA	NA	NA	0.951922
ENSG00000130748	chr19	47045909	47048624	TMEM160	0.000199886	0.0284325	0.70307	0.718707	NA	Yes	Yes	No	No	No	0.00138707	4	0.0331548	No	No	Yes	No	NA	NA	0.000199886	NA	0.000199886
ENSG00000130749	chr19	47064187	47113776	ZC3H4	0.0637399	0.309313	0.3886	0.658079	NA	No	No	No	No	No	0.11637	4	0.191051	No	No	No	No	NA	NA	NA	NA	0.0637399
ENSG00000130751	chr19	47019837	47045775	NPAS1	0.156753	0.447115	NA	NA	NA	No	No	NA	NA	No	NA	NA	NA	No	No	No	No	NA	NA	NA	NA	0.156753
ENSG00000130755	chr19	39328353	39342372	GMFG	0.715156	0.87275	NA	NA	NA	No	No	NA	NA	No	NA	NA	NA	No	No	No	No	NA	NA	NA	NA	0.715156
ENSG00000130758	chr19	40191426	40215575	MAP3K10	0.577899	0.785356	NA	NA	NA	No	No	NA	NA	No	NA	NA	NA	No	No	No	No	NA	NA	NA	NA	0.577899
ENSG00000130762	chr1	3454665	3481113	ARHGEF16	0.483128	0.721605	0.73554	0.722754	NA	No	No	No	No	No	0.723024	4	0.433547	No	No	No	No	NA	NA	NA	NA	0.483128
ENSG00000130764	chr1	3778559	3796498	LRRC47	0.139623	0.425997	0.18709	0.58021	NA	No	No	No	No	No	0.121336	4	0.194388	No	No	No	No	NA	NA	NA	NA	0.121336
ENSG00000130766	chr1	28259518	28282491	SESN2	0.0217279	0.198494	0.28723	0.625133	NA	No	No	No	No	No	0.0379236	4	0.124161	No	No	No	No	NA	NA	NA	NA	0.0217279
ENSG00000130768	chr1	27935000	27959157	SMPDL3B	0.041553	0.256542	0.83697	0.740149	NA	No	No	No	No	No	0.151591	4	0.216493	No	No	No	No	NA	NA	NA	NA	0.041553
ENSG00000130770	chr1	28236109	28246906	ATP5IF1	0.0668104	0.313866	0.2523	0.610594	NA	No	No	No	No	No	0.085681	4	0.17024	No	No	No	No	NA	NA	NA	NA	0.0668104
ENSG00000130772	chr1	28329002	28335965	MED18	0.106774	0.381027	0.019819	0.340774	NA	No	No	No	No	No	0.0151478	4	0.0865009	No	No	No	No	NA	NA	NA	NA	0.0151478
ENSG00000130775	chr1	27872543	27886685	THEMIS2	0.395266	0.662392	0.39942	0.660163	NA	No	No	No	No	No	0.449309	4	0.346153	No	No	No	No	NA	NA	NA	NA	0.395266
ENSG00000130779	chr12	122271432	122422669	CLIP1	0.247672	0.544013	0.13598	0.541151	NA	No	No	No	No	No	0.147879	4	0.214541	No	No	No	No	NA	NA	NA	NA	0.13598
ENSG00000130783	chr12	122774526	122827528	CCDC62	0.439711	0.69325	0.10933	0.52377	NA	No	No	No	No	No	0.193978	4	0.241211	No	No	No	No	NA	NA	NA	NA	0.10933
ENSG00000130787	chr12	122834453	122862961	HIP1R	0.188748	0.484229	0.12673	0.534862	NA	No	No	No	No	No	0.113214	4	0.189362	No	No	No	No	NA	NA	NA	NA	0.113214
ENSG00000130803	chr19	9140397	9163424	ZNF317	0.864136	0.967177	0.93145	0.752786	NA	No	No	No	No	No	0.979593	4	0.508118	No	No	No	No	NA	NA	NA	NA	0.864136
ENSG00000130810	chr19	10106362	10112012	PPAN	0.158116	0.448401	0.50706	0.684411	NA	No	No	No	No	No	0.282499	4	0.283348	No	No	No	No	NA	NA	NA	NA	0.158116
ENSG00000130811	chr19	10115014	10119918	EIF3G	0.0465485	0.268965	0.59836	0.702234	NA	No	No	No	No	No	0.127589	4	0.198882	No	No	No	No	NA	NA	NA	NA	0.0465485
ENSG00000130812	chr19	10092338	10102678	ANGPTL6	0.499141	0.732672	NA	NA	NA	No	No	NA	NA	No	NA	NA	NA	No	No	No	No	NA	NA	NA	NA	0.499141
ENSG00000130813	chr19	10086122	10093252	SHFL	0.0405117	0.253902	NA	NA	NA	No	No	NA	NA	No	NA	NA	NA	No	No	No	No	NA	NA	NA	NA	0.0405117
ENSG00000130816	chr19	10133342	10231286	DNMT1	0.739125	0.888315	0.57208	0.697431	NA	No	No	No	No	No	0.786803	4	0.45181	No	No	No	No	NA	NA	NA	NA	0.57208
ENSG00000130818	chr19	9523223	9538645	ZNF426	0.131616	0.416372	0.53734	0.691653	NA	No	No	No	No	No	0.258065	4	0.273362	No	No	No	No	NA	NA	NA	NA	0.131616
ENSG00000130821	chrX	153687926	153696588	SLC6A8	0.669076	0.844684	NA	NA	NA	No	No	NA	NA	No	NA	NA	NA	No	No	No	No	NA	NA	NA	NA	0.669076
ENSG00000130822	chrX	153669733	153689010	PNCK	0.0991528	0.36958	NA	NA	NA	No	No	NA	NA	No	NA	NA	NA	No	No	No	No	NA	NA	NA	NA	0.0991528
ENSG00000130826	chrX	154762742	154777689	DKC1	0.280828	0.573178	NA	NA	NA	No	No	NA	NA	No	NA	NA	NA	No	No	No	No	NA	NA	NA	NA	0.280828
ENSG00000130827	chrX	154458281	154477779	PLXNA3	0.232815	0.529838	NA	NA	NA	No	No	NA	NA	No	NA	NA	NA	No	No	No	No	NA	NA	NA	NA	0.232815
ENSG00000130829	chrX	153642492	153651326	DUSP9	0.351038	0.630432	NA	NA	NA	No	No	NA	NA	No	NA	NA	NA	No	No	No	No	NA	NA	NA	NA	0.351038
ENSG00000130830	chrX	154778684	154821007	MPP1	0.227722	0.523878	NA	NA	NA	No	No	NA	NA	No	NA	NA	NA	No	No	No	No	NA	NA	NA	NA	0.227722
ENSG00000130844	chr19	53519527	53580269	ZNF331	0.0576037	0.294285	0.42803	0.665775	NA	No	No	No	No	No	0.115951	4	0.19091	No	No	No	No	NA	NA	NA	NA	0.0576037
ENSG00000130856	chr18	76822557	76972901	ZNF236	0.24095	0.537068	0.014164	0.314132	NA	No	No	No	No	No	0.0227983	4	0.098286	No	No	No	No	NA	NA	NA	NA	0.014164
ENSG00000130876	chr19	33208664	33225850	SLC7A10	0.318431	0.604179	0.11858	0.530264	NA	No	No	No	No	No	0.161479	4	0.222788	No	No	No	No	NA	NA	NA	NA	0.11858
ENSG00000130881	chr19	33177603	33208864	LRP3	0.436385	0.691237	0.58886	0.701336	NA	No	No	No	No	No	0.606139	4	0.400941	No	No	No	No	NA	NA	NA	NA	0.436385
ENSG00000130921	chr12	123233385	123258079	MTRFR	0.939402	1	0.55833	0.695533	NA	No	No	No	No	No	0.862963	4	0.475036	No	No	No	No	NA	NA	NA	NA	0.55833
ENSG00000130935	chr17	67717931	67744531	NOL11	0.0159383	0.174179	0.10878	0.523511	NA	No	No	No	No	No	0.0127561	4	0.0808237	No	No	No	No	NA	NA	NA	NA	0.0127561
ENSG00000130939	chr1	10032832	10181239	UBE4B	0.07655	0.332278	0.48336	0.677838	NA	No	No	No	No	No	0.158987	4	0.220979	No	No	No	No	NA	NA	NA	NA	0.07655
ENSG00000130940	chr1	10636604	10796650	CASZ1	1	1	0.51922	0.687523	NA	No	No	No	No	No	0.859531	4	0.474034	No	No	No	No	NA	NA	NA	NA	0.51922
ENSG00000130943	chr22	46255663	46263343	PKDREJ	NA	NA	0.81735	0.736722	NA	NA	NA	No	No	No	NA	NA	NA	No	No	No	No	NA	NA	NA	NA	0.81735
ENSG00000130948	chr9	96235306	96302176	HSD17B3	0.356117	0.63372	0.9553	0.756178	NA	No	No	No	No	No	0.707009	4	0.429196	No	No	No	No	NA	NA	NA	NA	0.356117
ENSG00000130950	chr9	94318198	94328644	NUTM2F	NA	NA	0.21076	0.589214	NA	NA	NA	No	No	No	NA	NA	NA	No	No	No	No	NA	NA	NA	NA	0.21076
ENSG00000130956	chr9	96450169	96491336	HABP4	0.188518	0.484105	0.5525	0.695146	NA	No	No	No	No	No	0.339743	4	0.308147	No	No	No	No	NA	NA	NA	NA	0.188518
ENSG00000130957	chr9	94558720	94593824	FBP2	NA	NA	0.57194	0.697367	NA	NA	NA	No	No	No	NA	NA	NA	No	No	No	No	NA	NA	NA	NA	0.57194
ENSG00000130958	chr9	96313444	96383711	SLC35D2	0.00525003	0.110256	0.19938	0.584294	NA	No	Yes	No	No	No	0.00822962	4	0.0671786	No	No	No	No	NA	NA	NA	NA	0.00525003
ENSG00000130962	chrX	37349309	37457292	PRRG1	0.905795	0.993054	NA	NA	NA	No	No	NA	NA	No	NA	NA	NA	No	No	No	No	NA	NA	NA	NA	0.905795
ENSG00000130985	chrX	47190861	47215128	UBA1	0.0338676	0.23523	NA	NA	NA	No	No	NA	NA	No	NA	NA	NA	No	No	No	No	NA	NA	NA	NA	0.0338676
ENSG00000130988	chrX	47078355	47093314	RGN	1	1	NA	NA	NA	No	No	NA	NA	No	NA	NA	NA	No	No	No	No	NA	NA	NA	NA	1
ENSG00000130997	chr4	2071918	2242121	POLN	1	1	0.81971	0.736852	NA	No	No	No	No	No	0.982672	4	0.508834	No	No	No	No	NA	NA	NA	NA	0.81971
ENSG00000131002	NA	NA	NA	NA	0.307648	0.595388	NA	NA	NA	No	No	NA	NA	No	NA	NA	NA	No	No	No	No	NA	NA	NA	NA	0.307648
ENSG00000131013	chr6	149504495	149546043	PPIL4	0.199496	0.496284	0.41098	0.662255	NA	No	No	No	No	No	0.287058	4	0.285572	No	No	No	No	NA	NA	NA	NA	0.199496
ENSG00000131015	chr6	149942014	149949235	ULBP2	0.290304	0.582217	NA	NA	NA	No	No	NA	NA	No	NA	NA	NA	No	No	No	No	NA	NA	NA	NA	0.290304
ENSG00000131016	chr6	151239967	151358559	AKAP12	0.00276509	0.0817231	0.57639	0.698882	NA	No	Yes	No	No	No	0.0118603	4	0.0791603	No	No	No	No	NA	NA	NA	NA	0.00276509
ENSG00000131018	chr6	152121687	152637801	SYNE1	0.675585	0.848914	0.54631	0.694093	NA	No	No	No	No	No	0.736957	4	0.437744	No	No	No	No	NA	NA	NA	NA	0.54631
ENSG00000131019	chr6	150061053	150069121	ULBP3	0.894271	0.985365	0.72066	0.720835	NA	No	No	No	No	No	0.927601	4	0.493103	No	No	No	No	NA	NA	NA	NA	0.72066
ENSG00000131023	chr6	149658153	149718105	LATS1	0.0128673	0.160887	0.32302	0.638234	NA	No	No	No	No	No	0.0269463	4	0.106633	No	No	No	No	NA	NA	NA	NA	0.0128673
ENSG00000131037	chr19	55072020	55087923	EPS8L1	NA	NA	0.63897	0.709081	NA	NA	NA	No	No	No	NA	NA	NA	No	No	No	No	NA	NA	NA	NA	0.63897
ENSG00000131042	chr19	54273812	54281184	LILRB2	NA	NA	NA	NA	NA	NA	NA	NA	NA	Yes	NA	NA	NA	No	No	No	No	NA	NA	NA	NA	NA
ENSG00000131043	chr20	36236131	36270918	AAR2	0.275203	0.567788	NA	NA	NA	No	No	NA	NA	No	NA	NA	NA	No	No	No	No	NA	NA	NA	NA	0.275203
ENSG00000131044	chr20	31870634	31945000	TTLL9	0.22621	0.522752	0.95108	0.755222	NA	No	No	No	No	No	0.545702	4	0.380483	No	No	No	No	NA	NA	NA	NA	0.22621
ENSG00000131050	chr20	33161768	33181412	BPIFA2	NA	NA	NA	NA	NA	NA	NA	NA	NA	Yes	NA	NA	NA	No	No	No	No	NA	NA	NA	NA	NA
ENSG00000131051	chr20	35701347	35742312	RBM39	0.154754	0.444651	0.90907	0.749697	NA	No	No	No	No	No	0.416596	4	0.335985	No	No	No	No	NA	NA	NA	NA	0.154754
ENSG00000131055	chr20	31637912	31645006	COX4I2	NA	NA	0.22292	0.599005	NA	NA	NA	No	No	No	NA	NA	NA	No	No	No	No	NA	NA	NA	NA	0.22292
ENSG00000131059	chr20	33217310	33227806	BPIFA3	NA	NA	0.19154	0.582493	NA	NA	NA	No	No	No	NA	NA	NA	No	No	No	No	NA	NA	NA	NA	0.19154
ENSG00000131061	chr20	33731657	33792269	ZNF341	1	1	0.99584	0.764976	NA	No	No	No	No	No	0.999991	4	0.511245	No	No	No	No	NA	NA	NA	NA	0.99584
ENSG00000131067	chr20	34844720	34872856	GGT7	0.167266	0.457999	0.31851	0.636535	NA	No	No	No	No	No	0.209495	4	0.249768	No	No	No	No	NA	NA	NA	NA	0.167266
ENSG00000131068	chr20	31368601	31373923	DEFB118	NA	NA	0.034469	0.401833	NA	NA	NA	No	No	No	NA	NA	NA	No	No	No	No	NA	NA	NA	NA	0.034469
ENSG00000131069	chr20	34872146	34927962	ACSS2	0.597596	0.797933	0.66961	0.712103	NA	No	No	No	No	No	0.76666	4	0.446263	No	No	No	No	NA	NA	NA	NA	0.597596
ENSG00000131080	chrX	66595637	66639298	EDA2R	1	1	NA	NA	NA	No	No	NA	NA	No	NA	NA	NA	No	No	No	No	NA	NA	NA	NA	1
ENSG00000131089	chrX	63634967	63809274	ARHGEF9	0.777437	0.912138	NA	NA	NA	No	No	NA	NA	No	NA	NA	NA	No	No	No	No	NA	NA	NA	NA	0.777437
ENSG00000131094	chr17	44959693	44968303	C1QL1	1.36e-05	0.00739164	0.34197	0.643897	NA	Yes	Yes	No	No	No	6.18e-05	4	0.00863531	Yes	Yes	Yes	Yes	1.36e-05	1.36e-05	1.36e-05	1.36e-05	1.36e-05
ENSG00000131095	chr17	44903159	44916937	GFAP	0.0283858	0.220404	0.75454	0.726301	NA	No	No	No	No	No	0.103739	4	0.182572	No	No	No	No	NA	NA	NA	NA	0.0283858
ENSG00000131096	chr17	43952733	44004469	PYY	NA	NA	0.00090352	0.12412	NA	NA	NA	No	Yes	No	NA	NA	NA	No	No	No	Yes	NA	NA	NA	0.00090352	0.00090352
ENSG00000131097	chr17	44846353	44850476	HIGD1B	0.490138	0.726935	0.25859	0.612283	NA	No	No	No	No	No	0.388546	4	0.326084	No	No	No	No	NA	NA	NA	NA	0.25859
ENSG00000131100	chr22	17592136	17628749	ATP6V1E1	0.109555	0.386185	0.50621	0.684018	NA	No	No	No	No	No	0.215849	4	0.253807	No	No	No	No	NA	NA	NA	NA	0.109555
ENSG00000131115	chr19	44207547	44237268	ZNF227	0.1183	0.397656	0.64675	0.709785	NA	No	No	No	No	No	0.273167	4	0.279904	No	No	No	No	NA	NA	NA	NA	0.1183
ENSG00000131116	chr19	43607224	43619629	ZNF428	0.101512	0.372908	0.94259	0.753977	NA	No	No	No	No	No	0.320226	4	0.300217	No	No	No	No	NA	NA	NA	NA	0.101512
ENSG00000131126	chr19	43401496	43418597	TEX101	NA	NA	0.49655	0.680175	NA	NA	NA	No	No	No	NA	NA	NA	No	No	No	No	NA	NA	NA	NA	0.49655
ENSG00000131127	chr4	337814	384868	ZNF141	0.0337146	0.234986	NA	NA	NA	No	No	NA	NA	No	NA	NA	NA	No	No	No	No	NA	NA	NA	NA	0.0337146
ENSG00000131142	chr19	8052318	8062660	CCL25	NA	NA	0.55544	0.695347	NA	NA	NA	No	No	No	NA	NA	NA	No	No	No	No	NA	NA	NA	NA	0.55544
ENSG00000131143	chr16	85798633	85807068	COX4I1	0.509756	0.739502	0.87274	0.745122	NA	No	No	No	No	No	0.805214	4	0.457148	No	No	No	No	NA	NA	NA	NA	0.509756
ENSG00000131148	chr16	85771758	85799608	EMC8	0.19354	0.489587	0.90686	0.749697	NA	No	No	No	No	No	0.480915	4	0.358878	No	No	No	No	NA	NA	NA	NA	0.19354
ENSG00000131149	chr16	85169525	85676204	GSE1	0.172415	0.464385	0.16873	0.564283	NA	No	No	No	No	No	0.131997	4	0.202736	No	No	No	No	NA	NA	NA	NA	0.131997
ENSG00000131152	chr16	87302876	87334273	ENSG00000131152	NA	NA	0.034491	0.401833	NA	NA	NA	No	No	No	NA	NA	NA	No	No	No	No	NA	NA	NA	NA	0.034491
ENSG00000131153	chr16	85676198	85690073	GINS2	0.590608	0.793634	NA	NA	NA	No	No	NA	NA	No	NA	NA	NA	No	No	No	No	NA	NA	NA	NA	0.590608
ENSG00000131165	chr16	89640816	89657738	CHMP1A	0.822402	0.940784	0.84366	0.740601	NA	No	No	No	No	No	0.947444	4	0.499154	No	No	No	No	NA	NA	NA	NA	0.822402
ENSG00000131171	chrX	81202102	81298547	SH3BGRL	0.0120007	0.157694	NA	NA	NA	No	Yes	NA	NA	No	NA	NA	NA	No	No	No	No	NA	NA	NA	NA	0.0120007
ENSG00000131174	chrX	77899440	77907376	COX7B	0.558238	0.772163	NA	NA	NA	No	No	NA	NA	No	NA	NA	NA	No	No	No	No	NA	NA	NA	NA	0.558238
ENSG00000131183	chr5	177379235	177398848	SLC34A1	NA	NA	0.54283	0.693108	NA	NA	NA	No	No	No	NA	NA	NA	No	No	No	No	NA	NA	NA	NA	0.54283
ENSG00000131187	chr5	177402133	177416583	F12	0.00164477	0.0666207	0.41932	0.664066	NA	No	Yes	No	No	No	0.00571009	4	0.0584726	No	No	No	No	NA	NA	NA	NA	0.00164477
ENSG00000131188	chr5	177446445	177456286	PRR7	0.163452	0.454963	0.11928	0.530754	NA	No	No	No	No	No	0.0962647	4	0.17826	No	No	No	No	NA	NA	NA	NA	0.0962647
ENSG00000131196	chr18	79395856	79529325	NFATC1	0.0797397	0.337463	0.13057	0.53976	NA	No	No	No	No	No	0.0579389	4	0.146707	No	No	No	No	NA	NA	NA	NA	0.0579389
ENSG00000131203	chr8	39902275	39928790	IDO1	NA	NA	NA	NA	NA	NA	NA	NA	NA	Yes	NA	NA	NA	No	No	No	No	NA	NA	NA	NA	NA
ENSG00000131233	chr1	38874069	38881587	GJA9	NA	NA	0.093633	0.502365	NA	NA	NA	No	No	No	NA	NA	NA	No	No	No	No	NA	NA	NA	NA	0.093633
ENSG00000131236	chr1	40040233	40072649	CAP1	1	1	0.7009	0.718168	NA	No	No	No	No	No	0.949993	4	0.499746	No	No	No	No	NA	NA	NA	NA	0.7009
ENSG00000131238	chr1	40072710	40097260	PPT1	0.892997	0.984717	0.87655	0.745873	NA	No	No	No	No	No	0.97448	4	0.507073	No	No	No	No	NA	NA	NA	NA	0.87655
ENSG00000131242	chr17	31391675	31538211	RAB11FIP4	0.529049	0.75314	0.38152	0.655982	NA	No	No	No	No	No	0.524845	4	0.374116	No	No	No	No	NA	NA	NA	NA	0.38152
ENSG00000131263	chrX	74582976	74614624	RLIM	0.0699969	0.320877	NA	NA	NA	No	No	NA	NA	No	NA	NA	NA	No	No	No	No	NA	NA	NA	NA	0.0699969
ENSG00000131264	chrX	73447053	73455171	CDX4	NA	NA	NA	NA	NA	NA	NA	NA	NA	Yes	NA	NA	NA	No	No	No	No	NA	NA	NA	NA	NA
ENSG00000131269	chrX	75051048	75156732	ABCB7	0.144781	0.432363	NA	NA	NA	No	No	NA	NA	No	NA	NA	NA	No	No	No	No	NA	NA	NA	NA	0.144781
ENSG00000131323	chr14	102777449	102911500	TRAF3	0.0302975	0.225527	0.00030473	0.0864364	genoa	No	No	No	Yes	No	0.000116264	4	0.0114902	No	Yes	Yes	Yes	NA	0.000116264	0.000116264	0.000116264	0.000116264
ENSG00000131351	chr19	17049729	17075625	HAUS8	0.0513893	0.28043	0.51647	0.686731	NA	No	No	No	No	No	0.12286	4	0.194936	No	No	No	No	NA	NA	NA	NA	0.0513893
ENSG00000131355	chr19	14619117	14690027	ADGRE3	NA	NA	0.072566	0.480559	NA	NA	NA	No	No	No	NA	NA	NA	No	No	No	No	NA	NA	NA	NA	0.072566
ENSG00000131368	chr3	15009611	15065339	MRPS25	0.743777	0.89162	0.30354	0.632577	NA	No	No	No	No	No	0.561764	4	0.386268	No	No	No	No	NA	NA	NA	NA	0.30354
ENSG00000131370	chr3	15254353	15341368	SH3BP5	0.233373	0.530401	0.12646	0.534727	NA	No	No	No	No	No	0.133483	4	0.204053	No	No	No	No	NA	NA	NA	NA	0.12646
ENSG00000131373	chr3	15560699	15601852	HACL1	0.0259394	0.212788	0.066682	0.473484	NA	No	No	No	No	No	0.0127302	4	0.0808237	No	No	No	No	NA	NA	NA	NA	0.0127302
ENSG00000131374	chr3	17157162	18444817	TBC1D5	0.0234922	0.203529	0.44576	0.670393	NA	No	No	No	No	No	0.0582138	4	0.147072	No	No	No	No	NA	NA	NA	NA	0.0234922
ENSG00000131375	chr3	15206152	15252916	CAPN7	0.100148	0.370965	0.35011	0.647252	NA	No	No	No	No	No	0.152545	4	0.217206	No	No	No	No	NA	NA	NA	NA	0.100148
ENSG00000131378	chr3	16313574	16514026	RFTN1	0.0466897	0.268965	0.14356	0.549547	NA	No	No	No	No	No	0.0402517	4	0.127287	No	No	No	No	NA	NA	NA	NA	0.0402517
ENSG00000131379	chr3	14675141	14773036	C3orf20	0.558309	0.772163	0.12141	0.533436	NA	No	No	No	No	No	0.250221	4	0.270076	No	No	No	No	NA	NA	NA	NA	0.12141
ENSG00000131381	chr3	15070073	15099163	RBSN	0.0917666	0.356982	NA	NA	NA	No	No	NA	NA	No	NA	NA	NA	No	No	No	No	NA	NA	NA	NA	0.0917666
ENSG00000131386	chr3	16174680	16231992	GALNT15	0.035364	0.238746	0.29579	0.628999	NA	No	No	No	No	No	0.0581611	4	0.14704	No	No	No	No	NA	NA	NA	NA	0.035364
ENSG00000131389	chr3	14402576	14489349	SLC6A6	0.488543	0.725606	0.73413	0.722754	NA	No	No	No	No	No	0.726417	4	0.434651	No	No	No	No	NA	NA	NA	NA	0.488543
ENSG00000131398	chr19	50311937	50333515	KCNC3	0.0735023	0.326897	NA	NA	NA	No	No	NA	NA	No	NA	NA	NA	No	No	No	No	NA	NA	NA	NA	0.0735023
ENSG00000131400	chr19	50358477	50365830	NAPSA	NA	NA	0.010047	0.278909	NA	NA	NA	No	No	No	NA	NA	NA	No	No	No	No	NA	NA	NA	NA	0.010047
ENSG00000131401	NA	NA	NA	NA	0.436187	0.691237	NA	NA	NA	No	No	NA	NA	No	NA	NA	NA	No	No	No	No	NA	NA	NA	NA	0.436187
ENSG00000131408	chr19	50329653	50383388	NR1H2	0.270952	0.564978	0.040907	0.415945	NA	No	No	No	No	No	0.0609863	4	0.149674	No	No	No	No	NA	NA	NA	NA	0.040907
ENSG00000131409	chr19	50516892	50568435	LRRC4B	0.0704455	0.321423	0.52424	0.688619	NA	No	No	No	No	No	0.158753	4	0.220843	No	No	No	No	NA	NA	NA	NA	0.0704455
ENSG00000131435	chr5	132257696	132273454	PDLIM4	0.191023	0.486649	0.77968	0.730045	NA	No	No	No	No	No	0.432547	4	0.341591	No	No	No	No	NA	NA	NA	NA	0.191023
ENSG00000131437	chr5	132692628	132737638	KIF3A	0.400759	0.665547	0.32786	0.640093	NA	No	No	No	No	No	0.398063	4	0.330011	No	No	No	No	NA	NA	NA	NA	0.32786
ENSG00000131446	chr5	180784780	180815652	MGAT1	0.0173066	0.180578	0.79184	0.730402	NA	No	No	No	No	No	0.0724953	4	0.159817	No	No	No	No	NA	NA	NA	NA	0.0173066
ENSG00000131459	chr5	180300698	180353336	GFPT2	0.124991	0.407913	0.51552	0.685859	NA	No	No	No	No	No	0.241123	4	0.265599	No	No	No	No	NA	NA	NA	NA	0.124991
ENSG00000131462	chr17	42609641	42615238	TUBG1	0.280407	0.57271	0.15711	0.554834	NA	No	No	No	No	No	0.181608	4	0.234311	No	No	No	No	NA	NA	NA	NA	0.15711
ENSG00000131467	chr17	42824385	42843760	PSME3	0.275227	0.567788	NA	NA	NA	No	No	NA	NA	No	NA	NA	NA	No	No	No	No	NA	NA	NA	NA	0.275227
ENSG00000131469	chr17	42998273	43002959	RPL27	0.950089	1	0.0027997	0.196982	NA	No	No	No	No	No	0.0184321	4	0.0912093	No	No	No	No	NA	NA	NA	NA	0.0027997
ENSG00000131470	chr17	42572310	42577831	PSMC3IP	0.0595986	0.299304	0.17464	0.568295	NA	No	No	No	No	No	0.0579238	4	0.146707	No	No	No	No	NA	NA	NA	NA	0.0579238
ENSG00000131471	chr17	42851184	42858130	AOC3	0.673118	0.847374	0.28616	0.624915	NA	No	No	No	No	No	0.509871	4	0.368936	No	No	No	No	NA	NA	NA	NA	0.28616
ENSG00000131473	chr17	41866917	41930542	ACLY	0.53666	0.757695	0.048297	0.432519	NA	No	No	No	No	No	0.120596	4	0.193873	No	No	No	No	NA	NA	NA	NA	0.048297
ENSG00000131475	chr17	42773449	42779599	VPS25	0.276534	0.568616	NA	NA	NA	No	No	NA	NA	No	NA	NA	NA	No	No	No	No	NA	NA	NA	NA	0.276534
ENSG00000131477	chr17	42758447	42763041	RAMP2	0.117033	0.395849	NA	NA	NA	No	No	NA	NA	No	NA	NA	NA	No	No	No	No	NA	NA	NA	NA	0.117033
ENSG00000131480	chr17	42844580	42850707	AOC2	0.294737	0.585679	0.35632	0.649579	NA	No	No	No	No	No	0.341695	4	0.308779	No	No	No	No	NA	NA	NA	NA	0.294737
ENSG00000131482	chr17	42900797	42914438	G6PC1	NA	NA	0.32919	0.640093	NA	NA	NA	No	No	No	NA	NA	NA	No	No	No	No	NA	NA	NA	NA	0.32919
ENSG00000131495	chr5	140638740	140647771	NDUFA2	0.367237	0.641495	0.70294	0.718707	NA	No	No	No	No	No	0.607734	4	0.401219	No	No	No	No	NA	NA	NA	NA	0.367237
ENSG00000131503	chr5	140401814	140539856	ANKHD1	0.020872	0.194567	0.61633	0.704698	NA	No	No	No	No	No	0.0688654	4	0.156765	No	No	No	No	NA	NA	NA	NA	0.020872
ENSG00000131504	chr5	141515016	141619055	DIAPH1	0.812999	0.934923	0.059644	0.459524	NA	No	No	No	No	No	0.195242	4	0.241645	No	No	No	No	NA	NA	NA	NA	0.059644
ENSG00000131507	chr5	142108779	142154440	NDFIP1	0.0110311	0.153431	0.1636	0.559817	NA	No	Yes	No	No	No	0.0132055	4	0.0812597	No	No	No	No	NA	NA	NA	NA	0.0110311
ENSG00000131508	chr5	139526431	139628434	UBE2D2	0.855035	0.961414	0.152	0.55376	NA	No	No	No	No	No	0.395158	4	0.328695	No	No	No	No	NA	NA	NA	NA	0.152
ENSG00000131558	chr7	133253073	134066589	EXOC4	0.0113952	0.155559	0.0034047	0.208408	NA	No	Yes	No	No	No	0.000432866	4	0.0202179	No	No	Yes	No	NA	NA	0.000432866	NA	0.000432866
ENSG00000131584	chr1	1292390	1309609	ACAP3	0.32984	0.614263	NA	NA	NA	No	No	NA	NA	No	NA	NA	NA	No	No	No	No	NA	NA	NA	NA	0.32984
ENSG00000131591	chr1	1081818	1116361	C1orf159	0.0932622	0.360043	0.67917	0.714878	NA	No	No	No	No	No	0.238113	4	0.264398	No	No	No	No	NA	NA	NA	NA	0.0932622
ENSG00000131620	chr11	69985907	70189530	ANO1	0.857553	0.963016	0.98472	0.762164	NA	No	No	No	No	No	0.987221	4	0.509922	No	No	No	No	NA	NA	NA	NA	0.857553
ENSG00000131626	chr11	70270690	70385312	PPFIA1	0.364531	0.638629	0.97361	0.759612	NA	No	No	No	No	No	0.72256	4	0.433489	No	No	No	No	NA	NA	NA	NA	0.364531
ENSG00000131634	chr16	1528688	1555580	TMEM204	1	1	0.36804	0.652318	NA	No	No	No	No	No	0.735919	4	0.43752	No	No	No	No	NA	NA	NA	NA	0.36804
ENSG00000131650	chr16	2964216	2968383	KREMEN2	NA	NA	0.74251	0.724443	NA	NA	NA	No	No	No	NA	NA	NA	No	No	No	No	NA	NA	NA	NA	0.74251
ENSG00000131652	chr16	3024027	3027755	THOC6	0.0844129	0.345174	0.93801	0.753349	NA	No	No	No	No	No	0.279983	4	0.282376	No	No	No	No	NA	NA	NA	NA	0.0844129
ENSG00000131653	chr16	2155698	2178129	TRAF7	0.812508	0.93467	NA	NA	NA	No	No	NA	NA	No	NA	NA	NA	No	No	No	No	NA	NA	NA	NA	0.812508
ENSG00000131668	chr9	93951627	93955355	BARX1	NA	NA	NA	NA	NA	NA	NA	NA	NA	Yes	NA	NA	NA	No	No	No	No	NA	NA	NA	NA	NA
ENSG00000131669	chr9	93121496	93134251	NINJ1	1	1	0.38531	0.657619	NA	No	No	No	No	No	0.752783	4	0.442979	No	No	No	No	NA	NA	NA	NA	0.38531
ENSG00000131686	chr1	8945867	8975092	CA6	NA	NA	0.17597	0.569896	NA	NA	NA	No	No	No	NA	NA	NA	No	No	No	No	NA	NA	NA	NA	0.17597
ENSG00000131697	chr1	5862811	5992473	NPHP4	0.629093	0.818663	0.6299	0.707322	NA	No	No	No	No	No	0.763077	4	0.445515	No	No	No	No	NA	NA	NA	NA	0.629093
ENSG00000131711	chr5	72107234	72209565	MAP1B	0.738211	0.887941	0.29918	0.629457	NA	No	No	No	No	No	0.554405	4	0.383891	No	No	No	No	NA	NA	NA	NA	0.29918
ENSG00000131721	chrX	120158613	120165630	RHOXF2	NA	NA	NA	NA	NA	NA	NA	NA	NA	Yes	NA	NA	NA	No	No	No	No	NA	NA	NA	NA	NA
ENSG00000131724	chrX	118727133	118794535	IL13RA1	0.284241	0.576494	NA	NA	NA	No	No	NA	NA	No	NA	NA	NA	No	No	No	No	NA	NA	NA	NA	0.284241
ENSG00000131725	chrX	118346073	118449961	WDR44	0.79576	0.923821	NA	NA	NA	No	No	NA	NA	No	NA	NA	NA	No	No	No	No	NA	NA	NA	NA	0.79576
ENSG00000131730	chr5	81233320	81266398	CKMT2	0.241227	0.537126	0.0023868	0.184999	mvp	No	No	No	No	No	0.00487084	4	0.0551884	No	Yes	Yes	Yes	NA	0.0023868	0.0023868	0.0023868	0.0023868
ENSG00000131732	chr5	81301587	81313297	ZCCHC9	0.720245	0.876714	0.041629	0.41699	NA	No	No	No	No	No	0.135137	4	0.204941	No	No	No	No	NA	NA	NA	NA	0.041629
ENSG00000131737	chr17	41377669	41382306	KRT34	NA	NA	0.35348	0.648693	NA	NA	NA	No	No	No	NA	NA	NA	No	No	No	No	NA	NA	NA	NA	0.35348
ENSG00000131738	chr17	41363498	41369813	KRT33B	NA	NA	0.52165	0.687671	NA	NA	NA	No	No	No	NA	NA	NA	No	No	No	No	NA	NA	NA	NA	0.52165
ENSG00000131746	chr17	40475828	40501623	TNS4	NA	NA	0.3158	0.635404	NA	NA	NA	No	No	No	NA	NA	NA	No	No	No	No	NA	NA	NA	NA	0.3158
ENSG00000131747	chr17	40388525	40417896	TOP2A	0.248323	0.544366	0.26079	0.61294	NA	No	No	No	No	No	0.242013	4	0.265924	No	No	No	No	NA	NA	NA	NA	0.242013
ENSG00000131748	chr17	39637090	39664201	STARD3	1	1	0.75658	0.726319	NA	No	No	No	No	No	0.967626	4	0.504953	No	No	No	No	NA	NA	NA	NA	0.75658
ENSG00000131759	chr17	40309180	40357643	RARA	1	1	0.95443	0.756119	NA	No	No	No	No	No	0.998946	4	0.511245	No	No	No	No	NA	NA	NA	NA	0.95443
ENSG00000131771	chr17	39626740	39636626	PPP1R1B	0.328774	0.613642	0.87402	0.74524	NA	No	No	No	No	No	0.645697	4	0.411703	No	No	No	No	NA	NA	NA	NA	0.328774
ENSG00000131773	chr8	135457456	135656722	KHDRBS3	0.00121678	0.0595011	0.59719	0.70209	NA	No	Yes	No	No	No	0.00597821	4	0.0597113	No	No	No	No	NA	NA	NA	NA	0.00121678
ENSG00000131778	chr1	147242654	147295765	CHD1L	0.183862	0.477768	0.27341	0.618132	NA	No	No	No	No	No	0.200594	4	0.244567	No	No	No	No	NA	NA	NA	NA	0.183862
ENSG00000131779	chr1	145911350	145918717	PEX11B	0.042105	0.257745	NA	NA	NA	No	No	NA	NA	No	NA	NA	NA	No	No	No	No	NA	NA	NA	NA	0.042105
ENSG00000131781	chr1	147175351	147243050	FMO5	0.208542	0.505949	0.25578	0.611975	NA	No	No	No	No	No	0.209686	4	0.249792	No	No	No	No	NA	NA	NA	NA	0.208542
ENSG00000131788	chr1	145848522	145859836	PIAS3	0.0037222	0.0940946	NA	NA	NA	No	Yes	NA	NA	No	NA	NA	NA	No	No	No	No	NA	NA	NA	NA	0.0037222
ENSG00000131791	chr1	147155106	147172550	PRKAB2	0.000339016	0.0344176	0.1136	0.525432	NA	Yes	Yes	No	No	No	0.000429971	4	0.0202179	No	No	Yes	No	NA	NA	0.000339016	NA	0.000339016
ENSG00000131797	NA	NA	NA	NA	2.12e-05	0.0103911	NA	NA	NA	Yes	Yes	NA	NA	No	NA	NA	NA	No	No	Yes	No	NA	NA	2.12e-05	NA	2.12e-05
ENSG00000131808	chr11	30231014	30235261	FSHB	NA	NA	0.84851	0.740942	NA	NA	NA	No	No	No	NA	NA	NA	No	No	No	No	NA	NA	NA	NA	0.84851
ENSG00000131828	chrX	19343893	19361718	PDHA1	0.0723736	0.325082	NA	NA	NA	No	No	NA	NA	No	NA	NA	NA	No	No	No	No	NA	NA	NA	NA	0.0723736
ENSG00000131831	chrX	17800049	17861337	RAI2	0.0528374	0.283939	NA	NA	NA	No	No	NA	NA	No	NA	NA	NA	No	No	No	No	NA	NA	NA	NA	0.0528374
ENSG00000131844	chr5	71579531	71658706	MCCC2	0.000313739	0.0329046	0.93758	0.753349	NA	Yes	Yes	No	No	No	0.00268605	4	0.0436889	No	No	Yes	No	NA	NA	0.000313739	NA	0.000313739
ENSG00000131845	chr19	57351271	57359898	ZNF304	0.163935	0.455301	0.34221	0.643897	NA	No	No	No	No	No	0.217703	4	0.254482	No	No	No	No	NA	NA	NA	NA	0.163935
ENSG00000131848	chr19	56219670	56368383	ZSCAN5A	0.518646	0.745992	0.63495	0.707959	NA	No	No	No	No	No	0.695098	4	0.425353	No	No	No	No	NA	NA	NA	NA	0.518646
ENSG00000131849	chr19	58432814	58440153	ZNF132	0.0957283	0.364729	0.77688	0.729994	NA	No	No	No	No	No	0.267634	4	0.277548	No	No	No	No	NA	NA	NA	NA	0.0957283
ENSG00000131864	chr19	57119138	57131926	USP29	NA	NA	0.56145	0.695533	NA	NA	NA	No	No	No	NA	NA	NA	No	No	No	No	NA	NA	NA	NA	0.56145
ENSG00000131871	chr15	101270817	101277500	SELENOS	0.500623	0.733621	NA	NA	NA	No	No	NA	NA	No	NA	NA	NA	No	No	No	No	NA	NA	NA	NA	0.500623
ENSG00000131873	chr15	101175727	101252048	CHSY1	0.000142543	0.0242782	0.25273	0.610912	NA	Yes	Yes	No	No	No	0.000404606	4	0.0197506	No	No	Yes	No	NA	NA	0.000142543	NA	0.000142543
ENSG00000131876	chr15	101281510	101295282	SNRPA1	0.00541714	0.11178	NA	NA	NA	No	Yes	NA	NA	No	NA	NA	NA	No	No	No	No	NA	NA	NA	NA	0.00541714
ENSG00000131885	NA	NA	NA	NA	0.826989	0.943722	NA	NA	NA	No	No	NA	NA	No	NA	NA	NA	No	No	No	No	NA	NA	NA	NA	0.826989
ENSG00000131899	chr17	18225635	18244875	LLGL1	0.260527	0.555874	0.58918	0.701444	NA	No	No	No	No	No	0.441162	4	0.344468	No	No	No	No	NA	NA	NA	NA	0.260527
ENSG00000131910	chr1	26911489	26913975	NR0B2	NA	NA	0.81775	0.736727	NA	NA	NA	No	No	No	NA	NA	NA	No	No	No	No	NA	NA	NA	NA	0.81775
ENSG00000131914	chr1	26410817	26429728	LIN28A	NA	NA	0.8524	0.741472	NA	NA	NA	No	No	No	NA	NA	NA	No	No	No	No	NA	NA	NA	NA	0.8524
ENSG00000131931	chr8	42836674	42843325	THAP1	0.047378	0.270897	NA	NA	NA	No	No	NA	NA	No	NA	NA	NA	No	No	No	No	NA	NA	NA	NA	0.047378
ENSG00000131941	chr19	32978592	33064888	RHPN2	0.0219825	0.198552	0.68981	0.716446	NA	No	No	No	No	No	0.0786823	4	0.165105	No	No	No	No	NA	NA	NA	NA	0.0219825
ENSG00000131943	chr19	29698937	29715789	C19orf12	0.658492	0.837984	0.63142	0.707322	NA	No	No	No	No	No	0.780673	4	0.449953	No	No	No	No	NA	NA	NA	NA	0.63142
ENSG00000131944	chr19	32972209	32978229	FAAP24	0.407039	0.669883	0.45571	0.671428	NA	No	No	No	No	No	0.497998	4	0.364938	No	No	No	No	NA	NA	NA	NA	0.407039
ENSG00000131951	chr14	59919713	60063559	LRRC9	0.310184	0.59785	0.2646	0.613393	NA	No	No	No	No	No	0.287272	4	0.28559	No	No	No	No	NA	NA	NA	NA	0.2646
ENSG00000131966	chr14	58200080	58235636	ACTR10	0.0350208	0.23808	0.86331	0.743086	NA	No	No	No	No	No	0.136016	4	0.205553	No	No	No	No	NA	NA	NA	NA	0.0350208
ENSG00000131969	chr14	50872053	50904970	ABHD12B	0.00457385	0.103012	0.94565	0.754632	NA	No	Yes	No	No	No	0.0278689	4	0.10827	No	No	No	No	NA	NA	NA	NA	0.00457385
ENSG00000131979	chr14	54842008	54902826	GCH1	1	1	0.81448	0.735607	NA	No	No	No	No	No	0.981616	4	0.508574	No	No	No	No	NA	NA	NA	NA	0.81448
ENSG00000131981	chr14	55124110	55145423	LGALS3	0.0104703	0.150416	0.70798	0.7197	NA	No	Yes	No	No	No	0.043769	4	0.131984	No	No	No	No	NA	NA	NA	NA	0.0104703
ENSG00000132000	chr19	13931187	13953392	PODNL1	0.779667	0.913614	0.87678	0.745873	NA	No	No	No	No	No	0.943628	4	0.497848	No	No	No	No	NA	NA	NA	NA	0.779667
ENSG00000132002	chr19	14514769	14560391	DNAJB1	0.0339466	0.235458	0.38983	0.658079	NA	No	No	No	No	No	0.070468	4	0.158085	No	No	No	No	NA	NA	NA	NA	0.0339466
ENSG00000132003	chr19	13795443	13832254	ZSWIM4	0.389835	0.657677	0.92281	0.751305	NA	No	No	No	No	No	0.727533	4	0.434732	No	No	No	No	NA	NA	NA	NA	0.389835
ENSG00000132004	chr19	12688053	12696631	FBXW9	0.473649	0.715959	NA	NA	NA	No	No	NA	NA	No	NA	NA	NA	No	No	No	No	NA	NA	NA	NA	0.473649
ENSG00000132005	chr19	13961530	14007039	RFX1	0.0927796	0.359171	NA	NA	NA	No	No	NA	NA	No	NA	NA	NA	No	No	No	No	NA	NA	NA	NA	0.0927796
ENSG00000132010	chr19	12092843	12140355	ZNF20	0.723364	0.878492	0.70608	0.719529	NA	No	No	No	No	No	0.853912	4	0.4723	No	No	No	No	NA	NA	NA	NA	0.70608
ENSG00000132016	chr19	13882348	13906452	BRME1	0.290229	0.582217	0.22849	0.601601	NA	No	No	No	No	No	0.246248	4	0.268331	No	No	No	No	NA	NA	NA	NA	0.22849
ENSG00000132017	chr19	13952509	13961449	DCAF15	1	1	NA	NA	NA	No	No	NA	NA	No	NA	NA	NA	No	No	No	No	NA	NA	NA	NA	1
ENSG00000132024	chr19	13906201	13930879	CC2D1A	0.0427563	0.258752	0.25387	0.611131	NA	No	No	No	No	No	0.0599515	4	0.148388	No	No	No	No	NA	NA	NA	NA	0.0427563
ENSG00000132026	chr19	12825478	12835428	RTBDN	0.236532	0.53332	NA	NA	NA	No	No	NA	NA	No	NA	NA	NA	No	No	No	No	NA	NA	NA	NA	0.236532
ENSG00000132031	chr2	19992052	20012668	MATN3	0.421958	0.680948	0.28124	0.622923	NA	No	No	No	No	No	0.371608	4	0.320215	No	No	No	No	NA	NA	NA	NA	0.28124
ENSG00000132109	chr11	4384897	4393702	TRIM21	0.117899	0.396841	0.77937	0.730045	NA	No	No	No	No	No	0.311239	4	0.296502	No	No	No	No	NA	NA	NA	NA	0.117899
ENSG00000132122	chr1	48295373	48472208	SPATA6	0.120653	0.401137	0.11574	0.527276	NA	No	No	No	No	No	0.0736095	4	0.160583	No	No	No	No	NA	NA	NA	NA	0.0736095
ENSG00000132128	chr1	46261196	46303616	LRRC41	0.581271	0.787536	0.52113	0.687595	NA	No	No	No	No	No	0.664691	4	0.416667	No	No	No	No	NA	NA	NA	NA	0.52113
ENSG00000132139	NA	NA	NA	NA	NA	NA	0.79656	0.731465	NA	NA	NA	No	No	No	NA	NA	NA	No	No	No	No	NA	NA	NA	NA	0.79656
ENSG00000132141	chr17	34927859	34981078	CCT6B	0.0739456	0.327772	0.099838	0.509481	NA	No	No	No	No	No	0.043621	4	0.131905	No	No	No	No	NA	NA	NA	NA	0.043621
ENSG00000132142	NA	NA	NA	NA	NA	NA	0.61186	0.704698	NA	NA	NA	No	No	No	NA	NA	NA	No	No	No	No	NA	NA	NA	NA	0.61186
ENSG00000132153	chr3	47802909	47850195	DHX30	0.016801	0.177719	0.21002	0.588894	NA	No	No	No	No	No	0.0234538	4	0.0997302	No	No	No	No	NA	NA	NA	NA	0.016801
ENSG00000132155	chr3	12582101	12664201	RAF1	0.000379238	0.0358405	0.61272	0.704698	NA	Yes	Yes	No	No	No	0.00217663	4	0.039812	No	No	Yes	No	NA	NA	0.000379238	NA	0.000379238
ENSG00000132164	chr3	10816201	10940714	SLC6A11	0.00323988	0.0878149	0.1538	0.55376	NA	No	Yes	No	No	No	0.00428748	4	0.052258	No	No	No	No	NA	NA	NA	NA	0.00323988
ENSG00000132170	chr3	12287368	12434356	PPARG	0.0796683	0.337463	0.34353	0.644494	NA	No	No	No	No	No	0.12585	4	0.197452	No	No	No	No	NA	NA	NA	NA	0.0796683
ENSG00000132182	chr3	13316235	13420322	NUP210	0.307899	0.595707	0.34772	0.6463	NA	No	No	No	No	No	0.346277	4	0.310903	No	No	No	No	NA	NA	NA	NA	0.307899
ENSG00000132185	chr1	161706972	161714352	FCRLA	NA	NA	0.28981	0.625845	NA	NA	NA	No	No	No	NA	NA	NA	No	No	No	No	NA	NA	NA	NA	0.28981
ENSG00000132196	chr1	162790702	162812823	HSD17B7	0.127673	0.411676	0.0060254	0.248367	NA	No	No	No	No	No	0.00628507	4	0.0604512	No	No	No	No	NA	NA	NA	NA	0.0060254
ENSG00000132199	chr18	670318	712662	ENOSF1	0.651344	0.833325	0.90914	0.749697	NA	No	No	No	No	No	0.90244	4	0.486015	No	No	No	No	NA	NA	NA	NA	0.651344
ENSG00000132205	chr18	2847006	2916003	EMILIN2	0.413756	0.675173	0.503	0.682817	NA	No	No	No	No	No	0.534793	4	0.377231	No	No	No	No	NA	NA	NA	NA	0.413756
ENSG00000132207	chr16	30193875	30197561	SLX1A	0.765313	0.904726	NA	NA	NA	No	No	NA	NA	No	NA	NA	NA	No	No	No	No	NA	NA	NA	NA	0.765313
ENSG00000132254	chr11	6474683	6481479	ARFIP2	0.358191	0.634769	0.59213	0.701721	NA	No	No	No	No	No	0.540996	4	0.378972	No	No	No	No	NA	NA	NA	NA	0.358191
ENSG00000132256	chr11	5663195	5938619	TRIM5	0.533489	0.756407	0.59165	0.701679	NA	No	No	No	No	No	0.67962	4	0.420727	No	No	No	No	NA	NA	NA	NA	0.533489
ENSG00000132259	chr11	6234765	6244479	CNGA4	0.109312	0.385856	0.80434	0.733139	NA	No	No	No	No	No	0.301692	4	0.292324	No	No	No	No	NA	NA	NA	NA	0.109312
ENSG00000132274	chr11	5689610	5737089	TRIM22	0.00335796	0.0897451	0.53444	0.69105	NA	No	Yes	No	No	No	0.013142	4	0.0812597	No	No	No	No	NA	NA	NA	NA	0.00335796
ENSG00000132275	chr11	6595072	6603616	RRP8	0.951765	1	0.089653	0.499402	NA	No	No	No	No	No	0.295343	4	0.289821	No	No	No	No	NA	NA	NA	NA	0.089653
ENSG00000132286	chr11	6481501	6484681	TIMM10B	0.82945	0.944755	0.59919	0.702564	NA	No	No	No	No	No	0.844484	4	0.469123	No	No	No	No	NA	NA	NA	NA	0.59919
ENSG00000132294	chr8	131904093	132013642	EFR3A	0.309786	0.597593	0.19665	0.584051	NA	No	No	No	No	No	0.231384	4	0.261119	No	No	No	No	NA	NA	NA	NA	0.19665
ENSG00000132297	chr8	132061480	132111159	HHLA1	NA	NA	0.52795	0.689572	NA	NA	NA	No	No	No	NA	NA	NA	No	No	No	No	NA	NA	NA	NA	0.52795
ENSG00000132300	chr2	86106223	86142157	PTCD3	0.468652	0.712533	0.98091	0.761101	NA	No	No	No	No	No	0.816975	4	0.460929	No	No	No	No	NA	NA	NA	NA	0.468652
ENSG00000132305	chr2	86143932	86195472	IMMT	0.327538	0.612416	0.88337	0.746662	NA	No	No	No	No	No	0.648162	4	0.412313	No	No	No	No	NA	NA	NA	NA	0.327538
ENSG00000132313	chr2	86199355	86213790	MRPL35	1	1	0.83096	0.73947	NA	No	No	No	No	No	0.984832	4	0.509326	No	No	No	No	NA	NA	NA	NA	0.83096
ENSG00000132321	chr2	236324147	236507535	IQCA1	1	1	0.10637	0.520031	NA	No	No	No	No	No	0.344727	4	0.310154	No	No	No	No	NA	NA	NA	NA	0.10637
ENSG00000132323	chr2	238170402	238203708	ILKAP	0.747325	0.893945	0.11696	0.528969	NA	No	No	No	No	No	0.300434	4	0.291861	No	No	No	No	NA	NA	NA	NA	0.11696
ENSG00000132326	chr2	238244044	238290102	PER2	0.00992631	0.146153	0.64952	0.710421	NA	No	Yes	No	No	No	0.0389683	4	0.12593	No	No	No	No	NA	NA	NA	NA	0.00992631
ENSG00000132329	chr2	237858893	237912106	RAMP1	0.909029	0.995297	0.25197	0.610594	NA	No	No	No	No	No	0.566625	4	0.387721	No	No	No	No	NA	NA	NA	NA	0.25197
ENSG00000132330	chr2	238060924	238099413	SCLY	0.253838	0.549074	0.11358	0.525432	NA	No	No	No	No	No	0.131074	4	0.201892	No	No	No	No	NA	NA	NA	NA	0.11358
ENSG00000132334	chr10	127907103	128085855	PTPRE	0.0252062	0.210292	0.33402	0.641836	NA	No	No	No	No	No	0.0486405	4	0.13808	No	No	No	No	NA	NA	NA	NA	0.0252062
ENSG00000132341	chr12	130872037	130877678	RAN	0.0481244	0.272836	0.91866	0.750902	NA	No	No	No	No	No	0.182092	4	0.23461	No	No	No	No	NA	NA	NA	NA	0.0481244
ENSG00000132356	chr5	40759389	40798374	PRKAA1	0.686331	0.855116	0.46275	0.673461	NA	No	No	No	No	No	0.681875	4	0.421124	No	No	No	No	NA	NA	NA	NA	0.46275
ENSG00000132357	chr5	40841308	40860175	CARD6	0.807026	0.931371	0.78747	0.730353	NA	No	No	No	No	No	0.923604	4	0.492025	No	No	No	No	NA	NA	NA	NA	0.78747
ENSG00000132359	chr17	2755705	3037741	RAP1GAP2	0.00189627	0.0708386	0.87838	0.746145	NA	No	Yes	No	No	No	0.0123217	4	0.0796816	No	No	No	No	NA	NA	NA	NA	0.00189627
ENSG00000132361	chr17	2689386	2712663	CLUH	1	1	NA	NA	NA	No	No	NA	NA	No	NA	NA	NA	No	No	No	No	NA	NA	NA	NA	1
ENSG00000132376	chr17	1494577	1516742	INPP5K	0.250837	0.545877	0.33677	0.643292	NA	No	No	No	No	No	0.293237	4	0.288474	No	No	No	No	NA	NA	NA	NA	0.250837
ENSG00000132382	chr17	4538897	4555386	MYBBP1A	0.16235	0.453309	NA	NA	NA	No	No	NA	NA	No	NA	NA	NA	No	No	No	No	NA	NA	NA	NA	0.16235
ENSG00000132383	chr17	1829702	1900082	RPA1	0.119012	0.399182	0.44313	0.669913	NA	No	No	No	No	No	0.207914	4	0.248703	No	No	No	No	NA	NA	NA	NA	0.119012
ENSG00000132386	chr17	1762029	1777565	SERPINF1	0.000145056	0.0244986	0.14906	0.553107	NA	Yes	Yes	No	No	No	0.000253882	4	0.0173503	No	No	Yes	No	NA	NA	0.000145056	NA	0.000145056
ENSG00000132388	chr17	4269259	4366675	UBE2G1	0.152138	0.441782	0.53953	0.692139	NA	No	No	No	No	No	0.287293	4	0.28559	No	No	No	No	NA	NA	NA	NA	0.152138
ENSG00000132394	chr3	128153481	128408646	EEFSEC	0.380157	0.65016	0.029936	0.383602	NA	No	No	No	No	No	0.0623174	4	0.150964	No	No	No	No	NA	NA	NA	NA	0.029936
ENSG00000132405	chr4	6909242	7033118	TBC1D14	0.00199161	0.0726451	0.54586	0.694009	NA	No	Yes	No	No	No	0.00850602	4	0.0679836	No	No	No	No	NA	NA	NA	NA	0.00199161
ENSG00000132406	chr4	4235542	4248223	TMEM128	0.0621962	0.305778	0.82992	0.739154	NA	No	No	No	No	No	0.204608	4	0.246864	No	No	No	No	NA	NA	NA	NA	0.0621962
ENSG00000132423	chr6	99369401	99394195	COQ3	0.469598	0.713185	0.29855	0.628999	NA	No	No	No	No	No	0.415646	4	0.335927	No	No	No	No	NA	NA	NA	NA	0.29855
ENSG00000132424	chr6	99397629	99425331	PNISR	0.00910706	0.140779	0.27726	0.62042	NA	No	Yes	No	No	No	0.0176285	4	0.0902597	No	No	No	No	NA	NA	NA	NA	0.00910706
ENSG00000132429	chr6	105157900	105180014	POPDC3	0.00614592	0.11877	0.12809	0.536053	NA	No	Yes	No	No	No	0.00641356	4	0.0612887	No	No	No	No	NA	NA	NA	NA	0.00614592
ENSG00000132432	chr7	54752250	54759974	SEC61G	0.0169845	0.178774	0.46999	0.675521	NA	No	No	No	No	No	0.0465423	4	0.135561	No	No	No	No	NA	NA	NA	NA	0.0169845
ENSG00000132434	chr7	55365337	55433737	LANCL2	0.408364	0.670935	0.42369	0.664585	NA	No	No	No	No	No	0.476557	4	0.356694	No	No	No	No	NA	NA	NA	NA	0.408364
ENSG00000132436	chr7	50444128	50542535	FIGNL1	0.474515	0.716317	0.11035	0.524225	NA	No	No	No	No	No	0.20681	4	0.24823	No	No	No	No	NA	NA	NA	NA	0.11035
ENSG00000132437	chr7	50458436	50565405	DDC	NA	NA	0.096734	0.504669	NA	NA	NA	No	No	No	NA	NA	NA	No	No	No	No	NA	NA	NA	NA	0.096734
ENSG00000132446	chrX	31071233	31072041	FTHL17	NA	NA	NA	NA	NA	NA	NA	NA	NA	Yes	NA	NA	NA	No	No	No	No	NA	NA	NA	NA	NA
ENSG00000132463	chr4	70815783	70839897	GRSF1	0.526064	0.751286	0.82948	0.739032	NA	No	No	No	No	No	0.798228	4	0.45497	No	No	No	No	NA	NA	NA	NA	0.526064
ENSG00000132464	chr4	70628744	70646824	ENAM	NA	NA	0.78313	0.730045	NA	NA	NA	No	No	No	NA	NA	NA	No	No	No	No	NA	NA	NA	NA	0.78313
ENSG00000132465	chr4	70655541	70681817	JCHAIN	NA	NA	NA	NA	NA	NA	NA	NA	NA	Yes	NA	NA	NA	No	No	No	No	NA	NA	NA	NA	NA
ENSG00000132466	chr4	73073376	73258798	ANKRD17	0.163904	0.455301	0.98826	0.763224	NA	No	No	No	No	No	0.456829	4	0.348844	No	No	No	No	NA	NA	NA	NA	0.163904
ENSG00000132467	chr4	70688532	70690551	UTP3	0.00757205	0.130619	NA	NA	NA	No	Yes	NA	NA	No	NA	NA	NA	No	No	No	No	NA	NA	NA	NA	0.00757205
ENSG00000132470	chr17	75721328	75757818	ITGB4	0.208072	0.505345	NA	NA	NA	No	No	NA	NA	No	NA	NA	NA	No	No	No	No	NA	NA	NA	NA	0.208072
ENSG00000132471	chr17	75845699	75856507	WBP2	0.33015	0.614376	0.72657	0.721271	NA	No	No	No	No	No	0.582333	4	0.393821	No	No	No	No	NA	NA	NA	NA	0.33015
ENSG00000132475	chr17	75776434	75785893	H3-3B	0.153694	0.443041	0.4854	0.677945	NA	No	No	No	No	No	0.268241	4	0.27784	No	No	No	No	NA	NA	NA	NA	0.153694
ENSG00000132478	chr17	75784806	75825799	UNK	0.04482	0.264841	0.47103	0.675725	NA	No	No	No	No	No	0.102559	4	0.181923	No	No	No	No	NA	NA	NA	NA	0.04482
ENSG00000132481	chr17	75874164	75878581	TRIM47	0.0849865	0.346181	0.66223	0.710751	NA	No	No	No	No	No	0.218223	4	0.254901	No	No	No	No	NA	NA	NA	NA	0.0849865
ENSG00000132485	chr1	71063291	71081289	ZRANB2	0.353539	0.631746	0.84741	0.740862	NA	No	No	No	No	No	0.660701	4	0.415754	No	No	No	No	NA	NA	NA	NA	0.353539
ENSG00000132507	chr17	7306999	7312463	EIF5A	0.0343688	0.236799	0.57904	0.699577	NA	No	No	No	No	No	0.0978525	4	0.179149	No	No	No	No	NA	NA	NA	NA	0.0343688
ENSG00000132510	chr17	7834217	7854796	KDM6B	0.485093	0.722927	0.0020834	0.18308	NA	No	No	No	No	No	0.00798121	4	0.0662932	No	No	No	No	NA	NA	NA	NA	0.0020834
ENSG00000132514	chr17	7074537	7080307	CLEC10A	NA	NA	0.25753	0.612189	NA	NA	NA	No	No	No	NA	NA	NA	No	No	No	No	NA	NA	NA	NA	0.25753
ENSG00000132517	chr17	5032600	5052009	SLC52A1	NA	NA	0.51027	0.685201	NA	NA	NA	No	No	No	NA	NA	NA	No	No	No	No	NA	NA	NA	NA	0.51027
ENSG00000132518	chr17	8002615	8020342	GUCY2D	NA	NA	0.49518	0.679654	NA	NA	NA	No	No	No	NA	NA	NA	No	No	No	No	NA	NA	NA	NA	0.49518
ENSG00000132522	chr17	7311324	7315564	GPS2	0.196488	0.492994	0.88904	0.748027	NA	No	No	No	No	No	0.479472	4	0.358296	No	No	No	No	NA	NA	NA	NA	0.196488
ENSG00000132530	chr17	6755447	6775647	XAF1	0.117781	0.3968	0.50449	0.683429	NA	No	No	No	No	No	0.227169	4	0.259109	No	No	No	No	NA	NA	NA	NA	0.117781
ENSG00000132535	chr17	7187187	7219841	DLG4	0.0814724	0.34014	0.39202	0.658719	NA	No	No	No	No	No	0.141934	4	0.210347	No	No	No	No	NA	NA	NA	NA	0.0814724
ENSG00000132541	chr8	98102344	98117171	RIDA	0.0994537	0.370347	0.87535	0.745586	NA	No	No	No	No	No	0.299579	4	0.291422	No	No	No	No	NA	NA	NA	NA	0.0994537
ENSG00000132549	chr8	99013266	99877580	VPS13B	0.0504064	0.277927	0.092589	0.500241	NA	No	No	No	No	No	0.0297163	4	0.111034	No	No	No	No	NA	NA	NA	NA	0.0297163
ENSG00000132554	chr8	99960936	100131268	RGS22	0.233488	0.530542	0.28994	0.625845	NA	No	No	No	No	No	0.249987	4	0.27004	No	No	No	No	NA	NA	NA	NA	0.233488
ENSG00000132561	chr8	97868840	98036724	MATN2	0.000270685	0.0312144	0.2018	0.585386	NA	Yes	Yes	No	No	No	0.000590764	4	0.022866	No	No	Yes	No	NA	NA	0.000270685	NA	0.000270685
ENSG00000132563	chr5	138439057	138446969	REEP2	0.050862	0.279449	0.027933	0.380003	NA	No	No	No	No	No	0.0107358	4	0.0760091	No	No	No	No	NA	NA	NA	NA	0.0107358
ENSG00000132570	chr5	134905120	135007959	PCBD2	0.0502894	0.2779	0.98713	0.762929	NA	No	No	No	No	No	0.198713	4	0.24342	No	No	No	No	NA	NA	NA	NA	0.0502894
ENSG00000132581	chr17	28648346	28662189	SDF2	1	1	0.0085389	0.268005	NA	No	No	No	No	No	0.0492107	4	0.138157	No	No	No	No	NA	NA	NA	NA	0.0085389
ENSG00000132589	chr17	28879335	28897733	FLOT2	0.0690894	0.318812	0.040602	0.41464	NA	No	No	No	No	No	0.0192891	4	0.0931515	No	No	No	No	NA	NA	NA	NA	0.0192891
ENSG00000132591	chr17	28855010	28861061	ERAL1	0.199897	0.49679	0.68612	0.71591	NA	No	No	No	No	No	0.40963	4	0.334101	No	No	No	No	NA	NA	NA	NA	0.199897
ENSG00000132600	chr16	68310951	68360852	PRMT7	0.0114292	0.155626	0.835	0.740149	NA	No	Yes	No	No	No	0.0539384	4	0.142409	No	No	No	No	NA	NA	NA	NA	0.0114292
ENSG00000132603	chr16	69337996	69343106	NIP7	0.00754067	0.130536	0.61832	0.704944	NA	No	Yes	No	No	No	0.029692	4	0.111034	No	No	No	No	NA	NA	NA	NA	0.00754067
ENSG00000132604	chr16	69355567	69408571	TERF2	0.0744778	0.328331	0.55569	0.695347	NA	No	No	No	No	No	0.173194	4	0.229055	No	No	No	No	NA	NA	NA	NA	0.0744778
ENSG00000132612	chr16	69311350	69326939	VPS4A	0.226718	0.523083	0.93478	0.752907	NA	No	No	No	No	No	0.540741	4	0.378972	No	No	No	No	NA	NA	NA	NA	0.226718
ENSG00000132613	chr16	70661204	70686053	MTSS2	0.0811847	0.34014	0.36641	0.651244	NA	No	No	No	No	No	0.134308	4	0.204389	No	No	No	No	NA	NA	NA	NA	0.0811847
ENSG00000132622	chr20	3732685	3753111	HSPA12B	0.069061	0.318812	0.28308	0.62364	NA	No	No	No	No	No	0.0964741	4	0.178292	No	No	No	No	NA	NA	NA	NA	0.069061
ENSG00000132623	chr20	9986126	10058303	ANKEF1	0.916092	1	0.48112	0.677748	NA	No	No	No	No	No	0.801847	4	0.455932	No	No	No	No	NA	NA	NA	NA	0.48112
ENSG00000132631	chr20	18813783	18814378	SCP2D1	NA	NA	0.7963	0.731382	NA	NA	NA	No	No	No	NA	NA	NA	No	No	No	No	NA	NA	NA	NA	0.7963
ENSG00000132635	chr20	2835314	2841190	PCED1A	0.0464057	0.268547	NA	NA	NA	No	No	NA	NA	No	NA	NA	NA	No	No	No	No	NA	NA	NA	NA	0.0464057
ENSG00000132639	chr20	10172395	10308258	SNAP25	0.000385449	0.0361998	0.4379	0.669122	NA	Yes	Yes	No	No	No	0.00163503	4	0.0357624	No	No	Yes	No	NA	NA	0.000385449	NA	0.000385449
ENSG00000132640	chr20	11890723	11926609	BTBD3	0.499943	0.733241	0.10673	0.520251	NA	No	No	No	No	No	0.209739	4	0.249805	No	No	No	No	NA	NA	NA	NA	0.10673
ENSG00000132646	chr20	5114953	5126626	PCNA	0.956266	1	0.74499	0.725571	NA	No	No	No	No	No	0.953989	4	0.500775	No	No	No	No	NA	NA	NA	NA	0.74499
ENSG00000132661	chr20	23350791	23354771	NXT1	0.516788	0.744976	0.9557	0.756178	NA	No	No	No	No	No	0.842304	4	0.468514	No	No	No	No	NA	NA	NA	NA	0.516788
ENSG00000132664	chr20	18466878	18484648	POLR3F	0.148705	0.437133	0.047759	0.432519	NA	No	No	No	No	No	0.0422384	4	0.130185	No	No	No	No	NA	NA	NA	NA	0.0422384
ENSG00000132669	chr20	19757606	20002457	RIN2	0.187671	0.482811	0.90708	0.749697	NA	No	No	No	No	No	0.471645	4	0.354282	No	No	No	No	NA	NA	NA	NA	0.187671
ENSG00000132670	chr20	2873420	3039076	PTPRA	0.264733	0.559593	0.17459	0.568295	NA	No	No	No	No	No	0.188316	4	0.237583	No	No	No	No	NA	NA	NA	NA	0.17459
ENSG00000132671	chr20	23035312	23039237	SSTR4	0.12752	0.41145	NA	NA	NA	No	No	NA	NA	No	NA	NA	NA	No	No	No	No	NA	NA	NA	NA	0.12752
ENSG00000132676	chr1	155687960	155739010	DAP3	0.461513	0.708345	0.3226	0.638234	NA	No	No	No	No	No	0.432447	4	0.341561	No	No	No	No	NA	NA	NA	NA	0.3226
ENSG00000132677	chr1	156369211	156385219	RHBG	NA	NA	0.44199	0.669122	NA	NA	NA	No	No	No	NA	NA	NA	No	No	No	No	NA	NA	NA	NA	0.44199
ENSG00000132680	chr1	155913045	155934413	KHDC4	0.183137	0.477126	0.79031	0.730394	NA	No	No	No	No	No	0.424486	4	0.338229	No	No	No	No	NA	NA	NA	NA	0.183137
ENSG00000132681	chr1	160151586	160186980	ATP1A4	0.242131	0.537837	0.36691	0.651558	NA	No	No	No	No	No	0.303915	4	0.293312	No	No	No	No	NA	NA	NA	NA	0.242131
ENSG00000132688	chr1	156668763	156677407	NES	0.0528222	0.283939	0.79548	0.730994	NA	No	No	No	No	No	0.175204	4	0.230503	No	No	No	No	NA	NA	NA	NA	0.0528222
ENSG00000132692	chr1	156641390	156659532	BCAN	0.207486	0.504719	0.52418	0.688619	NA	No	No	No	No	No	0.350056	4	0.31248	No	No	No	No	NA	NA	NA	NA	0.207486
ENSG00000132693	chr1	159712289	159714589	CRP	NA	NA	0.97612	0.759779	NA	NA	NA	No	No	No	NA	NA	NA	No	No	No	No	NA	NA	NA	NA	0.97612
ENSG00000132694	chr1	156934840	157045742	ARHGEF11	0.443002	0.695528	0.12492	0.534726	NA	No	No	No	No	No	0.215508	4	0.253686	No	No	No	No	NA	NA	NA	NA	0.12492
ENSG00000132698	chr1	156061160	156070504	RAB25	NA	NA	NA	NA	NA	NA	NA	NA	NA	Yes	NA	NA	NA	No	No	No	No	NA	NA	NA	NA	NA
ENSG00000132702	chr1	156619331	156625725	HAPLN2	0.38792	0.656485	NA	NA	NA	No	No	NA	NA	No	NA	NA	NA	No	No	No	No	NA	NA	NA	NA	0.38792
ENSG00000132703	chr1	159587826	159588865	APCS	NA	NA	0.511	0.685333	NA	NA	NA	No	No	No	NA	NA	NA	No	No	No	No	NA	NA	NA	NA	0.511
ENSG00000132704	chr1	157745733	157777132	FCRL2	NA	NA	0.59243	0.701721	NA	NA	NA	No	No	No	NA	NA	NA	No	No	No	No	NA	NA	NA	NA	0.59243
ENSG00000132716	chr1	160215715	160262549	DCAF8	0.0350878	0.23808	0.61537	0.704698	NA	No	No	No	No	No	0.104406	4	0.183163	No	No	No	No	NA	NA	NA	NA	0.0350878
ENSG00000132718	chr1	155859567	155885199	SYT11	0.53394	0.756619	0.87269	0.745122	NA	No	No	No	No	No	0.821796	4	0.462076	No	No	No	No	NA	NA	NA	NA	0.53394
ENSG00000132740	chr11	68903863	68940602	IGHMBP2	0.346865	0.627735	0.16906	0.564283	NA	No	No	No	No	No	0.224965	4	0.258132	No	No	No	No	NA	NA	NA	NA	0.16906
ENSG00000132744	chr11	67642555	67650730	ACY3	0.618114	0.812192	0.94624	0.754632	NA	No	No	No	No	No	0.898582	4	0.484701	No	No	No	No	NA	NA	NA	NA	0.618114
ENSG00000132746	chr11	67662155	67681224	ALDH3B2	NA	NA	0.91216	0.750096	NA	NA	NA	No	No	No	NA	NA	NA	No	No	No	No	NA	NA	NA	NA	0.91216
ENSG00000132749	chr11	68707440	68751520	TESMIN	0.280776	0.57313	0.2795	0.622155	NA	No	No	No	No	No	0.278197	4	0.281461	No	No	No	No	NA	NA	NA	NA	0.278197
ENSG00000132763	chr1	45500300	45513382	MMACHC	0.463012	0.708772	0.23432	0.603984	NA	No	No	No	No	No	0.349464	4	0.312389	No	No	No	No	NA	NA	NA	NA	0.23432
ENSG00000132768	chr1	43970000	43973369	DPH2	0.00600256	0.118187	NA	NA	NA	No	Yes	NA	NA	No	NA	NA	NA	No	No	No	No	NA	NA	NA	NA	0.00600256
ENSG00000132773	chr1	45340052	45343973	TOE1	0.62282	0.814349	NA	NA	NA	No	No	NA	NA	No	NA	NA	NA	No	No	No	No	NA	NA	NA	NA	0.62282
ENSG00000132780	chr1	45583846	45618904	NASP	0.436644	0.69132	0.00015367	0.0803395	NA	No	No	No	Yes	No	0.000711877	4	0.024848	No	No	Yes	Yes	NA	NA	0.00015367	0.00015367	0.00015367
ENSG00000132781	chr1	45329163	45340893	MUTYH	0.783917	0.915785	0.28843	0.625725	NA	No	No	No	No	No	0.562268	4	0.386527	No	No	No	No	NA	NA	NA	NA	0.28843
ENSG00000132792	chr20	37693955	37872129	CTNNBL1	0.139042	0.42544	0.16324	0.559195	NA	No	No	No	No	No	0.108618	4	0.186112	No	No	No	No	NA	NA	NA	NA	0.108618
ENSG00000132793	chr20	41340821	41360582	LPIN3	0.0120912	0.158003	0.32171	0.638138	NA	No	Yes	No	No	No	0.0254761	4	0.10409	No	No	No	No	NA	NA	NA	NA	0.0120912
ENSG00000132801	chr20	45857614	45879122	ZSWIM3	0.00491159	0.106992	0.27655	0.619851	NA	No	Yes	No	No	No	0.0103251	4	0.0747312	No	No	No	No	NA	NA	NA	NA	0.00491159
ENSG00000132819	chr20	57391396	57409333	RBM38	0.0218153	0.198552	0.25527	0.611975	NA	No	No	No	No	No	0.034474	4	0.118798	No	No	No	No	NA	NA	NA	NA	0.0218153
ENSG00000132821	chr20	37903111	37945350	VSTM2L	0.380642	0.650554	0.41261	0.662255	NA	No	No	No	No	No	0.447792	4	0.345702	No	No	No	No	NA	NA	NA	NA	0.380642
ENSG00000132823	chr20	44195939	44210771	OSER1	0.0126773	0.160594	0.080139	0.48669	NA	No	No	No	No	No	0.00801775	4	0.0664798	No	No	No	No	NA	NA	NA	NA	0.00801775
ENSG00000132824	chr20	44496221	44522085	SERINC3	0.903235	0.991275	0.47121	0.675725	NA	No	No	No	No	No	0.789182	4	0.452496	No	No	No	No	NA	NA	NA	NA	0.47121
ENSG00000132825	chr20	59936663	59940305	PPP1R3D	0.14851	0.436749	NA	NA	NA	No	No	NA	NA	No	NA	NA	NA	No	No	No	No	NA	NA	NA	NA	0.14851
ENSG00000132832	NA	NA	NA	NA	0.00872585	0.13833	NA	NA	NA	No	Yes	NA	NA	No	NA	NA	NA	No	No	No	No	NA	NA	NA	NA	0.00872585
ENSG00000132837	chr5	78997564	79236038	DMGDH	1	1	0.0028895	0.199855	NA	No	No	No	No	No	0.0197835	4	0.0940354	No	No	No	No	NA	NA	NA	NA	0.0028895
ENSG00000132840	chr5	79069767	79090069	BHMT2	0.207626	0.504861	0.080989	0.487342	NA	No	No	No	No	No	0.085514	4	0.170145	No	No	No	No	NA	NA	NA	NA	0.080989
ENSG00000132842	chr5	78000522	78294762	AP3B1	0.711885	0.870178	0.88138	0.746456	NA	No	No	No	No	No	0.919895	4	0.490905	No	No	No	No	NA	NA	NA	NA	0.711885
ENSG00000132846	chr5	77072072	77087285	ZBED3	0.0106725	0.15184	NA	NA	NA	No	Yes	NA	NA	No	NA	NA	NA	No	No	No	No	NA	NA	NA	NA	0.0106725
ENSG00000132849	chr1	61742477	62178675	PATJ	0.000629639	0.0448514	0.028126	0.380239	NA	Yes	Yes	No	No	No	0.000211473	4	0.0165416	No	No	Yes	No	NA	NA	0.000211473	NA	0.000211473
ENSG00000132854	chr1	62236165	62319434	KANK4	0.15355	0.442943	0.27955	0.622155	NA	No	No	No	No	No	0.178066	4	0.23214	No	No	No	No	NA	NA	NA	NA	0.15355
ENSG00000132855	chr1	62597520	62606313	ANGPTL3	NA	NA	NA	NA	NA	NA	NA	NA	NA	Yes	NA	NA	NA	No	No	No	No	NA	NA	NA	NA	NA
ENSG00000132872	chr18	43267892	43277535	SYT4	0.00921103	0.141153	0.66916	0.71199	NA	No	Yes	No	No	No	0.037531	4	0.123499	No	No	No	No	NA	NA	NA	NA	0.00921103
ENSG00000132874	chr18	45212995	45683688	SLC14A2	NA	NA	0.4384	0.669122	NA	NA	NA	No	No	No	NA	NA	NA	No	No	No	No	NA	NA	NA	NA	0.4384
ENSG00000132879	chr1	11654375	11663327	FBXO44	0.202846	0.498856	NA	NA	NA	No	No	NA	NA	No	NA	NA	NA	No	No	No	No	NA	NA	NA	NA	0.202846
ENSG00000132881	chr1	16231692	16237183	CPLANE2	0.17029	0.461933	NA	NA	NA	No	No	NA	NA	No	NA	NA	NA	No	No	No	No	NA	NA	NA	NA	0.17029
ENSG00000132906	chr1	15490832	15526534	CASP9	1	1	0.38702	0.658079	NA	No	No	No	No	No	0.75441	4	0.443405	No	No	No	No	NA	NA	NA	NA	0.38702
ENSG00000132911	chr5	152391546	152433368	NMUR2	NA	NA	0.65322	0.710437	NA	NA	NA	No	No	No	NA	NA	NA	No	No	No	No	NA	NA	NA	NA	0.65322
ENSG00000132912	chr5	150708440	150759095	DCTN4	0.54759	0.764533	0.56759	0.696668	NA	No	No	No	No	No	0.67401	4	0.41906	No	No	No	No	NA	NA	NA	NA	0.54759
ENSG00000132915	chr5	149857953	149944793	PDE6A	NA	NA	0.5143	0.685663	NA	NA	NA	No	No	No	NA	NA	NA	No	No	No	No	NA	NA	NA	NA	0.5143
ENSG00000132932	chr13	25371974	26025851	ATP8A2	0.393679	0.661223	0.9695	0.758998	NA	No	No	No	No	No	0.749296	4	0.441522	No	No	No	No	NA	NA	NA	NA	0.393679
ENSG00000132938	chr13	28820339	29505947	MTUS2	0.190766	0.48618	0.3837	0.656702	NA	No	No	No	No	No	0.264578	4	0.276205	No	No	No	No	NA	NA	NA	NA	0.190766
ENSG00000132950	chr13	19823482	19863649	ZMYM5	0.16149	0.452414	0.094741	0.50319	NA	No	No	No	No	No	0.0792512	4	0.165259	No	No	No	No	NA	NA	NA	NA	0.0792512
ENSG00000132952	chr13	30617693	30660770	USPL1	0.269863	0.563832	0.32894	0.640093	NA	No	No	No	No	No	0.303741	4	0.293248	No	No	No	No	NA	NA	NA	NA	0.269863
ENSG00000132953	chr13	20777329	20903048	XPO4	0.223981	0.521583	0.79952	0.732197	NA	No	No	No	No	No	0.48708	4	0.360701	No	No	No	No	NA	NA	NA	NA	0.223981
ENSG00000132958	chr13	19422876	19561625	TPTE2	NA	NA	0.010491	0.283543	NA	NA	NA	No	No	No	NA	NA	NA	No	No	No	No	NA	NA	NA	NA	0.010491
ENSG00000132963	chr13	28659065	28678959	POMP	0.593027	0.795053	0.88256	0.746456	NA	No	No	No	No	No	0.862242	4	0.474844	No	No	No	No	NA	NA	NA	NA	0.593027
ENSG00000132964	chr13	26254104	26420982	CDK8	0.0304586	0.225805	0.35156	0.647841	NA	No	No	No	No	No	0.0592878	4	0.14781	No	No	No	No	NA	NA	NA	NA	0.0304586
ENSG00000132965	chr13	30713478	30764426	ALOX5AP	0.2048	0.501655	0.67886	0.714878	NA	No	No	No	No	No	0.413347	4	0.335234	No	No	No	No	NA	NA	NA	NA	0.2048
ENSG00000132967	NA	NA	NA	NA	0.953616	1	NA	NA	NA	No	No	NA	NA	No	NA	NA	NA	No	No	No	No	NA	NA	NA	NA	0.953616
ENSG00000132970	chr13	26557683	26688948	WASF3	0.238846	0.535639	0.9198	0.750902	NA	No	No	No	No	No	0.55264	4	0.383405	No	No	No	No	NA	NA	NA	NA	0.238846
ENSG00000132972	chr13	24764169	24879921	RNF17	NA	NA	0.9355	0.752907	NA	NA	NA	No	No	No	NA	NA	NA	No	No	No	No	NA	NA	NA	NA	0.9355
ENSG00000132975	chr13	26755200	26760786	GPR12	0.250043	0.545345	0.27597	0.619294	NA	No	No	No	No	No	0.253493	4	0.271353	No	No	No	No	NA	NA	NA	NA	0.250043
ENSG00000133019	chr1	239386565	239915452	CHRM3	0.424075	0.682336	0.083504	0.492436	NA	No	No	No	No	No	0.153713	4	0.217941	No	No	No	No	NA	NA	NA	NA	0.083504
ENSG00000133020	chr17	10390322	10421950	MYH8	NA	NA	0.94222	0.753977	NA	NA	NA	No	No	No	NA	NA	NA	No	No	No	No	NA	NA	NA	NA	0.94222
ENSG00000133026	chr17	8474207	8631376	MYH10	0.887807	0.981633	0.37367	0.653817	NA	No	No	No	No	No	0.697791	4	0.425857	No	No	No	No	NA	NA	NA	NA	0.37367
ENSG00000133027	chr17	17505563	17591708	PEMT	0.0215271	0.197773	0.26303	0.613139	NA	No	No	No	No	No	0.0349585	4	0.119789	No	No	No	No	NA	NA	NA	NA	0.0215271
ENSG00000133028	chr17	10672474	10698375	SCO1	0.131553	0.416241	0.89789	0.7488	NA	No	No	No	No	No	0.370432	4	0.319938	No	No	No	No	NA	NA	NA	NA	0.131553
ENSG00000133030	chr17	17042457	17217679	MPRIP	0.627117	0.817095	0.25202	0.610594	NA	No	No	No	No	No	0.44962	4	0.346209	No	No	No	No	NA	NA	NA	NA	0.25202
ENSG00000133048	chr1	203178931	203186704	CHI3L1	0.0185975	0.186483	0.60899	0.70421	NA	No	No	No	No	No	0.0620724	4	0.150583	No	No	No	No	NA	NA	NA	NA	0.0185975
ENSG00000133055	chr1	203167811	203175826	MYBPH	NA	NA	0.19008	0.581627	NA	NA	NA	No	No	No	NA	NA	NA	No	No	No	No	NA	NA	NA	NA	0.19008
ENSG00000133056	chr1	204422628	204494805	PIK3C2B	0.336186	0.619767	0.24015	0.60538	NA	No	No	No	No	No	0.283912	4	0.283891	No	No	No	No	NA	NA	NA	NA	0.24015
ENSG00000133059	chr1	205142505	205211702	DSTYK	0.000100975	0.0208805	0.47333	0.676	NA	Yes	Yes	No	No	No	0.000523283	4	0.0222047	No	No	Yes	No	NA	NA	0.000100975	NA	0.000100975
ENSG00000133063	chr1	203212827	203273641	CHIT1	0.529782	0.753725	0.3005	0.629936	NA	No	No	No	No	No	0.451744	4	0.346938	No	No	No	No	NA	NA	NA	NA	0.3005
ENSG00000133065	chr1	205789094	205813748	SLC41A1	0.711685	0.870092	0.94801	0.754924	NA	No	No	No	No	No	0.94018	4	0.496948	No	No	No	No	NA	NA	NA	NA	0.711685
ENSG00000133067	chr1	202193799	202319781	LGR6	0.127471	0.41145	0.49896	0.681316	NA	No	No	No	No	No	0.238836	4	0.264674	No	No	No	No	NA	NA	NA	NA	0.127471
ENSG00000133069	chr1	205227946	205285632	TMCC2	0.23838	0.535483	0.6427	0.709477	NA	No	No	No	No	No	0.440618	4	0.344337	No	No	No	No	NA	NA	NA	NA	0.23838
ENSG00000133083	chr13	35768652	36131382	DCLK1	0.0108972	0.152728	0.00034589	0.0900959	genoa	No	Yes	No	Yes	No	5.08e-05	4	0.00846362	Yes	Yes	Yes	Yes	5.08e-05	5.08e-05	5.08e-05	5.08e-05	5.08e-05
ENSG00000133101	chr13	36431520	36442870	CCNA1	0.0693333	0.319528	0.35555	0.649473	NA	No	No	No	No	No	0.115934	4	0.19091	No	No	No	No	NA	NA	NA	NA	0.0693333
ENSG00000133103	chr13	39655627	39791665	COG6	1	1	0.29086	0.626785	NA	No	No	No	No	No	0.650047	4	0.412541	No	No	No	No	NA	NA	NA	NA	0.29086
ENSG00000133104	chr13	36301638	36370180	SPART	0.479913	0.71923	0.52865	0.689572	NA	No	No	No	No	No	0.601684	4	0.3995	No	No	No	No	NA	NA	NA	NA	0.479913
ENSG00000133105	chr13	31739526	31803389	RXFP2	NA	NA	0.15881	0.556315	NA	NA	NA	No	No	No	NA	NA	NA	No	No	No	No	NA	NA	NA	NA	0.15881
ENSG00000133106	chr13	42886388	42992271	EPSTI1	0.0434141	0.260848	0.078994	0.484621	NA	No	No	No	No	No	0.0228928	4	0.0986245	No	No	No	No	NA	NA	NA	NA	0.0228928
ENSG00000133107	chr13	37632063	37869802	TRPC4	0.208758	0.506227	0.010974	0.290326	NA	No	No	No	No	No	0.0162169	4	0.088435	No	No	No	No	NA	NA	NA	NA	0.010974
ENSG00000133110	chr13	37562583	37598844	POSTN	0.247839	0.544201	0.0065873	0.254762	NA	No	No	No	No	No	0.0121099	4	0.079531	No	No	No	No	NA	NA	NA	NA	0.0065873
ENSG00000133111	chr13	36819222	36829104	RFXAP	0.46489	0.709787	NA	NA	NA	No	No	NA	NA	No	NA	NA	NA	No	No	No	No	NA	NA	NA	NA	0.46489
ENSG00000133112	chr13	45333471	45341284	TPT1	0.0723987	0.325082	NA	NA	NA	No	No	NA	NA	No	NA	NA	NA	No	No	No	No	NA	NA	NA	NA	0.0723987
ENSG00000133114	chr13	44989529	45037669	GPALPP1	0.174365	0.466693	0.55144	0.694934	NA	No	No	No	No	No	0.321323	4	0.300671	No	No	No	No	NA	NA	NA	NA	0.174365
ENSG00000133115	chr13	38965925	38990859	STOML3	NA	NA	0.92667	0.752129	NA	NA	NA	No	No	No	NA	NA	NA	No	No	No	No	NA	NA	NA	NA	0.92667
ENSG00000133116	chr13	33016423	33066143	KL	0.0603886	0.301388	0.55896	0.695533	NA	No	No	No	No	No	0.148137	4	0.214869	No	No	No	No	NA	NA	NA	NA	0.0603886
ENSG00000133119	chr13	33818069	33966558	RFC3	0.82995	0.945061	0.84841	0.740942	NA	No	No	No	No	No	0.951136	4	0.500061	No	No	No	No	NA	NA	NA	NA	0.82995
ENSG00000133121	chr13	33103137	33350630	STARD13	0.0546298	0.287843	0.19289	0.582493	NA	No	No	No	No	No	0.058513	4	0.147528	No	No	No	No	NA	NA	NA	NA	0.0546298
ENSG00000133124	chrX	108719946	108736563	IRS4	0.883801	0.979359	NA	NA	NA	No	No	NA	NA	No	NA	NA	NA	No	No	No	No	NA	NA	NA	NA	0.883801
ENSG00000133131	chrX	106813871	107000212	MORC4	0.263287	0.557712	NA	NA	NA	No	No	NA	NA	No	NA	NA	NA	No	No	No	No	NA	NA	NA	NA	0.263287
ENSG00000133134	chrX	103309346	103311007	BEX2	0.0854461	0.34749	NA	NA	NA	No	No	NA	NA	No	NA	NA	NA	No	No	No	No	NA	NA	NA	NA	0.0854461
ENSG00000133135	chrX	106693794	106797016	RNF128	0.583103	0.788535	NA	NA	NA	No	No	NA	NA	No	NA	NA	NA	No	No	No	No	NA	NA	NA	NA	0.583103
ENSG00000133136	chrX	110346103	110440372	GNG5P2	NA	NA	NA	NA	NA	NA	NA	NA	NA	Yes	NA	NA	NA	No	No	No	No	NA	NA	NA	NA	NA
ENSG00000133138	chrX	106802673	106876150	TBC1D8B	0.415473	0.675799	NA	NA	NA	No	No	NA	NA	No	NA	NA	NA	No	No	No	No	NA	NA	NA	NA	0.415473
ENSG00000133142	chrX	103576231	103587729	TCEAL4	0.0117173	0.156698	NA	NA	NA	No	Yes	NA	NA	No	NA	NA	NA	No	No	No	No	NA	NA	NA	NA	0.0117173
ENSG00000133169	chrX	103062651	103064171	BEX1	0.148319	0.436571	NA	NA	NA	No	No	NA	NA	No	NA	NA	NA	No	No	No	No	NA	NA	NA	NA	0.148319
ENSG00000133193	chr17	73207353	73236753	FAM104A	0.417104	0.677001	0.28874	0.625725	NA	No	No	No	No	No	0.375353	4	0.32167	No	No	No	No	NA	NA	NA	NA	0.28874
ENSG00000133195	chr17	72645949	73092712	SLC39A11	0.110469	0.387475	0.024003	0.362727	NA	No	No	No	No	No	0.0183823	4	0.091102	No	No	No	No	NA	NA	NA	NA	0.0183823
ENSG00000133216	chr1	22710839	22921500	EPHB2	0.0233479	0.202873	0.40508	0.660951	NA	No	No	No	No	No	0.0535396	4	0.142166	No	No	No	No	NA	NA	NA	NA	0.0233479
ENSG00000133226	chr1	24631716	24673281	SRRM1	0.217487	0.51509	NA	NA	NA	No	No	NA	NA	No	NA	NA	NA	No	No	No	No	NA	NA	NA	NA	0.217487
ENSG00000133243	chr19	1985438	2034881	BTBD2	0.195066	0.491591	0.65906	0.710735	NA	No	No	No	No	No	0.392284	4	0.327556	No	No	No	No	NA	NA	NA	NA	0.195066
ENSG00000133246	chr19	8490056	8502640	PRAM1	0.58816	0.791645	0.81897	0.736727	NA	No	No	No	No	No	0.833539	4	0.465583	No	No	No	No	NA	NA	NA	NA	0.58816
ENSG00000133247	chr19	55339853	55348121	KMT5C	1	1	0.43041	0.667069	NA	No	No	No	No	No	0.793253	4	0.453365	No	No	No	No	NA	NA	NA	NA	0.43041
ENSG00000133250	chr19	8509678	8514167	ZNF414	0.318052	0.60415	0.7808	0.730045	NA	No	No	No	No	No	0.59426	4	0.397252	No	No	No	No	NA	NA	NA	NA	0.318052
ENSG00000133256	chr4	625573	670782	PDE6B	0.942031	1	0.83248	0.739686	NA	No	No	No	No	No	0.974838	4	0.507174	No	No	No	No	NA	NA	NA	NA	0.83248
ENSG00000133265	chr19	55262223	55280381	HSPBP1	0.140839	0.427387	0.37929	0.655588	NA	No	No	No	No	No	0.209914	4	0.249922	No	No	No	No	NA	NA	NA	NA	0.140839
ENSG00000133275	chr19	1941172	1981338	CSNK1G2	1	1	0.60977	0.70438	NA	No	No	No	No	No	0.911407	4	0.488575	No	No	No	No	NA	NA	NA	NA	0.60977
ENSG00000133302	chr5	94618669	94739436	SLF1	0.536413	0.75769	0.46394	0.674056	NA	No	No	No	No	No	0.594995	4	0.397417	No	No	No	No	NA	NA	NA	NA	0.46394
ENSG00000133313	chr18	74495816	74523454	CNDP2	0.213525	0.511005	0.042759	0.420767	NA	No	No	No	No	No	0.0520067	4	0.14045	No	No	No	No	NA	NA	NA	NA	0.042759
ENSG00000133315	chr11	63998558	64166113	MACROD1	0.0884627	0.351505	0.023827	0.362727	NA	No	No	No	No	No	0.0150963	4	0.0863896	No	No	No	No	NA	NA	NA	NA	0.0150963
ENSG00000133316	chr11	62832342	62841809	WDR74	0.0011961	0.0589199	0.29657	0.628999	NA	No	Yes	No	No	No	0.00317275	4	0.0457743	No	No	Yes	No	NA	NA	0.0011961	NA	0.0011961
ENSG00000133317	chr11	63506052	63516774	LGALS12	NA	NA	NA	NA	NA	NA	NA	NA	NA	Yes	NA	NA	NA	No	No	No	No	NA	NA	NA	NA	NA
ENSG00000133318	chr11	63681446	63759891	RTN3	0.0135629	0.163814	0.8652	0.743278	NA	No	No	No	No	No	0.0638974	4	0.152418	No	No	No	No	NA	NA	NA	NA	0.0135629
ENSG00000133321	chr11	63536808	63546462	PLAAT4	0.0186876	0.186483	NA	NA	NA	No	No	NA	NA	No	NA	NA	NA	No	No	No	No	NA	NA	NA	NA	0.0186876
ENSG00000133328	chr11	63552770	63563379	PLAAT2	NA	NA	NA	NA	NA	NA	NA	NA	NA	Yes	NA	NA	NA	No	No	No	No	NA	NA	NA	NA	NA
ENSG00000133392	chr16	15703135	15857028	MYH11	0.709917	0.868723	0.19049	0.581993	NA	No	No	No	No	No	0.405799	4	0.332677	No	No	No	No	NA	NA	NA	NA	0.19049
ENSG00000133393	chr16	15865719	15888625	CEP20	0.624638	0.815524	0.8456	0.740601	NA	No	No	No	No	No	0.865336	4	0.475782	No	No	No	No	NA	NA	NA	NA	0.624638
ENSG00000133398	chr5	6371874	6378571	MED10	0.05242	0.283332	0.16842	0.56412	NA	No	No	No	No	No	0.0505856	4	0.139381	No	No	No	No	NA	NA	NA	NA	0.0505856
ENSG00000133401	chr5	31639131	32110932	PDZD2	0.194271	0.490449	0.98135	0.761298	NA	No	No	No	No	No	0.506614	4	0.368232	No	No	No	No	NA	NA	NA	NA	0.194271
ENSG00000133422	chr22	30925130	30968774	MORC2	0.196307	0.492945	0.38897	0.658079	NA	No	No	No	No	No	0.272774	4	0.279724	No	No	No	No	NA	NA	NA	NA	0.196307
ENSG00000133424	chr22	33162226	33922841	LARGE1	0.0123208	0.159345	0.040677	0.41464	NA	No	Yes	No	No	No	0.00430936	4	0.0522946	No	No	No	No	NA	NA	NA	NA	0.00430936
ENSG00000133433	chr22	23957414	23961195	GSTT2B	0.994223	1	NA	NA	NA	No	No	NA	NA	No	NA	NA	NA	No	No	No	No	NA	NA	NA	NA	0.994223
ENSG00000133454	chr22	25742144	26031045	MYO18B	0.421888	0.680948	0.33631	0.642934	NA	No	No	No	No	No	0.41895	4	0.336411	No	No	No	No	NA	NA	NA	NA	0.33631
ENSG00000133460	chr22	23856703	23886312	SLC2A11	0.604214	0.802517	0.60524	0.703659	NA	No	No	No	No	No	0.733567	4	0.43661	No	No	No	No	NA	NA	NA	NA	0.604214
ENSG00000133466	chr22	37180166	37199385	C1QTNF6	0.121024	0.401411	0.32936	0.640093	NA	No	No	No	No	No	0.168305	4	0.226912	No	No	No	No	NA	NA	NA	NA	0.121024
ENSG00000133477	chr22	39994954	40043534	FAM83F	0.0871531	0.349203	0.89989	0.7488	NA	No	No	No	No	No	0.278073	4	0.281461	No	No	No	No	NA	NA	NA	NA	0.0871531
ENSG00000133488	chr22	30488902	30505711	SEC14L4	NA	NA	0.087543	0.497981	NA	NA	NA	No	No	No	NA	NA	NA	No	No	No	No	NA	NA	NA	NA	0.087543
ENSG00000133519	NA	NA	NA	NA	0.855818	0.961874	NA	NA	NA	No	No	NA	NA	No	NA	NA	NA	No	No	No	No	NA	NA	NA	NA	0.855818
ENSG00000133561	chr7	150625375	150632648	GIMAP6	0.191591	0.487427	0.2274	0.601017	NA	No	No	No	No	No	0.180085	4	0.233261	No	No	No	No	NA	NA	NA	NA	0.180085
ENSG00000133574	chr7	150567369	150573953	GIMAP4	0.72182	0.877678	0.42006	0.664066	NA	No	No	No	No	No	0.665037	4	0.416667	No	No	No	No	NA	NA	NA	NA	0.42006
ENSG00000133597	chr7	140672945	140696261	ADCK2	0.267894	0.562702	0.73641	0.722851	mvp	No	No	No	No	No	0.517491	4	0.371731	No	Yes	Yes	Yes	NA	0.267894	0.267894	0.267894	0.267894
ENSG00000133606	chr7	140453033	140479536	MKRN1	0.129115	0.413605	0.46112	0.672848	NA	No	No	No	No	No	0.227502	4	0.259306	No	No	No	No	NA	NA	NA	NA	0.129115
ENSG00000133612	chr7	151085831	151144436	AGAP3	0.0318408	0.230786	0.26024	0.612847	NA	No	No	No	No	No	0.0480035	4	0.137232	No	No	No	No	NA	NA	NA	NA	0.0318408
ENSG00000133619	chr7	149714781	149734575	KRBA1	0.101754	0.373337	0.99867	0.765699	NA	No	No	No	No	No	0.333972	4	0.306336	No	No	No	No	NA	NA	NA	NA	0.101754
ENSG00000133624	NA	NA	NA	NA	0.250682	0.545792	NA	NA	NA	No	No	NA	NA	No	NA	NA	NA	No	No	No	No	NA	NA	NA	NA	0.250682
ENSG00000133627	chr7	152759749	152855378	ACTR3B	0.0542877	0.287049	0.15518	0.55376	NA	No	No	No	No	No	0.0486644	4	0.138087	No	No	No	No	NA	NA	NA	NA	0.0486644
ENSG00000133636	chr12	85874295	85882992	NTS	NA	NA	0.769	0.729193	NA	NA	NA	No	No	No	NA	NA	NA	No	No	No	No	NA	NA	NA	NA	0.769
ENSG00000133639	chr12	92140278	92145846	BTG1	0.122401	0.403544	0.084353	0.494105	NA	No	No	No	No	No	0.0575425	4	0.146503	No	No	No	No	NA	NA	NA	NA	0.0575425
ENSG00000133640	chr12	85036314	85264457	LRRIQ1	0.337773	0.62097	0.59302	0.701852	NA	No	No	No	No	No	0.52238	4	0.373364	No	No	No	No	NA	NA	NA	NA	0.337773
ENSG00000133641	chr12	88033846	88050160	C12orf29	0.531129	0.754642	0.27642	0.619673	NA	No	No	No	No	No	0.428491	4	0.33996	No	No	No	No	NA	NA	NA	NA	0.27642
ENSG00000133657	chr3	194402672	194498364	ATP13A3	0.0714787	0.323242	0.73809	0.723398	NA	No	No	No	No	No	0.207973	4	0.248703	No	No	No	No	NA	NA	NA	NA	0.0714787
ENSG00000133661	chr10	79937467	79982614	SFTPD	0.722696	0.878159	0.069746	0.479408	NA	No	No	No	No	No	0.200999	4	0.244784	No	No	No	No	NA	NA	NA	NA	0.069746
ENSG00000133665	chr10	80344745	80368073	DYDC2	0.0858612	0.348096	0.55799	0.695533	NA	No	No	No	No	No	0.19348	4	0.240855	No	No	No	No	NA	NA	NA	NA	0.0858612
ENSG00000133678	chr10	80078646	80092557	TMEM254	0.19513	0.49163	0.039068	0.412753	NA	No	No	No	No	No	0.0447989	4	0.13324	No	No	No	No	NA	NA	NA	NA	0.039068
ENSG00000133687	chr12	29500840	29784759	TMTC1	0.352486	0.631574	0.52424	0.688619	NA	No	No	No	No	No	0.49681	4	0.364704	No	No	No	No	NA	NA	NA	NA	0.352486
ENSG00000133703	chr12	25205246	25250936	KRAS	0.54928	0.765752	0.34763	0.646289	NA	No	No	No	No	No	0.507108	4	0.368232	No	No	No	No	NA	NA	NA	NA	0.34763
ENSG00000133704	chr12	30628988	30695869	IPO8	0.26509	0.559827	0.72033	0.720835	NA	No	No	No	No	No	0.507119	4	0.368232	No	No	No	No	NA	NA	NA	NA	0.26509
ENSG00000133706	chr5	146110566	146182696	LARS1	0.736612	0.886918	0.52463	0.688738	NA	No	No	No	No	No	0.753867	4	0.443287	No	No	No	No	NA	NA	NA	NA	0.52463
ENSG00000133710	chr5	148025683	148137382	SPINK5	NA	NA	0.17691	0.570375	NA	NA	NA	No	No	No	NA	NA	NA	No	No	No	No	NA	NA	NA	NA	0.17691
ENSG00000133731	chr8	81656914	81686331	IMPA1	0.177708	0.470749	0.81178	0.734985	NA	No	No	No	No	No	0.423567	4	0.33784	No	No	No	No	NA	NA	NA	NA	0.177708
ENSG00000133739	chr8	85107215	85146080	LRRCC1	0.59795	0.798154	0.064015	0.468194	NA	No	No	No	No	No	0.163174	4	0.223969	No	No	No	No	NA	NA	NA	NA	0.064015
ENSG00000133740	chr8	85177154	85217158	E2F5	0.525293	0.7507	0.049011	0.432519	NA	No	No	No	No	No	0.11996	4	0.193409	No	No	No	No	NA	NA	NA	NA	0.049011
ENSG00000133742	chr8	85327608	85379014	CA1	NA	NA	0.7839	0.730045	NA	NA	NA	No	No	No	NA	NA	NA	No	No	No	No	NA	NA	NA	NA	0.7839
ENSG00000133773	chr12	82223681	82358805	CCDC59	0.0847725	0.34573	0.82149	0.737159	NA	No	No	No	No	No	0.255189	4	0.271913	No	No	No	No	NA	NA	NA	NA	0.0847725
ENSG00000133789	chr11	9664077	9752993	SWAP70	0.133135	0.418451	0.082817	0.490743	NA	No	No	No	No	No	0.060725	4	0.149454	No	No	No	No	NA	NA	NA	NA	0.060725
ENSG00000133794	chr11	13276652	13387266	ARNTL	0.35321	0.631746	0.21742	0.594668	NA	No	No	No	No	No	0.273898	4	0.280036	No	No	No	No	NA	NA	NA	NA	0.21742
ENSG00000133800	chr11	10556966	10611689	LYVE1	0.000742415	0.0481324	NA	NA	NA	Yes	Yes	NA	NA	No	NA	NA	NA	No	No	Yes	No	NA	NA	0.000742415	NA	0.000742415
ENSG00000133805	chr11	10308313	10507579	AMPD3	0.52253	0.748492	0.51675	0.686888	NA	No	No	No	No	No	0.623542	4	0.405093	No	No	No	No	NA	NA	NA	NA	0.51675
ENSG00000133808	NA	NA	NA	NA	NA	NA	0.97872	0.760395	NA	NA	NA	No	No	No	NA	NA	NA	No	No	No	No	NA	NA	NA	NA	0.97872
ENSG00000133812	chr11	9776776	10304877	SBF2	0.028096	0.219431	0.13668	0.542082	NA	No	No	No	No	No	0.0252001	4	0.103295	No	No	No	No	NA	NA	NA	NA	0.0252001
ENSG00000133816	chr11	12094008	12359144	MICAL2	0.000452013	0.040234	0.079138	0.484621	NA	Yes	Yes	No	No	No	0.000402012	4	0.0197506	No	No	Yes	No	NA	NA	0.000402012	NA	0.000402012
ENSG00000133818	chr11	14277922	14364506	RRAS2	0.0942881	0.361987	0.021818	0.354557	NA	No	No	No	No	No	0.0147837	4	0.085316	No	No	No	No	NA	NA	NA	NA	0.0147837
ENSG00000133835	chr5	119452465	119637199	HSD17B4	0.534044	0.756713	0.64591	0.70976	NA	No	No	No	No	No	0.712094	4	0.43061	No	No	No	No	NA	NA	NA	NA	0.534044
ENSG00000133858	chr12	71609599	71667725	ZFC3H1	0.196956	0.493629	0.51048	0.685201	NA	No	No	No	No	No	0.331505	4	0.305377	No	No	No	No	NA	NA	NA	NA	0.196956
ENSG00000133863	chr8	30831544	30913008	TEX15	0.443642	0.695989	0.89911	0.7488	NA	No	No	No	No	No	0.765491	4	0.446125	No	No	No	No	NA	NA	NA	NA	0.443642
ENSG00000133872	chr8	30063003	30083208	SARAF	0.468636	0.712533	0.96599	0.758417	NA	No	No	No	No	No	0.811474	4	0.459114	No	No	No	No	NA	NA	NA	NA	0.468636
ENSG00000133874	chr8	33547754	33567128	RNF122	0.0502988	0.2779	0.12082	0.532721	NA	No	No	No	No	No	0.03709	4	0.122669	No	No	No	No	NA	NA	NA	NA	0.03709
ENSG00000133878	chr8	33591330	33600023	DUSP26	0.166104	0.457372	NA	NA	NA	No	No	NA	NA	No	NA	NA	NA	No	No	No	No	NA	NA	NA	NA	0.166104
ENSG00000133884	chr11	65333852	65354262	DPF2	0.15935	0.450131	0.84574	0.740601	NA	No	No	No	No	No	0.404872	4	0.332433	No	No	No	No	NA	NA	NA	NA	0.15935
ENSG00000133895	chr11	64803510	64811294	MEN1	0.708806	0.868209	NA	NA	NA	No	No	NA	NA	No	NA	NA	NA	No	No	No	No	NA	NA	NA	NA	0.708806
ENSG00000133935	chr14	75649791	75660876	ERG28	0.454161	0.702996	NA	NA	NA	No	No	NA	NA	No	NA	NA	NA	No	No	No	No	NA	NA	NA	NA	0.454161
ENSG00000133937	chr14	94768223	94770113	GSC	NA	NA	NA	NA	NA	NA	NA	NA	NA	Yes	NA	NA	NA	No	No	No	No	NA	NA	NA	NA	NA
ENSG00000133943	chr14	91060333	91225632	DGLUCY	0.216752	0.514399	0.54113	0.692928	NA	No	No	No	No	No	0.368657	4	0.319531	No	No	No	No	NA	NA	NA	NA	0.216752
ENSG00000133958	chr14	93333219	93707876	UNC79	0.91449	0.998936	0.78679	0.730353	NA	No	No	No	No	No	0.956362	4	0.50171	No	No	No	No	NA	NA	NA	NA	0.78679
ENSG00000133961	chr14	73275107	73458617	NUMB	0.953845	1	0.84749	0.740879	NA	No	No	No	No	No	0.98034	4	0.508197	No	No	No	No	NA	NA	NA	NA	0.84749
ENSG00000133962	chr14	91580696	91780707	CATSPERB	1	1	0.24508	0.607071	NA	No	No	No	No	No	0.589704	4	0.39596	No	No	No	No	NA	NA	NA	NA	0.24508
ENSG00000133980	chr14	74303069	74360008	VRTN	NA	NA	0.19263	0.582493	NA	NA	NA	No	No	No	NA	NA	NA	No	No	No	No	NA	NA	NA	NA	0.19263
ENSG00000133983	chr14	70325081	70416984	COX16	0.818583	0.938885	0.71372	0.719959	NA	No	No	No	No	No	0.898235	4	0.484635	No	No	No	No	NA	NA	NA	NA	0.71372
ENSG00000133985	chr14	70641916	70675366	TTC9	0.974816	1	0.87879	0.746168	NA	No	No	No	No	No	0.989197	4	0.510263	No	No	No	No	NA	NA	NA	NA	0.87879
ENSG00000133997	chr14	70581257	70600690	MED6	0.430784	0.686608	0.52343	0.688455	NA	No	No	No	No	No	0.561346	4	0.386144	No	No	No	No	NA	NA	NA	NA	0.430784
ENSG00000134001	chr14	67360328	67386516	EIF2S1	0.425915	0.683618	0.040233	0.41464	NA	No	No	No	No	No	0.0868201	4	0.17117	No	No	No	No	NA	NA	NA	NA	0.040233
ENSG00000134007	chr14	70522358	70535015	ADAM20	0.0968354	0.366654	0.64567	0.70976	NA	No	No	No	No	No	0.235853	4	0.263414	No	No	No	No	NA	NA	NA	NA	0.0968354
ENSG00000134013	chr8	23296897	23425328	LOXL2	0.868065	0.969836	0.58452	0.700476	NA	No	No	No	No	No	0.851649	4	0.47141	No	No	No	No	NA	NA	NA	NA	0.58452
ENSG00000134014	chr8	28089673	28191156	ELP3	0.908217	0.994896	0.9626	0.757712	NA	No	No	No	No	No	0.991739	4	0.510924	No	No	No	No	NA	NA	NA	NA	0.908217
ENSG00000134020	chr8	22713251	23000000	PEBP4	0.303755	0.592999	0.35204	0.647895	NA	No	No	No	No	No	0.345989	4	0.310849	No	No	No	No	NA	NA	NA	NA	0.303755
ENSG00000134028	chr8	24384285	24406013	ADAMDEC1	NA	NA	0.39984	0.660163	NA	NA	NA	No	No	No	NA	NA	NA	No	No	No	No	NA	NA	NA	NA	0.39984
ENSG00000134030	chr18	48539031	48863217	CTIF	0.228186	0.524543	0.64232	0.709477	NA	No	No	No	No	No	0.428018	4	0.339751	No	No	No	No	NA	NA	NA	NA	0.228186
ENSG00000134042	chr18	50795120	50825402	MRO	0.0599071	0.300028	0.97971	0.760845	NA	No	No	No	No	No	0.225109	4	0.258132	No	No	No	No	NA	NA	NA	NA	0.0599071
ENSG00000134046	chr18	54151606	54224669	MBD2	0.172244	0.464326	0.61743	0.704777	NA	No	No	No	No	No	0.344679	4	0.310154	No	No	No	No	NA	NA	NA	NA	0.172244
ENSG00000134049	chr18	47152834	47176364	IER3IP1	0.00574042	0.11497	0.60681	0.703947	NA	No	Yes	No	No	No	0.0231982	4	0.0994125	No	No	No	No	NA	NA	NA	NA	0.00574042
ENSG00000134056	chr5	69217760	69230158	MRPS36	0.172283	0.464326	0.58576	0.700917	NA	No	No	No	No	No	0.332364	4	0.305557	No	No	No	No	NA	NA	NA	NA	0.172283
ENSG00000134057	chr5	69167135	69178245	CCNB1	0.154909	0.444956	0.32292	0.638234	NA	No	No	No	No	No	0.199856	4	0.244406	No	No	No	No	NA	NA	NA	NA	0.154909
ENSG00000134058	chr5	69234795	69277430	CDK7	0.650781	0.833104	0.7939	0.730438	NA	No	No	No	No	No	0.857844	4	0.473442	No	No	No	No	NA	NA	NA	NA	0.650781
ENSG00000134061	chr5	67179613	67196799	CD180	0.519983	0.747166	0.63265	0.707322	NA	No	No	No	No	No	0.694712	4	0.425266	No	No	No	No	NA	NA	NA	NA	0.519983
ENSG00000134070	chr3	10164919	10243745	IRAK2	0.400507	0.665291	0.23889	0.605062	NA	No	No	No	No	No	0.32021	4	0.300217	No	No	No	No	NA	NA	NA	NA	0.23889
ENSG00000134072	chr3	9757347	9769992	CAMK1	0.00854408	0.136937	NA	NA	NA	No	Yes	NA	NA	No	NA	NA	NA	No	No	No	No	NA	NA	NA	NA	0.00854408
ENSG00000134077	chr3	9362971	9386791	THUMPD3	1	1	0.34721	0.6459	NA	No	No	No	No	No	0.714498	4	0.431109	No	No	No	No	NA	NA	NA	NA	0.34721
ENSG00000134086	chr3	10141778	10153667	VHL	0.974795	1	0.90714	0.749697	NA	No	No	No	No	No	0.99303	4	0.511143	No	No	No	No	NA	NA	NA	NA	0.90714
ENSG00000134107	chr3	4979437	4985323	BHLHE40	0.107791	0.383018	NA	NA	NA	No	No	NA	NA	No	NA	NA	NA	No	No	No	No	NA	NA	NA	NA	0.107791
ENSG00000134108	chr3	5122249	5180911	ARL8B	0.0606936	0.301936	0.33347	0.641836	NA	No	No	No	No	No	0.099176	4	0.179855	No	No	No	No	NA	NA	NA	NA	0.0606936
ENSG00000134109	chr3	5187646	5219958	EDEM1	0.15268	0.44241	NA	NA	NA	No	No	NA	NA	No	NA	NA	NA	No	No	No	No	NA	NA	NA	NA	0.15268
ENSG00000134115	chr3	1092658	1404217	CNTN6	0.773571	0.909734	0.18605	0.579372	NA	No	No	No	No	No	0.422914	4	0.337723	No	No	No	No	NA	NA	NA	NA	0.18605
ENSG00000134121	chr3	196763	409417	CHL1	0.0849224	0.346061	0.011276	0.291849	NA	No	No	No	No	No	0.00761385	4	0.065126	No	No	No	No	NA	NA	NA	NA	0.00761385
ENSG00000134138	chr15	36889204	37101299	MEIS2	0.191705	0.487461	0.55071	0.694759	NA	No	No	No	No	No	0.34294	4	0.309138	No	No	No	No	NA	NA	NA	NA	0.191705
ENSG00000134146	chr15	35217345	35546193	DPH6	0.93865	1	0.01391	0.314132	NA	No	No	No	No	No	0.0697022	4	0.157393	No	No	No	No	NA	NA	NA	NA	0.01391
ENSG00000134152	chr15	34140674	34210096	KATNBL1	0.0250802	0.209523	0.19018	0.581627	NA	No	No	No	No	No	0.0302663	4	0.111901	No	No	No	No	NA	NA	NA	NA	0.0250802
ENSG00000134153	chr15	34084017	34101862	EMC7	0.168396	0.459653	0.72657	0.721271	NA	No	No	No	No	No	0.379395	4	0.32295	No	No	No	No	NA	NA	NA	NA	0.168396
ENSG00000134160	chr15	31001061	31161273	TRPM1	NA	NA	0.41247	0.662255	NA	NA	NA	No	No	No	NA	NA	NA	No	No	No	No	NA	NA	NA	NA	0.41247
ENSG00000134183	chr1	109603091	109619929	GNAT2	NA	NA	NA	NA	NA	NA	NA	NA	NA	Yes	NA	NA	NA	No	No	No	No	NA	NA	NA	NA	NA
ENSG00000134184	chr1	109687814	109709039	GSTM1	0.404737	0.668014	NA	NA	NA	No	No	NA	NA	No	NA	NA	NA	No	No	No	No	NA	NA	NA	NA	0.404737
ENSG00000134186	chr1	108692310	108702928	PRPF38B	0.0289337	0.221511	0.84729	0.74081	NA	No	No	No	No	No	0.115429	4	0.190795	No	No	No	No	NA	NA	NA	NA	0.0289337
ENSG00000134193	chr1	119794017	119811580	REG4	NA	NA	0.66823	0.71199	NA	NA	NA	No	No	No	NA	NA	NA	No	No	No	No	NA	NA	NA	NA	0.66823
ENSG00000134198	chr1	115048011	115089503	TSPAN2	0.535149	0.757277	0.18984	0.581604	NA	No	No	No	No	No	0.333913	4	0.306325	No	No	No	No	NA	NA	NA	NA	0.18984
ENSG00000134200	chr1	115029826	115034302	TSHB	NA	NA	0.69316	0.716807	NA	NA	NA	No	No	No	NA	NA	NA	No	No	No	No	NA	NA	NA	NA	0.69316
ENSG00000134201	chr1	109711780	109775428	GSTM5	0.640027	0.825945	0.71796	0.720835	NA	No	No	No	No	No	0.816825	4	0.460897	No	No	No	No	NA	NA	NA	NA	0.640027
ENSG00000134202	chr1	109733932	109741038	GSTM3	0.237958	0.534954	0.27988	0.622155	NA	No	No	No	No	No	0.247022	4	0.268492	No	No	No	No	NA	NA	NA	NA	0.237958
ENSG00000134207	chr1	114089291	114153880	SYT6	0.114327	0.392325	0.038858	0.412588	NA	No	No	No	No	No	0.0285056	4	0.10912	No	No	No	No	NA	NA	NA	NA	0.0285056
ENSG00000134215	chr1	107571161	107965180	VAV3	0.269099	0.563408	0.93163	0.752786	NA	No	No	No	No	No	0.597544	4	0.398218	No	No	No	No	NA	NA	NA	NA	0.269099
ENSG00000134216	chr1	111290851	111320566	CHIA	NA	NA	0.70785	0.7197	NA	NA	NA	No	No	No	NA	NA	NA	No	No	No	No	NA	NA	NA	NA	0.70785
ENSG00000134222	chr1	109279556	109283186	PSRC1	0.96956	1	NA	NA	NA	No	No	NA	NA	No	NA	NA	NA	No	No	No	No	NA	NA	NA	NA	0.96956
ENSG00000134240	chr1	119748002	119768905	HMGCS2	NA	NA	0.67456	0.71292	NA	NA	NA	No	No	No	NA	NA	NA	No	No	No	No	NA	NA	NA	NA	0.67456
ENSG00000134242	chr1	113813811	113871753	PTPN22	0.521933	0.748273	0.27097	0.617289	NA	No	No	No	No	No	0.418057	4	0.336109	No	No	No	No	NA	NA	NA	NA	0.27097
ENSG00000134243	chr1	109309568	109397918	SORT1	0.184941	0.478791	0.25519	0.611975	NA	No	No	No	No	No	0.191304	4	0.23977	No	No	No	No	NA	NA	NA	NA	0.184941
ENSG00000134245	chr1	112466541	112530165	WNT2B	0.805757	0.930856	0.33279	0.641836	NA	No	No	No	No	No	0.621088	4	0.404307	No	No	No	No	NA	NA	NA	NA	0.33279
ENSG00000134247	chr1	116909916	116990353	PTGFRN	1	1	0.70072	0.718156	NA	No	No	No	No	No	0.949929	4	0.499746	No	No	No	No	NA	NA	NA	NA	0.70072
ENSG00000134248	chr1	110401249	110407942	LAMTOR5	0.353532	0.631746	0.080308	0.486888	NA	No	No	No	No	No	0.129512	4	0.200485	No	No	No	No	NA	NA	NA	NA	0.080308
ENSG00000134249	chr1	119893533	119896515	ADAM30	NA	NA	0.40509	0.660951	NA	NA	NA	No	No	No	NA	NA	NA	No	No	No	No	NA	NA	NA	NA	0.40509
ENSG00000134250	chr1	119911553	120100779	NOTCH2	0.0838049	0.343877	0.41544	0.66339	NA	No	No	No	No	No	0.151717	4	0.216564	No	No	No	No	NA	NA	NA	NA	0.0838049
ENSG00000134253	chr1	117111060	117122587	TRIM45	0.624178	0.815175	0.97341	0.759612	NA	No	No	No	No	No	0.91032	4	0.488389	No	No	No	No	NA	NA	NA	NA	0.624178
ENSG00000134255	chr1	111139479	111185104	CEPT1	0.284479	0.576532	0.85579	0.742353	NA	No	No	No	No	No	0.587413	4	0.39528	No	No	No	No	NA	NA	NA	NA	0.284479
ENSG00000134256	chr1	117001750	117036552	CD101	0.167233	0.457971	0.84115	0.740337	NA	No	No	No	No	No	0.416568	4	0.335985	No	No	No	No	NA	NA	NA	NA	0.167233
ENSG00000134258	chr1	117143587	117210960	VTCN1	NA	NA	0.027003	0.3759	NA	NA	NA	No	No	No	NA	NA	NA	No	No	No	No	NA	NA	NA	NA	0.027003
ENSG00000134259	chr1	115285904	115338770	NGF	0.899734	0.989053	0.11503	0.526444	NA	No	No	No	No	No	0.338249	4	0.307583	No	No	No	No	NA	NA	NA	NA	0.11503
ENSG00000134262	chr1	113894194	113905201	AP4B1	0.00742848	0.13005	0.29071	0.626785	NA	No	Yes	No	No	No	0.0154145	4	0.0869464	No	No	No	No	NA	NA	NA	NA	0.00742848
ENSG00000134265	chr18	10525905	10552764	NAPG	0.245559	0.541947	0.98694	0.762929	NA	No	No	No	No	No	0.585854	4	0.394902	No	No	No	No	NA	NA	NA	NA	0.245559
ENSG00000134278	chr18	12446512	12658107	SPIRE1	0.725446	0.880106	0.022415	0.35777	NA	No	No	No	No	No	0.0832393	4	0.168439	No	No	No	No	NA	NA	NA	NA	0.022415
ENSG00000134283	chr12	42238447	42459715	PPHLN1	0.724026	0.878925	0.51087	0.685333	NA	No	No	No	No	No	0.737757	4	0.437979	No	No	No	No	NA	NA	NA	NA	0.51087
