## Supplemental Tables 1-6 for "Identifying compounds to treat opiate use disorder by leveraging multi-omic data integration and multiple drug repurposing databases" (part 2 of 3)

### Sheet: S1-Selection evidence  (continued)
ensembl_id	chr	start	end	gene_name	dge_wfisher_pvalue	dge_wfisher_q	magma_p	magma_q	dmgwas_study	dge_robust	dge_suggestive	magma_robust	magma_suggestive	all_null	dge_magma_fisherP	dge_magma_fisherP_df	dge_magma_fisherQ	Pass strict_q01?	Pass strict_q01_net?	Pass signif_q05_net?	Pass hybrid_net?	Rank strict_q01	Rank strict_q01_net	Rank signif_q05_net	Rank hybrid_net	minP
ENSG00000134285	chr12	48921518	48926474	FKBP11	0.952376	1	0.53515	0.691127	NA	No	No	No	No	No	0.85318	4	0.472015	No	No	No	No	NA	NA	NA	NA	0.53515
ENSG00000134287	chr12	48935723	48957487	ARF3	0.0364688	0.242699	0.7117	0.719959	NA	No	No	No	No	No	0.120726	4	0.193906	No	No	No	No	NA	NA	NA	NA	0.0364688
ENSG00000134291	chr12	47963569	47968878	TMEM106C	0.345864	0.627453	0.24269	0.60568	NA	No	No	No	No	No	0.291909	4	0.287805	No	No	No	No	NA	NA	NA	NA	0.24269
ENSG00000134294	chr12	46358188	46372773	SLC38A2	0.0050474	0.107701	0.1844	0.579185	NA	No	Yes	No	No	No	0.00742687	4	0.0645148	No	No	No	No	NA	NA	NA	NA	0.0050474
ENSG00000134297	NA	NA	NA	NA	1	1	NA	NA	NA	No	No	NA	NA	No	NA	NA	NA	No	No	No	No	NA	NA	NA	NA	1
ENSG00000134308	chr2	9583967	9630997	YWHAQ	0.399924	0.664876	0.60931	0.70438	NA	No	No	No	No	No	0.587729	4	0.395433	No	No	No	No	NA	NA	NA	NA	0.399924
ENSG00000134313	chr2	8721081	8837630	KIDINS220	0.316854	0.603664	0.61783	0.70478	NA	No	No	No	No	No	0.515022	4	0.371066	No	No	No	No	NA	NA	NA	NA	0.316854
ENSG00000134317	chr2	9951693	10002277	GRHL1	0.273981	0.5666	0.22915	0.601601	NA	No	No	No	No	No	0.23657	4	0.263807	No	No	No	No	NA	NA	NA	NA	0.22915
ENSG00000134318	chr2	11179759	11348330	ROCK2	0.73193	0.884141	0.088553	0.499355	NA	No	No	No	No	No	0.242162	4	0.265977	No	No	No	No	NA	NA	NA	NA	0.088553
ENSG00000134321	chr2	6865557	6898239	RSAD2	0.268247	0.562818	0.40429	0.660951	NA	No	No	No	No	No	0.349367	4	0.312381	No	No	No	No	NA	NA	NA	NA	0.268247
ENSG00000134323	chr2	15940550	15947007	MYCN	0.978861	1	NA	NA	NA	No	No	NA	NA	No	NA	NA	NA	No	No	No	No	NA	NA	NA	NA	0.978861
ENSG00000134324	chr2	11677595	11827409	LPIN1	0.00845084	0.136001	0.85822	0.742588	NA	No	Yes	No	No	No	0.0429822	4	0.131196	No	No	No	No	NA	NA	NA	NA	0.00845084
ENSG00000134326	chr2	6840570	6866635	CMPK2	0.0730895	0.325882	NA	NA	NA	No	No	NA	NA	No	NA	NA	NA	No	No	No	No	NA	NA	NA	NA	0.0730895
ENSG00000134330	chr2	9473658	9496543	IAH1	0.303878	0.593004	0.53645	0.691127	NA	No	No	No	No	No	0.458711	4	0.349606	No	No	No	No	NA	NA	NA	NA	0.303878
ENSG00000134333	chr11	18394560	18408425	LDHA	0.191208	0.486933	0.26909	0.616238	NA	No	No	No	No	No	0.204116	4	0.246556	No	No	No	No	NA	NA	NA	NA	0.191208
ENSG00000134339	chr11	18239223	18248668	SAA2	NA	NA	NA	NA	NA	NA	NA	NA	NA	Yes	NA	NA	NA	No	No	No	No	NA	NA	NA	NA	NA
ENSG00000134343	chr11	26188842	26663289	ANO3	0.800121	0.926689	0.99465	0.764878	NA	No	No	No	No	No	0.977576	4	0.507712	No	No	No	No	NA	NA	NA	NA	0.800121
ENSG00000134352	chr5	55935095	55995022	IL6ST	0.0194282	0.188141	0.75485	0.726301	NA	No	No	No	No	No	0.0765865	4	0.163291	No	No	No	No	NA	NA	NA	NA	0.0194282
ENSG00000134363	chr5	53480626	53487134	FST	0.0268568	0.215805	0.75393	0.726301	NA	No	No	No	No	No	0.0992098	4	0.179859	No	No	No	No	NA	NA	NA	NA	0.0268568
ENSG00000134365	chr1	196888014	196918795	CFHR4	NA	NA	0.089115	0.499355	NA	NA	NA	No	No	No	NA	NA	NA	No	No	No	No	NA	NA	NA	NA	0.089115
ENSG00000134369	chr1	201539127	201826969	NAV1	0.000155613	0.0252231	0.75355	0.726301	NA	Yes	Yes	No	No	No	0.00117862	4	0.0314686	No	No	Yes	No	NA	NA	0.000155613	NA	0.000155613
ENSG00000134371	chr1	193121983	193254815	CDC73	0.433342	0.689082	0.70293	0.718707	NA	No	No	No	No	No	0.666706	4	0.416999	No	No	No	No	NA	NA	NA	NA	0.433342
ENSG00000134375	chr1	201955503	201970664	TIMM17A	0.0230073	0.201672	0.80609	0.733287	NA	No	No	No	No	No	0.0924981	4	0.175319	No	No	No	No	NA	NA	NA	NA	0.0230073
ENSG00000134376	chr1	197268204	197478455	CRB1	0.00209499	0.0745108	0.69703	0.717445	NA	No	Yes	No	No	No	0.0109946	4	0.0770843	No	No	No	No	NA	NA	NA	NA	0.00209499
ENSG00000134389	chr1	196975010	197009678	CFHR5	NA	NA	0.29928	0.629457	NA	NA	NA	No	No	No	NA	NA	NA	No	No	No	No	NA	NA	NA	NA	0.29928
ENSG00000134398	chr16	23690310	23713226	ERN2	NA	NA	0.36402	0.650597	NA	NA	NA	No	No	No	NA	NA	NA	No	No	No	No	NA	NA	NA	NA	0.36402
ENSG00000134419	chr16	18781295	18790383	RPS15A	0.296037	0.587201	NA	NA	NA	No	No	NA	NA	No	NA	NA	NA	No	No	No	No	NA	NA	NA	NA	0.296037
ENSG00000134438	chr18	59267035	59274086	RAX	NA	NA	0.028843	0.382547	NA	NA	NA	No	No	No	NA	NA	NA	No	No	No	No	NA	NA	NA	NA	0.028843
ENSG00000134440	chr18	57600656	57622213	NARS1	0.349552	0.629276	0.79658	0.731465	NA	No	No	No	No	No	0.634449	4	0.40855	No	No	No	No	NA	NA	NA	NA	0.349552
ENSG00000134443	chr18	59220158	59230774	GRP	0.806409	0.931288	0.066802	0.473484	NA	No	No	No	No	No	0.211233	4	0.25094	No	No	No	No	NA	NA	NA	NA	0.066802
ENSG00000134444	chr18	62187255	62310249	RELCH	0.202976	0.499073	0.1463	0.551264	NA	No	No	No	No	No	0.134127	4	0.204268	No	No	No	No	NA	NA	NA	NA	0.134127
ENSG00000134452	chr10	5890203	5937594	FBH1	0.116485	0.39492	0.20226	0.58551	NA	No	No	No	No	No	0.111868	4	0.188351	No	No	No	No	NA	NA	NA	NA	0.111868
ENSG00000134453	chr10	6089034	6117457	RBM17	0.351945	0.631327	0.60341	0.703257	NA	No	No	No	No	No	0.541417	4	0.379103	No	No	No	No	NA	NA	NA	NA	0.351945
ENSG00000134460	chr10	6010689	6062370	IL2RA	NA	NA	0.22044	0.596957	NA	NA	NA	No	No	No	NA	NA	NA	No	No	No	No	NA	NA	NA	NA	0.22044
ENSG00000134461	chr10	5861616	5889906	ANKRD16	0.260374	0.555852	0.59252	0.701721	NA	No	No	No	No	No	0.442622	4	0.344642	No	No	No	No	NA	NA	NA	NA	0.260374
ENSG00000134463	chr10	11742366	11764070	ECHDC3	0.0127844	0.160594	0.82477	0.737716	NA	No	No	No	No	No	0.0585431	4	0.147543	No	No	No	No	NA	NA	NA	NA	0.0127844
ENSG00000134470	chr10	5943639	5978187	IL15RA	0.0841272	0.344426	0.15467	0.55376	NA	No	No	No	No	No	0.0695084	4	0.157289	No	No	No	No	NA	NA	NA	NA	0.0695084
ENSG00000134480	chr5	87318416	87412930	CCNH	0.0319219	0.230903	0.61498	0.704698	NA	No	No	No	No	No	0.0967949	4	0.178377	No	No	No	No	NA	NA	NA	NA	0.0319219
ENSG00000134489	chr18	24460637	24479961	HRH4	NA	NA	0.23812	0.605062	NA	NA	NA	No	No	No	NA	NA	NA	No	No	No	No	NA	NA	NA	NA	0.23812
ENSG00000134490	chr18	23197144	23437961	TMEM241	0.310476	0.598096	0.48734	0.678354	NA	No	No	No	No	No	0.437042	4	0.343201	No	No	No	No	NA	NA	NA	NA	0.310476
ENSG00000134504	chr18	26454910	26657401	KCTD1	0.00513531	0.109141	0.30858	0.633425	NA	No	Yes	No	No	No	0.0118015	4	0.0791603	No	No	No	No	NA	NA	NA	NA	0.00513531
ENSG00000134508	chr18	23134564	23260470	CABLES1	0.0576342	0.294362	0.31998	0.637168	NA	No	No	No	No	No	0.0920823	4	0.17508	No	No	No	No	NA	NA	NA	NA	0.0576342
ENSG00000134516	chr5	169637268	170083382	DOCK2	0.000448245	0.040234	0.57444	0.698191	NA	Yes	Yes	No	No	No	0.00238552	4	0.0416735	No	No	Yes	No	NA	NA	0.000448245	NA	0.000448245
ENSG00000134531	chr12	13196723	13219941	EMP1	0.0187085	0.186483	0.21095	0.589214	NA	No	No	No	No	No	0.0257904	4	0.104917	No	No	No	No	NA	NA	NA	NA	0.0187085
ENSG00000134532	chr12	23529504	24562544	SOX5	0.0357532	0.240646	0.093228	0.501565	NA	No	No	No	No	No	0.0223452	4	0.0976812	No	No	No	No	NA	NA	NA	NA	0.0223452
ENSG00000134533	chr12	15107783	15348675	RERG	0.0893537	0.352912	0.25394	0.611131	NA	No	No	No	No	No	0.108592	4	0.186112	No	No	No	No	NA	NA	NA	NA	0.0893537
ENSG00000134538	chr12	21131194	21239796	SLCO1B1	NA	NA	0.0022476	0.184999	genoa	NA	NA	No	No	No	NA	NA	NA	No	Yes	Yes	Yes	NA	0.0022476	0.0022476	0.0022476	0.0022476
ENSG00000134539	chr12	10226058	10329608	KLRD1	0.300867	0.590798	0.1236	0.53452	NA	No	No	No	No	No	0.159599	4	0.221521	No	No	No	No	NA	NA	NA	NA	0.1236
ENSG00000134545	chr12	10442264	10454685	KLRC1	NA	NA	0.53822	0.691819	NA	NA	NA	No	No	No	NA	NA	NA	No	No	No	No	NA	NA	NA	NA	0.53822
ENSG00000134548	chr12	21526296	21541249	SPX	0.0335569	0.23491	0.036388	0.405982	NA	No	No	No	No	No	0.00941203	4	0.0719738	No	No	No	No	NA	NA	NA	NA	0.00941203
ENSG00000134551	chr12	10929236	10934845	PRH2	NA	NA	0.98217	0.761509	NA	NA	NA	No	No	No	NA	NA	NA	No	No	No	No	NA	NA	NA	NA	0.98217
ENSG00000134569	chr11	46856717	46918642	LRP4	0.0413768	0.255942	0.70306	0.718707	NA	No	No	No	No	No	0.131993	4	0.202736	No	No	No	No	NA	NA	NA	NA	0.0413768
ENSG00000134571	chr11	47331406	47352702	MYBPC3	NA	NA	0.37392	0.653817	NA	NA	NA	No	No	No	NA	NA	NA	No	No	No	No	NA	NA	NA	NA	0.37392
ENSG00000134574	chr11	47214465	47239217	DDB2	0.168619	0.459831	0.70863	0.719833	NA	No	No	No	No	No	0.373346	4	0.320745	No	No	No	No	NA	NA	NA	NA	0.168619
ENSG00000134575	chr11	47239302	47248906	ACP2	0.0864534	0.348706	0.90168	0.7488	NA	No	No	No	No	No	0.276863	4	0.281178	No	No	No	No	NA	NA	NA	NA	0.0864534
ENSG00000134588	chrX	133023168	133097109	USP26	NA	NA	NA	NA	NA	NA	NA	NA	NA	Yes	NA	NA	NA	No	No	No	No	NA	NA	NA	NA	NA
ENSG00000134590	chrX	135032355	135033546	RTL8C	0.014703	0.169281	NA	NA	NA	No	No	NA	NA	No	NA	NA	NA	No	No	No	No	NA	NA	NA	NA	0.014703
ENSG00000134594	chrX	130171962	130184870	RAB33A	0.022638	0.200696	NA	NA	NA	No	No	NA	NA	No	NA	NA	NA	No	No	No	No	NA	NA	NA	NA	0.022638
ENSG00000134595	chrX	140502985	140505069	SOX3	1	1	NA	NA	NA	No	No	NA	NA	No	NA	NA	NA	No	No	No	No	NA	NA	NA	NA	1
ENSG00000134597	chrX	130401987	130413656	RBMX2	0.834288	0.948389	NA	NA	NA	No	No	NA	NA	No	NA	NA	NA	No	No	No	No	NA	NA	NA	NA	0.834288
ENSG00000134602	chrX	132023302	132075943	STK26	0.465498	0.709969	NA	NA	NA	No	No	NA	NA	No	NA	NA	NA	No	No	No	No	NA	NA	NA	NA	0.465498
ENSG00000134627	chr11	94543840	94621421	PIWIL4	0.68151	0.852174	0.43012	0.666959	NA	No	No	No	No	No	0.652843	4	0.413185	No	No	No	No	NA	NA	NA	NA	0.43012
ENSG00000134640	chr11	92969651	92985066	MTNR1B	NA	NA	0.72144	0.720835	NA	NA	NA	No	No	No	NA	NA	NA	No	No	No	No	NA	NA	NA	NA	0.72144
ENSG00000134644	chr1	30931506	31065991	PUM1	0.934407	1	0.36389	0.650597	NA	No	No	No	No	No	0.706818	4	0.429196	No	No	No	No	NA	NA	NA	NA	0.36389
ENSG00000134668	chr1	31790422	31816022	SPOCD1	NA	NA	0.021956	0.354608	NA	NA	NA	No	No	No	NA	NA	NA	No	No	No	No	NA	NA	NA	NA	0.021956
ENSG00000134684	chr1	32775237	32818031	YARS1	0.00469347	0.104347	0.5565	0.695452	NA	No	Yes	No	No	No	0.0181467	4	0.090637	No	No	No	No	NA	NA	NA	NA	0.00469347
ENSG00000134686	chr1	33323623	33431095	PHC2	0.858089	0.963288	0.46638	0.674578	NA	No	No	No	No	No	0.766696	4	0.446263	No	No	No	No	NA	NA	NA	NA	0.46638
ENSG00000134690	chr1	37692481	37709719	CDCA8	0.0956119	0.364465	0.58062	0.699579	NA	No	No	No	No	No	0.216012	4	0.253877	No	No	No	No	NA	NA	NA	NA	0.0956119
ENSG00000134697	chr1	37566816	37595937	GNL2	0.590625	0.793634	0.20748	0.587594	NA	No	No	No	No	No	0.379796	4	0.322954	No	No	No	No	NA	NA	NA	NA	0.20748
ENSG00000134698	chr1	35808016	35857890	AGO4	0.284778	0.576963	0.49596	0.68	NA	No	No	No	No	No	0.417686	4	0.336107	No	No	No	No	NA	NA	NA	NA	0.284778
ENSG00000134709	chr1	59814786	59876322	HOOK1	0.663884	0.84128	0.85381	0.74204	genoa	No	No	No	No	No	0.888617	4	0.481867	No	Yes	Yes	Yes	NA	0.663884	0.663884	0.663884	0.663884
ENSG00000134716	chr1	59893308	59926773	CYP2J2	0.0986868	0.368856	0.01308	0.305966	NA	No	No	No	No	No	0.00987799	4	0.0730616	No	No	No	No	NA	NA	NA	NA	0.00987799
ENSG00000134717	chr1	52056199	52090716	BTF3L4	0.27823	0.570483	0.26733	0.615525	NA	No	No	No	No	No	0.26766	4	0.277548	No	No	No	No	NA	NA	NA	NA	0.26733
ENSG00000134744	chr1	52408282	52553487	TUT4	0.0287722	0.221511	0.67926	0.714878	NA	No	No	No	No	No	0.0964506	4	0.178292	No	No	No	No	NA	NA	NA	NA	0.0287722
ENSG00000134748	chr1	52404602	52420836	PRPF38A	0.809163	0.932683	0.39393	0.659296	NA	No	No	No	No	No	0.683196	4	0.421523	No	No	No	No	NA	NA	NA	NA	0.39393
ENSG00000134755	chr18	31058840	31102522	DSC2	0.0656005	0.31154	0.84552	0.740601	NA	No	No	No	No	No	0.215874	4	0.253807	No	No	No	No	NA	NA	NA	NA	0.0656005
ENSG00000134757	chr18	31447741	31478702	DSG3	0.0350743	0.23808	0.072247	0.480559	NA	No	No	No	No	No	0.0176822	4	0.0903002	No	No	No	No	NA	NA	NA	NA	0.0176822
ENSG00000134758	chr18	32091874	32131561	RNF138	0.776776	0.911735	0.95281	0.755678	NA	No	No	No	No	No	0.962854	4	0.503596	No	No	No	No	NA	NA	NA	NA	0.776776
ENSG00000134759	chr18	36129444	36180557	ELP2	0.0561821	0.290839	0.34652	0.645303	NA	No	No	No	No	No	0.0961531	4	0.17826	No	No	No	No	NA	NA	NA	NA	0.0561821
ENSG00000134760	chr18	31318160	31359246	DSG1	0.604555	0.802557	0.27307	0.618132	NA	No	No	No	No	No	0.462453	4	0.350886	No	No	No	No	NA	NA	NA	NA	0.27307
ENSG00000134762	chr18	30989365	31042815	DSC3	NA	NA	0.39697	0.660163	NA	NA	NA	No	No	No	NA	NA	NA	No	No	No	No	NA	NA	NA	NA	0.39697
ENSG00000134765	chr18	31129236	31162856	DSC1	0.376295	0.647332	0.73627	0.722771	NA	No	No	No	No	No	0.632666	4	0.408172	No	No	No	No	NA	NA	NA	NA	0.376295
ENSG00000134769	chr18	34493291	34891844	DTNA	0.0473586	0.270897	0.061479	0.463334	NA	No	No	No	No	No	0.0199123	4	0.0940354	No	No	No	No	NA	NA	NA	NA	0.0199123
ENSG00000134775	chr18	36297713	36780220	FHOD3	0.502668	0.735271	0.96032	0.757365	NA	No	No	No	No	No	0.834296	4	0.465895	No	No	No	No	NA	NA	NA	NA	0.502668
ENSG00000134779	chr18	36777647	36829216	TPGS2	0.173116	0.465455	NA	NA	NA	No	No	NA	NA	No	NA	NA	NA	No	No	No	No	NA	NA	NA	NA	0.173116
ENSG00000134780	chr11	61680391	61747001	DAGLA	0.885006	0.979698	0.32593	0.638925	NA	No	No	No	No	No	0.647061	4	0.412033	No	No	No	No	NA	NA	NA	NA	0.32593
ENSG00000134802	chr11	57406954	57427580	SLC43A3	0.369288	0.642738	0.82689	0.738534	NA	No	No	No	No	No	0.667598	4	0.417317	No	No	No	No	NA	NA	NA	NA	0.369288
ENSG00000134809	chr11	57528464	57530803	TIMM10	0.515957	0.744255	NA	NA	NA	No	No	NA	NA	No	NA	NA	NA	No	No	No	No	NA	NA	NA	NA	0.515957
ENSG00000134812	chr11	59829273	59845499	CBLIF	NA	NA	NA	NA	NA	NA	NA	NA	NA	Yes	NA	NA	NA	No	No	No	No	NA	NA	NA	NA	NA
ENSG00000134815	chr19	47349315	47382704	DHX34	0.215701	0.513038	0.3884	0.658079	NA	No	No	No	No	No	0.291514	4	0.287672	No	No	No	No	NA	NA	NA	NA	0.215701
ENSG00000134817	chr11	57233577	57237250	APLNR	0.0639213	0.309313	0.15654	0.554565	NA	No	No	No	No	No	0.0560804	4	0.144786	No	No	No	No	NA	NA	NA	NA	0.0560804
ENSG00000134824	chr11	61792980	61867354	FADS2	0.0161258	0.175188	0.55965	0.695533	NA	No	No	No	No	No	0.0515117	4	0.140096	No	No	No	No	NA	NA	NA	NA	0.0161258
ENSG00000134825	chr11	61768501	61792802	TMEM258	0.913678	0.998429	0.55776	0.695533	NA	No	No	No	No	No	0.853145	4	0.472015	No	No	No	No	NA	NA	NA	NA	0.55776
ENSG00000134827	chr11	59852800	59866489	TCN1	NA	NA	0.91854	0.750902	NA	NA	NA	No	No	No	NA	NA	NA	No	No	No	No	NA	NA	NA	NA	0.91854
ENSG00000134830	chr19	47332175	47347329	C5AR2	0.0650555	0.310936	NA	NA	NA	No	No	NA	NA	No	NA	NA	NA	No	No	No	No	NA	NA	NA	NA	0.0650555
ENSG00000134851	chr4	55395957	55453397	TMEM165	0.120457	0.400779	0.36847	0.652341	NA	No	No	No	No	No	0.182637	4	0.234872	No	No	No	No	NA	NA	NA	NA	0.120457
ENSG00000134852	chr4	55427903	55546909	CLOCK	0.884954	0.979698	0.29662	0.628999	NA	No	No	No	No	No	0.613588	4	0.40275	No	No	No	No	NA	NA	NA	NA	0.29662
ENSG00000134853	chr4	54229280	54298245	PDGFRA	0.0187433	0.186483	0.38356	0.656702	NA	No	No	No	No	No	0.0426691	4	0.130732	No	No	No	No	NA	NA	NA	NA	0.0187433
ENSG00000134864	chr13	100530164	100589528	GGACT	0.894262	0.985365	7.27e-05	0.0803395	mvp	No	No	No	Yes	No	0.000691797	4	0.0246863	No	Yes	Yes	Yes	NA	7.27e-05	7.27e-05	7.27e-05	7.27e-05
ENSG00000134871	chr13	110305812	110513209	COL4A2	0.00112581	0.05706	0.0068721	0.254971	NA	No	Yes	No	No	No	9.88e-05	4	0.01069	No	No	Yes	No	NA	NA	9.88e-05	NA	9.88e-05
ENSG00000134873	chr13	95433604	95579759	CLDN10	0.00101631	0.055369	0.16789	0.563336	NA	No	Yes	No	No	No	0.001651	4	0.0357624	No	No	Yes	No	NA	NA	0.00101631	NA	0.00101631
ENSG00000134874	chr13	95578202	95644706	DZIP1	0.215259	0.512654	0.15869	0.556315	NA	No	No	No	No	No	0.149506	4	0.215396	No	No	No	No	NA	NA	NA	NA	0.149506
ENSG00000134882	chr13	99200774	99386504	UBAC2	0.0184899	0.186022	0.59988	0.702659	NA	No	No	No	No	No	0.0610217	4	0.149674	No	No	No	No	NA	NA	NA	NA	0.0184899
ENSG00000134884	chr13	106541673	106568137	ARGLU1	0.716257	0.873769	NA	NA	NA	No	No	NA	NA	No	NA	NA	NA	No	No	No	No	NA	NA	NA	NA	0.716257
ENSG00000134897	chr13	102799119	102841533	BIVM	0.0861751	0.348575	0.2102	0.588894	NA	No	No	No	No	No	0.0907706	4	0.174536	No	No	No	No	NA	NA	NA	NA	0.0861751
ENSG00000134899	chr13	102845831	102875995	ERCC5	0.64713	0.830631	0.057465	0.453798	NA	No	No	No	No	No	0.1596	4	0.221521	No	No	No	No	NA	NA	NA	NA	0.057465
ENSG00000134900	chr13	102596958	102679958	TPP2	0.0789053	0.336125	0.19632	0.583882	NA	No	No	No	No	No	0.0800484	4	0.165835	No	No	No	No	NA	NA	NA	NA	0.0789053
ENSG00000134901	chr13	102784281	102798976	POGLUT2	0.360012	0.635917	0.71421	0.719959	NA	No	No	No	No	No	0.606349	4	0.400962	No	No	No	No	NA	NA	NA	NA	0.360012
ENSG00000134905	chr13	110641412	110713603	CARS2	0.579892	0.786203	0.028225	0.380239	NA	No	No	No	No	No	0.0836779	4	0.168561	No	No	No	No	NA	NA	NA	NA	0.028225
ENSG00000134909	chr11	128965060	129279324	ARHGAP32	0.576046	0.784076	0.2902	0.626032	NA	No	No	No	No	No	0.466192	4	0.351677	No	No	No	No	NA	NA	NA	NA	0.2902
ENSG00000134910	chr11	125591712	125625215	STT3A	1	1	0.25877	0.612283	NA	No	No	No	No	No	0.608579	4	0.401302	No	No	No	No	NA	NA	NA	NA	0.25877
ENSG00000134917	chr11	130404923	130428609	ADAMTS8	0.688943	0.856616	0.25539	0.611975	NA	No	No	No	No	No	0.481671	4	0.358962	No	No	No	No	NA	NA	NA	NA	0.25539
ENSG00000134940	chr11	125671522	125680874	ACRV1	0.0813768	0.34014	0.19398	0.583042	NA	No	No	No	No	No	0.0812741	4	0.166821	No	No	No	No	NA	NA	NA	NA	0.0812741
ENSG00000134954	chr11	128458761	128587558	ETS1	0.100814	0.371757	0.064358	0.469128	NA	No	No	No	No	No	0.0391743	4	0.126066	No	No	No	No	NA	NA	NA	NA	0.0391743
ENSG00000134955	chr11	125063302	125090516	SLC37A2	1	1	0.73145	0.722203	NA	No	No	No	No	No	0.960194	4	0.502812	No	No	No	No	NA	NA	NA	NA	0.73145
ENSG00000134962	chr4	39406930	39451533	KLB	NA	NA	0.75508	0.726301	NA	NA	NA	No	No	No	NA	NA	NA	No	No	No	No	NA	NA	NA	NA	0.75508
ENSG00000134970	chr5	115613210	115632992	TMED7	0.032841	0.232992	0.42424	0.665091	NA	No	No	No	No	No	0.0734733	4	0.160569	No	No	No	No	NA	NA	NA	NA	0.032841
ENSG00000134982	chr5	112707498	112846239	APC	0.0738666	0.327647	0.71193	0.719959	NA	No	No	No	No	No	0.207473	4	0.248566	No	No	No	No	NA	NA	NA	NA	0.0738666
ENSG00000134986	chr5	111662621	111997464	NREP	0.0374902	0.246009	0.37368	0.653817	NA	No	No	No	No	No	0.0738016	4	0.160786	No	No	No	No	NA	NA	NA	NA	0.0374902
ENSG00000134987	chr5	111092321	111130502	WDR36	0.698322	0.86189	0.36539	0.650785	NA	No	No	No	No	No	0.603674	4	0.400085	No	No	No	No	NA	NA	NA	NA	0.36539
ENSG00000134996	chr9	75088514	75147265	OSTF1	0.271769	0.565588	0.56778	0.696668	NA	No	No	No	No	No	0.442674	4	0.344642	No	No	No	No	NA	NA	NA	NA	0.271769
ENSG00000135002	chr9	76385526	76394517	RFK	0.507223	0.738333	0.37133	0.653248	NA	No	No	No	No	No	0.502786	4	0.367016	No	No	No	No	NA	NA	NA	NA	0.37133
ENSG00000135018	chr9	83659968	83707958	UBQLN1	0.155626	0.445731	0.79273	0.730438	NA	No	No	No	No	No	0.381528	4	0.323696	No	No	No	No	NA	NA	NA	NA	0.155626
ENSG00000135040	chr9	85941146	86025462	NAA35	0.789762	0.919655	0.2632	0.613139	NA	No	No	No	No	No	0.534394	4	0.377072	No	No	No	No	NA	NA	NA	NA	0.2632
ENSG00000135045	chr9	74946583	74952912	C9orf40	0.0780675	0.33475	NA	NA	NA	No	No	NA	NA	No	NA	NA	NA	No	No	No	No	NA	NA	NA	NA	0.0780675
ENSG00000135046	chr9	73151865	73170393	ANXA1	0.623975	0.815068	0.60947	0.70438	NA	No	No	No	No	No	0.747966	4	0.441216	No	No	No	No	NA	NA	NA	NA	0.60947
ENSG00000135047	chr9	87724051	87731469	CTSL	0.0762845	0.331854	0.8843	0.746733	NA	No	No	No	No	No	0.249343	4	0.269863	No	No	No	No	NA	NA	NA	NA	0.0762845
ENSG00000135048	chr9	71683366	71816690	CEMIP2	0.432768	0.688442	0.88036	0.746456	NA	No	No	No	No	No	0.74864	4	0.441409	No	No	No	No	NA	NA	NA	NA	0.432768
ENSG00000135049	chr9	85546539	85742029	AGTPBP1	0.0324579	0.232183	0.033367	0.398707	NA	No	No	No	No	No	0.00847789	4	0.0678681	No	No	No	No	NA	NA	NA	NA	0.00847789
ENSG00000135052	chr9	86026146	86100173	GOLM1	0.718452	0.875331	0.25829	0.612283	NA	No	No	No	No	No	0.498128	4	0.364938	No	No	No	No	NA	NA	NA	NA	0.25829
ENSG00000135063	chr9	69324567	69392558	FAM189A2	0.0028109	0.0823521	0.9674	0.758629	NA	No	Yes	No	No	No	0.0187831	4	0.0921036	No	No	No	No	NA	NA	NA	NA	0.0028109
ENSG00000135069	chr9	78297125	78330093	PSAT1	0.0560803	0.290737	0.60375	0.703257	NA	No	No	No	No	No	0.148489	4	0.215211	No	No	No	No	NA	NA	NA	NA	0.0560803
ENSG00000135070	chr9	86264546	86283102	ISCA1	0.459081	0.706352	NA	NA	NA	No	No	NA	NA	No	NA	NA	NA	No	No	No	No	NA	NA	NA	NA	0.459081
ENSG00000135074	chr5	157395534	157575775	ADAM19	0.0350797	0.23808	0.51376	0.685663	NA	No	No	No	No	No	0.0904035	4	0.174167	No	No	No	No	NA	NA	NA	NA	0.0350797
ENSG00000135077	chr5	157085422	157142869	HAVCR2	0.332713	0.616301	0.21795	0.594831	NA	No	No	No	No	No	0.262791	4	0.275678	No	No	No	No	NA	NA	NA	NA	0.21795
ENSG00000135083	chr5	160249083	160345396	CCNJL	0.678486	0.850403	0.41856	0.664066	NA	No	No	No	No	No	0.641477	4	0.410433	No	No	No	No	NA	NA	NA	NA	0.41856
ENSG00000135090	chr12	118149801	118372907	TAOK3	0.593378	0.795101	0.526	0.689009	NA	No	No	No	No	No	0.675539	4	0.419413	No	No	No	No	NA	NA	NA	NA	0.526
ENSG00000135093	chr12	109023089	109088023	USP30	0.000830852	0.0498461	0.3335	0.641836	NA	Yes	Yes	No	No	No	0.00254677	4	0.0427786	No	No	Yes	No	NA	NA	0.000830852	NA	0.000830852
ENSG00000135094	chr12	113392445	113426301	SDS	0.139029	0.42544	0.014394	0.315279	NA	No	No	No	No	No	0.0144366	4	0.0847437	No	No	No	No	NA	NA	NA	NA	0.014394
ENSG00000135097	chr12	120341330	120369164	MSI1	0.300774	0.590787	0.41987	0.664066	NA	No	No	No	No	No	0.387598	4	0.325746	No	No	No	No	NA	NA	NA	NA	0.300774
ENSG00000135100	chr12	120978543	121002512	HNF1A	NA	NA	0.4131	0.662331	NA	NA	NA	No	No	No	NA	NA	NA	No	No	No	No	NA	NA	NA	NA	0.4131
ENSG00000135108	chr12	117141991	117190470	FBXO21	0.101836	0.373337	0.70693	0.719544	NA	No	No	No	No	No	0.261414	4	0.275117	No	No	No	No	NA	NA	NA	NA	0.101836
ENSG00000135111	chr12	114670255	114684175	TBX3	0.0106777	0.15184	NA	NA	NA	No	Yes	NA	NA	No	NA	NA	NA	No	No	No	No	NA	NA	NA	NA	0.0106777
ENSG00000135114	chr12	121017763	121039246	OASL	NA	NA	0.047948	0.432519	NA	NA	NA	No	No	No	NA	NA	NA	No	No	No	No	NA	NA	NA	NA	0.047948
ENSG00000135116	chr12	116856144	116881441	HRK	0.0185441	0.186402	0.8019	0.732815	NA	No	No	No	No	No	0.0774512	4	0.164165	No	No	No	No	NA	NA	NA	NA	0.0185441
ENSG00000135119	chr12	116738178	116853631	RNFT2	0.377393	0.648075	0.76917	0.729279	NA	No	No	No	No	No	0.649329	4	0.41236	No	No	No	No	NA	NA	NA	NA	0.377393
ENSG00000135124	chr12	121210065	121234106	P2RX4	0.495031	0.729836	0.58877	0.701297	NA	No	No	No	No	No	0.650786	4	0.412753	No	No	No	No	NA	NA	NA	NA	0.495031
ENSG00000135127	chr12	119989236	120094494	BICDL1	0.116853	0.395519	0.025635	0.36965	NA	No	No	No	No	No	0.0204014	4	0.0949277	No	No	No	No	NA	NA	NA	NA	0.0204014
ENSG00000135144	chr12	113056730	113098028	DTX1	0.204638	0.50138	0.68731	0.715978	NA	No	No	No	No	No	0.416532	4	0.335985	No	No	No	No	NA	NA	NA	NA	0.204638
ENSG00000135148	chr12	112125538	112153604	TRAFD1	0.127185	0.411066	0.091757	0.499954	NA	No	No	No	No	No	0.0636106	4	0.1522	No	No	No	No	NA	NA	NA	NA	0.0636106
ENSG00000135164	chr7	87152409	87196337	DMTF1	0.462445	0.708621	0.65793	0.710711	NA	No	No	No	No	No	0.666287	4	0.41694	No	No	No	No	NA	NA	NA	NA	0.462445
ENSG00000135175	chr7	97984687	97991169	OCM2	NA	NA	0.35925	0.649622	NA	NA	NA	No	No	No	NA	NA	NA	No	No	No	No	NA	NA	NA	NA	0.35925
ENSG00000135185	chr7	87196160	87220587	TMEM243	0.184891	0.478766	0.75686	0.726319	NA	No	No	No	No	No	0.415131	4	0.335809	No	No	No	No	NA	NA	NA	NA	0.184891
ENSG00000135205	chr7	77122434	77329533	CCDC146	1	1	0.029555	0.382978	NA	No	No	No	No	No	0.133633	4	0.204083	No	No	No	No	NA	NA	NA	NA	0.029555
ENSG00000135211	chr7	77793728	77798434	TMEM60	0.631099	0.819853	0.4041	0.660951	NA	No	No	No	No	No	0.603492	4	0.400006	No	No	No	No	NA	NA	NA	NA	0.4041
ENSG00000135213	NA	NA	NA	NA	NA	NA	0.91749	0.750902	NA	NA	NA	No	No	No	NA	NA	NA	No	No	No	No	NA	NA	NA	NA	0.91749
ENSG00000135218	chr7	80369575	80679277	CD36	0.208073	0.505345	0.74277	0.724562	NA	No	No	No	No	No	0.443133	4	0.34473	No	No	No	No	NA	NA	NA	NA	0.208073
ENSG00000135220	chr4	68928463	68951804	UGT2A3	NA	NA	0.47059	0.675706	NA	NA	NA	No	No	No	NA	NA	NA	No	No	No	No	NA	NA	NA	NA	0.47059
ENSG00000135222	chr4	69955256	69965728	CSN2	NA	NA	0.07294	0.48086	NA	NA	NA	No	No	No	NA	NA	NA	No	No	No	No	NA	NA	NA	NA	0.07294
ENSG00000135226	chr4	69280475	69295050	UGT2B28	NA	NA	NA	NA	NA	NA	NA	NA	NA	Yes	NA	NA	NA	No	No	No	No	NA	NA	NA	NA	NA
ENSG00000135241	chr7	108470417	108569666	PNPLA8	0.133274	0.418451	0.15778	0.555217	NA	No	No	No	No	No	0.102236	4	0.181799	No	No	No	No	NA	NA	NA	NA	0.102236
ENSG00000135245	chr7	128455849	128458418	HILPDA	0.0195026	0.188329	0.61673	0.704698	NA	No	No	No	No	No	0.0651972	4	0.154338	No	No	No	No	NA	NA	NA	NA	0.0195026
ENSG00000135248	chr7	128709061	128731743	GARIN1B	0.772758	0.909233	0.73536	0.722754	NA	No	No	No	No	No	0.889424	4	0.481969	No	No	No	No	NA	NA	NA	NA	0.73536
ENSG00000135249	chr7	105532169	105567677	RINT1	0.483435	0.721795	0.10758	0.522425	NA	No	No	No	No	No	0.205762	4	0.247451	No	No	No	No	NA	NA	NA	NA	0.10758
ENSG00000135250	chr7	105110704	105399308	SRPK2	0.235791	0.532703	0.0076087	0.260285	NA	No	No	No	No	No	0.0131384	4	0.0812597	No	No	No	No	NA	NA	NA	NA	0.0076087
ENSG00000135253	chr7	128862042	128910719	KCP	0.434681	0.690018	NA	NA	NA	No	No	NA	NA	No	NA	NA	NA	No	No	No	No	NA	NA	NA	NA	0.434681
ENSG00000135269	chr7	116210506	116258783	TES	0.176554	0.469052	0.1016	0.512334	NA	No	No	No	No	No	0.0900631	4	0.173858	No	No	No	No	NA	NA	NA	NA	0.0900631
ENSG00000135272	chr7	114922094	115019917	MDFIC	0.0366332	0.243471	0.76768	0.728893	NA	No	No	No	No	No	0.128554	4	0.199561	No	No	No	No	NA	NA	NA	NA	0.0366332
ENSG00000135297	chr6	73461578	73509236	MTO1	0.719498	0.87602	0.50241	0.682817	NA	No	No	No	No	No	0.729306	4	0.435034	No	No	No	No	NA	NA	NA	NA	0.50241
ENSG00000135298	chr6	68635282	69390571	ADGRB3	0.684271	0.853728	0.22437	0.599234	NA	No	No	No	No	No	0.441223	4	0.344468	No	No	No	No	NA	NA	NA	NA	0.22437
ENSG00000135299	chr6	89433152	89633834	ANKRD6	0.015755	0.173364	0.96274	0.757712	NA	No	No	No	No	No	0.0787001	4	0.165105	No	No	No	No	NA	NA	NA	NA	0.015755
ENSG00000135312	chr6	77460924	77463491	HTR1B	0.000518616	0.0411982	0.70804	0.719701	NA	Yes	Yes	No	No	No	0.00327161	4	0.0462925	No	No	Yes	No	NA	NA	0.000518616	NA	0.000518616
ENSG00000135314	chr6	73241314	73310365	KHDC1	0.433706	0.689333	0.57127	0.69732	NA	No	No	No	No	No	0.593462	4	0.397046	No	No	No	No	NA	NA	NA	NA	0.433706
ENSG00000135315	chr6	84124241	84227643	CEP162	1	1	0.73565	0.722754	NA	No	No	No	No	No	0.961495	4	0.503153	No	No	No	No	NA	NA	NA	NA	0.73565
ENSG00000135316	chr6	85607779	85644063	SYNCRIP	1	1	0.04287	0.420767	NA	No	No	No	No	No	0.177893	4	0.232079	No	No	No	No	NA	NA	NA	NA	0.04287
ENSG00000135317	chr6	85504776	85594156	SNX14	0.0665553	0.313505	0.055395	0.451208	NA	No	No	No	No	No	0.0243441	4	0.101184	No	No	No	No	NA	NA	NA	NA	0.0243441
ENSG00000135318	chr6	85449584	85495791	NT5E	0.11214	0.388987	0.03719	0.407378	NA	No	No	No	No	No	0.0270236	4	0.106722	No	No	No	No	NA	NA	NA	NA	0.0270236
ENSG00000135324	chr6	84033772	84090881	MRAP2	0.00202075	0.0729712	0.80548	0.733285	NA	No	Yes	No	No	No	0.0120783	4	0.079525	No	No	No	No	NA	NA	NA	NA	0.00202075
ENSG00000135333	chr6	93240020	93419687	EPHA7	0.133755	0.418697	0.53271	0.690872	NA	No	No	No	No	No	0.259468	4	0.273867	No	No	No	No	NA	NA	NA	NA	0.133755
ENSG00000135334	chr6	87674860	87702233	AKIRIN2	0.946629	1	0.0019353	0.17949	NA	No	No	No	No	No	0.013378	4	0.0817832	No	No	No	No	NA	NA	NA	NA	0.0019353
ENSG00000135336	chr6	87590067	87667453	ORC3	0.722064	0.877709	0.086066	0.495071	NA	No	No	No	No	No	0.234802	4	0.262919	No	No	No	No	NA	NA	NA	NA	0.086066
ENSG00000135338	chr6	79484991	79537458	LCA5	0.0101276	0.147925	0.41762	0.664066	NA	No	Yes	No	No	No	0.0273466	4	0.107427	No	No	No	No	NA	NA	NA	NA	0.0101276
ENSG00000135341	chr6	90513573	90587086	MAP3K7	0.102853	0.375365	0.013956	0.314132	NA	No	No	No	No	No	0.0108321	4	0.0764402	No	No	No	No	NA	NA	NA	NA	0.0108321
ENSG00000135346	chr6	87085498	87095106	CGA	NA	NA	0.16668	0.562446	NA	NA	NA	No	No	No	NA	NA	NA	No	No	No	No	NA	NA	NA	NA	0.16668
ENSG00000135355	chr6	89894469	89921760	GJA10	NA	NA	NA	NA	NA	NA	NA	NA	NA	Yes	NA	NA	NA	No	No	No	No	NA	NA	NA	NA	NA
ENSG00000135362	chr11	36296288	36465204	PRR5L	0.581389	0.787536	0.36282	0.650291	NA	No	No	No	No	No	0.5392	4	0.378725	No	No	No	No	NA	NA	NA	NA	0.36282
ENSG00000135363	chr11	33858576	33892076	LMO2	0.266258	0.560919	0.25942	0.612377	NA	No	No	No	No	No	0.253676	4	0.271414	No	No	No	No	NA	NA	NA	NA	0.253676
ENSG00000135365	chr11	45929319	46121454	PHF21A	0.561718	0.774786	0.096645	0.504669	NA	No	No	No	No	No	0.212451	4	0.251742	No	No	No	No	NA	NA	NA	NA	0.096645
ENSG00000135372	chr11	34105617	34147670	NAT10	0.196305	0.492945	0.3288	0.640093	NA	No	No	No	No	No	0.241423	4	0.265715	No	No	No	No	NA	NA	NA	NA	0.196305
ENSG00000135373	chr11	34621093	34663288	EHF	0.107434	0.382387	0.11731	0.528969	NA	No	No	No	No	No	0.0677267	4	0.156255	No	No	No	No	NA	NA	NA	NA	0.0677267
ENSG00000135374	chr11	34478791	34525193	ELF5	NA	NA	0.88533	0.746815	NA	NA	NA	No	No	No	NA	NA	NA	No	No	No	No	NA	NA	NA	NA	0.88533
ENSG00000135378	chr11	32829927	32858120	PRRG4	0.317568	0.603984	0.44491	0.670393	NA	No	No	No	No	No	0.417784	4	0.336107	No	No	No	No	NA	NA	NA	NA	0.317568
ENSG00000135387	chr11	34051731	34102610	CAPRIN1	0.668704	0.844515	0.27495	0.619294	NA	No	No	No	No	No	0.495242	4	0.364253	No	No	No	No	NA	NA	NA	NA	0.27495
ENSG00000135390	chr12	53632726	53677408	ATP5MC2	0.721355	0.877271	0.38915	0.658079	NA	No	No	No	No	No	0.63734	4	0.408904	No	No	No	No	NA	NA	NA	NA	0.38915
ENSG00000135392	chr12	55820960	55830824	DNAJC14	1	1	0.7771	0.729994	NA	No	No	No	No	No	0.973074	4	0.506687	No	No	No	No	NA	NA	NA	NA	0.7771
ENSG00000135404	chr12	55725323	55729707	CD63	0.106943	0.381234	0.96829	0.758802	NA	No	No	No	No	No	0.338375	4	0.307593	No	No	No	No	NA	NA	NA	NA	0.106943
ENSG00000135406	chr12	49293252	49298686	PRPH	0.113803	0.392066	0.23631	0.604224	NA	No	No	No	No	No	0.124134	4	0.195944	No	No	No	No	NA	NA	NA	NA	0.113803
ENSG00000135407	chr12	57797376	57818734	AVIL	0.00411757	0.0986431	0.72021	0.720835	NA	No	Yes	No	No	No	0.0202269	4	0.0945053	No	No	No	No	NA	NA	NA	NA	0.00411757
ENSG00000135409	chr12	53423855	53431672	AMHR2	NA	NA	0.54171	0.692928	NA	NA	NA	No	No	No	NA	NA	NA	No	No	No	No	NA	NA	NA	NA	0.54171
ENSG00000135413	chr12	54630811	54634895	LACRT	NA	NA	NA	NA	NA	NA	NA	NA	NA	Yes	NA	NA	NA	No	No	No	No	NA	NA	NA	NA	NA
ENSG00000135414	chr12	55743122	55757264	GDF11	0.521198	0.747891	0.84292	0.740337	NA	No	No	No	No	No	0.800679	4	0.455711	No	No	No	No	NA	NA	NA	NA	0.521198
ENSG00000135423	chr12	56470944	56488414	GLS2	0.429142	0.68544	0.22273	0.599005	NA	No	No	No	No	No	0.319988	4	0.300168	No	No	No	No	NA	NA	NA	NA	0.22273
ENSG00000135424	chr12	55684568	55716404	ITGA7	0.328693	0.613604	NA	NA	NA	No	No	NA	NA	No	NA	NA	NA	No	No	No	No	NA	NA	NA	NA	0.328693
ENSG00000135426	chr12	54948015	54984762	TESPA1	0.92828	1	0.63195	0.707322	NA	No	No	No	No	No	0.899514	4	0.485043	No	No	No	No	NA	NA	NA	NA	0.63195
ENSG00000135436	chr12	49582885	49605639	FAM186B	NA	NA	0.43242	0.667691	NA	NA	NA	No	No	No	NA	NA	NA	No	No	No	No	NA	NA	NA	NA	0.43242
ENSG00000135437	chr12	55720367	55724705	RDH5	0.248484	0.544366	0.9113	0.750096	NA	No	No	No	No	No	0.562771	4	0.386591	No	No	No	No	NA	NA	NA	NA	0.248484
ENSG00000135439	chr12	57723761	57742157	AGAP2	0.060832	0.302325	0.71963	0.720835	NA	No	No	No	No	No	0.180738	4	0.233607	No	No	No	No	NA	NA	NA	NA	0.060832
ENSG00000135441	chr12	55716038	55720087	BLOC1S1	0.727947	0.881342	NA	NA	NA	No	No	NA	NA	No	NA	NA	NA	No	No	No	No	NA	NA	NA	NA	0.727947
ENSG00000135443	chr12	52360006	52367481	KRT85	NA	NA	0.51487	0.685859	NA	NA	NA	No	No	No	NA	NA	NA	No	No	No	No	NA	NA	NA	NA	0.51487
ENSG00000135446	chr12	57747727	57756013	CDK4	0.933126	1	0.68964	0.716445	NA	No	No	No	No	No	0.927185	4	0.493043	No	No	No	No	NA	NA	NA	NA	0.68964
ENSG00000135447	chr12	54575387	54588659	PPP1R1A	0.2703	0.56434	0.13597	0.541151	NA	No	No	No	No	No	0.158167	4	0.220504	No	No	No	No	NA	NA	NA	NA	0.13597
ENSG00000135451	chr12	49323236	49331731	TROAP	NA	NA	NA	NA	NA	NA	NA	NA	NA	Yes	NA	NA	NA	No	No	No	No	NA	NA	NA	NA	NA
ENSG00000135452	chr12	57738013	57750219	TSPAN31	0.643217	0.828366	0.67564	0.713342	NA	No	No	No	No	No	0.796751	4	0.454467	No	No	No	No	NA	NA	NA	NA	0.643217
ENSG00000135454	chr12	57623409	57633239	B4GALNT1	0.129939	0.41426	0.43085	0.667351	NA	No	No	No	No	No	0.217369	4	0.254413	No	No	No	No	NA	NA	NA	NA	0.129939
ENSG00000135457	chr12	51093656	51173135	TFCP2	0.818617	0.938885	0.11111	0.524934	NA	No	No	No	No	No	0.309013	4	0.29538	No	No	No	No	NA	NA	NA	NA	0.11111
ENSG00000135469	chr12	56266890	56270966	COQ10A	1	1	NA	NA	NA	No	No	NA	NA	No	NA	NA	NA	No	No	No	No	NA	NA	NA	NA	1
ENSG00000135472	chr12	49866896	49904217	FAIM2	0.495455	0.73014	0.58929	0.701475	NA	No	No	No	No	No	0.651411	4	0.412819	No	No	No	No	NA	NA	NA	NA	0.495455
ENSG00000135473	chr12	56316223	56334053	PAN2	0.399299	0.66469	0.83292	0.739686	NA	No	No	No	No	No	0.698714	4	0.42618	No	No	No	No	NA	NA	NA	NA	0.399299
ENSG00000135476	chr12	53268299	53293638	ESPL1	NA	NA	0.86115	0.742928	NA	NA	NA	No	No	No	NA	NA	NA	No	No	No	No	NA	NA	NA	NA	0.86115
ENSG00000135480	chr12	52232520	52252186	KRT7	0.584011	0.78922	0.22685	0.600861	NA	No	No	No	No	No	0.400271	4	0.331084	No	No	No	No	NA	NA	NA	NA	0.22685
ENSG00000135482	chr12	56118260	56127514	ZC3H10	1	1	NA	NA	NA	No	No	NA	NA	No	NA	NA	NA	No	No	No	No	NA	NA	NA	NA	1
ENSG00000135486	chr12	54280193	54287088	HNRNPA1	0.117872	0.396841	0.00020553	0.0803395	NA	No	No	No	Yes	No	0.000281704	4	0.0175179	No	No	Yes	Yes	NA	NA	0.00020553	0.00020553	0.00020553
ENSG00000135502	NA	NA	NA	NA	0.375866	0.647197	0.43757	0.669095	NA	No	No	No	No	No	0.461338	4	0.350486	No	No	No	No	NA	NA	NA	NA	0.375866
ENSG00000135503	chr12	51951699	51997078	ACVR1B	0.450631	0.700225	0.12578	0.534727	NA	No	No	No	No	No	0.219371	4	0.255446	No	No	No	No	NA	NA	NA	NA	0.12578
ENSG00000135506	chr12	57693841	57728342	OS9	1	1	0.93663	0.753015	NA	No	No	No	No	No	0.997948	4	0.511245	No	No	No	No	NA	NA	NA	NA	0.93663
ENSG00000135517	chr12	56449502	56469166	MIP	NA	NA	0.063701	0.467536	NA	NA	NA	No	No	No	NA	NA	NA	No	No	No	No	NA	NA	NA	NA	0.063701
ENSG00000135519	chr12	49539030	49558337	KCNH3	0.388597	0.656961	0.52217	0.687671	NA	No	No	No	No	No	0.526556	4	0.3747	No	No	No	No	NA	NA	NA	NA	0.388597
ENSG00000135521	chr6	143843338	143863812	LTV1	0.245419	0.541947	0.26641	0.615021	NA	No	No	No	No	No	0.243712	4	0.266674	No	No	No	No	NA	NA	NA	NA	0.243712
ENSG00000135525	chr6	136342281	136550819	MAP7	0.386058	0.654757	0.45828	0.671827	NA	No	No	No	No	No	0.48336	4	0.359464	No	No	No	No	NA	NA	NA	NA	0.386058
ENSG00000135535	chr6	109366514	109382467	CD164	0.861107	0.965281	0.37603	0.655208	NA	No	No	No	No	No	0.688929	4	0.423394	No	No	No	No	NA	NA	NA	NA	0.37603
ENSG00000135537	chr6	108294991	108526796	AFG1L	0.238234	0.535334	0.73792	0.723289	NA	No	No	No	No	No	0.481408	4	0.358958	No	No	No	No	NA	NA	NA	NA	0.238234
ENSG00000135540	chr6	138422043	138692571	NHSL1	0.0881096	0.351006	0.3181	0.636522	NA	No	No	No	No	No	0.128214	4	0.199188	No	No	No	No	NA	NA	NA	NA	0.0881096
ENSG00000135541	chr6	135283407	135498434	AHI1	0.690132	0.857329	0.90799	0.749697	NA	No	No	No	No	No	0.919518	4	0.490856	No	No	No	No	NA	NA	NA	NA	0.690132
ENSG00000135547	chr6	125747664	125761269	HEY2	0.535882	0.757555	0.050659	0.434848	NA	No	No	No	No	No	0.125053	4	0.196748	No	No	No	No	NA	NA	NA	NA	0.050659
ENSG00000135549	chr6	122471917	122726373	PKIB	0.0572292	0.293267	0.72071	0.720835	NA	No	No	No	No	No	0.172746	4	0.229021	No	No	No	No	NA	NA	NA	NA	0.0572292
ENSG00000135569	chr6	132588592	132589741	TAAR5	NA	NA	0.27149	0.617554	NA	NA	NA	No	No	No	NA	NA	NA	No	No	No	No	NA	NA	NA	NA	0.27149
ENSG00000135577	chr6	142058330	142147122	NMBR	NA	NA	0.96565	0.758417	NA	NA	NA	No	No	No	NA	NA	NA	No	No	No	No	NA	NA	NA	NA	0.96565
ENSG00000135587	chr6	109440724	109443919	SMPD2	0.531983	0.755283	0.39787	0.660163	NA	No	No	No	No	No	0.54032	4	0.378972	No	No	No	No	NA	NA	NA	NA	0.39787
ENSG00000135596	chr6	109444062	109465968	MICAL1	0.674843	0.848665	0.3733	0.653817	NA	No	No	No	No	No	0.599226	4	0.398837	No	No	No	No	NA	NA	NA	NA	0.3733
ENSG00000135597	chr6	138903493	138988261	REPS1	0.131866	0.416627	0.11402	0.525541	NA	No	No	No	No	No	0.0781441	4	0.164842	No	No	No	No	NA	NA	NA	NA	0.0781441
ENSG00000135604	chr6	144150487	144191939	STX11	0.239711	0.535978	0.062034	0.464409	NA	No	No	No	No	No	0.07745	4	0.164165	No	No	No	No	NA	NA	NA	NA	0.062034
ENSG00000135605	chr4	48135783	48269838	TEC	0.0023668	0.0766605	0.11314	0.52505	genoa	No	Yes	No	No	No	0.00247036	4	0.0426551	No	Yes	Yes	Yes	NA	0.0023668	0.0023668	0.0023668	0.0023668
ENSG00000135617	chr2	73228010	73233239	PRADC1	0.272903	0.566088	0.33425	0.641836	NA	No	No	No	No	No	0.309639	4	0.295585	No	No	No	No	NA	NA	NA	NA	0.272903
ENSG00000135622	chr2	74654228	74683853	SEMA4F	0.498307	0.73234	0.48406	0.677838	NA	No	No	No	No	No	0.584232	4	0.394425	No	No	No	No	NA	NA	NA	NA	0.48406
ENSG00000135624	chr2	73233420	73253021	CCT7	0.0270784	0.216304	0.46365	0.673889	NA	No	No	No	No	No	0.0675158	4	0.156046	No	No	No	No	NA	NA	NA	NA	0.0270784
ENSG00000135625	chr2	73290929	73293701	EGR4	6.07e-08	0.000270921	NA	NA	NA	Yes	Yes	NA	NA	No	NA	NA	NA	Yes	Yes	Yes	Yes	6.07e-08	6.07e-08	6.07e-08	6.07e-08	6.07e-08
ENSG00000135631	chr2	73073382	73156721	RAB11FIP5	0.354735	0.632415	0.85261	0.741472	NA	No	No	No	No	No	0.664132	4	0.416619	No	No	No	No	NA	NA	NA	NA	0.354735
ENSG00000135632	chr2	73214222	73227221	SMYD5	0.121054	0.401411	0.52974	0.689707	NA	No	No	No	No	No	0.240278	4	0.265118	No	No	No	No	NA	NA	NA	NA	0.121054
ENSG00000135636	chr2	71453561	71686763	DYSF	0.156828	0.447115	0.43943	0.669122	NA	No	No	No	No	No	0.253254	4	0.27132	No	No	No	No	NA	NA	NA	NA	0.156828
ENSG00000135637	chr2	74471986	74483408	CCDC142	0.641918	0.827562	0.26816	0.616238	NA	No	No	No	No	No	0.475006	4	0.356106	No	No	No	No	NA	NA	NA	NA	0.26816
ENSG00000135638	chr2	72916260	72936071	EMX1	0.0106943	0.15184	0.69259	0.716667	NA	No	Yes	No	No	No	0.0437397	4	0.131957	No	No	No	No	NA	NA	NA	NA	0.0106943
ENSG00000135643	chr12	70366290	70434292	KCNMB4	0.031745	0.230662	0.025037	0.367851	NA	No	No	No	No	No	0.00646762	4	0.0614265	No	No	No	No	NA	NA	NA	NA	0.00646762
ENSG00000135655	chr12	62260338	62417431	USP15	0.110027	0.386799	0.2247	0.599234	NA	No	No	No	No	No	0.116199	4	0.191036	No	No	No	No	NA	NA	NA	NA	0.110027
ENSG00000135677	chr12	64713445	64759431	GNS	0.234897	0.531932	0.61406	0.704698	NA	No	No	No	No	No	0.423531	4	0.33784	No	No	No	No	NA	NA	NA	NA	0.234897
ENSG00000135678	chr12	68842197	68971570	CPM	0.192375	0.488278	0.68088	0.715	NA	No	No	No	No	No	0.397233	4	0.329706	No	No	No	No	NA	NA	NA	NA	0.192375
ENSG00000135679	chr12	68808177	68845544	MDM2	0.143016	0.430652	0.12588	0.534727	NA	No	No	No	No	No	0.0903244	4	0.174113	No	No	No	No	NA	NA	NA	NA	0.0903244
ENSG00000135686	chr16	84648511	84667686	KLHL36	0.000171013	0.0256494	0.4193	0.664066	NA	Yes	Yes	No	No	No	0.00075599	4	0.0250933	No	No	Yes	No	NA	NA	0.000171013	NA	0.000171013
ENSG00000135697	chr16	81238689	81291142	BCO1	0.226859	0.523228	0.91501	0.750462	NA	No	No	No	No	No	0.533942	4	0.376836	No	No	No	No	NA	NA	NA	NA	0.226859
ENSG00000135698	chr16	82147798	82170224	MPHOSPH6	0.165344	0.456976	0.47111	0.675725	NA	No	No	No	No	No	0.276715	4	0.281101	No	No	No	No	NA	NA	NA	NA	0.165344
ENSG00000135702	chr16	75528530	75536108	CHST5	0.620409	0.813317	0.86246	0.742984	NA	No	No	No	No	No	0.869685	4	0.476719	No	No	No	No	NA	NA	NA	NA	0.620409
ENSG00000135709	chr16	85027782	85094230	KIAA0513	0.0273252	0.216784	0.81269	0.735084	NA	No	No	No	No	No	0.106757	4	0.184776	No	No	No	No	NA	NA	NA	NA	0.0273252
ENSG00000135720	chr16	66720893	66751609	DYNC1LI2	0.391566	0.659226	0.44865	0.670937	NA	No	No	No	No	No	0.481197	4	0.358917	No	No	No	No	NA	NA	NA	NA	0.391566
ENSG00000135722	chr16	67159932	67164570	FBXL8	0.453387	0.702509	NA	NA	NA	No	No	NA	NA	No	NA	NA	NA	No	No	No	No	NA	NA	NA	NA	0.453387
ENSG00000135723	chr16	67229387	67247481	FHOD1	0.165025	0.456906	0.85022	0.741112	NA	No	No	No	No	No	0.415861	4	0.335985	No	No	No	No	NA	NA	NA	NA	0.165025
ENSG00000135736	chr16	57512181	57536571	CCDC102A	0.160001	0.45072	0.78958	0.730353	NA	No	No	No	No	No	0.387696	4	0.325746	No	No	No	No	NA	NA	NA	NA	0.160001
ENSG00000135740	chr16	67237683	67272191	SLC9A5	0.0714172	0.323203	0.32247	0.638234	NA	No	No	No	No	No	0.109875	4	0.187063	No	No	No	No	NA	NA	NA	NA	0.0714172
ENSG00000135744	chr1	230690776	230745576	AGT	0.0737525	0.327358	0.67186	0.712171	NA	No	No	No	No	No	0.198441	4	0.243312	No	No	No	No	NA	NA	NA	NA	0.0737525
ENSG00000135747	chr1	246945547	247078811	ZNF670-ZNF695	NA	NA	0.45449	0.671428	NA	NA	NA	No	No	No	NA	NA	NA	No	No	No	No	NA	NA	NA	NA	0.45449
ENSG00000135749	chr1	232983435	233295725	PCNX2	0.0265734	0.214682	0.84202	0.740337	NA	No	No	No	No	No	0.107397	4	0.185193	No	No	No	No	NA	NA	NA	NA	0.0265734
ENSG00000135750	chr1	233614106	233672514	KCNK1	0.000487297	0.0407277	0.40051	0.660451	NA	Yes	Yes	No	No	No	0.00186222	4	0.037461	No	No	Yes	No	NA	NA	0.000487297	NA	0.000487297
ENSG00000135763	chr1	229626247	229660200	URB2	0.658866	0.837984	0.55315	0.695229	NA	No	No	No	No	No	0.732315	4	0.436144	No	No	No	No	NA	NA	NA	NA	0.55315
ENSG00000135766	chr1	231363751	231422287	EGLN1	0.949553	1	0.0046102	0.238224	NA	No	No	No	No	No	0.0281536	4	0.108799	No	No	No	No	NA	NA	NA	NA	0.0046102
ENSG00000135773	chr1	230747384	230802003	CAPN9	0.389608	0.657459	0.59499	0.702038	NA	No	No	No	No	No	0.570682	4	0.389397	No	No	No	No	NA	NA	NA	NA	0.389608
ENSG00000135775	chr1	230642481	230693982	COG2	0.0898778	0.35393	0.18981	0.581604	NA	No	No	No	No	No	0.0865104	4	0.170923	No	No	No	No	NA	NA	NA	NA	0.0865104
ENSG00000135776	chr1	229516582	229558707	ABCB10	0.920929	1	0.14845	0.552394	NA	No	No	No	No	No	0.408752	4	0.333859	No	No	No	No	NA	NA	NA	NA	0.14845
ENSG00000135778	chr1	232950605	232983882	NTPCR	0.150188	0.439182	0.37977	0.655588	NA	No	No	No	No	No	0.220394	4	0.255933	No	No	No	No	NA	NA	NA	NA	0.150188
ENSG00000135801	chr1	229593134	229626122	TAF5L	0.302215	0.591577	0.62925	0.707322	NA	No	No	No	No	No	0.505819	4	0.368039	No	No	No	No	NA	NA	NA	NA	0.302215
ENSG00000135821	chr1	182378098	182392206	GLUL	0.264906	0.559782	0.40289	0.660951	NA	No	No	No	No	No	0.345529	4	0.310777	No	No	No	No	NA	NA	NA	NA	0.264906
ENSG00000135823	chr1	180972712	181023121	STX6	0.136152	0.421854	0.9706	0.759021	NA	No	No	No	No	No	0.399595	4	0.330839	No	No	No	No	NA	NA	NA	NA	0.136152
ENSG00000135824	chr1	182641816	182684587	RGS8	0.310078	0.597846	0.63845	0.708904	NA	No	No	No	No	No	0.518609	4	0.371988	No	No	No	No	NA	NA	NA	NA	0.310078
ENSG00000135828	chr1	182573634	182589256	RNASEL	0.82143	0.940421	0.49997	0.681911	NA	No	No	No	No	No	0.77617	4	0.44888	No	No	No	No	NA	NA	NA	NA	0.49997
ENSG00000135829	chr1	182839347	182887982	DHX9	0.191833	0.4876	0.30379	0.632605	NA	No	No	No	No	No	0.223932	4	0.257635	No	No	No	No	NA	NA	NA	NA	0.191833
ENSG00000135835	chr1	180912897	180951614	KIAA1614	0.996826	1	0.78685	0.730353	NA	No	No	No	No	No	0.974869	4	0.507174	No	No	No	No	NA	NA	NA	NA	0.78685
ENSG00000135837	chr1	179954773	180114875	CEP350	0.19241	0.488278	0.77261	0.729994	NA	No	No	No	No	No	0.432016	4	0.341381	No	No	No	No	NA	NA	NA	NA	0.19241
ENSG00000135838	chr1	182789293	182830384	NPL	0.0793992	0.337209	0.40337	0.660951	NA	No	No	No	No	No	0.142238	4	0.21046	No	No	No	No	NA	NA	NA	NA	0.0793992
ENSG00000135842	chr1	184790724	184974508	NIBAN1	0.106478	0.38051	0.93999	0.753492	NA	No	No	No	No	No	0.330461	4	0.305307	No	No	No	No	NA	NA	NA	NA	0.106478
ENSG00000135845	chr1	172370189	172444086	PIGC	0.160365	0.45127	0.31612	0.635497	NA	No	No	No	No	No	0.201862	4	0.245054	No	No	No	No	NA	NA	NA	NA	0.160365
ENSG00000135847	NA	NA	NA	NA	NA	NA	0.6478	0.710368	NA	NA	NA	No	No	No	NA	NA	NA	No	No	No	No	NA	NA	NA	NA	0.6478
ENSG00000135862	chr1	183023420	183145592	LAMC1	0.473148	0.71574	0.66453	0.711077	NA	No	No	No	No	No	0.678213	4	0.42035	No	No	No	No	NA	NA	NA	NA	0.473148
ENSG00000135870	chr1	173931084	174022357	RC3H1	0.197185	0.494143	0.56684	0.696668	NA	No	No	No	No	No	0.356698	4	0.314817	No	No	No	No	NA	NA	NA	NA	0.197185
ENSG00000135898	chr2	230907318	230961066	GPR55	0.470862	0.714271	0.47237	0.675725	NA	No	No	No	No	No	0.556761	4	0.384592	No	No	No	No	NA	NA	NA	NA	0.470862
ENSG00000135899	chr2	230165186	230225729	SP110	0.000157996	0.0252872	0.72804	0.721746	NA	Yes	Yes	No	No	No	0.00115837	4	0.0314051	No	No	Yes	No	NA	NA	0.000157996	NA	0.000157996
ENSG00000135900	chr2	223957463	223967714	MRPL44	1	1	0.89188	0.748027	NA	No	No	No	No	No	0.993932	4	0.511245	No	No	No	No	NA	NA	NA	NA	0.89188
ENSG00000135902	chr2	232525993	232536667	CHRND	NA	NA	0.26053	0.612894	NA	NA	NA	No	No	No	NA	NA	NA	No	No	No	No	NA	NA	NA	NA	0.26053
ENSG00000135903	chr2	222199887	222298998	PAX3	NA	NA	0.89708	0.7488	NA	NA	NA	No	No	No	NA	NA	NA	No	No	No	No	NA	NA	NA	NA	0.89708
ENSG00000135905	chr2	224765090	225042468	DOCK10	0.559058	0.772655	0.045972	0.427664	NA	No	No	No	No	No	0.119798	4	0.193378	No	No	No	No	NA	NA	NA	NA	0.045972
ENSG00000135912	chr2	218710835	218755416	TTLL4	0.188674	0.484133	0.60244	0.70323	NA	No	No	No	No	No	0.360829	4	0.316569	No	No	No	No	NA	NA	NA	NA	0.188674
ENSG00000135913	chr2	218450251	218568351	USP37	1	1	NA	NA	NA	No	No	NA	NA	No	NA	NA	NA	No	No	No	No	NA	NA	NA	NA	1
ENSG00000135914	chr2	231108230	231125042	HTR2B	NA	NA	0.35836	0.649579	NA	NA	NA	No	No	No	NA	NA	NA	No	No	No	No	NA	NA	NA	NA	0.35836
ENSG00000135916	chr2	230864639	230879248	ITM2C	0.0479516	0.272508	0.63809	0.708675	NA	No	No	No	No	No	0.137286	4	0.206415	No	No	No	No	NA	NA	NA	NA	0.0479516
ENSG00000135917	chr2	227683763	227718028	SLC19A3	0.598899	0.798718	0.041687	0.41699	NA	No	No	No	No	No	0.117098	4	0.191591	No	No	No	No	NA	NA	NA	NA	0.041687
ENSG00000135919	chr2	223975045	224039318	SERPINE2	0.0628613	0.307088	0.78349	0.730045	NA	No	No	No	No	No	0.197538	4	0.242755	No	No	No	No	NA	NA	NA	NA	0.0628613
ENSG00000135924	chr2	219279342	219286898	DNAJB2	0.38131	0.650734	0.69667	0.717357	NA	No	No	No	No	No	0.617786	4	0.403683	No	No	No	No	NA	NA	NA	NA	0.38131
ENSG00000135925	chr2	218880852	218899581	WNT10A	1	1	0.89177	0.748027	NA	No	No	No	No	No	0.99392	4	0.511245	No	No	No	No	NA	NA	NA	NA	0.89177
ENSG00000135926	chr2	218274197	218292586	TMBIM1	0.0419345	0.257187	0.7579	0.72651	NA	No	No	No	No	No	0.141394	4	0.209775	No	No	No	No	NA	NA	NA	NA	0.0419345
ENSG00000135929	chr2	218781749	218815293	CYP27A1	0.211587	0.509321	0.95413	0.756088	NA	No	No	No	No	No	0.524906	4	0.374119	No	No	No	No	NA	NA	NA	NA	0.211587
ENSG00000135930	chr2	232550659	232583644	EIF4E2	0.590874	0.793811	0.32602	0.638925	NA	No	No	No	No	No	0.509899	4	0.368936	No	No	No	No	NA	NA	NA	NA	0.32602
ENSG00000135931	chr2	231198546	231376848	ARMC9	0.342866	0.624769	0.53229	0.690872	NA	No	No	No	No	No	0.492941	4	0.363323	No	No	No	No	NA	NA	NA	NA	0.342866
ENSG00000135932	chr2	230712842	230821075	CAB39	0.450136	0.699841	0.49264	0.679328	NA	No	No	No	No	No	0.555759	4	0.38438	No	No	No	No	NA	NA	NA	NA	0.450136
ENSG00000135940	chr2	97646062	97648383	COX5B	0.0581759	0.295885	NA	NA	NA	No	No	NA	NA	No	NA	NA	NA	No	No	No	No	NA	NA	NA	NA	0.0581759
ENSG00000135945	chr2	99400475	99490035	REV1	0.013673	0.164415	0.47737	0.677345	NA	No	No	No	No	No	0.0393699	4	0.126205	No	No	No	No	NA	NA	NA	NA	0.013673
ENSG00000135951	chr2	98997261	99154964	TSGA10	0.738213	0.887941	0.78703	0.730353	NA	No	No	No	No	No	0.896483	4	0.484132	No	No	No	No	NA	NA	NA	NA	0.738213
ENSG00000135953	chr2	102714630	102736888	MFSD9	0.398753	0.664343	0.51881	0.687523	NA	No	No	No	No	No	0.532839	4	0.376552	No	No	No	No	NA	NA	NA	NA	0.398753
ENSG00000135956	chr2	96248514	96265997	TMEM127	0.201094	0.497718	0.19913	0.584294	NA	No	No	No	No	No	0.168896	4	0.227137	No	No	No	No	NA	NA	NA	NA	0.168896
ENSG00000135960	chr2	108894471	108989372	EDAR	NA	NA	0.83275	0.739686	NA	NA	NA	No	No	No	NA	NA	NA	No	No	No	No	NA	NA	NA	NA	0.83275
ENSG00000135966	chr2	105264391	105329735	TGFBRAP1	0.0276966	0.217695	0.089048	0.499355	NA	No	No	No	No	No	0.0172767	4	0.089876	No	No	No	No	NA	NA	NA	NA	0.0172767
ENSG00000135968	chr2	108449107	108509415	GCC2	0.561541	0.774701	0.95551	0.756178	NA	No	No	No	No	No	0.870608	4	0.477086	No	No	No	No	NA	NA	NA	NA	0.561541
ENSG00000135972	chr2	105038069	105099960	MRPS9	0.123903	0.406101	0.72478	0.721237	NA	No	No	No	No	No	0.30624	4	0.294112	No	No	No	No	NA	NA	NA	NA	0.123903
ENSG00000135973	chr2	105241743	105243467	GPR45	0.363706	0.637979	0.50251	0.682817	NA	No	No	No	No	No	0.493385	4	0.363422	No	No	No	No	NA	NA	NA	NA	0.363706
ENSG00000135974	chr2	105337532	105349211	C2orf49	0.391188	0.659185	0.065248	0.470737	NA	No	No	No	No	No	0.11915	4	0.193004	No	No	No	No	NA	NA	NA	NA	0.065248
ENSG00000135976	chr2	97113153	97264521	ANKRD36	0.318708	0.6042	0.44564	0.670393	NA	No	No	No	No	No	0.41923	4	0.336433	No	No	No	No	NA	NA	NA	NA	0.318708
ENSG00000135999	chr2	148644440	148787569	EPC2	0.241595	0.537222	0.43267	0.667691	NA	No	No	No	No	No	0.34059	4	0.308527	No	No	No	No	NA	NA	NA	NA	0.241595
ENSG00000136002	chr2	130836914	131047263	ARHGEF4	0.266796	0.561666	0.023378	0.362727	NA	No	No	No	No	No	0.0379046	4	0.124161	No	No	No	No	NA	NA	NA	NA	0.023378
ENSG00000136003	chr12	108562582	108569368	ISCU	0.0413068	0.255942	0.095548	0.504669	NA	No	No	No	No	No	0.0257916	4	0.104917	No	No	No	No	NA	NA	NA	NA	0.0257916
ENSG00000136010	chr12	105019784	105107643	ALDH1L2	0.371684	0.644146	0.89109	0.748027	NA	No	No	No	No	No	0.697191	4	0.425811	No	No	No	No	NA	NA	NA	NA	0.371684
ENSG00000136011	chr12	103587273	103766719	STAB2	NA	NA	0.12197	0.533436	NA	NA	NA	No	No	No	NA	NA	NA	No	No	No	No	NA	NA	NA	NA	0.12197
ENSG00000136014	chr12	95516560	95551476	USP44	0.00475426	0.104886	0.052695	0.442227	NA	No	Yes	No	No	No	0.00232787	4	0.0412931	No	No	Yes	No	NA	NA	0.00232787	NA	0.00232787
ENSG00000136021	chr12	100267140	100341715	SCYL2	0.0734275	0.32671	0.23159	0.603418	NA	No	No	No	No	No	0.0862879	4	0.170601	No	No	No	No	NA	NA	NA	NA	0.0734275
ENSG00000136026	chr12	106237881	106304279	CKAP4	0.0788261	0.336058	0.70415	0.71909	NA	No	No	No	No	No	0.215987	4	0.253877	No	No	No	No	NA	NA	NA	NA	0.0788261
ENSG00000136040	chr12	94148577	94307675	PLXNC1	0.577948	0.785368	0.36546	0.650785	NA	No	No	No	No	No	0.539631	4	0.378874	No	No	No	No	NA	NA	NA	NA	0.36546
ENSG00000136044	chr12	105173297	105236203	APPL2	0.670625	0.845719	0.41968	0.664066	NA	No	No	No	No	No	0.63827	4	0.409187	No	No	No	No	NA	NA	NA	NA	0.41968
ENSG00000136045	chr12	107685799	107713162	PWP1	0.764414	0.904393	0.21807	0.594831	NA	No	No	No	No	No	0.465345	4	0.351498	No	No	No	No	NA	NA	NA	NA	0.21807
ENSG00000136048	chr12	101877580	102012130	DRAM1	0.394207	0.661278	0.75526	0.726301	NA	No	No	No	No	No	0.658449	4	0.415191	No	No	No	No	NA	NA	NA	NA	0.394207
ENSG00000136051	chr12	105107324	105169130	WASHC4	0.457199	0.704986	0.56551	0.696146	NA	No	No	No	No	No	0.608283	4	0.401302	No	No	No	No	NA	NA	NA	NA	0.457199
ENSG00000136052	chr12	104801801	104958744	SLC41A2	0.237649	0.534736	0.98431	0.762097	NA	No	No	No	No	No	0.573754	4	0.390787	No	No	No	No	NA	NA	NA	NA	0.237649
ENSG00000136059	chr3	37988059	38007188	VILL	0.333414	0.617018	0.22354	0.599234	NA	No	No	No	No	No	0.268055	4	0.277824	No	No	No	No	NA	NA	NA	NA	0.22354
ENSG00000136068	chr3	58008398	58172251	FLNB	0.150766	0.4401	0.7326	0.722423	NA	No	No	No	No	No	0.353795	4	0.313721	No	No	No	No	NA	NA	NA	NA	0.150766
ENSG00000136098	chr13	52132639	52159861	NEK3	0.675458	0.848914	0.33406	0.641836	NA	No	No	No	No	No	0.561581	4	0.38622	No	No	No	No	NA	NA	NA	NA	0.33406
ENSG00000136099	chr13	52842889	52848641	PCDH8	0.197477	0.494457	0.23369	0.603984	NA	No	No	No	No	No	0.188096	4	0.237536	No	No	No	No	NA	NA	NA	NA	0.188096
ENSG00000136100	chr13	52412602	52450634	VPS36	0.427798	0.684526	0.49443	0.679652	NA	No	No	No	No	No	0.540097	4	0.378955	No	No	No	No	NA	NA	NA	NA	0.427798
ENSG00000136104	chr13	50909747	51024120	RNASEH2B	0.673501	0.84775	0.2533	0.610912	NA	No	No	No	No	No	0.472291	4	0.354685	No	No	No	No	NA	NA	NA	NA	0.2533
ENSG00000136108	chr13	52455429	52476628	CKAP2	0.016602	0.177389	0.5805	0.699579	NA	No	No	No	No	No	0.0543755	4	0.142995	No	No	No	No	NA	NA	NA	NA	0.016602
ENSG00000136110	chr13	52703264	52739820	CNMD	0.2284	0.524695	0.63265	0.707322	NA	No	No	No	No	No	0.424027	4	0.337946	No	No	No	No	NA	NA	NA	NA	0.2284
ENSG00000136111	chr13	75283503	75482169	TBC1D4	0.0752994	0.330006	0.50634	0.684118	NA	No	No	No	No	No	0.162682	4	0.22366	No	No	No	No	NA	NA	NA	NA	0.0752994
ENSG00000136114	chr13	52377167	52416373	THSD1	0.136399	0.42194	0.91862	0.750902	NA	No	No	No	No	No	0.385551	4	0.324995	No	No	No	No	NA	NA	NA	NA	0.136399
ENSG00000136122	chr13	72727749	72756198	BORA	0.550059	0.766265	0.3486	0.646619	NA	No	No	No	No	No	0.508438	4	0.368449	No	No	No	No	NA	NA	NA	NA	0.3486
ENSG00000136141	chr13	46553168	46753040	LRCH1	0.34618	0.627566	0.31321	0.634459	NA	No	No	No	No	No	0.349317	4	0.312379	No	No	No	No	NA	NA	NA	NA	0.31321
ENSG00000136143	chr13	47745736	48037968	SUCLA2	0.414289	0.675322	0.91794	0.750902	NA	No	No	No	No	No	0.747965	4	0.441216	No	No	No	No	NA	NA	NA	NA	0.414289
ENSG00000136144	chr13	49531946	49585558	RCBTB1	0.461342	0.708222	0.69063	0.716544	NA	No	No	No	No	No	0.68304	4	0.421514	No	No	No	No	NA	NA	NA	NA	0.461342
ENSG00000136146	chr13	48053323	48095131	MED4	0.787091	0.917839	0.92859	0.752578	NA	No	No	No	No	No	0.960017	4	0.502812	No	No	No	No	NA	NA	NA	NA	0.787091
ENSG00000136147	chr13	49495610	49528981	PHF11	0.16404	0.455383	0.55122	0.694934	NA	No	No	No	No	No	0.30773	4	0.294802	No	No	No	No	NA	NA	NA	NA	0.16404
ENSG00000136152	chr13	45464898	45536701	COG3	1	1	0.097964	0.506755	genoa	No	No	No	No	No	0.32555	4	0.303027	No	Yes	Yes	Yes	NA	0.097964	0.097964	0.097964	0.097964
ENSG00000136153	chr13	75620434	75859870	LMO7	0.346013	0.627566	0.04991	0.433782	NA	No	No	No	No	No	0.0873631	4	0.171719	No	No	No	No	NA	NA	NA	NA	0.04991
ENSG00000136155	chr13	77535674	77645263	SCEL	NA	NA	0.24152	0.60538	NA	NA	NA	No	No	No	NA	NA	NA	No	No	No	No	NA	NA	NA	NA	0.24152
ENSG00000136156	chr13	48232612	48270357	ITM2B	0.460924	0.707905	NA	NA	NA	No	No	NA	NA	No	NA	NA	NA	No	No	No	No	NA	NA	NA	NA	0.460924
ENSG00000136158	chr13	80335976	80341126	SPRY2	0.000161907	0.0254219	0.40603	0.660951	NA	Yes	Yes	No	No	No	0.000698794	4	0.0246863	No	No	Yes	No	NA	NA	0.000161907	NA	0.000161907
ENSG00000136159	chr13	48037726	48047221	NUDT15	0.417209	0.677089	0.80052	0.732438	NA	No	No	No	No	No	0.700252	4	0.426561	No	No	No	No	NA	NA	NA	NA	0.417209
ENSG00000136160	chr13	77895481	77975529	EDNRB	0.0785051	0.335593	0.097294	0.504707	NA	No	No	No	No	No	0.0448707	4	0.13324	No	No	No	No	NA	NA	NA	NA	0.0448707
ENSG00000136161	chr13	48488963	48533256	RCBTB2	0.791014	0.920545	0.53936	0.692139	NA	No	No	No	No	No	0.790059	4	0.452707	No	No	No	No	NA	NA	NA	NA	0.53936
ENSG00000136167	chr13	46125920	46211871	LCP1	0.132744	0.417969	0.26431	0.61337	NA	No	No	No	No	No	0.152621	4	0.217206	No	No	No	No	NA	NA	NA	NA	0.132744
ENSG00000136169	chr13	49444274	49495003	SETDB2	0.498654	0.73234	0.25322	0.610912	NA	No	No	No	No	No	0.387563	4	0.325746	No	No	No	No	NA	NA	NA	NA	0.25322
ENSG00000136193	chr7	29920104	29990289	SCRN1	0.361683	0.636804	0.58314	0.700103	NA	No	No	No	No	No	0.539157	4	0.378725	No	No	No	No	NA	NA	NA	NA	0.361683
ENSG00000136197	chr7	42909273	42912305	C7orf25	0.0983679	0.368486	0.44488	0.670393	NA	No	No	No	No	No	0.180693	4	0.233607	No	No	No	No	NA	NA	NA	NA	0.0983679
ENSG00000136205	chr7	47275154	47582558	TNS3	0.267594	0.562339	0.074747	0.482384	NA	No	No	No	No	No	0.0982477	4	0.179293	No	No	No	No	NA	NA	NA	NA	0.074747
ENSG00000136206	chr7	43997897	44010124	SPDYE1	NA	NA	NA	NA	NA	NA	NA	NA	NA	Yes	NA	NA	NA	No	No	No	No	NA	NA	NA	NA	NA
ENSG00000136213	chr7	2403588	2448484	CHST12	0.0131809	0.162123	0.90055	0.7488	NA	No	No	No	No	No	0.0644987	4	0.153104	No	No	No	No	NA	NA	NA	NA	0.0131809
ENSG00000136231	chr7	23310209	23470491	IGF2BP3	0.0436051	0.261215	0.45845	0.671835	NA	No	No	No	No	No	0.0982043	4	0.179293	No	No	No	No	NA	NA	NA	NA	0.0436051
ENSG00000136235	chr7	23235967	23275108	GPNMB	0.375967	0.647211	0.3688	0.652425	NA	No	No	No	No	No	0.412608	4	0.335096	No	No	No	No	NA	NA	NA	NA	0.3688
ENSG00000136237	chr7	22118236	22357154	RAPGEF5	0.609493	0.806319	0.55654	0.695452	NA	No	No	No	No	No	0.705939	4	0.428977	No	No	No	No	NA	NA	NA	NA	0.55654
ENSG00000136238	chr7	6374527	6403967	RAC1	0.315475	0.602894	0.086269	0.495606	NA	No	No	No	No	No	0.1253	4	0.196913	No	No	No	No	NA	NA	NA	NA	0.086269
ENSG00000136240	chr7	6445953	6484190	KDELR2	0.472374	0.715431	0.069374	0.479146	NA	No	No	No	No	No	0.144787	4	0.212258	No	No	No	No	NA	NA	NA	NA	0.069374
ENSG00000136243	chr7	23181841	23201011	NUP42	0.331363	0.615162	0.12283	0.533746	NA	No	No	No	No	No	0.171007	4	0.227886	No	No	No	No	NA	NA	NA	NA	0.12283
ENSG00000136244	chr7	22725884	22732002	IL6	NA	NA	0.81006	0.734632	NA	NA	NA	No	No	No	NA	NA	NA	No	No	No	No	NA	NA	NA	NA	0.81006
ENSG00000136247	chr7	6577434	6589374	ZDHHC4	0.369394	0.642738	0.68962	0.716445	NA	No	No	No	No	No	0.603102	4	0.399879	No	No	No	No	NA	NA	NA	NA	0.369394
ENSG00000136250	chr7	36512941	36724549	AOAH	0.300135	0.590439	0.59614	0.702038	NA	No	No	No	No	No	0.486813	4	0.360668	No	No	No	No	NA	NA	NA	NA	0.300135
ENSG00000136261	chr7	16646131	16706523	BZW2	0.212076	0.509601	0.38114	0.655982	NA	No	No	No	No	No	0.284152	4	0.28395	No	No	No	No	NA	NA	NA	NA	0.212076
ENSG00000136267	chr7	14145049	14974777	DGKB	0.241278	0.537126	0.094554	0.503106	NA	No	No	No	No	No	0.109059	4	0.186284	No	No	No	No	NA	NA	NA	NA	0.094554
ENSG00000136270	chr7	45100100	45112047	TBRG4	0.0256619	0.21181	0.82597	0.738358	NA	No	No	No	No	No	0.102884	4	0.182252	No	No	No	No	NA	NA	NA	NA	0.0256619
ENSG00000136271	chr7	44565804	44575051	DDX56	0.15835	0.448835	0.94651	0.754632	NA	No	No	No	No	No	0.434341	4	0.3423	No	No	No	No	NA	NA	NA	NA	0.15835
ENSG00000136273	chr7	47963288	47979615	HUS1	0.626948	0.81702	0.25425	0.611156	NA	No	No	No	No	No	0.452115	4	0.347048	No	No	No	No	NA	NA	NA	NA	0.25425
ENSG00000136274	chr7	45080437	45088969	NACAD	0.0157872	0.173478	0.85874	0.742688	NA	No	No	No	No	No	0.0718642	4	0.159294	No	No	No	No	NA	NA	NA	NA	0.0157872
ENSG00000136275	NA	NA	NA	NA	NA	NA	0.653	0.710437	NA	NA	NA	No	No	No	NA	NA	NA	No	No	No	No	NA	NA	NA	NA	0.653
ENSG00000136279	chr7	44044640	44069456	DBNL	0.85107	0.958521	0.72732	0.721566	NA	No	No	No	No	No	0.915904	4	0.489668	No	No	No	No	NA	NA	NA	NA	0.72732
ENSG00000136280	chr7	44999475	45076469	CCM2	0.637258	0.823746	0.99551	0.764915	NA	No	No	No	No	No	0.923098	4	0.491837	No	No	No	No	NA	NA	NA	NA	0.637258
ENSG00000136286	chr7	44962662	44979088	MYO1G	6.37e-06	0.00441617	0.48147	0.677748	NA	Yes	Yes	No	No	No	4.2e-05	4	0.00777543	Yes	Yes	Yes	Yes	6.37e-06	6.37e-06	6.37e-06	6.37e-06	6.37e-06
ENSG00000136295	chr7	2631986	2664802	TTYH3	0.00804874	0.13391	0.037101	0.407358	NA	No	Yes	No	No	No	0.00272229	4	0.0437428	No	No	Yes	No	NA	NA	0.00272229	NA	0.00272229
ENSG00000136297	chr7	4905989	4959213	MMD2	0.0101631	0.148261	0.25623	0.611975	NA	No	Yes	No	No	No	0.0181002	4	0.090637	No	No	No	No	NA	NA	NA	NA	0.0101631
ENSG00000136305	chr14	24305187	24311430	CIDEB	0.515538	0.744038	0.45918	0.672101	NA	No	No	No	No	No	0.577811	4	0.392234	No	No	No	No	NA	NA	NA	NA	0.45918
ENSG00000136319	chr14	20256558	20305960	TTC5	0.0264186	0.214479	0.11093	0.524747	NA	No	No	No	No	No	0.0200235	4	0.0940657	No	No	No	No	NA	NA	NA	NA	0.0200235
ENSG00000136327	chr14	36580004	36582614	NKX2-8	NA	NA	0.60688	0.703947	NA	NA	NA	No	No	No	NA	NA	NA	No	No	No	No	NA	NA	NA	NA	0.60688
ENSG00000136352	chr14	36516392	36521149	NKX2-1	NA	NA	0.44181	0.669122	NA	NA	NA	No	No	No	NA	NA	NA	No	No	No	No	NA	NA	NA	NA	0.44181
ENSG00000136367	chr14	23520857	23556192	ZFHX2	0.00701966	0.12653	0.81082	0.734813	NA	No	Yes	No	No	No	0.0351106	4	0.119789	No	No	No	No	NA	NA	NA	NA	0.00701966
ENSG00000136371	chr15	79833585	79897379	MTHFS	0.580487	0.786751	0.28266	0.6235	NA	No	No	No	No	No	0.460639	4	0.350149	No	No	No	No	NA	NA	NA	NA	0.28266
ENSG00000136378	chr15	78759206	78811464	ADAMTS7	0.0482267	0.273127	0.0011182	0.137927	NA	No	No	No	Yes	No	0.000583916	4	0.022866	No	No	Yes	Yes	NA	NA	0.000583916	0.000583916	0.000583916
ENSG00000136379	chr15	80679684	80755621	ABHD17C	0.35378	0.631855	0.90106	0.7488	NA	No	No	No	No	No	0.683223	4	0.421523	No	No	No	No	NA	NA	NA	NA	0.35378
ENSG00000136381	chr15	78437431	78501453	IREB2	0.00612963	0.118569	0.035883	0.403739	NA	No	Yes	No	No	No	0.00207239	4	0.0391121	No	No	Yes	No	NA	NA	0.00207239	NA	0.00207239
ENSG00000136383	chr15	84817356	84873479	ALPK3	0.928447	1	0.74095	0.723883	NA	No	No	No	No	No	0.945264	4	0.498315	No	No	No	No	NA	NA	NA	NA	0.74095
ENSG00000136404	chr15	83107572	83144854	TM6SF1	0.1818	0.47599	0.58077	0.699579	NA	No	No	No	No	No	0.342962	4	0.309138	No	No	No	No	NA	NA	NA	NA	0.1818
ENSG00000136425	chr15	78104606	78131535	CIB2	0.615946	0.810706	0.19547	0.583882	NA	No	No	No	No	No	0.375277	4	0.32167	No	No	No	No	NA	NA	NA	NA	0.19547
ENSG00000136436	chr17	48831018	48866522	CALCOCO2	0.0438705	0.26232	0.29463	0.628999	NA	No	No	No	No	No	0.069133	4	0.156989	No	No	No	No	NA	NA	NA	NA	0.0438705
ENSG00000136444	chr17	50478860	50485974	RSAD1	0.16178	0.452724	0.84806	0.740942	NA	No	No	No	No	No	0.409721	4	0.334112	No	No	No	No	NA	NA	NA	NA	0.16178
ENSG00000136448	chr17	44957992	45109016	NMT1	0.713426	0.871393	0.0092255	0.271737	NA	No	No	No	No	No	0.0396447	4	0.126666	No	No	No	No	NA	NA	NA	NA	0.0092255
ENSG00000136449	chr17	50508384	50531501	MYCBPAP	0.263847	0.558541	0.13526	0.5409	NA	No	No	No	No	No	0.154634	4	0.218719	No	No	No	No	NA	NA	NA	NA	0.13526
ENSG00000136450	chr17	58000919	58007346	SRSF1	0.116557	0.39492	0.017051	0.323285	NA	No	No	No	No	No	0.0143509	4	0.0846235	No	No	No	No	NA	NA	NA	NA	0.0143509
ENSG00000136451	chr17	57971547	57988259	VEZF1	1	1	0.057503	0.453798	NA	No	No	No	No	No	0.221727	4	0.256461	No	No	No	No	NA	NA	NA	NA	0.057503
ENSG00000136457	chr17	50464496	50468906	CHAD	0.29015	0.582217	NA	NA	NA	No	No	NA	NA	No	NA	NA	NA	No	No	No	No	NA	NA	NA	NA	0.29015
ENSG00000136463	chr17	63600882	63608365	TACO1	0.280771	0.57313	NA	NA	NA	No	No	NA	NA	No	NA	NA	NA	No	No	No	No	NA	NA	NA	NA	0.280771
ENSG00000136478	chr17	64147227	64263260	TEX2	0.877876	0.97613	0.73403	0.722754	NA	No	No	No	No	No	0.927567	4	0.493103	No	No	No	No	NA	NA	NA	NA	0.73403
ENSG00000136485	chr17	63550222	63594286	DCAF7	0.168216	0.459375	0.79164	0.730402	NA	No	No	No	No	No	0.401651	4	0.331508	No	No	No	No	NA	NA	NA	NA	0.168216
ENSG00000136487	chr17	63880215	63881944	GH2	NA	NA	NA	NA	NA	NA	NA	NA	NA	Yes	NA	NA	NA	No	No	No	No	NA	NA	NA	NA	NA
ENSG00000136488	chr17	63894909	63896661	CSH1	NA	NA	NA	NA	NA	NA	NA	NA	NA	Yes	NA	NA	NA	No	No	No	No	NA	NA	NA	NA	NA
ENSG00000136490	chr17	63695888	63701172	LIMD2	0.0653928	0.31129	0.32054	0.637661	NA	No	No	No	No	No	0.101977	4	0.181756	No	No	No	No	NA	NA	NA	NA	0.0653928
ENSG00000136492	chr17	61679139	61863559	BRIP1	0.222077	0.51956	0.53502	0.691127	NA	No	No	No	No	No	0.371914	4	0.32025	No	No	No	No	NA	NA	NA	NA	0.222077
ENSG00000136504	chr17	49788648	49835026	KAT7	0.117291	0.39632	NA	NA	NA	No	No	NA	NA	No	NA	NA	NA	No	No	No	No	NA	NA	NA	NA	0.117291
ENSG00000136514	chr3	187368385	187372076	RTP4	0.0297037	0.223674	0.71417	0.719959	NA	No	No	No	No	No	0.102952	4	0.18228	No	No	No	No	NA	NA	NA	NA	0.0297037
ENSG00000136518	chr3	179562886	179588407	ACTL6A	0.396634	0.662841	0.39899	0.660163	NA	No	No	No	No	No	0.450002	4	0.346377	No	No	No	No	NA	NA	NA	NA	0.396634
ENSG00000136521	chr3	179604690	179627647	NDUFB5	0.324475	0.609418	0.23399	0.603984	NA	No	No	No	No	No	0.271658	4	0.279244	No	No	No	No	NA	NA	NA	NA	0.23399
ENSG00000136522	chr3	179588285	179604649	MRPL47	0.0551042	0.288636	0.29531	0.628999	NA	No	No	No	No	No	0.0832885	4	0.168439	No	No	No	No	NA	NA	NA	NA	0.0551042
ENSG00000136527	chr3	185914558	185938103	TRA2B	0.188627	0.484105	0.6655	0.711163	NA	No	No	No	No	No	0.386034	4	0.325149	No	No	No	No	NA	NA	NA	NA	0.188627
ENSG00000136531	chr2	165194993	165392310	SCN2A	0.0488572	0.274584	0.00028006	0.0864364	NA	No	No	No	Yes	No	0.000166923	4	0.0142594	No	No	Yes	Yes	NA	NA	0.000166923	0.000166923	0.000166923
ENSG00000136535	chr2	161416297	161425870	TBR1	0.0526683	0.283939	0.26402	0.613139	NA	No	No	No	No	No	0.073358	4	0.160569	No	No	No	No	NA	NA	NA	NA	0.0526683
ENSG00000136536	chr2	159712457	159771027	MARCHF7	0.451351	0.700796	0.70032	0.718114	NA	No	No	No	No	No	0.68014	4	0.420727	No	No	No	No	NA	NA	NA	NA	0.451351
ENSG00000136541	chr2	157318631	157327713	ERMN	0.383884	0.652677	NA	NA	NA	No	No	NA	NA	No	NA	NA	NA	No	No	No	No	NA	NA	NA	NA	0.383884
ENSG00000136542	chr2	157257705	157318491	GALNT5	NA	NA	0.79145	0.730402	NA	NA	NA	No	No	No	NA	NA	NA	No	No	No	No	NA	NA	NA	NA	0.79145
ENSG00000136546	chr2	166403573	166611482	SCN7A	0.712345	0.870535	0.77652	0.729994	NA	No	No	No	No	No	0.880685	4	0.479952	No	No	No	No	NA	NA	NA	NA	0.712345
ENSG00000136560	chr2	161136908	161236230	TANK	0.305285	0.59369	0.15186	0.55376	NA	No	No	No	No	No	0.188748	4	0.237897	No	No	No	No	NA	NA	NA	NA	0.15186
ENSG00000136573	chr8	11486894	11564599	BLK	NA	NA	0.16126	0.557703	NA	NA	NA	No	No	No	NA	NA	NA	No	No	No	No	NA	NA	NA	NA	0.16126
ENSG00000136574	chr8	11676959	11760002	GATA4	NA	NA	0.53309	0.690977	NA	NA	NA	No	No	No	NA	NA	NA	No	No	No	No	NA	NA	NA	NA	0.53309
ENSG00000136603	chr3	170357678	170396835	SKIL	0.451997	0.701215	0.19599	0.583882	NA	No	No	No	No	No	0.303301	4	0.293068	No	No	No	No	NA	NA	NA	NA	0.19599
ENSG00000136628	chr1	219968600	220046530	EPRS1	0.94418	1	0.099008	0.507587	NA	No	No	No	No	No	0.315031	4	0.297869	No	No	No	No	NA	NA	NA	NA	0.099008
ENSG00000136630	chr1	220879431	220885059	HLX	0.0484799	0.274105	0.028295	0.380239	NA	No	No	No	No	No	0.0104138	4	0.0747527	No	No	No	No	NA	NA	NA	NA	0.0104138
ENSG00000136631	chr1	150067279	150145329	VPS45	0.160274	0.451145	0.48904	0.678825	NA	No	No	No	No	No	0.27795	4	0.281461	No	No	No	No	NA	NA	NA	NA	0.160274
ENSG00000136634	chr1	206767602	206774541	IL10	NA	NA	0.45559	0.671428	NA	NA	NA	No	No	No	NA	NA	NA	No	No	No	No	NA	NA	NA	NA	0.45559
ENSG00000136636	chr1	215567304	215621807	KCTD3	0.0189894	0.186654	0.3757	0.65482	NA	No	No	No	No	No	0.0423981	4	0.13027	No	No	No	No	NA	NA	NA	NA	0.0189894
ENSG00000136643	chr1	213051233	213274774	RPS6KC1	0.33323	0.616974	0.017727	0.328418	NA	No	No	No	No	No	0.0362203	4	0.121427	No	No	No	No	NA	NA	NA	NA	0.017727
ENSG00000136653	NA	NA	NA	NA	NA	NA	0.9186	0.750902	NA	NA	NA	No	No	No	NA	NA	NA	No	No	No	No	NA	NA	NA	NA	0.9186
ENSG00000136682	chr2	113437691	113496204	CBWD2	0.0731343	0.325947	NA	NA	NA	No	No	NA	NA	No	NA	NA	NA	No	No	No	No	NA	NA	NA	NA	0.0731343
ENSG00000136688	chr2	112973203	112985658	IL36G	NA	NA	0.77118	0.729801	NA	NA	NA	No	No	No	NA	NA	NA	No	No	No	No	NA	NA	NA	NA	0.77118
ENSG00000136689	chr2	113099315	113134016	IL1RN	NA	NA	0.14166	0.548622	NA	NA	NA	No	No	No	NA	NA	NA	No	No	No	No	NA	NA	NA	NA	0.14166
ENSG00000136694	chr2	113005459	113008044	IL36A	NA	NA	0.69795	0.717849	NA	NA	NA	No	No	No	NA	NA	NA	No	No	No	No	NA	NA	NA	NA	0.69795
ENSG00000136695	chr2	113058638	113065382	IL36RN	NA	NA	0.072325	0.480559	NA	NA	NA	No	No	No	NA	NA	NA	No	No	No	No	NA	NA	NA	NA	0.072325
ENSG00000136696	chr2	113022089	113052867	IL36B	NA	NA	0.75363	0.726301	NA	NA	NA	No	No	No	NA	NA	NA	No	No	No	No	NA	NA	NA	NA	0.75363
ENSG00000136697	chr2	113067970	113075843	IL1F10	NA	NA	0.1209	0.532794	NA	NA	NA	No	No	No	NA	NA	NA	No	No	No	No	NA	NA	NA	NA	0.1209
ENSG00000136698	chr2	130592165	130599575	CFC1	0.499836	0.733241	NA	NA	NA	No	No	NA	NA	No	NA	NA	NA	No	No	No	No	NA	NA	NA	NA	0.499836
ENSG00000136699	chr2	130151392	130182750	SMPD4	0.284757	0.576963	NA	NA	NA	No	No	NA	NA	No	NA	NA	NA	No	No	No	No	NA	NA	NA	NA	0.284757
ENSG00000136709	chr2	127701027	127811187	WDR33	0.000274136	0.0312144	0.32874	0.640093	NA	Yes	Yes	No	No	No	0.000929527	4	0.02781	No	No	Yes	No	NA	NA	0.000274136	NA	0.000274136
ENSG00000136710	chr2	130337933	130342699	CCDC115	0.0252535	0.210338	NA	NA	NA	No	No	NA	NA	No	NA	NA	NA	No	No	No	No	NA	NA	NA	NA	0.0252535
ENSG00000136715	chr2	127941217	128028120	SAP130	0.29804	0.588979	0.39672	0.660163	NA	No	No	No	No	No	0.370683	4	0.320024	No	No	No	No	NA	NA	NA	NA	0.29804
ENSG00000136717	chr2	127048027	127107288	BIN1	0.255554	0.551026	0.24908	0.608677	NA	No	No	No	No	No	0.238974	4	0.264674	No	No	No	No	NA	NA	NA	NA	0.238974
ENSG00000136718	chr2	130342877	130347967	IMP4	0.227661	0.523878	NA	NA	NA	No	No	NA	NA	No	NA	NA	NA	No	No	No	No	NA	NA	NA	NA	0.227661
ENSG00000136720	chr2	128236716	128318868	HS6ST1	0.00115595	0.057809	0.78967	0.730353	NA	No	Yes	No	No	No	0.00730161	4	0.0645148	No	No	No	No	NA	NA	NA	NA	0.00115595
ENSG00000136731	chr2	128091200	128195677	UGGT1	0.416799	0.676697	0.064826	0.469838	NA	No	No	No	No	No	0.124592	4	0.196365	No	No	No	No	NA	NA	NA	NA	0.064826
ENSG00000136732	chr2	126656133	126696667	GYPC	0.274765	0.567489	0.46796	0.674706	NA	No	No	No	No	No	0.392322	4	0.327556	No	No	No	No	NA	NA	NA	NA	0.274765
ENSG00000136738	chr10	17644151	17716824	STAM	0.0623215	0.306019	0.78177	0.730045	NA	No	No	No	No	No	0.195939	4	0.242165	No	No	No	No	NA	NA	NA	NA	0.0623215
ENSG00000136750	chr10	26216665	26304558	GAD2	0.403624	0.667518	0.58868	0.701297	NA	No	No	No	No	No	0.579078	4	0.392806	No	No	No	No	NA	NA	NA	NA	0.403624
ENSG00000136754	chr10	26746593	26861087	ABI1	0.329001	0.613781	0.27062	0.616836	NA	No	No	No	No	No	0.304384	4	0.293468	No	No	No	No	NA	NA	NA	NA	0.27062
ENSG00000136758	chr10	27110111	27155266	YME1L1	0.872804	0.972513	0.38032	0.655805	NA	No	No	No	No	No	0.698009	4	0.42587	No	No	No	No	NA	NA	NA	NA	0.38032
ENSG00000136770	chr10	21756548	22003769	DNAJC1	0.154758	0.444651	NA	NA	NA	No	No	NA	NA	No	NA	NA	NA	No	No	No	No	NA	NA	NA	NA	0.154758
ENSG00000136783	chr9	104747683	104760120	NIPSNAP3A	0.80136	0.927623	0.68536	0.71591	NA	No	No	No	No	No	0.878344	4	0.479332	No	No	No	No	NA	NA	NA	NA	0.68536
ENSG00000136802	chr9	128882133	128918039	LRRC8A	0.866433	0.968766	NA	NA	NA	No	No	NA	NA	No	NA	NA	NA	No	No	No	No	NA	NA	NA	NA	0.866433
ENSG00000136807	chr9	127785679	127790792	CDK9	0.857741	0.963066	0.20159	0.585374	NA	No	No	No	No	No	0.476368	4	0.356694	No	No	No	No	NA	NA	NA	NA	0.20159
ENSG00000136810	chr9	110243810	110256507	TXN	0.261288	0.556584	0.54664	0.694093	NA	No	No	No	No	No	0.420792	4	0.337023	No	No	No	No	NA	NA	NA	NA	0.261288
ENSG00000136811	chr9	128455186	128501292	ODF2	0.206701	0.503853	0.11867	0.530264	NA	No	No	No	No	No	0.115481	4	0.190795	No	No	No	No	NA	NA	NA	NA	0.115481
ENSG00000136813	chr9	111360685	111484745	ECPAS	0.146523	0.434799	0.83698	0.740149	NA	No	No	No	No	No	0.379994	4	0.323022	No	No	No	No	NA	NA	NA	NA	0.146523
ENSG00000136816	chr9	129803157	129811281	TOR1B	0.612847	0.808468	0.66255	0.710751	NA	No	No	No	No	No	0.772007	4	0.447389	No	No	No	No	NA	NA	NA	NA	0.612847
ENSG00000136819	chr9	129827290	129835863	C9orf78	1	1	0.35925	0.649622	NA	No	No	No	No	No	0.727027	4	0.434651	No	No	No	No	NA	NA	NA	NA	0.35925
ENSG00000136824	chr9	104094260	104141419	SMC2	0.245791	0.542056	0.13094	0.53976	NA	No	No	No	No	No	0.142777	4	0.210671	No	No	No	No	NA	NA	NA	NA	0.13094
ENSG00000136826	chr9	107484852	107490482	KLF4	0.11837	0.397758	NA	NA	NA	No	No	NA	NA	No	NA	NA	NA	No	No	No	No	NA	NA	NA	NA	0.11837
ENSG00000136827	chr9	129812942	129824244	TOR1A	0.222302	0.519564	0.86111	0.742928	NA	No	No	No	No	No	0.507902	4	0.368232	No	No	No	No	NA	NA	NA	NA	0.222302
ENSG00000136828	chr9	126914774	127223166	RALGPS1	0.596718	0.797131	0.18709	0.58021	NA	No	No	No	No	No	0.356408	4	0.314774	No	No	No	No	NA	NA	NA	NA	0.18709
ENSG00000136830	chr9	127505339	127578989	NIBAN2	0.0008179	0.0498344	0.080483	0.486888	NA	Yes	Yes	No	No	No	0.000699642	4	0.0246863	No	No	Yes	No	NA	NA	0.000699642	NA	0.000699642
ENSG00000136834	chr9	122476958	122477926	OR1J1	NA	NA	NA	NA	NA	NA	NA	NA	NA	Yes	NA	NA	NA	No	No	No	No	NA	NA	NA	NA	NA
ENSG00000136839	chr9	104617248	104618204	OR13C9	NA	NA	0.71441	0.719959	NA	NA	NA	No	No	No	NA	NA	NA	No	No	No	No	NA	NA	NA	NA	0.71441
ENSG00000136840	chr9	127907886	127917041	ST6GALNAC4	0.810839	0.933514	NA	NA	NA	No	No	NA	NA	No	NA	NA	NA	No	No	No	No	NA	NA	NA	NA	0.810839
ENSG00000136842	chr9	97501180	97601743	TMOD1	0.62692	0.81702	0.8689	0.744263	NA	No	No	No	No	No	0.875635	4	0.478606	No	No	No	No	NA	NA	NA	NA	0.62692
ENSG00000136848	chr9	121567057	121785530	DAB2IP	0.633295	0.821224	0.40641	0.660951	NA	No	No	No	No	No	0.606693	4	0.401022	No	No	No	No	NA	NA	NA	NA	0.40641
ENSG00000136854	chr9	127579370	127696027	STXBP1	0.0240636	0.205713	0.31874	0.636535	NA	No	No	No	No	No	0.0450264	4	0.133543	No	No	No	No	NA	NA	NA	NA	0.0240636
ENSG00000136856	chr9	127397138	127408424	SLC2A8	0.28426	0.576494	0.42328	0.664522	NA	No	No	No	No	No	0.375113	4	0.32167	No	No	No	No	NA	NA	NA	NA	0.28426
ENSG00000136859	chr9	127087348	127122635	ANGPTL2	1	1	0.079229	0.484621	NA	No	No	No	No	No	0.280107	4	0.28241	No	No	No	No	NA	NA	NA	NA	0.079229
ENSG00000136861	chr9	120388875	120580170	CDK5RAP2	0.20922	0.506799	0.75547	0.726319	NA	No	No	No	No	No	0.449645	4	0.346209	No	No	No	No	NA	NA	NA	NA	0.20922
ENSG00000136866	chr9	113038377	113056759	ZFP37	0.631474	0.819961	0.012911	0.305966	NA	No	No	No	No	No	0.0473636	4	0.136605	No	No	No	No	NA	NA	NA	NA	0.012911
ENSG00000136867	chr9	113150976	113164140	SLC31A2	0.490246	0.726935	0.57144	0.69732	NA	No	No	No	No	No	0.636616	4	0.408889	No	No	No	No	NA	NA	NA	NA	0.490246
ENSG00000136868	chr9	113221544	113264492	SLC31A1	0.771518	0.908332	0.3625	0.650134	NA	No	No	No	No	No	0.636017	4	0.408792	No	No	No	No	NA	NA	NA	NA	0.3625
ENSG00000136869	chr9	117704175	117724735	TLR4	0.116931	0.395638	0.32054	0.637661	NA	No	No	No	No	No	0.160566	4	0.2223	No	No	No	No	NA	NA	NA	NA	0.116931
ENSG00000136870	chr9	101398851	101410660	ZNF189	0.101698	0.373319	0.1451	0.550129	NA	No	No	No	No	No	0.0769704	4	0.163841	No	No	No	No	NA	NA	NA	NA	0.0769704
ENSG00000136872	chr9	101420560	101449664	ALDOB	NA	NA	0.09978	0.5094	NA	NA	NA	No	No	No	NA	NA	NA	No	No	No	No	NA	NA	NA	NA	0.09978
ENSG00000136874	chr9	99906654	99974534	STX17	0.530983	0.754642	0.18491	0.579202	NA	No	No	No	No	No	0.32606	4	0.30324	No	No	No	No	NA	NA	NA	NA	0.18491
ENSG00000136875	chr9	113275642	113294009	PRPF4	0.0551369	0.288636	0.68251	0.715861	NA	No	No	No	No	No	0.161059	4	0.222573	No	No	No	No	NA	NA	NA	NA	0.0551369
ENSG00000136877	chr9	127794597	127814327	FPGS	1	1	0.20941	0.58833	NA	No	No	No	No	No	0.536814	4	0.378	No	No	No	No	NA	NA	NA	NA	0.20941
ENSG00000136878	chr9	129834698	129881828	USP20	1	1	0.84104	0.740337	NA	No	No	No	No	No	0.986638	4	0.509752	No	No	No	No	NA	NA	NA	NA	0.84104
ENSG00000136881	chr9	101354182	101385400	BAAT	1	1	0.20488	0.587032	NA	No	No	No	No	No	0.529683	4	0.375779	No	No	No	No	NA	NA	NA	NA	0.20488
ENSG00000136883	chr9	114086126	114099292	KIF12	0.0612828	0.303216	0.04896	0.432519	NA	No	No	No	No	No	0.0204298	4	0.0949277	No	No	No	No	NA	NA	NA	NA	0.0204298
ENSG00000136888	chr9	114587706	114598915	ATP6V1G1	0.480139	0.719439	0.49009	0.679255	NA	No	No	No	No	No	0.57577	4	0.391339	No	No	No	No	NA	NA	NA	NA	0.480139
ENSG00000136891	chr9	100302077	100352942	TEX10	0.399811	0.664852	0.23125	0.603418	NA	No	No	No	No	No	0.312596	4	0.297228	No	No	No	No	NA	NA	NA	NA	0.23125
ENSG00000136895	chr9	127224265	127393660	GARNL3	0.612683	0.808304	0.63651	0.708212	NA	No	No	No	No	No	0.757207	4	0.443819	No	No	No	No	NA	NA	NA	NA	0.612683
ENSG00000136897	chr9	101387633	101398618	MRPL50	0.0380907	0.24727	0.38005	0.655588	NA	No	No	No	No	No	0.0757873	4	0.162787	No	No	No	No	NA	NA	NA	NA	0.0380907
ENSG00000136908	chr9	127935099	127937854	DPM2	0.0690984	0.318812	0.70355	0.718832	NA	No	No	No	No	No	0.195616	4	0.241904	No	No	No	No	NA	NA	NA	NA	0.0690984
ENSG00000136918	chr9	124853417	124857890	WDR38	NA	NA	0.001502	0.159896	NA	NA	NA	No	Yes	No	NA	NA	NA	No	No	No	Yes	NA	NA	NA	0.001502	0.001502
ENSG00000136925	chr9	97600080	97633368	TSTD2	0.284945	0.577026	0.85621	0.742353	NA	No	No	No	No	No	0.588144	4	0.395526	No	No	No	No	NA	NA	NA	NA	0.284945
ENSG00000136928	chr9	98288109	98708935	GABBR2	0.327762	0.612607	0.23529	0.603984	NA	No	No	No	No	No	0.27473	4	0.280621	No	No	No	No	NA	NA	NA	NA	0.23529
ENSG00000136929	chr9	97926791	97944856	HEMGN	NA	NA	0.35188	0.647895	NA	NA	NA	No	No	No	NA	NA	NA	No	No	No	No	NA	NA	NA	NA	0.35188
ENSG00000136930	chr9	124353465	124415444	PSMB7	0.0192256	0.187447	0.56095	0.695533	NA	No	No	No	No	No	0.0596349	4	0.148167	No	No	No	No	NA	NA	NA	NA	0.0192256
ENSG00000136931	chr9	124481236	124507420	NR5A1	NA	NA	0.032832	0.396392	NA	NA	NA	No	No	No	NA	NA	NA	No	No	No	No	NA	NA	NA	NA	0.032832
ENSG00000136932	chr9	97904489	97922500	TRMO	0.279692	0.572476	0.22853	0.601601	NA	No	No	No	No	No	0.239702	4	0.264892	No	No	No	No	NA	NA	NA	NA	0.22853
ENSG00000136933	chr9	125200542	125234161	RABEPK	0.0107817	0.151957	2.82e-05	0.0690469	NA	No	Yes	No	Yes	No	4.87e-06	4	0.00384348	Yes	Yes	Yes	Yes	4.87e-06	4.87e-06	4.87e-06	4.87e-06	4.87e-06
ENSG00000136935	chr9	124878275	124948492	GOLGA1	0.701673	0.86363	0.00052813	0.109586	NA	No	No	No	Yes	No	0.00329828	4	0.0463379	No	No	Yes	Yes	NA	NA	0.00052813	0.00052813	0.00052813
ENSG00000136936	chr9	97674909	97697340	XPA	0.602335	0.801014	0.85634	0.742413	NA	No	No	No	No	No	0.85728	4	0.473316	No	No	No	No	NA	NA	NA	NA	0.602335
ENSG00000136937	chr9	97633668	97673748	NCBP1	0.535351	0.757283	0.92233	0.751305	NA	No	No	No	No	No	0.842216	4	0.468505	No	No	No	No	NA	NA	NA	NA	0.535351
ENSG00000136938	chr9	97983341	98015943	ANP32B	0.217896	0.515633	0.30518	0.632649	NA	No	No	No	No	No	0.246745	4	0.268417	No	No	No	No	NA	NA	NA	NA	0.217896
ENSG00000136939	chr9	122723990	122724925	OR1L4	NA	NA	NA	NA	NA	NA	NA	NA	NA	Yes	NA	NA	NA	No	No	No	No	NA	NA	NA	NA	NA
ENSG00000136940	chr9	122798389	122828588	PDCL	1	1	0.41546	0.66339	NA	No	No	No	No	No	0.780387	4	0.449953	No	No	No	No	NA	NA	NA	NA	0.41546
ENSG00000136942	chr9	124857880	124861981	RPL35	0.401301	0.665808	0.0012426	0.143513	NA	No	No	No	Yes	No	0.00429024	4	0.052258	No	No	No	Yes	NA	NA	NA	0.0012426	0.0012426
ENSG00000136943	chr9	97029677	97156556	CTSV	0.202116	0.498569	0.064651	0.469443	NA	No	No	No	No	No	0.0697472	4	0.157393	No	No	No	No	NA	NA	NA	NA	0.064651
ENSG00000136944	chr9	126613928	126701032	LMX1B	NA	NA	0.20233	0.58551	NA	NA	NA	No	No	No	NA	NA	NA	No	No	No	No	NA	NA	NA	NA	0.20233
ENSG00000136950	chr9	124862130	124877733	ARPC5L	0.0241138	0.205823	0.00082114	0.120144	NA	No	No	No	Yes	No	0.000234239	4	0.0167116	No	No	Yes	Yes	NA	NA	0.000234239	0.000234239	0.000234239
ENSG00000136960	chr8	119557086	119673453	ENPP2	0.123404	0.405387	0.7113	0.719959	NA	No	No	No	No	No	0.301336	4	0.292256	No	No	No	No	NA	NA	NA	NA	0.123404
ENSG00000136982	chr8	119833976	119855894	DSCC1	0.106124	0.379858	0.74126	0.724012	NA	No	No	No	No	No	0.278676	4	0.281713	No	No	No	No	NA	NA	NA	NA	0.106124
ENSG00000136986	chr8	123013170	123042302	DERL1	0.763713	0.904297	0.13702	0.542512	genoa	No	No	No	No	No	0.340845	4	0.308598	No	Yes	Yes	Yes	NA	0.13702	0.13702	0.13702	0.13702
ENSG00000136997	chr8	127735434	127742951	MYC	0.0629433	0.307197	NA	NA	NA	No	No	NA	NA	No	NA	NA	NA	No	No	No	No	NA	NA	NA	NA	0.0629433
ENSG00000136999	chr8	119416446	119424434	CCN3	0.0153384	0.171239	0.96624	0.758417	NA	No	No	No	No	No	0.0772409	4	0.163933	No	No	No	No	NA	NA	NA	NA	0.0153384
ENSG00000137033	chr9	6215786	6257983	IL33	0.0117422	0.156698	0.99699	0.765379	NA	No	Yes	No	No	No	0.0637742	4	0.152333	No	No	No	No	NA	NA	NA	NA	0.0117422
ENSG00000137038	chr9	7796500	7888380	DMAC1	0.67391	0.847954	0.97842	0.760381	NA	No	No	No	No	No	0.933977	4	0.495356	No	No	No	No	NA	NA	NA	NA	0.67391
ENSG00000137040	chr9	6011025	6015625	RANBP6	0.773311	0.909581	0.41777	0.664066	NA	No	No	No	No	No	0.688098	4	0.423043	No	No	No	No	NA	NA	NA	NA	0.41777
ENSG00000137054	chr9	37485948	37503697	POLR1E	0.00899564	0.139639	0.6311	0.707322	NA	No	Yes	No	No	No	0.0350354	4	0.119789	No	No	No	No	NA	NA	NA	NA	0.00899564
ENSG00000137055	chr9	26903372	26947242	PLAA	0.353279	0.631746	0.45234	0.671428	NA	No	No	No	No	No	0.452851	4	0.347064	No	No	No	No	NA	NA	NA	NA	0.353279
ENSG00000137070	chr9	34652162	34661902	IL11RA	0.531232	0.754697	0.76244	0.727405	NA	No	No	No	No	No	0.771096	4	0.447263	No	No	No	No	NA	NA	NA	NA	0.531232
ENSG00000137073	chr9	33921693	34049388	UBAP2	0.509592	0.739475	0.39463	0.65946	NA	No	No	No	No	No	0.523656	4	0.37372	No	No	No	No	NA	NA	NA	NA	0.39463
ENSG00000137074	chr9	32886601	33025130	APTX	0.538849	0.759506	0.2392	0.605062	NA	No	No	No	No	No	0.392965	4	0.327663	No	No	No	No	NA	NA	NA	NA	0.2392
ENSG00000137075	chr9	36336396	36487548	RNF38	0.00149774	0.0638955	0.22661	0.600485	NA	No	Yes	No	No	No	0.00305065	4	0.0452186	No	No	Yes	No	NA	NA	0.00149774	NA	0.00149774
ENSG00000137076	chr9	35696948	35732195	TLN1	0.410018	0.672045	0.72756	0.721628	NA	No	No	No	No	No	0.659156	4	0.415417	No	No	No	No	NA	NA	NA	NA	0.410018
ENSG00000137077	chr9	34709005	34710136	CCL21	NA	NA	0.1339	0.53976	NA	NA	NA	No	No	No	NA	NA	NA	No	No	No	No	NA	NA	NA	NA	0.1339
ENSG00000137078	chr9	35649295	35650931	SIT1	NA	NA	NA	NA	NA	NA	NA	NA	NA	Yes	NA	NA	NA	No	No	No	No	NA	NA	NA	NA	NA
ENSG00000137080	chr9	21165637	21166660	IFNA21	NA	NA	NA	NA	NA	NA	NA	NA	NA	Yes	NA	NA	NA	No	No	No	No	NA	NA	NA	NA	NA
ENSG00000137090	chr9	841690	969090	DMRT1	NA	NA	0.68368	0.71591	NA	NA	NA	No	No	No	NA	NA	NA	No	No	No	No	NA	NA	NA	NA	0.68368
ENSG00000137094	chr9	34989641	34998900	DNAJB5	0.00216127	0.0747376	NA	NA	NA	No	Yes	NA	NA	No	NA	NA	NA	No	No	No	No	NA	NA	NA	NA	0.00216127
ENSG00000137098	chr9	35808045	35812272	SPAG8	0.295234	0.586135	NA	NA	NA	No	No	NA	NA	No	NA	NA	NA	No	No	No	No	NA	NA	NA	NA	0.295234
ENSG00000137100	chr9	34613545	34620523	DCTN3	0.0524601	0.283425	0.57706	0.698978	NA	No	No	No	No	No	0.136151	4	0.205644	No	No	No	No	NA	NA	NA	NA	0.0524601
ENSG00000137101	chr9	35609982	35646810	CD72	1	1	0.085244	0.494606	NA	No	No	No	No	No	0.295135	4	0.289748	No	No	No	No	NA	NA	NA	NA	0.085244
ENSG00000137103	chr9	35814451	35865518	TMEM8B	0.835111	0.949003	0.4144	0.663081	NA	No	No	No	No	No	0.71329	4	0.430781	No	No	No	No	NA	NA	NA	NA	0.4144
ENSG00000137106	chr9	37422666	37436990	GRHPR	0.272128	0.565871	0.33964	0.643897	NA	No	No	No	No	No	0.312523	4	0.297228	No	No	No	No	NA	NA	NA	NA	0.272128
ENSG00000137124	chr9	38392702	38398661	ALDH1B1	0.412449	0.674167	0.28292	0.623624	NA	No	No	No	No	No	0.367367	4	0.319114	No	No	No	No	NA	NA	NA	NA	0.28292
ENSG00000137133	chr9	35812960	35815354	HINT2	0.247088	0.543354	NA	NA	NA	No	No	NA	NA	No	NA	NA	NA	No	No	No	No	NA	NA	NA	NA	0.247088
ENSG00000137135	chr9	35658875	35675866	ARHGEF39	NA	NA	0.1339	0.53976	NA	NA	NA	No	No	No	NA	NA	NA	No	No	No	No	NA	NA	NA	NA	0.1339
ENSG00000137142	chr9	38406528	38424454	IGFBPL1	0.752675	0.897155	0.19146	0.582493	NA	No	No	No	No	No	0.423271	4	0.3378	No	No	No	No	NA	NA	NA	NA	0.19146
ENSG00000137145	chr9	19230435	19374281	DENND4C	0.0127418	0.160594	0.027744	0.379499	NA	No	No	No	No	No	0.00316306	4	0.0457743	No	No	Yes	No	NA	NA	0.00316306	NA	0.00316306
ENSG00000137154	chr9	19375715	19380236	RPS6	0.536819	0.757785	0.06439	0.469128	NA	No	No	No	No	No	0.150876	4	0.215851	No	No	No	No	NA	NA	NA	NA	0.06439
ENSG00000137161	chr6	42929480	42939294	CNPY3	0.236534	0.53332	0.56562	0.696149	NA	No	No	No	No	No	0.402904	4	0.331824	No	No	No	No	NA	NA	NA	NA	0.236534
ENSG00000137166	chr6	41546381	41602384	FOXP4	0.282382	0.574599	0.24261	0.60568	NA	No	No	No	No	No	0.252166	4	0.270637	No	No	No	No	NA	NA	NA	NA	0.24261
ENSG00000137168	chr6	36854827	36874803	PPIL1	0.212587	0.510036	0.14358	0.549547	NA	No	No	No	No	No	0.137027	4	0.206182	No	No	No	No	NA	NA	NA	NA	0.137027
ENSG00000137171	chr6	43040777	43075095	KLC4	0.436783	0.69132	0.27105	0.617356	NA	No	No	No	No	No	0.371007	4	0.320092	No	No	No	No	NA	NA	NA	NA	0.27105
ENSG00000137177	chr6	17759183	17987635	KIF13A	0.0212841	0.196404	0.72186	0.720835	NA	No	No	No	No	No	0.0795203	4	0.165259	No	No	No	No	NA	NA	NA	NA	0.0212841
ENSG00000137185	chr6	28224886	28233487	ZSCAN9	0.267599	0.562339	0.030888	0.389885	NA	No	No	No	No	No	0.0479046	4	0.137232	No	No	No	No	NA	NA	NA	NA	0.030888
ENSG00000137193	chr6	37170152	37175428	PIM1	0.0740626	0.327967	0.47375	0.676285	NA	No	No	No	No	No	0.152626	4	0.217206	No	No	No	No	NA	NA	NA	NA	0.0740626
ENSG00000137198	chr6	16238587	16295549	GMPR	0.354262	0.632203	0.7167	0.720724	NA	No	No	No	No	No	0.601949	4	0.399553	No	No	No	No	NA	NA	NA	NA	0.354262
ENSG00000137200	chr6	37433219	37482827	CMTR1	0.907448	0.994487	0.62612	0.706539	NA	No	No	No	No	No	0.889377	4	0.481969	No	No	No	No	NA	NA	NA	NA	0.62612
ENSG00000137203	chr6	10393186	10419659	TFAP2A	NA	NA	0.057539	0.453798	NA	NA	NA	No	No	No	NA	NA	NA	No	No	No	No	NA	NA	NA	NA	0.057539
ENSG00000137204	chr6	43295694	43305538	SLC22A7	NA	NA	0.94275	0.754	NA	NA	NA	No	No	No	NA	NA	NA	No	No	No	No	NA	NA	NA	NA	0.94275
ENSG00000137207	chr6	43511832	43516985	YIPF3	0.876865	0.975384	0.49528	0.679654	NA	No	No	No	No	No	0.79651	4	0.454409	No	No	No	No	NA	NA	NA	NA	0.49528
ENSG00000137210	chr6	10747759	10852753	TMEM14B	0.170788	0.462322	0.36889	0.652425	NA	No	No	No	No	No	0.237177	4	0.264025	No	No	No	No	NA	NA	NA	NA	0.170788
ENSG00000137216	chr6	44126914	44155519	TMEM63B	0.0828373	0.342353	0.67131	0.712171	NA	No	No	No	No	No	0.216288	4	0.254059	No	No	No	No	NA	NA	NA	NA	0.0828373
ENSG00000137218	chr6	41770176	41786542	FRS3	0.713655	0.871535	0.60239	0.70323	NA	No	No	No	No	No	0.792822	4	0.453365	No	No	No	No	NA	NA	NA	NA	0.60239
ENSG00000137221	chr6	43477523	43506556	TJAP1	1	1	0.94584	0.754632	NA	No	No	No	No	No	0.998506	4	0.511245	No	No	No	No	NA	NA	NA	NA	0.94584
ENSG00000137225	chr6	44158811	44184401	CAPN11	NA	NA	0.63786	0.708675	NA	NA	NA	No	No	No	NA	NA	NA	No	No	No	No	NA	NA	NA	NA	0.63786
ENSG00000137251	chr6	54307859	54390142	TINAG	0.0888255	0.351829	0.93055	0.752718	NA	No	No	No	No	No	0.288725	4	0.286443	No	No	No	No	NA	NA	NA	NA	0.0888255
ENSG00000137252	chr6	55106460	55282617	HCRTR2	0.000177134	0.0257973	0.73682	0.722956	NA	Yes	Yes	No	No	No	0.00129785	4	0.0325329	No	No	Yes	No	NA	NA	0.000177134	NA	0.000177134
ENSG00000137259	NA	NA	NA	NA	NA	NA	0.11966	0.531153	NA	NA	NA	No	No	No	NA	NA	NA	No	No	No	No	NA	NA	NA	NA	0.11966
ENSG00000137261	chr6	24544104	24646191	KIAA0319	0.606963	0.804401	0.78134	0.730045	NA	No	No	No	No	No	0.828046	4	0.463962	No	No	No	No	NA	NA	NA	NA	0.606963
ENSG00000137265	chr6	391739	411443	IRF4	NA	NA	0.69601	0.717271	NA	NA	NA	No	No	No	NA	NA	NA	No	No	No	No	NA	NA	NA	NA	0.69601
ENSG00000137266	chr6	3268962	3457050	SLC22A23	0.399361	0.66469	0.73614	0.722759	NA	No	No	No	No	No	0.65389	4	0.413565	No	No	No	No	NA	NA	NA	NA	0.399361
ENSG00000137267	chr6	3153497	3157544	TUBB2A	0.00173121	0.0679566	NA	NA	NA	No	Yes	NA	NA	No	NA	NA	NA	No	No	No	No	NA	NA	NA	NA	0.00173121
ENSG00000137269	chr6	53794497	53924125	LRRC1	0.973003	1	0.42826	0.665775	NA	No	No	No	No	No	0.781473	4	0.450228	No	No	No	No	NA	NA	NA	NA	0.42826
ENSG00000137270	chr6	53126961	53148841	GCM1	NA	NA	0.29755	0.628999	NA	NA	NA	No	No	No	NA	NA	NA	No	No	No	No	NA	NA	NA	NA	0.29755
ENSG00000137273	chr6	1389576	1395603	FOXF2	0.290267	0.582217	NA	NA	NA	No	No	NA	NA	No	NA	NA	NA	No	No	No	No	NA	NA	NA	NA	0.290267
ENSG00000137274	chr6	3118374	3153578	BPHL	0.942579	1	0.99795	0.765661	NA	No	No	No	No	No	0.998203	4	0.511245	No	No	No	No	NA	NA	NA	NA	0.942579
ENSG00000137275	chr6	3063824	3115187	RIPK1	0.0748691	0.329044	0.47748	0.677379	NA	No	No	No	No	No	0.154835	4	0.21872	No	No	No	No	NA	NA	NA	NA	0.0748691
ENSG00000137285	chr6	3223324	3231730	TUBB2B	0.00048129	0.0407277	NA	NA	NA	Yes	Yes	NA	NA	No	NA	NA	NA	No	No	Yes	No	NA	NA	0.00048129	NA	0.00048129
ENSG00000137288	chr6	33694293	33711727	UQCC2	0.513522	0.742181	0.64491	0.709746	NA	No	No	No	No	No	0.69716	4	0.425811	No	No	No	No	NA	NA	NA	NA	0.513522
ENSG00000137309	chr6	34236873	34246231	HMGA1	0.051996	0.282137	0.90537	0.749619	NA	No	No	No	No	No	0.190939	4	0.239496	No	No	No	No	NA	NA	NA	NA	0.051996
ENSG00000137310	chr6	31158547	31167159	TCF19	0.457742	0.705281	0.046834	0.429482	NA	No	No	No	No	No	0.103815	4	0.182621	No	No	No	No	NA	NA	NA	NA	0.046834
ENSG00000137312	chr6	30727709	30742732	FLOT1	0.0538994	0.286352	0.75619	0.726319	NA	No	No	No	No	No	0.171188	4	0.228028	No	No	No	No	NA	NA	NA	NA	0.0538994
ENSG00000137331	chr6	30743199	30744548	IER3	0.0187794	0.186483	0.95111	0.755222	NA	No	No	No	No	No	0.0897552	4	0.173729	No	No	No	No	NA	NA	NA	NA	0.0187794
ENSG00000137337	chr6	30699807	30717447	MDC1	0.224628	0.521917	0.81016	0.734632	NA	No	No	No	No	No	0.492057	4	0.36285	No	No	No	No	NA	NA	NA	NA	0.224628
ENSG00000137338	chr6	28281572	28302549	PGBD1	0.577682	0.785167	0.015455	0.323285	NA	No	No	No	No	No	0.0510557	4	0.139633	No	No	No	No	NA	NA	NA	NA	0.015455
ENSG00000137343	chr6	30626842	30646823	ATAT1	0.57678	0.784577	0.78825	0.730353	NA	No	No	No	No	No	0.813015	4	0.459705	No	No	No	No	NA	NA	NA	NA	0.57678
ENSG00000137364	chr6	18128311	18155077	TPMT	0.684414	0.853728	0.29008	0.625994	NA	No	No	No	No	No	0.519524	4	0.372409	No	No	No	No	NA	NA	NA	NA	0.29008
ENSG00000137392	chr6	35794982	35797344	CLPS	NA	NA	NA	NA	NA	NA	NA	NA	NA	Yes	NA	NA	NA	No	No	No	No	NA	NA	NA	NA	NA
ENSG00000137393	chr6	18387350	18468870	RNF144B	0.00296218	0.084159	0.25893	0.612283	NA	No	Yes	No	No	No	0.0062687	4	0.0604512	No	No	No	No	NA	NA	NA	NA	0.00296218
ENSG00000137404	chr6	30688047	30691420	NRM	0.195365	0.491955	0.72146	0.720835	NA	No	No	No	No	No	0.417116	4	0.335985	No	No	No	No	NA	NA	NA	NA	0.195365
ENSG00000137409	chr6	36965807	36986298	MTCH1	0.401299	0.665808	0.68366	0.71591	NA	No	No	No	No	No	0.629183	4	0.406817	No	No	No	No	NA	NA	NA	NA	0.401299
ENSG00000137411	chr6	30914205	30926459	VARS2	0.00783601	0.132442	0.35998	0.649622	NA	No	Yes	No	No	No	0.019381	4	0.0932334	No	No	No	No	NA	NA	NA	NA	0.00783601
ENSG00000137413	chr6	42050513	42087461	TAF8	0.457262	0.705029	0.7577	0.72651	NA	No	No	No	No	No	0.713711	4	0.430835	No	No	No	No	NA	NA	NA	NA	0.457262
ENSG00000137414	chr6	17600302	17611719	FAM8A1	0.11502	0.393383	0.61909	0.705142	NA	No	No	No	No	No	0.259349	4	0.273867	No	No	No	No	NA	NA	NA	NA	0.11502
ENSG00000137434	chr6	10671418	10694797	C6orf52	NA	NA	NA	NA	NA	NA	NA	NA	NA	Yes	NA	NA	NA	No	No	No	No	NA	NA	NA	NA	NA
ENSG00000137440	chr4	15935577	15938740	FGFBP1	NA	NA	0.25833	0.612283	NA	NA	NA	No	No	No	NA	NA	NA	No	No	No	No	NA	NA	NA	NA	0.25833
ENSG00000137441	chr4	15960245	15969309	FGFBP2	NA	NA	0.1427	0.548622	NA	NA	NA	No	No	No	NA	NA	NA	No	No	No	No	NA	NA	NA	NA	0.1427
ENSG00000137449	chr4	15002481	15070153	CPEB2	0.112347	0.38937	0.015525	0.323285	NA	No	No	No	No	No	0.0128224	4	0.081058	No	No	No	No	NA	NA	NA	NA	0.0128224
ENSG00000137460	chr4	152936323	152979671	FHDC1	0.421755	0.680948	0.75271	0.726301	NA	No	No	No	No	No	0.681714	4	0.421112	No	No	No	No	NA	NA	NA	NA	0.421755
ENSG00000137462	chr4	153684070	153706260	TLR2	0.0191711	0.187281	0.99162	0.764084	NA	No	No	No	No	No	0.0943446	4	0.176925	No	No	No	No	NA	NA	NA	NA	0.0191711
ENSG00000137463	chr4	139266165	139280225	MGARP	0.859094	0.963648	0.59887	0.702341	NA	No	No	No	No	No	0.856406	4	0.473053	No	No	No	No	NA	NA	NA	NA	0.59887
ENSG00000137473	chr4	146706617	146945882	TTC29	0.737489	0.887537	0.1568	0.554565	NA	No	No	No	No	No	0.365103	4	0.318511	No	No	No	No	NA	NA	NA	NA	0.1568
ENSG00000137474	chr11	77128246	77215241	MYO7A	0.280342	0.57271	0.17182	0.567741	NA	No	No	No	No	No	0.194266	4	0.241313	No	No	No	No	NA	NA	NA	NA	0.17182
ENSG00000137478	chr11	72836745	73142318	FCHSD2	0.318955	0.604224	0.29903	0.629333	NA	No	No	No	No	No	0.319506	4	0.300063	No	No	No	No	NA	NA	NA	NA	0.29903
ENSG00000137486	chr11	75260122	75351705	ARRB1	0.0934344	0.360431	0.44117	0.669122	NA	No	No	No	No	No	0.172665	4	0.229008	No	No	No	No	NA	NA	NA	NA	0.0934344
ENSG00000137491	chr11	75100563	75206549	SLCO2B1	0.461548	0.708345	0.053515	0.445077	NA	No	No	No	No	No	0.116113	4	0.190942	No	No	No	No	NA	NA	NA	NA	0.053515
ENSG00000137492	chr11	76349898	76381132	THAP12	0.546142	0.763892	0.57837	0.699577	NA	No	No	No	No	No	0.679889	4	0.420727	No	No	No	No	NA	NA	NA	NA	0.546142
ENSG00000137494	chr11	83193712	83260694	ANKRD42	0.292745	0.584152	0.17169	0.567564	NA	No	No	No	No	No	0.200569	4	0.244567	No	No	No	No	NA	NA	NA	NA	0.17169
ENSG00000137496	chr11	71998613	72007315	IL18BP	0.0325125	0.232183	0.93426	0.752817	NA	No	No	No	No	No	0.13651	4	0.205885	No	No	No	No	NA	NA	NA	NA	0.0325125
ENSG00000137497	chr11	72002864	72080693	NUMA1	0.737906	0.887784	0.89556	0.7488	NA	No	No	No	No	No	0.934588	4	0.495496	No	No	No	No	NA	NA	NA	NA	0.737906
ENSG00000137500	chr11	83259081	83286390	CCDC90B	0.196273	0.492945	0.27268	0.618132	NA	No	No	No	No	No	0.21021	4	0.250182	No	No	No	No	NA	NA	NA	NA	0.196273
ENSG00000137501	chr11	85694224	85811159	SYTL2	0.646515	0.830372	0.36017	0.649622	NA	No	No	No	No	No	0.572204	4	0.390182	No	No	No	No	NA	NA	NA	NA	0.36017
ENSG00000137502	chr11	82973133	83071923	RAB30	0.00388522	0.0961349	0.55677	0.695452	NA	No	Yes	No	No	No	0.0154368	4	0.0869969	No	No	No	No	NA	NA	NA	NA	0.00388522
ENSG00000137504	chr11	85657742	85682908	CREBZF	0.0273242	0.216784	0.30953	0.634054	NA	No	No	No	No	No	0.0488234	4	0.138116	No	No	No	No	NA	NA	NA	NA	0.0273242
ENSG00000137507	chr11	76657524	76670747	LRRC32	0.00149059	0.0637599	NA	NA	NA	No	Yes	NA	NA	No	NA	NA	NA	No	No	No	No	NA	NA	NA	NA	0.00149059
ENSG00000137509	chr11	82822936	82970584	PRCP	0.453515	0.702648	0.30318	0.632407	NA	No	No	No	No	No	0.410312	4	0.334141	No	No	No	No	NA	NA	NA	NA	0.30318
ENSG00000137513	chr11	78435620	78575194	NARS2	0.297937	0.588908	0.34246	0.643897	NA	No	No	No	No	No	0.334915	4	0.306617	No	No	No	No	NA	NA	NA	NA	0.297937
ENSG00000137522	chr11	71929018	71997597	RNF121	0.888046	0.981681	0.89399	0.748652	NA	No	No	No	No	No	0.977131	4	0.507588	No	No	No	No	NA	NA	NA	NA	0.888046
ENSG00000137547	chr8	54135241	54148514	MRPL15	0.0208991	0.194637	0.98543	0.762296	NA	No	No	No	No	No	0.100558	4	0.180896	No	No	No	No	NA	NA	NA	NA	0.0208991
ENSG00000137558	chr8	74824534	74855029	PI15	0.50714	0.738265	0.5522	0.695034	NA	No	No	No	No	No	0.636485	4	0.408889	No	No	No	No	NA	NA	NA	NA	0.50714
ENSG00000137561	chr8	63048553	63086053	TTPA	0.717942	0.875162	0.35286	0.64804	NA	No	No	No	No	No	0.601172	4	0.399405	No	No	No	No	NA	NA	NA	NA	0.35286
ENSG00000137563	chr8	63014881	63039407	GGH	0.221611	0.519421	0.60798	0.704045	NA	No	No	No	No	No	0.404804	4	0.332419	No	No	No	No	NA	NA	NA	NA	0.221611
ENSG00000137571	chr8	69667046	69834978	SLCO5A1	0.253252	0.548307	0.65862	0.710715	NA	No	No	No	No	No	0.465527	4	0.351498	No	No	No	No	NA	NA	NA	NA	0.253252
ENSG00000137573	chr8	69466624	69660915	SULF1	0.211474	0.509321	0.72321	0.72096	NA	No	No	No	No	No	0.440117	4	0.344262	No	No	No	No	NA	NA	NA	NA	0.211474
ENSG00000137574	chr8	55773446	55826445	TGS1	0.418866	0.678465	0.7314	0.722203	NA	No	No	No	No	No	0.668781	4	0.417706	No	No	No	No	NA	NA	NA	NA	0.418866
ENSG00000137575	chr8	58552924	58582859	SDCBP	0.129685	0.414016	0.86129	0.742928	NA	No	No	No	No	No	0.356531	4	0.314797	No	No	No	No	NA	NA	NA	NA	0.129685
ENSG00000137601	chr4	169369704	169612632	NEK1	0.970315	1	0.89934	0.7488	NA	No	No	No	No	No	0.991522	4	0.510924	No	No	No	No	NA	NA	NA	NA	0.89934
ENSG00000137628	chr4	168216291	168318883	DDX60	0.29111	0.582939	0.30837	0.633425	NA	No	No	No	No	No	0.30616	4	0.294112	No	No	No	No	NA	NA	NA	NA	0.29111
ENSG00000137634	chr11	114570591	114595786	NXPE4	NA	NA	0.27143	0.617554	NA	NA	NA	No	No	No	NA	NA	NA	No	No	No	No	NA	NA	NA	NA	0.27143
ENSG00000137642	chr11	121452314	121633763	SORL1	0.0216287	0.1984	0.17522	0.569296	NA	No	No	No	No	No	0.0249195	4	0.102525	No	No	No	No	NA	NA	NA	NA	0.0216287
ENSG00000137648	chr11	118077012	118121890	TMPRSS4	NA	NA	0.38633	0.658018	NA	NA	NA	No	No	No	NA	NA	NA	No	No	No	No	NA	NA	NA	NA	0.38633
ENSG00000137656	chr11	116748170	116772987	BUD13	0.157671	0.447935	0.9117	0.750096	NA	No	No	No	No	No	0.422577	4	0.337637	No	No	No	No	NA	NA	NA	NA	0.157671
ENSG00000137672	chr11	101451564	101872562	TRPC6	0.550117	0.766265	0.61562	0.704698	NA	No	No	No	No	No	0.70535	4	0.428818	No	No	No	No	NA	NA	NA	NA	0.550117
ENSG00000137673	chr11	102520508	102530750	MMP7	NA	NA	0.385	0.657359	NA	NA	NA	No	No	No	NA	NA	NA	No	No	No	No	NA	NA	NA	NA	0.385
ENSG00000137674	chr11	102576832	102625332	MMP20	NA	NA	0.31613	0.635497	NA	NA	NA	No	No	No	NA	NA	NA	No	No	No	No	NA	NA	NA	NA	0.31613
ENSG00000137675	chr11	102691487	102705769	MMP27	NA	NA	0.96809	0.758752	NA	NA	NA	No	No	No	NA	NA	NA	No	No	No	No	NA	NA	NA	NA	0.96809
ENSG00000137691	chr11	102047437	102084554	CFAP300	0.324774	0.609573	0.0015628	0.163524	NA	No	No	No	No	No	0.00435783	4	0.0525307	No	No	No	No	NA	NA	NA	NA	0.0015628
ENSG00000137692	chr11	103050686	103092194	DCUN1D5	0.869893	0.971123	0.18199	0.576303	NA	No	No	No	No	No	0.450111	4	0.346403	No	No	No	No	NA	NA	NA	NA	0.18199
ENSG00000137693	chr11	102110447	102233424	YAP1	0.026338	0.21412	0.11428	0.525961	NA	No	No	No	No	No	0.0204849	4	0.0949277	No	No	No	No	NA	NA	NA	NA	0.0204849
ENSG00000137699	chr11	120111286	120185529	TRIM29	0.247156	0.543354	0.68007	0.714878	NA	No	No	No	No	No	0.467826	4	0.352555	No	No	No	No	NA	NA	NA	NA	0.247156
ENSG00000137700	chr11	119023751	119030906	SLC37A4	1	1	0.31657	0.635859	NA	No	No	No	No	No	0.680692	4	0.420842	No	No	No	No	NA	NA	NA	NA	0.31657
ENSG00000137707	chr11	111467526	111514367	BTG4	NA	NA	0.071294	0.480559	NA	NA	NA	No	No	No	NA	NA	NA	No	No	No	No	NA	NA	NA	NA	0.071294
ENSG00000137709	chr11	120236640	120319945	POU2F3	NA	NA	0.067268	0.473484	NA	NA	NA	No	No	No	NA	NA	NA	No	No	No	No	NA	NA	NA	NA	0.067268
ENSG00000137710	chr11	109864295	110296712	RDX	0.960346	1	0.27795	0.621055	NA	No	No	No	No	No	0.619481	4	0.404153	No	No	No	No	NA	NA	NA	NA	0.27795
ENSG00000137713	chr11	111726908	111766389	PPP2R1B	0.202332	0.498648	NA	NA	NA	No	No	NA	NA	No	NA	NA	NA	No	No	No	No	NA	NA	NA	NA	0.202332
ENSG00000137714	chr11	110429948	110464884	FDX1	0.798927	0.925922	0.71228	0.719959	NA	No	No	No	No	No	0.889878	4	0.482089	No	No	No	No	NA	NA	NA	NA	0.71228
ENSG00000137720	chr11	111878935	111885975	C11orf1	0.505068	0.736797	0.045789	0.426285	NA	No	No	No	No	No	0.110239	4	0.18721	No	No	No	No	NA	NA	NA	NA	0.045789
ENSG00000137726	chr11	117836976	117877486	FXYD6	0.00268255	0.0811748	0.019522	0.338987	NA	No	Yes	No	No	No	0.000568579	4	0.022866	No	No	Yes	No	NA	NA	0.000568579	NA	0.000568579
ENSG00000137727	chr11	110577042	110713189	ARHGAP20	0.00661965	0.122971	0.7046	0.719103	NA	No	Yes	No	No	No	0.0297009	4	0.111034	No	No	No	No	NA	NA	NA	NA	0.00661965
ENSG00000137731	chr11	117800844	117828698	FXYD2	0.353518	0.631746	0.17655	0.570374	NA	No	No	No	No	No	0.235547	4	0.263345	No	No	No	No	NA	NA	NA	NA	0.17655
ENSG00000137745	chr11	102942995	102955732	MMP13	NA	NA	0.94487	0.75453	NA	NA	NA	No	No	No	NA	NA	NA	No	No	No	No	NA	NA	NA	NA	0.94487
ENSG00000137747	chr11	117900641	117929459	TMPRSS13	NA	NA	0.75126	0.726301	NA	NA	NA	No	No	No	NA	NA	NA	No	No	No	No	NA	NA	NA	NA	0.75126
ENSG00000137752	chr11	105025397	105035250	CASP1	0.444725	0.696573	0.048061	0.432519	NA	No	No	No	No	No	0.103569	4	0.182507	No	No	No	No	NA	NA	NA	NA	0.048061
ENSG00000137757	chr11	104994235	105023168	CASP5	NA	NA	0.07654	0.482384	NA	NA	NA	No	No	No	NA	NA	NA	No	No	No	No	NA	NA	NA	NA	0.07654
ENSG00000137760	chr11	107502727	107565742	ALKBH8	0.516897	0.744976	0.88991	0.748027	NA	No	No	No	No	No	0.817197	4	0.460929	No	No	No	No	NA	NA	NA	NA	0.516897
ENSG00000137764	chr15	67542703	67807117	MAP2K5	0.454869	0.703444	0.82861	0.739024	NA	No	No	No	No	No	0.744678	4	0.440241	No	No	No	No	NA	NA	NA	NA	0.454869
ENSG00000137766	chr15	53978201	54628707	UNC13C	0.588989	0.792177	0.021541	0.353029	NA	No	No	No	No	No	0.0680952	4	0.156309	No	No	No	No	NA	NA	NA	NA	0.021541
ENSG00000137767	chr15	45631148	45691281	SQOR	0.0213332	0.196622	0.12188	0.533436	NA	No	No	No	No	No	0.0180764	4	0.0906235	No	No	No	No	NA	NA	NA	NA	0.0180764
ENSG00000137770	chr15	44427622	44529038	CTDSPL2	0.0284558	0.220539	0.064981	0.470166	NA	No	No	No	No	No	0.0134855	4	0.0819665	No	No	No	No	NA	NA	NA	NA	0.0134855
ENSG00000137776	chr15	58879050	58933679	SLTM	0.579618	0.786203	0.35126	0.647841	NA	No	No	No	No	No	0.527644	4	0.375164	No	No	No	No	NA	NA	NA	NA	0.35126
ENSG00000137801	chr15	39581079	39599466	THBS1	0.0700567	0.320877	0.72197	0.720835	NA	No	No	No	No	No	0.201517	4	0.245048	No	No	No	No	NA	NA	NA	NA	0.0700567
ENSG00000137802	chr15	41774434	41827855	MAPKBP1	0.941729	1	0.83942	0.740149	NA	No	No	No	No	No	0.97634	4	0.507437	No	No	No	No	NA	NA	NA	NA	0.83942
ENSG00000137804	chr15	41320794	41381050	NUSAP1	0.483988	0.722182	0.04841	0.432519	NA	No	No	No	No	No	0.11138	4	0.18787	No	No	No	No	NA	NA	NA	NA	0.04841
ENSG00000137806	chr15	41387218	41409403	NDUFAF1	0.16684	0.457744	0.080995	0.487342	NA	No	No	No	No	No	0.0716752	4	0.159144	No	No	No	No	NA	NA	NA	NA	0.0716752
ENSG00000137807	chr15	69414246	69448427	KIF23	0.961555	1	0.41279	0.662255	NA	No	No	No	No	No	0.763682	4	0.445628	No	No	No	No	NA	NA	NA	NA	0.41279
ENSG00000137809	chr15	68296532	68432163	ITGA11	0.224543	0.521917	0.44161	0.669122	NA	No	No	No	No	No	0.328322	4	0.304032	No	No	No	No	NA	NA	NA	NA	0.224543
ENSG00000137812	chr15	40594020	40664342	KNL1	0.356997	0.634164	0.69419	0.717111	NA	No	No	No	No	No	0.593547	4	0.39706	No	No	No	No	NA	NA	NA	NA	0.356997
ENSG00000137814	chr15	42548828	42569994	HAUS2	0.387601	0.656166	0.53175	0.690811	NA	No	No	No	No	No	0.531624	4	0.376181	No	No	No	No	NA	NA	NA	NA	0.387601
ENSG00000137815	chr15	41408408	41483563	RTF1	0.258022	0.554266	0.072141	0.480559	NA	No	No	No	No	No	0.092769	4	0.175542	No	No	No	No	NA	NA	NA	NA	0.072141
ENSG00000137817	chr15	72241181	72272999	PARP6	0.901005	0.989943	NA	NA	NA	No	No	NA	NA	No	NA	NA	NA	No	No	No	No	NA	NA	NA	NA	0.901005
ENSG00000137818	chr15	69452814	69456205	RPLP1	0.701858	0.863721	NA	NA	NA	No	No	NA	NA	No	NA	NA	NA	No	No	No	No	NA	NA	NA	NA	0.701858
ENSG00000137819	chr15	69298912	69407780	PAQR5	0.0906477	0.355267	0.5554	0.695347	NA	No	No	No	No	No	0.200821	4	0.244614	No	No	No	No	NA	NA	NA	NA	0.0906477
ENSG00000137821	chr15	70853239	71053658	LRRC49	0.238803	0.535639	0.4552	0.671428	NA	No	No	No	No	No	0.34993	4	0.312454	No	No	No	No	NA	NA	NA	NA	0.238803
ENSG00000137822	chr15	43369221	43409771	TUBGCP4	0.726725	0.880818	0.85866	0.742688	NA	No	No	No	No	No	0.918286	4	0.490359	No	No	No	No	NA	NA	NA	NA	0.726725
ENSG00000137824	chr15	40735884	40755851	RMDN3	0.163394	0.454963	0.98245	0.761509	NA	No	No	No	No	No	0.454177	4	0.347651	No	No	No	No	NA	NA	NA	NA	0.163394
ENSG00000137825	chr15	41493393	41503551	ITPKA	0.398022	0.663965	0.47152	0.675725	NA	No	No	No	No	No	0.501664	4	0.366638	No	No	No	No	NA	NA	NA	NA	0.398022
ENSG00000137831	chr15	70654554	70763558	UACA	0.568212	0.779304	0.19634	0.583882	NA	No	No	No	No	No	0.356238	4	0.314738	No	No	No	No	NA	NA	NA	NA	0.19634
ENSG00000137834	chr15	66702236	66782849	SMAD6	0.00607356	0.118353	0.39997	0.660163	NA	No	Yes	No	No	No	0.0170537	4	0.0894327	No	No	No	No	NA	NA	NA	NA	0.00607356
ENSG00000137841	chr15	40278176	40307935	PLCB2	0.176915	0.469453	0.057063	0.453798	NA	No	No	No	No	No	0.0564901	4	0.145125	No	No	No	No	NA	NA	NA	NA	0.0564901
ENSG00000137842	chr15	43123279	43185144	TMEM62	0.213032	0.510433	0.33076	0.640849	NA	No	No	No	No	No	0.257376	4	0.272916	No	No	No	No	NA	NA	NA	NA	0.213032
ENSG00000137843	chr15	40217428	40277487	PAK6	0.398546	0.664207	0.29477	0.628999	NA	No	No	No	No	No	0.369061	4	0.319772	No	No	No	No	NA	NA	NA	NA	0.29477
ENSG00000137845	chr15	58588809	58749791	ADAM10	0.130072	0.414324	0.53622	0.691127	NA	No	No	No	No	No	0.255475	4	0.271994	No	No	No	No	NA	NA	NA	NA	0.130072
ENSG00000137857	chr15	45129933	45165576	DUOX1	0.718188	0.875274	0.26968	0.616546	NA	No	No	No	No	No	0.511617	4	0.369433	No	No	No	No	NA	NA	NA	NA	0.26968
ENSG00000137860	chr15	45252234	45277846	SLC28A2	NA	NA	0.8614	0.742928	NA	NA	NA	No	No	No	NA	NA	NA	No	No	No	No	NA	NA	NA	NA	0.8614
ENSG00000137868	chr15	74179466	74212267	STRA6	NA	NA	0.16146	0.557703	NA	NA	NA	No	No	No	NA	NA	NA	No	No	No	No	NA	NA	NA	NA	0.16146
ENSG00000137869	chr15	51208057	51338601	CYP19A1	NA	NA	0.14857	0.552505	NA	NA	NA	No	No	No	NA	NA	NA	No	No	No	No	NA	NA	NA	NA	0.14857
ENSG00000137871	chr15	56630176	56734086	ZNF280D	0.893861	0.985274	0.59802	0.702234	NA	No	No	No	No	No	0.869353	4	0.47668	No	No	No	No	NA	NA	NA	NA	0.59802
ENSG00000137872	chr15	47184101	47774228	SEMA6D	0.663717	0.84123	0.23174	0.603498	NA	No	No	No	No	No	0.441748	4	0.344571	No	No	No	No	NA	NA	NA	NA	0.23174
ENSG00000137875	chr15	52109263	52112775	BCL2L10	NA	NA	NA	NA	NA	NA	NA	NA	NA	Yes	NA	NA	NA	No	No	No	No	NA	NA	NA	NA	NA
ENSG00000137876	chr15	55180806	55197049	RSL24D1	0.632723	0.820908	0.009421	0.271737	NA	No	No	No	No	No	0.0364957	4	0.121821	No	No	No	No	NA	NA	NA	NA	0.009421
ENSG00000137877	chr15	41848146	41894053	SPTBN5	0.064638	0.310373	0.79721	0.731614	NA	No	No	No	No	No	0.204347	4	0.2467	No	No	No	No	NA	NA	NA	NA	0.064638
ENSG00000137878	chr15	57591908	57714745	GCOM1	0.920763	1	0.5642	0.695945	NA	No	No	No	No	No	0.859711	4	0.47405	No	No	No	No	NA	NA	NA	NA	0.5642
ENSG00000137880	chr15	40764068	40767708	GCHFR	0.130765	0.415444	NA	NA	NA	No	No	NA	NA	No	NA	NA	NA	No	No	No	No	NA	NA	NA	NA	0.130765
ENSG00000137936	chr1	93561741	93847150	BCAR3	0.871499	0.971945	0.84061	0.740309	NA	No	No	No	No	No	0.96055	4	0.502917	No	No	No	No	NA	NA	NA	NA	0.84061
ENSG00000137941	chr1	83865024	83999150	TTLL7	0.440886	0.69383	0.12328	0.53452	NA	No	No	No	No	No	0.212641	4	0.25183	No	No	No	No	NA	NA	NA	NA	0.12328
ENSG00000137942	chr1	93448118	93554661	FNBP1L	0.129057	0.413605	0.68169	0.71543	NA	No	No	No	No	No	0.30182	4	0.292334	No	No	No	No	NA	NA	NA	NA	0.129057
ENSG00000137944	chr1	88935773	88992953	KYAT3	0.274602	0.567358	0.22065	0.596957	NA	No	No	No	No	No	0.230464	4	0.260715	No	No	No	No	NA	NA	NA	NA	0.22065
ENSG00000137947	chr1	88852633	88891944	GTF2B	0.348858	0.628876	0.75224	0.726301	NA	No	No	No	No	No	0.613494	4	0.40275	No	No	No	No	NA	NA	NA	NA	0.348858
ENSG00000137948	chr1	91949343	92014426	BRDT	NA	NA	0.90731	0.749697	NA	NA	NA	No	No	No	NA	NA	NA	No	No	No	No	NA	NA	NA	NA	0.90731
ENSG00000137955	chr1	75786197	75795086	RABGGTB	0.427386	0.684466	0.65701	0.710711	NA	No	No	No	No	No	0.637444	4	0.408904	No	No	No	No	NA	NA	NA	NA	0.427386
ENSG00000137959	chr1	78619902	78646145	IFI44L	0.678971	0.850476	0.58442	0.700476	NA	No	No	No	No	No	0.763575	4	0.445607	No	No	No	No	NA	NA	NA	NA	0.58442
ENSG00000137960	chr1	77979542	78138444	GIPC2	0.463069	0.708772	0.44021	0.669122	NA	No	No	No	No	No	0.528043	4	0.37531	No	No	No	No	NA	NA	NA	NA	0.44021
ENSG00000137962	chr1	94148988	94275068	ARHGAP29	0.000711288	0.0474932	0.22204	0.597902	NA	Yes	Yes	No	No	No	0.00154039	4	0.0346163	No	No	Yes	No	NA	NA	0.000711288	NA	0.000711288
ENSG00000137965	chr1	78649796	78664078	IFI44	0.0618882	0.304935	0.92294	0.751309	NA	No	No	No	No	No	0.220629	4	0.25603	No	No	No	No	NA	NA	NA	NA	0.0618882
ENSG00000137968	chr1	75202129	75611114	SLC44A5	0.557126	0.771632	0.73464	0.722754	NA	No	No	No	No	No	0.774919	4	0.448476	No	No	No	No	NA	NA	NA	NA	0.557126
ENSG00000137975	chr1	86424171	86456553	CLCA2	NA	NA	0.35526	0.649271	NA	NA	NA	No	No	No	NA	NA	NA	No	No	No	No	NA	NA	NA	NA	0.35526
ENSG00000137976	chr1	84398484	84415018	DNASE2B	NA	NA	0.062468	0.465746	NA	NA	NA	No	No	No	NA	NA	NA	No	No	No	No	NA	NA	NA	NA	0.062468
ENSG00000137992	chr1	100186919	100249834	DBT	0.782937	0.915225	0.36468	0.650785	NA	No	No	No	No	No	0.643405	4	0.411042	No	No	No	No	NA	NA	NA	NA	0.36468
ENSG00000137996	chr1	100266216	100292769	RTCA	0.171453	0.463507	0.50109	0.682372	NA	No	No	No	No	No	0.296781	4	0.290364	No	No	No	No	NA	NA	NA	NA	0.171453
ENSG00000138002	chr2	27444377	27489805	IFT172	0.710818	0.869455	0.15077	0.553531	NA	No	No	No	No	No	0.346517	4	0.311015	No	No	No	No	NA	NA	NA	NA	0.15077
ENSG00000138018	chr2	26308547	26395885	SELENOI	0.280753	0.57313	0.076404	0.482384	NA	No	No	No	No	No	0.103864	4	0.182643	No	No	No	No	NA	NA	NA	NA	0.076404
ENSG00000138028	chr2	27098889	27119128	CGREF1	0.0652129	0.311075	0.023588	0.362727	NA	No	No	No	No	No	0.0115016	4	0.0784856	No	No	No	No	NA	NA	NA	NA	0.0115016
ENSG00000138029	chr2	26243170	26290465	HADHB	0.57461	0.78329	0.30891	0.633571	NA	No	No	No	No	No	0.484364	4	0.359839	No	No	No	No	NA	NA	NA	NA	0.30891
ENSG00000138030	chr2	27086747	27100762	KHK	0.018666	0.186483	0.018649	0.332468	NA	No	No	No	No	No	0.00312005	4	0.0456223	No	No	Yes	No	NA	NA	0.00312005	NA	0.00312005
ENSG00000138031	chr2	24819169	24920237	ADCY3	0.474681	0.716317	0.18024	0.573324	NA	No	No	No	No	No	0.295904	4	0.290108	No	No	No	No	NA	NA	NA	NA	0.18024
ENSG00000138032	chr2	44167969	44244384	PPM1B	0.192041	0.487759	0.63627	0.708196	NA	No	No	No	No	No	0.379055	4	0.32295	No	No	No	No	NA	NA	NA	NA	0.192041
ENSG00000138035	chr2	55634061	55693863	PNPT1	0.32286	0.608139	0.62927	0.707322	NA	No	No	No	No	No	0.526958	4	0.374917	No	No	No	No	NA	NA	NA	NA	0.32286
ENSG00000138036	chr2	43774039	43810010	DYNC2LI1	0.631429	0.819957	0.40502	0.660951	NA	No	No	No	No	No	0.604468	4	0.400282	No	No	No	No	NA	NA	NA	NA	0.40502
ENSG00000138039	chr2	48686774	48755730	LHCGR	NA	NA	0.27404	0.61887	NA	NA	NA	No	No	No	NA	NA	NA	No	No	No	No	NA	NA	NA	NA	0.27404
ENSG00000138041	NA	NA	NA	NA	NA	NA	0.69619	0.717271	NA	NA	NA	No	No	No	NA	NA	NA	No	No	No	No	NA	NA	NA	NA	0.69619
ENSG00000138050	chr2	39736060	39779267	THUMPD2	0.389796	0.657666	0.96792	0.758752	NA	No	No	No	No	No	0.745051	4	0.440377	No	No	No	No	NA	NA	NA	NA	0.389796
ENSG00000138061	chr2	38066973	38109902	CYP1B1	0.00999489	0.146733	0.065364	0.470737	NA	No	Yes	No	No	No	0.0054443	4	0.0573712	No	No	No	No	NA	NA	NA	NA	0.0054443
ENSG00000138068	chr2	37167820	37196598	SULT6B1	NA	NA	0.65395	0.710474	NA	NA	NA	No	No	No	NA	NA	NA	No	No	No	No	NA	NA	NA	NA	0.65395
ENSG00000138069	chr2	65070696	65130331	RAB1A	0.0135033	0.163358	0.49215	0.679328	NA	No	No	No	No	No	0.0399656	4	0.127072	No	No	No	No	NA	NA	NA	NA	0.0135033
ENSG00000138071	chr2	65227788	65271253	ACTR2	0.217953	0.515647	0.38843	0.658079	NA	No	No	No	No	No	0.293694	4	0.288683	No	No	No	No	NA	NA	NA	NA	0.217953
ENSG00000138073	chr2	27130756	27134666	PREB	0.082538	0.341678	0.44725	0.670611	NA	No	No	No	No	No	0.158703	4	0.22082	No	No	No	No	NA	NA	NA	NA	0.082538
ENSG00000138074	chr2	27199587	27212958	SLC5A6	0.295261	0.586135	0.60529	0.703659	NA	No	No	No	No	No	0.486462	4	0.36057	No	No	No	No	NA	NA	NA	NA	0.295261
ENSG00000138075	chr2	43812472	43838865	ABCG5	NA	NA	0.65493	0.710655	NA	NA	NA	No	No	No	NA	NA	NA	No	No	No	No	NA	NA	NA	NA	0.65493
ENSG00000138078	chr2	44316281	44361862	PREPL	0.0314064	0.229446	0.9171	0.750891	NA	No	No	No	No	No	0.130975	4	0.201786	No	No	No	No	NA	NA	NA	NA	0.0314064
ENSG00000138079	chr2	44275458	44321494	SLC3A1	0.0447364	0.264791	0.81523	0.735904	NA	No	No	No	No	No	0.157233	4	0.220046	No	No	No	No	NA	NA	NA	NA	0.0447364
ENSG00000138080	chr2	27078615	27086403	EMILIN1	0.00171031	0.0677984	0.018745	0.333542	NA	No	Yes	No	No	No	0.000363811	4	0.0190321	No	No	Yes	No	NA	NA	0.000363811	NA	0.000363811
ENSG00000138081	chr2	47789316	47906498	FBXO11	0.842022	0.95346	0.40161	0.660643	NA	No	No	No	No	No	0.70481	4	0.42857	No	No	No	No	NA	NA	NA	NA	0.40161
ENSG00000138083	chr2	44941702	44946071	SIX3	0.651572	0.833512	NA	NA	NA	No	No	NA	NA	No	NA	NA	NA	No	No	No	No	NA	NA	NA	NA	0.651572
ENSG00000138085	chr2	27212041	27217178	ATRAID	0.39646	0.662841	0.52862	0.689572	NA	No	No	No	No	No	0.537075	4	0.378102	No	No	No	No	NA	NA	NA	NA	0.39646
ENSG00000138092	chr2	24793136	24822376	CENPO	1	1	0.31934	0.63693	NA	No	No	No	No	No	0.683866	4	0.421636	No	No	No	No	NA	NA	NA	NA	0.31934
ENSG00000138095	chr2	43886224	43996226	LRPPRC	0.0194278	0.188141	0.3139	0.634546	NA	No	No	No	No	No	0.0371985	4	0.122892	No	No	No	No	NA	NA	NA	NA	0.0194278
ENSG00000138100	chr2	27282429	27307439	TRIM54	0.0480446	0.272662	0.23157	0.603418	NA	No	No	No	No	No	0.0611746	4	0.149829	No	No	No	No	NA	NA	NA	NA	0.0480446
ENSG00000138101	chr2	25377198	25673647	DTNB	0.34903	0.628961	0.37497	0.654572	NA	No	No	No	No	No	0.397013	4	0.329565	No	No	No	No	NA	NA	NA	NA	0.34903
ENSG00000138107	chr10	102461881	102502712	ACTR1A	0.305207	0.59369	0.50402	0.683187	NA	No	No	No	No	No	0.441786	4	0.344571	No	No	No	No	NA	NA	NA	NA	0.305207
ENSG00000138109	chr10	94938658	94990091	CYP2C9	NA	NA	0.34301	0.643897	NA	NA	NA	No	No	No	NA	NA	NA	No	No	No	No	NA	NA	NA	NA	0.34301
ENSG00000138111	chr10	102461395	102477045	MFSD13A	0.259759	0.555527	0.75284	0.726301	NA	No	No	No	No	No	0.514687	4	0.370989	No	No	No	No	NA	NA	NA	NA	0.259759
ENSG00000138115	chr10	95036772	95069497	CYP2C8	0.849599	0.957578	0.38409	0.656996	NA	No	No	No	No	No	0.691761	4	0.424171	No	No	No	No	NA	NA	NA	NA	0.38409
ENSG00000138119	chr10	93306429	93482334	MYOF	0.0419276	0.257187	0.10518	0.51795	NA	No	No	No	No	No	0.028329	4	0.108992	No	No	No	No	NA	NA	NA	NA	0.028329
ENSG00000138131	chr10	98247690	98268194	LOXL4	0.298695	0.589225	0.12691	0.534862	NA	No	No	No	No	No	0.161963	4	0.223157	No	No	No	No	NA	NA	NA	NA	0.12691
ENSG00000138134	chr10	88879734	88975153	STAMBPL1	0.293046	0.584431	0.88109	0.746456	NA	No	No	No	No	No	0.607808	4	0.401227	No	No	No	No	NA	NA	NA	NA	0.293046
ENSG00000138135	chr10	89205629	89207317	CH25H	0.28429	0.576497	0.93483	0.752907	NA	No	No	No	No	No	0.617939	4	0.403683	No	No	No	No	NA	NA	NA	NA	0.28429
ENSG00000138136	chr10	101226994	101229463	LBX1	NA	NA	0.048602	0.432519	NA	NA	NA	No	No	No	NA	NA	NA	No	No	No	No	NA	NA	NA	NA	0.048602
ENSG00000138138	chr10	87751512	87841361	ATAD1	0.0911708	0.35635	0.81403	0.735589	NA	No	No	No	No	No	0.267234	4	0.277548	No	No	No	No	NA	NA	NA	NA	0.0911708
ENSG00000138152	chr10	122271296	122338159	BTBD16	0.614922	0.809875	0.011052	0.290326	NA	No	No	No	No	No	0.0407183	4	0.128031	No	No	No	No	NA	NA	NA	NA	0.011052
ENSG00000138160	chr10	92574105	92655395	KIF11	0.0173332	0.180578	0.38856	0.658079	NA	No	No	No	No	No	0.0404129	4	0.127493	No	No	No	No	NA	NA	NA	NA	0.0173332
ENSG00000138161	chr10	122832158	122846175	CUZD1	0.952972	1	0.32814	0.640093	NA	No	No	No	No	No	0.676227	4	0.41961	No	No	No	No	NA	NA	NA	NA	0.32814
ENSG00000138162	chr10	121989163	122254545	TACC2	0.0309559	0.227811	0.84016	0.740197	NA	No	No	No	No	No	0.12092	4	0.194079	No	No	No	No	NA	NA	NA	NA	0.0309559
ENSG00000138166	chr10	110497907	110511533	DUSP5	0.0305489	0.226057	0.21335	0.590528	NA	No	No	No	No	No	0.0393224	4	0.126205	No	No	No	No	NA	NA	NA	NA	0.0305489
ENSG00000138172	chr10	103446786	103452402	CALHM2	0.0110263	0.153431	0.12716	0.534862	NA	No	Yes	No	No	No	0.0106136	4	0.0757901	No	No	No	No	NA	NA	NA	NA	0.0106136
ENSG00000138175	chr10	102673731	102714397	ARL3	0.525334	0.7507	0.21982	0.596171	NA	No	No	No	No	No	0.36476	4	0.318402	No	No	No	No	NA	NA	NA	NA	0.21982
ENSG00000138180	chr10	93496612	93529092	CEP55	NA	NA	0.70911	0.719851	NA	NA	NA	No	No	No	NA	NA	NA	No	No	No	No	NA	NA	NA	NA	0.70911
ENSG00000138182	chr10	89701590	89774939	KIF20B	1	1	0.25107	0.610594	NA	No	No	No	No	No	0.598055	4	0.398336	No	No	No	No	NA	NA	NA	NA	0.25107
ENSG00000138185	chr10	95711779	95877266	ENTPD1	0.0114145	0.155559	0.50982	0.685201	NA	No	Yes	No	No	No	0.0357689	4	0.120949	No	No	No	No	NA	NA	NA	NA	0.0114145
ENSG00000138190	chr10	92826831	93059493	EXOC6	0.898619	0.988421	0.039832	0.413644	NA	No	No	No	No	No	0.154986	4	0.218743	No	No	No	No	NA	NA	NA	NA	0.039832
ENSG00000138193	chr10	93993931	94332823	PLCE1	1	1	0.57346	0.697863	NA	No	No	No	No	No	0.892342	4	0.48282	No	No	No	No	NA	NA	NA	NA	0.57346
ENSG00000138207	chr10	93591687	93601744	RBP4	0.567423	0.77886	0.38327	0.656545	NA	No	No	No	No	No	0.549272	4	0.38213	No	No	No	No	NA	NA	NA	NA	0.38327
ENSG00000138231	chr3	138160988	138174949	DBR1	0.667679	0.843851	0.36531	0.650785	NA	No	No	No	No	No	0.588056	4	0.395526	No	No	No	No	NA	NA	NA	NA	0.36531
ENSG00000138246	chr3	132417502	132539032	DNAJC13	0.575888	0.784004	0.68383	0.71591	NA	No	No	No	No	No	0.760796	4	0.444939	No	No	No	No	NA	NA	NA	NA	0.575888
ENSG00000138271	chr3	151294086	151316820	GPR87	NA	NA	0.20605	0.587456	NA	NA	NA	No	No	No	NA	NA	NA	No	No	No	No	NA	NA	NA	NA	0.20605
ENSG00000138279	chr10	73375101	73414076	ANXA7	0.103052	0.375587	0.63049	0.707322	NA	No	No	No	No	No	0.242596	4	0.266136	No	No	No	No	NA	NA	NA	NA	0.103052
ENSG00000138286	chr10	73168119	73244504	FAM149B1	0.594172	0.795591	0.68503	0.71591	NA	No	No	No	No	No	0.772892	4	0.447702	No	No	No	No	NA	NA	NA	NA	0.594172
ENSG00000138293	NA	NA	NA	NA	NA	NA	0.03239	0.395695	NA	NA	NA	No	No	No	NA	NA	NA	No	No	No	No	NA	NA	NA	NA	0.03239
ENSG00000138297	NA	NA	NA	NA	NA	NA	0.19797	0.584294	NA	NA	NA	No	No	No	NA	NA	NA	No	No	No	No	NA	NA	NA	NA	0.19797
ENSG00000138303	chr10	72096032	72217134	ASCC1	0.880574	0.977359	0.58824	0.701297	NA	No	No	No	No	No	0.858723	4	0.47379	No	No	No	No	NA	NA	NA	NA	0.58824
ENSG00000138308	chr10	72934762	72954806	PLA2G12B	NA	NA	0.034767	0.401833	NA	NA	NA	No	No	No	NA	NA	NA	No	No	No	No	NA	NA	NA	NA	0.034767
ENSG00000138311	chr10	62374192	62480288	ZNF365	0.255751	0.551309	0.062733	0.466463	NA	No	No	No	No	No	0.0823446	4	0.167693	No	No	No	No	NA	NA	NA	NA	0.062733
ENSG00000138315	chr10	72893584	72933036	OIT3	NA	NA	0.029642	0.382978	NA	NA	NA	No	No	No	NA	NA	NA	No	No	No	No	NA	NA	NA	NA	0.029642
ENSG00000138316	chr10	70672506	70762441	ADAMTS14	0.328659	0.613598	0.041382	0.41609	NA	No	No	No	No	No	0.0720509	4	0.159331	No	No	No	No	NA	NA	NA	NA	0.041382
ENSG00000138326	chr10	78033760	78056813	RPS24	0.143357	0.43138	NA	NA	NA	No	No	NA	NA	No	NA	NA	NA	No	No	No	No	NA	NA	NA	NA	0.143357
ENSG00000138336	chr10	68560337	68694487	TET1	0.0612128	0.303198	0.80063	0.732438	NA	No	No	No	No	No	0.196807	4	0.242546	No	No	No	No	NA	NA	NA	NA	0.0612128
ENSG00000138346	chr10	68414064	68472121	DNA2	0.0774698	0.33376	0.84378	0.740601	NA	No	No	No	No	No	0.243672	4	0.266674	No	No	No	No	NA	NA	NA	NA	0.0774698
ENSG00000138347	chr10	68087897	68212017	MYPN	NA	NA	0.37647	0.655229	NA	NA	NA	No	No	No	NA	NA	NA	No	No	No	No	NA	NA	NA	NA	0.37647
ENSG00000138356	chr2	200586014	200677064	AOX1	0.0863697	0.348706	0.15076	0.553531	NA	No	No	No	No	No	0.0695481	4	0.157289	No	No	No	No	NA	NA	NA	NA	0.0695481
ENSG00000138363	chr2	215311956	215349773	ATIC	0.0462706	0.268547	0.28133	0.622923	NA	No	No	No	No	No	0.0695317	4	0.157289	No	No	No	No	NA	NA	NA	NA	0.0462706
ENSG00000138375	chr2	216412383	216483053	SMARCAL1	0.253761	0.549046	0.32492	0.638925	NA	No	No	No	No	No	0.288214	4	0.286112	No	No	No	No	NA	NA	NA	NA	0.253761
ENSG00000138376	chr2	214725646	214809683	BARD1	0.188618	0.484105	0.23872	0.605062	NA	No	No	No	No	No	0.184633	4	0.235726	No	No	No	No	NA	NA	NA	NA	0.184633
ENSG00000138378	chr2	191029576	191151596	STAT4	0.930776	1	0.28215	0.623273	NA	No	No	No	No	No	0.613753	4	0.402777	No	No	No	No	NA	NA	NA	NA	0.28215
ENSG00000138379	chr2	190055700	190062729	MSTN	0.1351	0.420054	NA	NA	NA	No	No	NA	NA	No	NA	NA	NA	No	No	No	No	NA	NA	NA	NA	0.1351
ENSG00000138380	chr2	202912214	202988263	CARF	0.0149984	0.169761	0.077339	0.483314	NA	No	No	No	No	No	0.00900055	4	0.0700986	No	No	No	No	NA	NA	NA	NA	0.00900055
ENSG00000138381	chr2	189661385	189670831	ASNSD1	0.539087	0.759734	0.18295	0.577252	NA	No	No	No	No	No	0.327085	4	0.303602	No	No	No	No	NA	NA	NA	NA	0.18295
ENSG00000138382	chr2	169810081	169824931	METTL5	0.38716	0.65564	0.68655	0.71591	NA	No	No	No	No	No	0.617994	4	0.403683	No	No	No	No	NA	NA	NA	NA	0.38716
ENSG00000138385	chr2	169791933	169812064	SSB	0.0442271	0.263137	0.4382	0.669122	NA	No	No	No	No	No	0.0958065	4	0.178157	No	No	No	No	NA	NA	NA	NA	0.0442271
ENSG00000138386	chr2	190646746	190692766	NAB1	0.6487	0.83169	0.11027	0.524225	NA	No	No	No	No	No	0.260206	4	0.274198	No	No	No	No	NA	NA	NA	NA	0.11027
ENSG00000138395	chr2	201790461	201895550	CDK15	NA	NA	0.0020709	0.18308	NA	NA	NA	No	No	No	NA	NA	NA	No	No	No	No	NA	NA	NA	NA	0.0020709
ENSG00000138398	chr2	169584342	169641406	PPIG	0.537461	0.758515	0.2539	0.611131	NA	No	No	No	No	No	0.408253	4	0.333632	No	No	No	No	NA	NA	NA	NA	0.2539
ENSG00000138399	chr2	169528508	169573875	FASTKD1	0.548103	0.765038	0.67308	0.71244	NA	No	No	No	No	No	0.736795	4	0.437744	No	No	No	No	NA	NA	NA	NA	0.548103
ENSG00000138400	chr2	206737763	206765328	MDH1B	0.203388	0.499473	0.55566	0.695347	NA	No	No	No	No	No	0.359413	4	0.315839	No	No	No	No	NA	NA	NA	NA	0.203388
ENSG00000138411	chr2	196189099	196593684	HECW2	0.162209	0.453206	0.57485	0.698191	NA	No	No	No	No	No	0.314474	4	0.297704	No	No	No	No	NA	NA	NA	NA	0.162209
ENSG00000138413	chr2	208236229	208266074	IDH1	0.144493	0.432238	0.84217	0.740337	NA	No	No	No	No	No	0.377997	4	0.322565	No	No	No	No	NA	NA	NA	NA	0.144493
ENSG00000138430	chr2	174072447	174248599	OLA1	0.243515	0.539423	0.51126	0.685333	NA	No	No	No	No	No	0.383888	4	0.324267	No	No	No	No	NA	NA	NA	NA	0.243515
ENSG00000138433	chr2	174348022	174395712	CIR1	0.445761	0.697462	0.11428	0.525961	NA	No	No	No	No	No	0.202598	4	0.245443	No	No	No	No	NA	NA	NA	NA	0.11428
ENSG00000138434	chr2	181891730	181930738	ITPRID2	0.250302	0.545584	0.35132	0.647841	NA	No	No	No	No	No	0.301721	4	0.292324	No	No	No	No	NA	NA	NA	NA	0.250302
ENSG00000138435	chr2	174747592	174787935	CHRNA1	0.0491466	0.275237	0.94044	0.753531	NA	No	No	No	No	No	0.188314	4	0.237583	No	No	No	No	NA	NA	NA	NA	0.0491466
ENSG00000138439	chr2	202634969	202769757	FAM117B	1	1	0.38827	0.658079	NA	No	No	No	No	No	0.755595	4	0.443541	No	No	No	No	NA	NA	NA	NA	0.38827
ENSG00000138442	chr2	202874261	203014798	WDR12	0.845527	0.955544	0.06932	0.479146	NA	No	No	No	No	No	0.224883	4	0.258132	No	No	No	No	NA	NA	NA	NA	0.06932
ENSG00000138443	chr2	203328280	203447728	ABI2	0.449031	0.699433	0.47191	0.675725	NA	No	No	No	No	No	0.540696	4	0.378972	No	No	No	No	NA	NA	NA	NA	0.449031
ENSG00000138448	chr2	186590010	186680901	ITGAV	0.0148231	0.169454	0.33956	0.643897	NA	No	No	No	No	No	0.031668	4	0.114539	No	No	No	No	NA	NA	NA	NA	0.0148231
ENSG00000138449	chr2	189560590	189583758	SLC40A1	0.111907	0.388715	0.55511	0.695347	NA	No	No	No	No	No	0.234734	4	0.262907	No	No	No	No	NA	NA	NA	NA	0.111907
ENSG00000138459	chr3	112561709	112585579	SLC35A5	0.78931	0.919359	NA	NA	NA	No	No	NA	NA	No	NA	NA	NA	No	No	No	No	NA	NA	NA	NA	0.78931
ENSG00000138463	chr3	122795069	122881139	SLC49A4	0.311878	0.599441	0.97456	0.759612	NA	No	No	No	No	No	0.665915	4	0.416901	No	No	No	No	NA	NA	NA	NA	0.311878
ENSG00000138468	chr3	101324205	101513241	SENP7	0.149678	0.43843	0.20982	0.588894	NA	No	No	No	No	No	0.140092	4	0.208952	No	No	No	No	NA	NA	NA	NA	0.140092
ENSG00000138472	chr3	108907792	108953879	GUCA1C	NA	NA	0.91885	0.750902	NA	NA	NA	No	No	No	NA	NA	NA	No	No	No	No	NA	NA	NA	NA	0.91885
ENSG00000138483	chr3	107377439	107378635	CCDC54	NA	NA	0.20088	0.584699	NA	NA	NA	No	No	No	NA	NA	NA	No	No	No	No	NA	NA	NA	NA	0.20088
ENSG00000138495	chr3	119654513	119677454	COX17	0.552753	0.768591	0.03109	0.389974	NA	No	No	No	No	No	0.0870203	4	0.171512	No	No	No	No	NA	NA	NA	NA	0.03109
ENSG00000138496	chr3	122527924	122564577	PARP9	0.0118748	0.157367	0.74238	0.724443	NA	No	Yes	No	No	No	0.0505242	4	0.139379	No	No	No	No	NA	NA	NA	NA	0.0118748
ENSG00000138587	chr15	56421544	56465137	MNS1	0.0660787	0.312675	0.85211	0.741472	NA	No	No	No	No	No	0.218297	4	0.254901	No	No	No	No	NA	NA	NA	NA	0.0660787
ENSG00000138592	chr15	50424380	50514421	USP8	0.498351	0.73234	0.29831	0.628999	NA	No	No	No	No	No	0.432026	4	0.341381	No	No	No	No	NA	NA	NA	NA	0.29831
ENSG00000138593	chr15	48988476	49046447	SECISBP2L	0.124979	0.407913	0.023755	0.362727	NA	No	No	No	No	No	0.0202464	4	0.0945053	No	No	No	No	NA	NA	NA	NA	0.0202464
ENSG00000138594	chr15	51829628	51947295	TMOD3	0.562414	0.775161	0.33038	0.64048	NA	No	No	No	No	No	0.498534	4	0.365061	No	No	No	No	NA	NA	NA	NA	0.33038
ENSG00000138600	chr15	50702266	50765948	SPPL2A	0.0117286	0.156698	0.45444	0.671428	NA	No	Yes	No	No	No	0.0332292	4	0.116802	No	No	No	No	NA	NA	NA	NA	0.0117286
ENSG00000138604	chr15	69160584	69272217	GLCE	0.134193	0.41905	0.64257	0.709477	NA	No	No	No	No	No	0.297552	4	0.290562	No	No	No	No	NA	NA	NA	NA	0.134193
ENSG00000138606	chr15	45167214	45201175	SHF	0.172892	0.465085	0.24328	0.60568	NA	No	No	No	No	No	0.175338	4	0.230503	No	No	No	No	NA	NA	NA	NA	0.172892
ENSG00000138613	chr15	63276018	63309126	APH1B	0.066511	0.313505	0.12958	0.539179	NA	No	No	No	No	No	0.0495895	4	0.138354	No	No	No	No	NA	NA	NA	NA	0.0495895
ENSG00000138614	chr15	65578753	65611289	INTS14	0.37259	0.644877	0.5834	0.700148	NA	No	No	No	No	No	0.549109	4	0.382094	No	No	No	No	NA	NA	NA	NA	0.37259
ENSG00000138615	chr15	65194760	65211473	CILP	NA	NA	0.88807	0.747889	NA	NA	NA	No	No	No	NA	NA	NA	No	No	No	No	NA	NA	NA	NA	0.88807
ENSG00000138617	chr15	65234460	65300618	PARP16	0.445602	0.697319	0.62704	0.706564	NA	No	No	No	No	No	0.635679	4	0.408663	No	No	No	No	NA	NA	NA	NA	0.445602
ENSG00000138621	chr15	75023586	75117462	PPCDC	0.879517	0.976874	0.64482	0.709711	NA	No	No	No	No	No	0.888787	4	0.481867	No	No	No	No	NA	NA	NA	NA	0.64482
ENSG00000138622	chr15	73319859	73368958	HCN4	0.205587	0.502378	0.57712	0.698982	NA	No	No	No	No	No	0.371558	4	0.320215	No	No	No	No	NA	NA	NA	NA	0.205587
ENSG00000138623	chr15	74409289	74433958	SEMA7A	0.0273442	0.216784	0.23615	0.604224	NA	No	No	No	No	No	0.0390187	4	0.125959	No	No	No	No	NA	NA	NA	NA	0.0273442
ENSG00000138629	chr15	74445977	74461182	UBL7	0.150993	0.440351	0.048957	0.432519	NA	No	No	No	No	No	0.043668	4	0.131925	No	No	No	No	NA	NA	NA	NA	0.043668
ENSG00000138639	chr4	85475150	86002668	ARHGAP24	0.0165966	0.177389	0.070704	0.480559	NA	No	No	No	No	No	0.00909165	4	0.0703039	No	No	No	No	NA	NA	NA	NA	0.00909165
ENSG00000138640	chr4	88725955	89111398	FAM13A	0.539945	0.760198	0.36312	0.650366	NA	No	No	No	No	No	0.515515	4	0.371257	No	No	No	No	NA	NA	NA	NA	0.36312
ENSG00000138641	chr4	88592434	88708541	HERC3	0.180803	0.474756	0.52478	0.688738	NA	No	No	No	No	No	0.31834	4	0.299661	No	No	No	No	NA	NA	NA	NA	0.180803
ENSG00000138642	chr4	88378739	88443097	HERC6	0.612581	0.808304	0.40249	0.660951	NA	No	No	No	No	No	0.591778	4	0.396573	No	No	No	No	NA	NA	NA	NA	0.40249
ENSG00000138646	chr4	88457119	88506163	HERC5	0.59283	0.794843	0.92502	0.751529	NA	No	No	No	No	No	0.877839	4	0.479166	No	No	No	No	NA	NA	NA	NA	0.59283
ENSG00000138650	chr4	133149294	133208606	PCDH10	0.582896	0.788362	0.95463	0.756119	NA	No	No	No	No	No	0.882629	4	0.480449	No	No	No	No	NA	NA	NA	NA	0.582896
ENSG00000138653	chr4	114827763	115113876	NDST4	0.700624	0.863001	0.22502	0.599234	NA	No	No	No	No	No	0.448897	4	0.346019	No	No	No	No	NA	NA	NA	NA	0.22502
ENSG00000138658	chr4	112539333	112636995	ZGRF1	0.359133	0.635014	0.89126	0.748027	NA	No	No	No	No	No	0.684711	4	0.42196	No	No	No	No	NA	NA	NA	NA	0.359133
ENSG00000138660	chr4	112231740	112273110	AP1AR	0.128391	0.412896	0.57929	0.699579	NA	No	No	No	No	No	0.26765	4	0.277548	No	No	No	No	NA	NA	NA	NA	0.128391
ENSG00000138663	chr4	83034447	83075818	COPS4	0.659947	0.838885	NA	NA	NA	No	No	NA	NA	No	NA	NA	NA	No	No	No	No	NA	NA	NA	NA	0.659947
ENSG00000138668	chr4	82352498	82374503	HNRNPD	0.595182	0.795863	0.52911	0.689572	NA	No	No	No	No	No	0.678786	4	0.420569	No	No	No	No	NA	NA	NA	NA	0.52911
ENSG00000138669	chr4	81087370	81215222	PRKG2	0.0718813	0.323931	0.34038	0.643897	NA	No	No	No	No	No	0.11525	4	0.190682	No	No	No	No	NA	NA	NA	NA	0.0718813
ENSG00000138670	chr4	81426393	82044244	RASGEF1B	0.00241317	0.0768236	0.95914	0.757028	NA	No	Yes	No	No	No	0.0163606	4	0.088435	No	No	No	No	NA	NA	NA	NA	0.00241317
ENSG00000138674	chr4	82818509	82901166	SEC31A	0.049429	0.275898	0.087083	0.496831	NA	No	No	No	No	No	0.0277554	4	0.10827	No	No	No	No	NA	NA	NA	NA	0.0277554
ENSG00000138675	chr4	80266639	80336680	FGF5	0.130082	0.414324	0.1313	0.53976	NA	No	No	No	No	No	0.0865919	4	0.170979	No	No	No	No	NA	NA	NA	NA	0.0865919
ENSG00000138678	chr4	83535914	83605875	GPAT3	0.738443	0.888005	0.74555	0.725828	NA	No	No	No	No	No	0.879136	4	0.479551	No	No	No	No	NA	NA	NA	NA	0.738443
ENSG00000138684	chr4	122610108	122621066	IL21	NA	NA	0.73237	0.722423	NA	NA	NA	No	No	No	NA	NA	NA	No	No	No	No	NA	NA	NA	NA	0.73237
ENSG00000138685	chr4	122826708	122898236	FGF2	6.6e-05	0.0177839	0.43425	0.667997	NA	Yes	Yes	No	No	No	0.000328606	4	0.0189157	No	No	Yes	No	NA	NA	6.6e-05	NA	6.6e-05
ENSG00000138686	chr4	121824329	121870487	BBS7	0.441909	0.69468	0.0051158	0.240001	NA	No	No	No	No	No	0.0160332	4	0.0883425	No	No	No	No	NA	NA	NA	NA	0.0051158
ENSG00000138688	chr4	122152331	122364167	KIAA1109	0.825933	0.942999	0.47506	0.676325	NA	No	No	No	No	No	0.75945	4	0.444608	No	No	No	No	NA	NA	NA	NA	0.47506
ENSG00000138696	chr4	94757955	95158448	BMPR1B	0.0381451	0.247456	0.066766	0.473484	NA	No	No	No	No	No	0.0177586	4	0.0903691	No	No	No	No	NA	NA	NA	NA	0.0177586
ENSG00000138698	chr4	98261384	98443858	RAP1GDS1	0.19267	0.488278	0.80937	0.73416	NA	No	No	No	No	No	0.445723	4	0.345342	No	No	No	No	NA	NA	NA	NA	0.19267
ENSG00000138709	chr4	128061286	128222931	LARP1B	0.665986	0.842676	0.27743	0.620573	NA	No	No	No	No	No	0.496771	4	0.364704	No	No	No	No	NA	NA	NA	NA	0.27743
ENSG00000138722	chr4	89879532	89954629	MMRN1	1	1	0.69793	0.717849	NA	No	No	No	No	No	0.948931	4	0.499439	No	No	No	No	NA	NA	NA	NA	0.69793
ENSG00000138735	chr4	119494397	119628804	PDE5A	0.0678487	0.31542	0.43881	0.669122	NA	No	No	No	No	No	0.134399	4	0.204394	No	No	No	No	NA	NA	NA	NA	0.0678487
ENSG00000138738	chr4	120684919	120922870	PRDM5	0.0861045	0.348475	0.12605	0.534727	NA	No	No	No	No	No	0.0599467	4	0.148388	No	No	No	No	NA	NA	NA	NA	0.0599467
ENSG00000138741	chr4	121874481	121952060	TRPC3	0.378048	0.648238	0.043445	0.422128	NA	No	No	No	No	No	0.0839116	4	0.168561	No	No	No	No	NA	NA	NA	NA	0.043445
ENSG00000138744	chr4	75913660	75941013	NAAA	0.743794	0.89162	0.33423	0.641836	NA	No	No	No	No	No	0.594626	4	0.397262	No	No	No	No	NA	NA	NA	NA	0.33423
ENSG00000138750	chr4	76107562	76148485	NUP54	0.455701	0.704045	0.34802	0.646425	NA	No	No	No	No	No	0.450628	4	0.346579	No	No	No	No	NA	NA	NA	NA	0.34802
ENSG00000138755	chr4	76001275	76007509	CXCL9	NA	NA	0.60725	0.703947	NA	NA	NA	No	No	No	NA	NA	NA	No	No	No	No	NA	NA	NA	NA	0.60725
ENSG00000138756	chr4	78776342	78916365	BMP2K	0.545256	0.763662	0.46553	0.674459	NA	No	No	No	No	No	0.601858	4	0.399534	No	No	No	No	NA	NA	NA	NA	0.46553
ENSG00000138757	chr4	75641849	75724589	G3BP2	0.093293	0.360093	0.64163	0.709325	NA	No	No	No	No	No	0.228409	4	0.259839	No	No	No	No	NA	NA	NA	NA	0.093293
ENSG00000138758	chr4	76949751	77040384	SEPTIN11	0.00433963	0.101387	0.062338	0.465321	mvp	No	Yes	No	No	No	0.00249292	4	0.0427039	No	Yes	Yes	Yes	NA	0.00249292	0.00249292	0.00249292	0.00249292
ENSG00000138759	chr4	78057323	78544269	FRAS1	0.0286319	0.221258	0.25639	0.611975	NA	No	No	No	No	No	0.0434165	4	0.131593	No	No	No	No	NA	NA	NA	NA	0.0286319
ENSG00000138760	chr4	76158737	76234536	SCARB2	0.201069	0.497718	0.51608	0.68637	NA	No	No	No	No	No	0.338864	4	0.307822	No	No	No	No	NA	NA	NA	NA	0.201069
ENSG00000138764	chr4	77157207	77433388	CCNG2	0.362916	0.637469	0.59877	0.702341	NA	No	No	No	No	No	0.549008	4	0.38207	No	No	No	No	NA	NA	NA	NA	0.362916
ENSG00000138767	chr4	77713387	77819615	CNOT6L	0.0098624	0.145879	0.18767	0.580978	NA	No	Yes	No	No	No	0.0134968	4	0.0819665	No	No	No	No	NA	NA	NA	NA	0.0098624
ENSG00000138768	chr4	75724577	75814286	USO1	0.35915	0.635014	0.31051	0.634162	NA	No	No	No	No	No	0.356144	4	0.314717	No	No	No	No	NA	NA	NA	NA	0.31051
ENSG00000138769	chr4	75576496	75630716	CDKL2	0.37022	0.643238	0.65693	0.710711	NA	No	No	No	No	No	0.587066	4	0.395204	No	No	No	No	NA	NA	NA	NA	0.37022
ENSG00000138771	chr4	76435229	76783253	SHROOM3	3.49e-06	0.00301665	0.36332	0.650366	NA	Yes	Yes	No	No	No	1.85e-05	4	0.00560493	Yes	Yes	Yes	Yes	3.49e-06	3.49e-06	3.49e-06	3.49e-06	3.49e-06
ENSG00000138772	chr4	78551747	78610451	ANXA3	0.66231	0.840507	0.97123	0.759021	NA	No	No	No	No	No	0.927068	4	0.493022	No	No	No	No	NA	NA	NA	NA	0.66231
ENSG00000138777	chr4	105369077	105474067	PPA2	0.0228061	0.201512	0.17928	0.573324	mvp	No	No	No	No	No	0.0265745	4	0.106041	No	Yes	Yes	Yes	NA	0.0228061	0.0228061	0.0228061	0.0228061
ENSG00000138778	chr4	103105349	103198445	CENPE	0.518832	0.74611	0.142	0.548622	NA	No	No	No	No	No	0.265824	4	0.276971	No	No	No	No	NA	NA	NA	NA	0.142
ENSG00000138780	chr4	105708778	105847725	GSTCD	0.562107	0.775092	0.52727	0.689572	NA	No	No	No	No	No	0.656814	4	0.414614	No	No	No	No	NA	NA	NA	NA	0.52727
ENSG00000138785	chr4	105682627	105895986	INTS12	0.333447	0.617018	0.56524	0.696007	NA	No	No	No	No	No	0.503005	4	0.367043	No	No	No	No	NA	NA	NA	NA	0.333447
ENSG00000138792	chr4	110365733	110565285	ENPEP	0.0102713	0.149	0.57274	0.6977	NA	No	Yes	No	No	No	0.0360952	4	0.121427	No	No	No	No	NA	NA	NA	NA	0.0102713
ENSG00000138794	chr4	109688622	109703583	CASP6	0.155346	0.445198	0.037415	0.407378	NA	No	No	No	No	No	0.0357325	4	0.120889	No	No	No	No	NA	NA	NA	NA	0.0357325
ENSG00000138795	chr4	108047545	108168956	LEF1	0.0759749	0.331009	0.24589	0.607071	NA	No	No	No	No	No	0.0930379	4	0.175846	No	No	No	No	NA	NA	NA	NA	0.0759749
ENSG00000138796	chr4	107989714	108035241	HADH	0.208845	0.506254	0.24032	0.60538	NA	No	No	No	No	No	0.200354	4	0.244567	No	No	No	No	NA	NA	NA	NA	0.200354
ENSG00000138798	chr4	109912883	110013766	EGF	0.849361	0.957578	0.18165	0.575926	NA	No	No	No	No	No	0.442639	4	0.344642	No	No	No	No	NA	NA	NA	NA	0.18165
ENSG00000138801	chr4	107590276	107720234	PAPSS1	0.0268906	0.215834	0.32493	0.638925	NA	No	No	No	No	No	0.0501547	4	0.138821	No	No	No	No	NA	NA	NA	NA	0.0268906
ENSG00000138802	chr4	109433772	109540896	SEC24B	0.567672	0.779042	0.87412	0.74524	NA	No	No	No	No	No	0.843934	4	0.469001	No	No	No	No	NA	NA	NA	NA	0.567672
ENSG00000138813	chr4	99511012	99542303	C4orf17	NA	NA	0.50906	0.685201	NA	NA	NA	No	No	No	NA	NA	NA	No	No	No	No	NA	NA	NA	NA	0.50906
ENSG00000138814	chr4	101023409	101348278	PPP3CA	0.202327	0.498648	0.2692	0.616238	NA	No	No	No	No	No	0.212973	4	0.251993	No	No	No	No	NA	NA	NA	NA	0.202327
ENSG00000138821	chr4	102251080	102431258	SLC39A8	0.275661	0.568053	0.055078	0.450131	NA	No	No	No	No	No	0.0787624	4	0.165133	No	No	No	No	NA	NA	NA	NA	0.055078
ENSG00000138823	chr4	99564081	99623997	MTTP	0.30206	0.591577	0.55862	0.695533	NA	No	No	No	No	No	0.46899	4	0.352967	No	No	No	No	NA	NA	NA	NA	0.30206
ENSG00000138829	chr5	128257909	128659185	FBN2	0.550499	0.766634	0.080706	0.486955	NA	No	No	No	No	No	0.182774	4	0.234881	No	No	No	No	NA	NA	NA	NA	0.080706
ENSG00000138834	chr16	1706166	1770351	MAPK8IP3	0.552671	0.768532	0.34528	0.644956	NA	No	No	No	No	No	0.50691	4	0.368232	No	No	No	No	NA	NA	NA	NA	0.34528
ENSG00000138835	chr9	113444731	113597743	RGS3	0.0198321	0.189375	0.34547	0.644982	NA	No	No	No	No	No	0.0409939	4	0.128459	No	No	No	No	NA	NA	NA	NA	0.0198321
ENSG00000138867	chr22	24540423	24555935	GUCD1	0.00826328	0.135131	0.83774	0.740149	NA	No	Yes	No	No	No	0.0413478	4	0.128744	No	No	No	No	NA	NA	NA	NA	0.00826328
ENSG00000138892	chr22	50018575	50058298	TTLL8	NA	NA	0.4225	0.664066	NA	NA	NA	No	No	No	NA	NA	NA	No	No	No	No	NA	NA	NA	NA	0.4225
ENSG00000138942	chr22	31160182	31207019	RNF185	0.904877	0.992264	0.42615	0.665615	NA	No	No	No	No	No	0.753072	4	0.44309	No	No	No	No	NA	NA	NA	NA	0.42615
ENSG00000138944	chr22	44243665	44312951	SHISAL1	0.225139	0.522197	0.2123	0.590481	NA	No	No	No	No	No	0.193138	4	0.240758	No	No	No	No	NA	NA	NA	NA	0.193138
ENSG00000138964	chr22	44172956	44219533	PARVG	0.0192446	0.187447	0.50098	0.682372	NA	No	No	No	No	No	0.0543926	4	0.142995	No	No	No	No	NA	NA	NA	NA	0.0192446
ENSG00000139044	chr12	459939	563509	B4GALNT3	0.174723	0.467233	0.12221	0.533436	NA	No	No	No	No	No	0.103488	4	0.182507	No	No	No	No	NA	NA	NA	NA	0.103488
ENSG00000139053	chr12	14973042	14981865	PDE6H	NA	NA	0.00081472	0.120144	NA	NA	NA	No	Yes	No	NA	NA	NA	No	No	No	Yes	NA	NA	NA	0.00081472	0.00081472
ENSG00000139055	chr12	14914039	14938537	ERP27	NA	NA	0.46732	0.674578	NA	NA	NA	No	No	No	NA	NA	NA	No	No	No	No	NA	NA	NA	NA	0.46732
ENSG00000139083	chr12	11649674	11895377	ETV6	0.86512	0.967836	0.022198	0.356635	NA	No	No	No	No	No	0.0951102	4	0.177654	No	No	No	No	NA	NA	NA	NA	0.022198
ENSG00000139112	chr12	10212458	10223128	GABARAPL1	0.166272	0.457401	0.22105	0.597078	NA	No	No	No	No	No	0.158172	4	0.220504	No	No	No	No	NA	NA	NA	NA	0.158172
ENSG00000139116	chr12	39293228	39443390	KIF21A	0.16515	0.456947	0.091161	0.499954	NA	No	No	No	No	No	0.0782275	4	0.164895	No	No	No	No	NA	NA	NA	NA	0.0782275
ENSG00000139117	chr12	38646822	38907430	CPNE8	0.00212657	0.0745108	0.5344	0.69105	NA	No	Yes	No	No	No	0.00884132	4	0.0694081	No	No	No	No	NA	NA	NA	NA	0.00212657
ENSG00000139131	chr12	32727490	32755897	YARS2	0.578627	0.7856	0.38486	0.657359	NA	No	No	No	No	No	0.557165	4	0.384592	No	No	No	No	NA	NA	NA	NA	0.38486
ENSG00000139132	chr12	32399558	32646050	FGD4	0.0440905	0.262955	0.17314	0.568159	NA	No	No	No	No	No	0.04485	4	0.13324	No	No	No	No	NA	NA	NA	NA	0.0440905
ENSG00000139133	chr12	34022468	34029694	ALG10	0.521671	0.748255	0.34159	0.643897	NA	No	No	No	No	No	0.485564	4	0.36027	No	No	No	No	NA	NA	NA	NA	0.34159
ENSG00000139144	chr12	18242961	18648416	PIK3C2G	0.0775665	0.333961	0.39977	0.660163	NA	No	No	No	No	No	0.138717	4	0.207654	No	No	No	No	NA	NA	NA	NA	0.0775665
ENSG00000139146	chr12	31280584	31327058	SINHCAF	0.295841	0.587045	0.59935	0.702564	NA	No	No	No	No	No	0.484035	4	0.359684	No	No	No	No	NA	NA	NA	NA	0.295841
ENSG00000139151	chr12	18683169	18738100	PLCZ1	NA	NA	0.65401	0.710474	NA	NA	NA	No	No	No	NA	NA	NA	No	No	No	No	NA	NA	NA	NA	0.65401
ENSG00000139154	chr12	19404045	19720801	AEBP2	1	1	0.31312	0.634459	NA	No	No	No	No	No	0.676705	4	0.419837	No	No	No	No	NA	NA	NA	NA	0.31312
ENSG00000139155	chr12	20695332	20753386	SLCO1C1	0.00197949	0.0723404	0.61482	0.704698	NA	No	Yes	No	No	No	0.00938494	4	0.071936	No	No	No	No	NA	NA	NA	NA	0.00197949
ENSG00000139160	chr12	31647160	31673114	ETFBKMT	0.752753	0.897161	0.084661	0.494401	NA	No	No	No	No	No	0.239182	4	0.264674	No	No	No	No	NA	NA	NA	NA	0.084661
ENSG00000139163	chr12	22625075	22690665	ETNK1	0.700247	0.862827	0.55448	0.695347	NA	No	No	No	No	No	0.755597	4	0.443541	No	No	No	No	NA	NA	NA	NA	0.55448
ENSG00000139168	chr12	42312086	42326257	ZCRB1	0.629883	0.819112	0.46512	0.674459	NA	No	No	No	No	No	0.652646	4	0.413171	No	No	No	No	NA	NA	NA	NA	0.46512
ENSG00000139173	chr12	43835967	44389762	TMEM117	0.572446	0.782017	0.19251	0.582493	NA	No	No	No	No	No	0.353245	4	0.313475	No	No	No	No	NA	NA	NA	NA	0.19251
ENSG00000139174	chr12	42456757	42590355	PRICKLE1	0.00103738	0.0560466	0.32618	0.638925	NA	No	Yes	No	No	No	0.00304244	4	0.0452186	No	No	Yes	No	NA	NA	0.00103738	NA	0.00103738
ENSG00000139178	chr12	7089587	7109238	C1RL	0.137339	0.423286	0.034311	0.401833	NA	No	No	No	No	No	0.0299586	4	0.111347	No	No	No	No	NA	NA	NA	NA	0.0299586
ENSG00000139180	chr12	4649095	4694317	NDUFA9	0.569567	0.780152	0.88064	0.746456	NA	No	No	No	No	No	0.847669	4	0.47036	No	No	No	No	NA	NA	NA	NA	0.569567
ENSG00000139182	chr12	7129698	7158945	CLSTN3	0.00146535	0.0634711	0.019994	0.341185	NA	No	Yes	No	No	No	0.000335112	4	0.0189157	No	No	Yes	No	NA	NA	0.000335112	NA	0.000335112
ENSG00000139187	chr12	8950044	9010760	KLRG1	0.866529	0.968766	0.20809	0.58778	NA	No	No	No	No	No	0.489205	4	0.361451	No	No	No	No	NA	NA	NA	NA	0.20809
ENSG00000139190	chr12	6462237	6470677	VAMP1	0.00219147	0.0748864	0.86023	0.7428	NA	No	Yes	No	No	No	0.0137122	4	0.0824294	No	No	No	No	NA	NA	NA	NA	0.00219147
ENSG00000139192	chr12	6451690	6466517	TAPBPL	0.00802316	0.133817	0.91626	0.750689	NA	No	Yes	No	No	No	0.0434673	4	0.131686	No	No	No	No	NA	NA	NA	NA	0.00802316
ENSG00000139193	chr12	6444955	6451718	CD27	NA	NA	0.35789	0.649579	NA	NA	NA	No	No	No	NA	NA	NA	No	No	No	No	NA	NA	NA	NA	0.35789
ENSG00000139194	chr12	7115736	7128889	RBP5	0.267313	0.561913	0.063988	0.468194	NA	No	No	No	No	No	0.0866939	4	0.171025	No	No	No	No	NA	NA	NA	NA	0.063988
ENSG00000139197	chr12	7188685	7218574	PEX5	0.425983	0.683655	0.048346	0.432519	NA	No	No	No	No	No	0.100558	4	0.180896	No	No	No	No	NA	NA	NA	NA	0.048346
ENSG00000139200	chr12	6693791	6700815	PIANP	0.360567	0.636309	NA	NA	NA	No	No	NA	NA	No	NA	NA	NA	No	No	No	No	NA	NA	NA	NA	0.360567
ENSG00000139209	chr12	46764761	46832408	SLC38A4	NA	NA	0.26271	0.613139	NA	NA	NA	No	No	No	NA	NA	NA	No	No	No	No	NA	NA	NA	NA	0.26271
ENSG00000139211	chr12	47075707	47079959	AMIGO2	0.000454973	0.040234	NA	NA	NA	Yes	Yes	NA	NA	No	NA	NA	NA	No	No	Yes	No	NA	NA	0.000454973	NA	0.000454973
ENSG00000139218	chr12	45919131	45992120	SCAF11	0.056267	0.290857	0.40495	0.660951	NA	No	No	No	No	No	0.108951	4	0.186284	No	No	No	No	NA	NA	NA	NA	0.056267
ENSG00000139219	chr12	47972967	48004554	COL2A1	NA	NA	0.22371	0.599234	NA	NA	NA	No	No	No	NA	NA	NA	No	No	No	No	NA	NA	NA	NA	0.22371
ENSG00000139220	chr12	81257975	81759553	PPFIA2	0.394116	0.661234	0.27332	0.618132	NA	No	No	No	No	No	0.347744	4	0.311687	No	No	No	No	NA	NA	NA	NA	0.27332
ENSG00000139223	chr12	48472559	48473622	ANP32D	NA	NA	0.74598	0.725958	NA	NA	NA	No	No	No	NA	NA	NA	No	No	No	No	NA	NA	NA	NA	0.74598
ENSG00000139233	chr12	66116555	66130750	LLPH	1	1	0.67792	0.714701	NA	No	No	No	No	No	0.941445	4	0.497262	No	No	No	No	NA	NA	NA	NA	0.67792
ENSG00000139263	chr12	58872149	58920504	LRIG3	0.559338	0.772834	0.23345	0.603984	NA	No	No	No	No	No	0.396406	4	0.329247	No	No	No	No	NA	NA	NA	NA	0.23345
ENSG00000139266	chr12	57755103	57760411	MARCHF9	0.166756	0.457664	NA	NA	NA	No	No	NA	NA	No	NA	NA	NA	No	No	No	No	NA	NA	NA	NA	0.166756
ENSG00000139269	chr12	57452323	57459280	INHBE	NA	NA	NA	NA	NA	NA	NA	NA	NA	Yes	NA	NA	NA	No	No	No	No	NA	NA	NA	NA	NA
ENSG00000139278	chr12	75480753	75503863	GLIPR1	0.00401113	0.0976964	0.59402	0.701986	NA	No	Yes	No	No	No	0.016773	4	0.088555	No	No	No	No	NA	NA	NA	NA	0.00401113
ENSG00000139287	chr12	71938845	72186618	TPH2	0.363969	0.6382	0.01066	0.286192	NA	No	No	No	No	No	0.025421	4	0.10393	No	No	No	No	NA	NA	NA	NA	0.01066
ENSG00000139289	chr12	76025447	76031776	PHLDA1	1	1	NA	NA	NA	No	No	NA	NA	No	NA	NA	NA	No	No	No	No	NA	NA	NA	NA	1
ENSG00000139291	chr12	71686082	71705047	TMEM19	0.928607	1	0.62256	0.706066	NA	No	No	No	No	No	0.894911	4	0.483726	No	No	No	No	NA	NA	NA	NA	0.62256
ENSG00000139292	chr12	71439798	71586310	LGR5	0.178251	0.471411	0.6609	0.710751	NA	No	No	No	No	No	0.36976	4	0.319784	No	No	No	No	NA	NA	NA	NA	0.178251
ENSG00000139304	chr12	80402178	80680273	PTPRQ	0.57314	0.782618	0.88443	0.746733	NA	No	No	No	No	No	0.851311	4	0.471402	No	No	No	No	NA	NA	NA	NA	0.57314
ENSG00000139318	chr12	89347235	89352501	DUSP6	5.88e-05	0.0168742	0.7841	0.730045	NA	Yes	Yes	No	No	No	0.000506223	4	0.0219104	No	No	Yes	No	NA	NA	5.88e-05	NA	5.88e-05
ENSG00000139323	chr12	89419718	89526047	POC1B	0.573346	0.782713	0.22497	0.599234	NA	No	No	No	No	No	0.393155	4	0.327663	No	No	No	No	NA	NA	NA	NA	0.22497
ENSG00000139324	chr12	88142296	88199887	TMTC3	0.294067	0.585345	0.65642	0.710711	NA	No	No	No	No	No	0.510549	4	0.369044	No	No	No	No	NA	NA	NA	NA	0.294067
ENSG00000139329	chr12	91102629	91111494	LUM	0.22578	0.522684	0.84499	0.740601	NA	No	No	No	No	No	0.506836	4	0.368232	No	No	No	No	NA	NA	NA	NA	0.22578
ENSG00000139330	chr12	91050491	91058024	KERA	NA	NA	0.31191	0.634199	NA	NA	NA	No	No	No	NA	NA	NA	No	No	No	No	NA	NA	NA	NA	0.31191
ENSG00000139343	chr12	95858952	95903828	SNRPF	0.331097	0.615072	0.50938	0.685201	NA	No	No	No	No	No	0.468842	4	0.352953	No	No	No	No	NA	NA	NA	NA	0.331097
ENSG00000139344	chr12	95943331	95968720	AMDHD1	0.484768	0.72255	0.98013	0.760928	NA	No	No	No	No	No	0.82871	4	0.464184	No	No	No	No	NA	NA	NA	NA	0.484768
ENSG00000139350	chr12	96907224	96953780	NEDD1	0.522194	0.748434	0.087602	0.497981	NA	No	No	No	No	No	0.186854	4	0.237089	No	No	No	No	NA	NA	NA	NA	0.087602
ENSG00000139351	chr12	101728648	101739472	SYCP3	0.12827	0.412728	0.93914	0.753492	NA	No	No	No	No	No	0.375413	4	0.32167	No	No	No	No	NA	NA	NA	NA	0.12827
ENSG00000139352	chr12	102957674	102960513	ASCL1	0.023036	0.201672	NA	NA	NA	No	No	NA	NA	No	NA	NA	NA	No	No	No	No	NA	NA	NA	NA	0.023036
ENSG00000139354	chr12	100573683	100628288	GAS2L3	0.00155592	0.06463	0.29627	0.628999	NA	No	Yes	No	No	No	0.00400223	4	0.0505519	No	No	No	No	NA	NA	NA	NA	0.00155592
ENSG00000139364	chr12	125186386	125662377	TMEM132B	0.917513	1	0.016422	0.323285	NA	No	No	No	No	No	0.0782785	4	0.164895	No	No	No	No	NA	NA	NA	NA	0.016422
ENSG00000139370	chr12	128793194	128823958	SLC15A4	0.257148	0.552833	0.15292	0.55376	NA	No	No	No	No	No	0.166571	4	0.225815	No	No	No	No	NA	NA	NA	NA	0.15292
ENSG00000139372	chr12	103965822	103988874	TDG	0.174337	0.466693	0.35693	0.649579	NA	No	No	No	No	No	0.235027	4	0.263012	No	No	No	No	NA	NA	NA	NA	0.174337
ENSG00000139405	chr12	113185526	113192368	RITA1	0.238868	0.535639	0.53121	0.690467	NA	No	No	No	No	No	0.388844	4	0.326119	No	No	No	No	NA	NA	NA	NA	0.238868
ENSG00000139410	chr12	113422380	113438276	SDSL	0.854132	0.96078	0.072579	0.480559	NA	No	No	No	No	No	0.234376	4	0.262669	No	No	No	No	NA	NA	NA	NA	0.072579
ENSG00000139428	chr12	109553715	109573580	MMAB	0.968317	1	0.092608	0.500241	NA	No	No	No	No	No	0.305929	4	0.294112	No	No	No	No	NA	NA	NA	NA	0.092608
ENSG00000139433	chr12	109850945	109880541	GLTP	1	1	0.24872	0.608677	NA	No	No	No	No	No	0.594796	4	0.397324	No	No	No	No	NA	NA	NA	NA	0.24872
ENSG00000139436	chr12	109929804	109996389	GIT2	0.182762	0.47692	0.04836	0.432519	NA	No	No	No	No	No	0.050632	4	0.139381	No	No	No	No	NA	NA	NA	NA	0.04836
ENSG00000139437	chr12	109900264	109983841	TCHP	0.619207	0.812903	0.055163	0.450437	NA	No	No	No	No	No	0.149499	4	0.215396	No	No	No	No	NA	NA	NA	NA	0.055163
ENSG00000139438	chr12	109713825	109770495	FAM222A	0.426333	0.684107	0.60507	0.703659	NA	No	No	No	No	No	0.607485	4	0.401217	No	No	No	No	NA	NA	NA	NA	0.426333
ENSG00000139445	chr12	109277978	109309284	FOXN4	NA	NA	0.00096256	0.124805	NA	NA	NA	No	Yes	No	NA	NA	NA	No	No	No	Yes	NA	NA	NA	0.00096256	0.00096256
ENSG00000139496	chr13	25301524	25365390	NUP58	0.386809	0.655267	0.28209	0.623273	NA	No	No	No	No	No	0.350843	4	0.312911	No	No	No	No	NA	NA	NA	NA	0.28209
ENSG00000139505	chr13	25246222	25287488	MTMR6	0.539604	0.759983	0.0093348	0.271737	NA	No	No	No	No	No	0.031688	4	0.114548	No	No	No	No	NA	NA	NA	NA	0.0093348
ENSG00000139508	chr13	28700064	28718970	SLC46A3	0.0123727	0.159468	0.93315	0.752786	NA	No	Yes	No	No	No	0.0630556	4	0.151689	No	No	No	No	NA	NA	NA	NA	0.0123727
ENSG00000139514	chr13	29509414	29595688	SLC7A1	0.663244	0.84113	0.44025	0.669122	NA	No	No	No	No	No	0.651444	4	0.412819	No	No	No	No	NA	NA	NA	NA	0.44025
ENSG00000139515	chr13	27920000	27926313	PDX1	NA	NA	NA	NA	NA	NA	NA	NA	NA	Yes	NA	NA	NA	No	No	No	No	NA	NA	NA	NA	NA
ENSG00000139517	chr13	27545913	27620529	LNX2	0.423837	0.682171	0.63972	0.709134	NA	No	No	No	No	No	0.625006	4	0.405502	No	No	No	No	NA	NA	NA	NA	0.423837
ENSG00000139531	chr12	55997180	56006641	SUOX	0.576067	0.784076	0.0025332	0.186821	NA	No	No	No	No	No	0.0109882	4	0.0770843	No	No	No	No	NA	NA	NA	NA	0.0025332
ENSG00000139537	chr12	48904110	48931840	CCDC65	0.633007	0.821121	0.65525	0.710655	NA	No	No	No	No	No	0.779787	4	0.44985	No	No	No	No	NA	NA	NA	NA	0.633007
ENSG00000139540	chr12	56230049	56237846	SLC39A5	NA	NA	NA	NA	NA	NA	NA	NA	NA	Yes	NA	NA	NA	No	No	No	No	NA	NA	NA	NA	NA
ENSG00000139546	chr12	53500921	53506431	TARBP2	0.108963	0.385364	NA	NA	NA	No	No	NA	NA	No	NA	NA	NA	No	No	No	No	NA	NA	NA	NA	0.108963
ENSG00000139547	chr12	56951431	56959374	RDH16	0.124135	0.406726	0.20921	0.588223	NA	No	No	No	No	No	0.120782	4	0.193906	No	No	No	No	NA	NA	NA	NA	0.120782
ENSG00000139549	chr12	49086656	49094801	DHH	NA	NA	NA	NA	NA	NA	NA	NA	NA	Yes	NA	NA	NA	No	No	No	No	NA	NA	NA	NA	NA
ENSG00000139567	chr12	51906908	51923361	ACVRL1	0.0161733	0.175316	0.59335	0.701852	NA	No	No	No	No	No	0.0541849	4	0.142749	No	No	No	No	NA	NA	NA	NA	0.0161733
ENSG00000139572	chr12	54362445	54364487	GPR84	NA	NA	NA	NA	NA	NA	NA	NA	NA	Yes	NA	NA	NA	No	No	No	No	NA	NA	NA	NA	NA
ENSG00000139574	chr12	53506688	53507484	NPFF	NA	NA	NA	NA	NA	NA	NA	NA	NA	Yes	NA	NA	NA	No	No	No	No	NA	NA	NA	NA	NA
ENSG00000139579	chr12	56222015	56229854	NABP2	0.677555	0.849891	0.46657	0.674578	NA	No	No	No	No	No	0.680182	4	0.420727	No	No	No	No	NA	NA	NA	NA	0.46657
ENSG00000139597	chr13	32400723	32428311	N4BP2L1	0.0917544	0.356982	0.14421	0.549858	NA	No	No	No	No	No	0.0704615	4	0.158085	No	No	No	No	NA	NA	NA	NA	0.0704615
ENSG00000139610	chr12	51328442	51346679	CELA1	NA	NA	0.79889	0.732142	NA	NA	NA	No	No	No	NA	NA	NA	No	No	No	No	NA	NA	NA	NA	0.79889
ENSG00000139613	chr12	56162359	56189567	SMARCC2	0.134832	0.419748	NA	NA	NA	No	No	NA	NA	No	NA	NA	NA	No	No	No	No	NA	NA	NA	NA	0.134832
ENSG00000139618	chr13	32315086	32400268	BRCA2	0.0655764	0.311515	0.23396	0.603984	NA	No	No	No	No	No	0.0794291	4	0.165259	No	No	No	No	NA	NA	NA	NA	0.0655764
ENSG00000139620	chr12	48653211	48682238	KANSL2	0.0908034	0.355675	0.40176	0.660643	NA	No	No	No	No	No	0.157269	4	0.220046	No	No	No	No	NA	NA	NA	NA	0.0908034
ENSG00000139624	chr12	50129289	50167533	CERS5	0.0449912	0.264911	0.76762	0.728893	NA	No	No	No	No	No	0.150776	4	0.215838	No	No	No	No	NA	NA	NA	NA	0.0449912
ENSG00000139625	chr12	53479669	53500063	MAP3K12	0.204364	0.500887	NA	NA	NA	No	No	NA	NA	No	NA	NA	NA	No	No	No	No	NA	NA	NA	NA	0.204364
ENSG00000139626	chr12	53191323	53207282	ITGB7	1	1	0.44068	0.669122	NA	No	No	No	No	No	0.801789	4	0.455932	No	No	No	No	NA	NA	NA	NA	0.44068
ENSG00000139629	chr12	51351247	51392867	GALNT6	0.0695455	0.320186	0.68119	0.715152	NA	No	No	No	No	No	0.191849	4	0.240126	No	No	No	No	NA	NA	NA	NA	0.0695455
ENSG00000139631	chr12	53157663	53180925	CSAD	0.213341	0.510686	0.88728	0.747344	NA	No	No	No	No	No	0.504363	4	0.367588	No	No	No	No	NA	NA	NA	NA	0.213341
ENSG00000139636	chr12	49097136	49110900	LMBR1L	0.280242	0.572675	0.9584	0.757028	NA	No	No	No	No	No	0.621662	4	0.404353	No	No	No	No	NA	NA	NA	NA	0.280242
ENSG00000139637	chr12	53299695	53307177	MYG1	0.711832	0.870165	NA	NA	NA	No	No	NA	NA	No	NA	NA	NA	No	No	No	No	NA	NA	NA	NA	0.711832
ENSG00000139641	chr12	56118250	56144674	ESYT1	0.683223	0.853165	0.1082	0.523355	NA	No	No	No	No	No	0.266477	4	0.2773	No	No	No	No	NA	NA	NA	NA	0.1082
ENSG00000139644	chr12	49707725	49764934	TMBIM6	0.109345	0.385856	0.84809	0.740942	NA	No	No	No	No	No	0.313259	4	0.2973	No	No	No	No	NA	NA	NA	NA	0.109345
ENSG00000139645	chr12	56237807	56258384	ANKRD52	0.958875	1	NA	NA	NA	No	No	NA	NA	No	NA	NA	NA	No	No	No	No	NA	NA	NA	NA	0.958875
ENSG00000139648	chr12	52543909	52553145	KRT71	NA	NA	0.28626	0.625022	NA	NA	NA	No	No	No	NA	NA	NA	No	No	No	No	NA	NA	NA	NA	0.28626
ENSG00000139651	chr12	53180704	53195142	ZNF740	0.669352	0.844821	0.77633	0.729994	NA	No	No	No	No	No	0.859805	4	0.47405	No	No	No	No	NA	NA	NA	NA	0.669352
ENSG00000139656	chr13	44143150	44161257	SMIM2	NA	NA	0.62296	0.706066	NA	NA	NA	No	No	No	NA	NA	NA	No	No	No	No	NA	NA	NA	NA	0.62296
ENSG00000139668	chr13	51584455	51767709	WDFY2	0.0011949	0.0589199	0.28355	0.624226	NA	No	Yes	No	No	No	0.00304595	4	0.0452186	No	No	Yes	No	NA	NA	0.0011949	NA	0.0011949
ENSG00000139675	chr13	52642431	52643773	HNRNPA1L2	0.21303	0.510433	0.96013	0.757344	NA	No	No	No	No	No	0.529138	4	0.375595	No	No	No	No	NA	NA	NA	NA	0.21303
ENSG00000139679	chr13	48389567	48444704	LPAR6	0.731373	0.883893	0.51007	0.685201	NA	No	No	No	No	No	0.740895	4	0.439199	No	No	No	No	NA	NA	NA	NA	0.51007
ENSG00000139684	chr13	46771256	46797420	ESD	0.859123	0.963648	0.79702	0.731604	NA	No	No	No	No	No	0.944061	4	0.497979	No	No	No	No	NA	NA	NA	NA	0.79702
ENSG00000139687	chr13	48303744	48599436	RB1	0.144742	0.432363	0.6436	0.709477	NA	No	No	No	No	No	0.31426	4	0.297633	No	No	No	No	NA	NA	NA	NA	0.144742
ENSG00000139697	chr12	123289109	123364847	SBNO1	0.912022	0.997379	0.049678	0.433174	NA	No	No	No	No	No	0.185502	4	0.236213	No	No	No	No	NA	NA	NA	NA	0.049678
ENSG00000139714	chr12	121648742	121672631	MORN3	0.0667566	0.313866	0.46341	0.673802	NA	No	No	No	No	No	0.138463	4	0.207465	No	No	No	No	NA	NA	NA	NA	0.0667566
ENSG00000139718	chr12	121804009	121832656	SETD1B	0.417296	0.67712	0.42207	0.664066	NA	No	No	No	No	No	0.481982	4	0.358962	No	No	No	No	NA	NA	NA	NA	0.417296
ENSG00000139719	chr12	122229564	122266494	VPS33A	0.255696	0.551275	0.084767	0.494401	NA	No	No	No	No	No	0.104723	4	0.1832	No	No	No	No	NA	NA	NA	NA	0.084767
ENSG00000139722	chr12	122865330	122896127	VPS37B	0.0175768	0.181229	0.21295	0.590517	NA	No	No	No	No	No	0.0246583	4	0.101906	No	No	No	No	NA	NA	NA	NA	0.0175768
ENSG00000139725	chr12	121777754	121803403	RHOF	0.573186	0.782618	0.66162	0.710751	NA	No	No	No	No	No	0.746937	4	0.440899	No	No	No	No	NA	NA	NA	NA	0.573186
ENSG00000139726	chr12	122752824	122771064	DENR	0.679333	0.850722	0.063302	0.467195	NA	No	No	No	No	No	0.178312	4	0.232201	No	No	No	No	NA	NA	NA	NA	0.063302
ENSG00000139734	chr13	59665583	60163928	DIAPH3	0.349939	0.62947	0.38469	0.657294	NA	No	No	No	No	No	0.404569	4	0.332303	No	No	No	No	NA	NA	NA	NA	0.349939
ENSG00000139737	chr13	77697687	77764242	SLAIN1	0.0727637	0.325221	0.098022	0.506755	NA	No	No	No	No	No	0.0423888	4	0.13027	No	No	No	No	NA	NA	NA	NA	0.0423888
ENSG00000139746	chr13	79311824	79406477	RBM26	0.14919	0.437789	0.1194	0.530754	NA	No	No	No	No	No	0.0895617	4	0.173571	No	No	No	No	NA	NA	NA	NA	0.0895617
ENSG00000139767	chr12	118981541	119163051	SRRM4	0.106314	0.380264	0.13619	0.541151	NA	No	No	No	No	No	0.0757981	4	0.162787	No	No	No	No	NA	NA	NA	NA	0.0757981
ENSG00000139780	chr13	102685747	102695044	METTL21C	0.000910368	0.0530484	0.65237	0.710437	NA	No	Yes	No	No	No	0.00500584	4	0.0563248	No	No	No	No	NA	NA	NA	NA	0.000910368
ENSG00000139793	chr13	97221434	97394120	MBNL2	0.339256	0.622227	0.60533	0.703659	NA	No	No	No	No	No	0.530445	4	0.375962	No	No	No	No	NA	NA	NA	NA	0.339256
ENSG00000139797	chr13	98175785	98177269	RNF113B	NA	NA	0.94344	0.754412	NA	NA	NA	No	No	No	NA	NA	NA	No	No	No	No	NA	NA	NA	NA	0.94344
ENSG00000139800	chr13	99962964	99971767	ZIC5	0.303694	0.592999	0.25238	0.610594	NA	No	No	No	No	No	0.273517	4	0.279904	No	No	No	No	NA	NA	NA	NA	0.25238
ENSG00000139826	chr13	108218392	108234243	ABHD13	0.0441271	0.262991	0.315	0.635183	NA	No	No	No	No	No	0.0733347	4	0.160569	No	No	No	No	NA	NA	NA	NA	0.0441271
ENSG00000139832	chr13	110523066	110561722	RAB20	0.000923002	0.0530484	0.025279	0.367851	NA	No	Yes	No	No	No	0.00027219	4	0.0175179	No	No	Yes	No	NA	NA	0.00027219	NA	0.00027219
ENSG00000139835	chr13	113324163	113364148	GRTP1	0.83443	0.948443	0.39039	0.658279	NA	No	No	No	No	No	0.691123	4	0.424146	No	No	No	No	NA	NA	NA	NA	0.39039
ENSG00000139842	chr13	113208193	113267108	CUL4A	0.0139744	0.165031	0.47851	0.677511	NA	No	No	No	No	No	0.0401722	4	0.127287	No	No	No	No	NA	NA	NA	NA	0.0139744
ENSG00000139865	chr14	37595629	38041442	TTC6	0.756327	0.899574	0.40605	0.660951	NA	No	No	No	No	No	0.669664	4	0.418002	No	No	No	No	NA	NA	NA	NA	0.40605
ENSG00000139874	chr14	38207904	38213067	SSTR1	0.492798	0.728421	NA	NA	NA	No	No	NA	NA	No	NA	NA	NA	No	No	No	No	NA	NA	NA	NA	0.492798
ENSG00000139880	chr14	23047062	23057538	CDH24	0.118368	0.397758	NA	NA	NA	No	No	NA	NA	No	NA	NA	NA	No	No	No	No	NA	NA	NA	NA	0.118368
ENSG00000139890	chr14	22883222	22887678	REM2	0.0187249	0.186483	0.087523	0.497981	NA	No	No	No	No	No	0.0121501	4	0.0795471	No	No	No	No	NA	NA	NA	NA	0.0121501
ENSG00000139899	chr14	24426545	24430954	CBLN3	0.106378	0.380356	0.37903	0.655588	NA	No	No	No	No	No	0.169785	4	0.227418	No	No	No	No	NA	NA	NA	NA	0.106378
ENSG00000139908	chr14	24205696	24208362	TSSK4	NA	NA	0.38795	0.658079	NA	NA	NA	No	No	No	NA	NA	NA	No	No	No	No	NA	NA	NA	NA	0.38795
ENSG00000139910	chr14	26443090	26598033	NOVA1	0.329259	0.61392	0.22831	0.601601	NA	No	No	No	No	No	0.269718	4	0.278686	No	No	No	No	NA	NA	NA	NA	0.22831
ENSG00000139914	chr14	24130659	24132849	FITM1	NA	NA	0.68055	0.714934	NA	NA	NA	No	No	No	NA	NA	NA	No	No	No	No	NA	NA	NA	NA	0.68055
ENSG00000139915	chr14	46839629	47675605	MDGA2	0.920151	1	0.4142	0.663081	NA	No	No	No	No	No	0.74877	4	0.441409	No	No	No	No	NA	NA	NA	NA	0.4142
ENSG00000139921	chr14	51240162	51257655	TMX1	0.0582535	0.295885	0.029761	0.382978	NA	No	No	No	No	No	0.0127556	4	0.0808237	No	No	No	No	NA	NA	NA	NA	0.0127556
ENSG00000139926	chr14	51489100	51730727	FRMD6	0.0073382	0.129599	0.11092	0.524747	NA	No	Yes	No	No	No	0.0066041	4	0.0618792	No	No	No	No	NA	NA	NA	NA	0.0066041
ENSG00000139946	chr14	56117814	56301524	PELI2	0.135387	0.420657	0.40772	0.661058	NA	No	No	No	No	No	0.215103	4	0.253464	No	No	No	No	NA	NA	NA	NA	0.135387
ENSG00000139970	chr14	59595976	59870776	RTN1	0.17377	0.466254	0.0012049	0.142412	NA	No	No	No	Yes	No	0.00198308	4	0.0384363	No	No	Yes	Yes	NA	NA	0.0012049	0.0012049	0.0012049
ENSG00000139971	chr14	57999735	58298139	ARMH4	0.348751	0.62874	0.19011	0.581627	NA	No	No	No	No	No	0.246212	4	0.268331	No	No	No	No	NA	NA	NA	NA	0.19011
ENSG00000139973	chr14	61811974	62112550	SYT16	0.436595	0.691301	0.15447	0.55376	NA	No	No	No	No	No	0.249295	4	0.269863	No	No	No	No	NA	NA	NA	NA	0.15447
ENSG00000139974	chr14	60981114	61114316	SLC38A6	0.440068	0.693372	0.10365	0.517293	NA	No	No	No	No	No	0.186446	4	0.236915	No	No	No	No	NA	NA	NA	NA	0.10365
ENSG00000139977	chr14	57390544	57415906	NAA30	0.418189	0.677888	0.78	0.730045	NA	No	No	No	No	No	0.691609	4	0.424146	No	No	No	No	NA	NA	NA	NA	0.418189
ENSG00000139985	chr14	70417107	70460427	ADAM21	0.551814	0.767765	0.93516	0.752907	NA	No	No	No	No	No	0.857434	4	0.47336	No	No	No	No	NA	NA	NA	NA	0.551814
ENSG00000139988	chr14	67701886	67734451	RDH12	0.33828	0.621458	0.18947	0.581543	NA	No	No	No	No	No	0.240186	4	0.265101	No	No	No	No	NA	NA	NA	NA	0.18947
ENSG00000139990	chr14	69050881	69153150	DCAF5	0.47183	0.714985	0.62951	0.707322	NA	No	No	No	No	No	0.657591	4	0.414869	No	No	No	No	NA	NA	NA	NA	0.47183
ENSG00000139998	chr14	64945814	64973226	RAB15	0.000675287	0.0463547	0.3338	0.641836	NA	Yes	Yes	No	No	No	0.00211832	4	0.039465	No	No	Yes	No	NA	NA	0.000675287	NA	0.000675287
ENSG00000140006	chr14	63597039	63641871	WDR89	0.181155	0.475246	0.39169	0.658636	NA	No	No	No	No	No	0.258686	4	0.273573	No	No	No	No	NA	NA	NA	NA	0.181155
ENSG00000140009	chr14	64084232	64338112	ESR2	0.612211	0.80812	0.27886	0.621861	NA	No	No	No	No	No	0.472509	4	0.354808	No	No	No	No	NA	NA	NA	NA	0.27886
ENSG00000140015	chr14	62699464	63102037	KCNH5	0.0267013	0.215334	0.22113	0.597078	NA	No	No	No	No	No	0.0362064	4	0.121427	No	No	No	No	NA	NA	NA	NA	0.0267013
ENSG00000140022	chr14	81260652	81436465	STON2	0.0329822	0.233158	0.5885	0.701297	NA	No	No	No	No	No	0.0959238	4	0.178239	No	No	No	No	NA	NA	NA	NA	0.0329822
ENSG00000140025	chr14	89794669	89954777	EFCAB11	1	1	0.30701	0.633036	NA	No	No	No	No	No	0.66955	4	0.418002	No	No	No	No	NA	NA	NA	NA	0.30701
ENSG00000140030	chr14	88005135	88014811	GPR65	0.956515	1	0.48908	0.678825	NA	No	No	No	No	No	0.823204	4	0.462366	No	No	No	No	NA	NA	NA	NA	0.48908
ENSG00000140043	chr14	73851831	73885726	PTGR2	0.202474	0.498804	0.98221	0.761509	NA	No	No	No	No	No	0.520068	4	0.372593	No	No	No	No	NA	NA	NA	NA	0.202474
ENSG00000140044	chr14	75427716	75474111	JDP2	0.200526	0.497122	0.80058	0.732438	NA	No	No	No	No	No	0.454196	4	0.347651	No	No	No	No	NA	NA	NA	NA	0.200526
ENSG00000140057	chr14	96392128	96489427	AK7	0.10768	0.382834	0.28851	0.625725	NA	No	No	No	No	No	0.138919	4	0.207774	No	No	No	No	NA	NA	NA	NA	0.10768
ENSG00000140067	chr14	93918894	93929608	FAM181A	0.054446	0.287659	0.24296	0.60568	NA	No	No	No	No	No	0.0704455	4	0.158085	No	No	No	No	NA	NA	NA	NA	0.054446
ENSG00000140090	chr14	92322581	92501481	SLC24A4	0.194008	0.490092	0.062839	0.466463	NA	No	No	No	No	No	0.0659186	4	0.154827	No	No	No	No	NA	NA	NA	NA	0.062839
ENSG00000140092	chr14	91869411	91947987	FBLN5	0.399674	0.664735	0.78369	0.730045	NA	No	No	No	No	No	0.676822	4	0.419848	No	No	No	No	NA	NA	NA	NA	0.399674
ENSG00000140093	chr14	94280460	94293268	SERPINA10	NA	NA	0.19815	0.584294	NA	NA	NA	No	No	No	NA	NA	NA	No	No	No	No	NA	NA	NA	NA	0.19815
ENSG00000140104	chr14	104985775	105010482	CLBA1	0.0528598	0.283939	0.3774	0.655406	NA	No	No	No	No	No	0.0980421	4	0.179238	No	No	No	No	NA	NA	NA	NA	0.0528598
ENSG00000140105	chr14	100333790	100376805	WARS1	1	1	0.32601	0.638925	NA	No	No	No	No	No	0.691411	4	0.424146	No	No	No	No	NA	NA	NA	NA	0.32601
ENSG00000140107	chr14	100323339	100330421	SLC25A47	NA	NA	NA	NA	NA	NA	NA	NA	NA	Yes	NA	NA	NA	No	No	No	No	NA	NA	NA	NA	NA
ENSG00000140153	chr14	102139503	102224847	WDR20	0.620049	0.813054	0.2028	0.585636	NA	No	No	No	No	No	0.386479	4	0.325289	No	No	No	No	NA	NA	NA	NA	0.2028
ENSG00000140157	chr15	22838644	22869362	NIPA2	0.408429	0.670935	0.65594	0.710711	NA	No	No	No	No	No	0.620769	4	0.404307	No	No	No	No	NA	NA	NA	NA	0.408429
ENSG00000140199	chr15	34229784	34338060	SLC12A6	0.215745	0.51308	0.1803	0.573324	NA	No	No	No	No	No	0.165195	4	0.225026	No	No	No	No	NA	NA	NA	NA	0.165195
ENSG00000140254	chr15	45117366	45129938	DUOXA1	NA	NA	NA	NA	NA	NA	NA	NA	NA	Yes	NA	NA	NA	No	No	No	No	NA	NA	NA	NA	NA
ENSG00000140259	chr15	43804492	43824690	MFAP1	0.0476721	0.271728	0.68624	0.71591	NA	No	No	No	No	No	0.144596	4	0.212245	No	No	No	No	NA	NA	NA	NA	0.0476721
ENSG00000140262	chr15	56918623	57299281	TCF12	0.255767	0.551309	0.89177	0.748027	NA	No	No	No	No	No	0.565204	4	0.387479	No	No	No	No	NA	NA	NA	NA	0.255767
ENSG00000140263	chr15	45023147	45077185	SORD	0.695368	0.860197	0.61937	0.705157	NA	No	No	No	No	No	0.793489	4	0.453443	No	No	No	No	NA	NA	NA	NA	0.61937
ENSG00000140264	chr15	43777087	43804427	SERF2	0.841035	0.952933	0.7164	0.720691	NA	No	No	No	No	No	0.907776	4	0.487781	No	No	No	No	NA	NA	NA	NA	0.7164
ENSG00000140265	chr15	43358172	43371043	ZSCAN29	0.217723	0.515407	0.84548	0.740601	NA	No	No	No	No	No	0.495616	4	0.364321	No	No	No	No	NA	NA	NA	NA	0.217723
ENSG00000140274	chr15	45114326	45118421	DUOXA2	NA	NA	NA	NA	NA	NA	NA	NA	NA	Yes	NA	NA	NA	No	No	No	No	NA	NA	NA	NA	NA
ENSG00000140279	chr15	45092650	45114172	DUOX2	NA	NA	0.78263	0.730045	NA	NA	NA	No	No	No	NA	NA	NA	No	No	No	No	NA	NA	NA	NA	0.78263
ENSG00000140280	chr15	51723011	51751585	LYSMD2	0.346101	0.627566	0.28811	0.625378	NA	No	No	No	No	No	0.329602	4	0.304782	No	No	No	No	NA	NA	NA	NA	0.28811
ENSG00000140284	chr15	50182196	50236385	SLC27A2	1	1	0.62707	0.706564	NA	No	No	No	No	No	0.919722	4	0.490905	No	No	No	No	NA	NA	NA	NA	0.62707
ENSG00000140285	chr15	49423237	49488775	FGF7	0.283527	0.575819	0.20118	0.584877	NA	No	No	No	No	No	0.220402	4	0.255933	No	No	No	No	NA	NA	NA	NA	0.20118
ENSG00000140287	chr15	50241947	50265965	HDC	0.953208	1	0.58177	0.699579	NA	No	No	No	No	No	0.88151	4	0.480143	No	No	No	No	NA	NA	NA	NA	0.58177
ENSG00000140297	chr15	59594875	59640239	GCNT3	NA	NA	0.64924	0.710421	NA	NA	NA	No	No	No	NA	NA	NA	No	No	No	No	NA	NA	NA	NA	0.64924
ENSG00000140299	chr15	59659146	59689339	BNIP2	0.0123632	0.159468	0.78719	0.730353	NA	No	Yes	No	No	No	0.0548146	4	0.14312	No	No	No	No	NA	NA	NA	NA	0.0123632
ENSG00000140307	chr15	59638062	59657541	GTF2A2	0.533681	0.756519	NA	NA	NA	No	No	NA	NA	No	NA	NA	NA	No	No	No	No	NA	NA	NA	NA	0.533681
ENSG00000140319	chr15	40035690	40039181	SRP14	0.565034	0.777208	0.34971	0.647043	NA	No	No	No	No	No	0.518007	4	0.371835	No	No	No	No	NA	NA	NA	NA	0.34971
ENSG00000140320	chr15	40439721	40468236	BAHD1	0.523093	0.748798	0.66526	0.711163	NA	No	No	No	No	No	0.715325	4	0.431448	No	No	No	No	NA	NA	NA	NA	0.523093
ENSG00000140323	chr15	40358219	40378621	DISP2	1	1	0.24798	0.608677	NA	No	No	No	No	No	0.593765	4	0.39706	No	No	No	No	NA	NA	NA	NA	0.24798
ENSG00000140326	chr15	42723544	42737128	CDAN1	0.133254	0.418451	0.1585	0.556168	NA	No	No	No	No	No	0.102594	4	0.181923	No	No	No	No	NA	NA	NA	NA	0.102594
ENSG00000140332	chr15	70047790	70098176	TLE3	0.0038745	0.0961349	0.031689	0.393456	NA	No	Yes	No	No	No	0.00122842	4	0.0319823	No	No	Yes	No	NA	NA	0.00122842	NA	0.00122842
ENSG00000140350	chr15	68778535	68820897	ANP32A	0.0273536	0.216784	0.056344	0.453208	NA	No	No	No	No	No	0.0115208	4	0.0784856	No	No	No	No	NA	NA	NA	NA	0.0115208
ENSG00000140365	chr15	75336020	75343224	COMMD4	0.939672	1	NA	NA	NA	No	No	NA	NA	No	NA	NA	NA	No	No	No	No	NA	NA	NA	NA	0.939672
ENSG00000140367	chr15	75843307	75901078	UBE2Q2	0.0532314	0.284705	0.96112	0.757439	NA	No	No	No	No	No	0.203254	4	0.245889	No	No	No	No	NA	NA	NA	NA	0.0532314
ENSG00000140368	chr15	76993359	77037475	PSTPIP1	0.1559	0.446065	0.80357	0.733139	NA	No	No	No	No	No	0.385505	4	0.324995	No	No	No	No	NA	NA	NA	NA	0.1559
ENSG00000140374	chr15	76188555	76311730	ETFA	0.126394	0.409656	0.54742	0.694227	NA	No	No	No	No	No	0.253992	4	0.271433	No	No	No	No	NA	NA	NA	NA	0.126394
ENSG00000140379	chr15	79960892	79971196	BCL2A1	NA	NA	0.40536	0.660951	NA	NA	NA	No	No	No	NA	NA	NA	No	No	No	No	NA	NA	NA	NA	0.40536
ENSG00000140382	chr15	77420412	77485607	HMG20A	0.159439	0.450182	0.25004	0.609534	NA	No	No	No	No	No	0.168324	4	0.226912	No	No	No	No	NA	NA	NA	NA	0.159439
ENSG00000140386	chr15	76347904	76905444	SCAPER	0.343211	0.624975	0.96705	0.758576	NA	No	No	No	No	No	0.697962	4	0.42587	No	No	No	No	NA	NA	NA	NA	0.343211
ENSG00000140391	chr15	77041404	77083984	TSPAN3	0.00661694	0.122971	0.14802	0.552303	NA	No	Yes	No	No	No	0.00776552	4	0.0657315	No	No	No	No	NA	NA	NA	NA	0.00661694
ENSG00000140395	chr15	78277835	78299703	WDR61	1	1	0.086247	0.495606	NA	No	No	No	No	No	0.297599	4	0.290562	No	No	No	No	NA	NA	NA	NA	0.086247
ENSG00000140396	chr8	70109782	70403808	NCOA2	0.018493	0.186022	0.094618	0.503106	NA	No	No	No	No	No	0.0128578	4	0.0810972	No	No	No	No	NA	NA	NA	NA	0.0128578
ENSG00000140398	chr15	75346955	75357115	NEIL1	0.0138497	0.164534	0.17651	0.570374	NA	No	No	No	No	No	0.0171462	4	0.0897409	No	No	No	No	NA	NA	NA	NA	0.0138497
ENSG00000140400	chr15	75355207	75368612	MAN2C1	0.574445	0.783281	0.12541	0.534727	NA	No	No	No	No	No	0.261547	4	0.275139	No	No	No	No	NA	NA	NA	NA	0.12541
ENSG00000140403	chr15	78264086	78282196	DNAJA4	0.260808	0.555916	0.039786	0.413644	NA	No	No	No	No	No	0.0577787	4	0.146707	No	No	No	No	NA	NA	NA	NA	0.039786
ENSG00000140406	chr15	81000923	81005788	TLNRD1	0.694186	0.859628	0.34409	0.644602	NA	No	No	No	No	No	0.580882	4	0.393438	No	No	No	No	NA	NA	NA	NA	0.34409
ENSG00000140416	chr15	63042632	63071915	TPM1	0.850129	0.957944	0.12963	0.539179	NA	No	No	No	No	No	0.353246	4	0.313475	No	No	No	No	NA	NA	NA	NA	0.12963
ENSG00000140443	chr15	98648539	98964530	IGF1R	0.31664	0.603664	0.17273	0.568159	NA	No	No	No	No	No	0.213633	4	0.252314	No	No	No	No	NA	NA	NA	NA	0.17273
ENSG00000140450	chr15	97960703	97973833	ARRDC4	0.0700842	0.320877	0.75245	0.726301	NA	No	No	No	No	No	0.207906	4	0.248703	No	No	No	No	NA	NA	NA	NA	0.0700842
ENSG00000140451	chr15	64815632	64825668	PIF1	0.649822	0.832385	NA	NA	NA	No	No	NA	NA	No	NA	NA	NA	No	No	No	No	NA	NA	NA	NA	0.649822
ENSG00000140455	chr15	63504511	63594640	USP3	8.27e-05	0.019538	0.35539	0.649375	NA	Yes	Yes	No	No	No	0.000336055	4	0.0189157	No	No	Yes	No	NA	NA	8.27e-05	NA	8.27e-05
ENSG00000140459	chr15	74337759	74367646	CYP11A1	0.0609638	0.302606	0.8211	0.737159	NA	No	No	No	No	No	0.199958	4	0.24448	No	No	No	No	NA	NA	NA	NA	0.0609638
ENSG00000140463	chr15	72686179	72738475	BBS4	0.134214	0.41905	0.48849	0.678769	NA	No	No	No	No	No	0.244203	4	0.266892	No	No	No	No	NA	NA	NA	NA	0.134214
ENSG00000140464	chr15	73994673	74047827	PML	0.960702	1	0.14384	0.549665	NA	No	No	No	No	No	0.41168	4	0.334638	No	No	No	No	NA	NA	NA	NA	0.14384
ENSG00000140465	chr15	74719542	74725536	CYP1A1	0.0287891	0.221511	NA	NA	NA	No	No	NA	NA	No	NA	NA	NA	No	No	No	No	NA	NA	NA	NA	0.0287891
ENSG00000140470	chr15	99971437	100342005	ADAMTS17	0.613684	0.809147	0.11488	0.526444	NA	No	No	No	No	No	0.257476	4	0.272916	No	No	No	No	NA	NA	NA	NA	0.11488
ENSG00000140471	chr15	100559369	100603230	LINS1	0.672232	0.846736	0.7253	0.721237	NA	No	No	No	No	No	0.837802	4	0.46701	No	No	No	No	NA	NA	NA	NA	0.672232
ENSG00000140474	chr15	74836118	74843346	ULK3	0.15139	0.441091	0.74307	0.724692	NA	No	No	No	No	No	0.358276	4	0.315395	No	No	No	No	NA	NA	NA	NA	0.15139
ENSG00000140478	chr15	75282835	75295807	GOLGA6D	NA	NA	NA	NA	NA	NA	NA	NA	NA	Yes	NA	NA	NA	No	No	No	No	NA	NA	NA	NA	NA
ENSG00000140479	chr15	101289784	101525202	PCSK6	0.736826	0.88704	0.46324	0.673802	NA	No	No	No	No	No	0.708225	4	0.429561	No	No	No	No	NA	NA	NA	NA	0.46324
ENSG00000140481	chr15	74202705	74336472	CCDC33	NA	NA	0.54336	0.693139	NA	NA	NA	No	No	No	NA	NA	NA	No	No	No	No	NA	NA	NA	NA	0.54336
ENSG00000140488	chr15	72284727	72320157	CELF6	0.407617	0.670345	0.90521	0.749588	NA	No	No	No	No	No	0.736857	4	0.437744	No	No	No	No	NA	NA	NA	NA	0.407617
ENSG00000140497	chr15	74843730	74873365	SCAMP2	0.551966	0.767922	0.67939	0.714878	NA	No	No	No	No	No	0.742811	4	0.439813	No	No	No	No	NA	NA	NA	NA	0.551966
ENSG00000140505	chr15	74748845	74756607	CYP1A2	NA	NA	0.12213	0.533436	NA	NA	NA	No	No	No	NA	NA	NA	No	No	No	No	NA	NA	NA	NA	0.12213
ENSG00000140506	chr15	74812716	74825757	LMAN1L	NA	NA	0.31681	0.636133	NA	NA	NA	No	No	No	NA	NA	NA	No	No	No	No	NA	NA	NA	NA	0.31681
ENSG00000140511	chr15	88877294	88895597	HAPLN3	0.0160724	0.174986	0.2821	0.623273	NA	No	No	No	No	No	0.0290003	4	0.110272	No	No	No	No	NA	NA	NA	NA	0.0160724
ENSG00000140519	chr15	89471398	89496589	RHCG	0.174181	0.466646	0.050758	0.434848	NA	No	No	No	No	No	0.0506447	4	0.139381	No	No	No	No	NA	NA	NA	NA	0.0506447
ENSG00000140521	chr15	89305198	89334861	POLG	0.881347	0.977772	0.3133	0.634496	NA	No	No	No	No	No	0.631472	4	0.40772	No	No	No	No	NA	NA	NA	NA	0.3133
ENSG00000140522	chr15	89209869	89221614	RLBP1	0.346102	0.627566	0.61964	0.705216	NA	No	No	No	No	No	0.544647	4	0.380157	No	No	No	No	NA	NA	NA	NA	0.346102
ENSG00000140525	chr15	89243945	89317261	FANCI	0.024849	0.208873	0.5131	0.685663	NA	No	No	No	No	No	0.0683685	4	0.156409	No	No	No	No	NA	NA	NA	NA	0.024849
ENSG00000140526	chr15	89087459	89202355	ABHD2	0.288233	0.580509	0.50477	0.683525	NA	No	No	No	No	No	0.425946	4	0.339101	No	No	No	No	NA	NA	NA	NA	0.288233
ENSG00000140527	chr15	89690811	89743638	WDR93	NA	NA	0.057096	0.453798	NA	NA	NA	No	No	No	NA	NA	NA	No	No	No	No	NA	NA	NA	NA	0.057096
ENSG00000140534	chr15	89575469	89631056	TICRR	0.225597	0.522684	0.086402	0.495641	NA	No	No	No	No	No	0.0962469	4	0.17826	No	No	No	No	NA	NA	NA	NA	0.086402
ENSG00000140538	chr15	87859751	88256791	NTRK3	0.0197814	0.189375	0.11169	0.524934	NA	No	No	No	No	No	0.0157198	4	0.0878254	No	No	No	No	NA	NA	NA	NA	0.0157198
ENSG00000140543	chr15	88494440	88546681	DET1	0.286903	0.579073	0.35765	0.649579	NA	No	No	No	No	No	0.336237	4	0.307091	No	No	No	No	NA	NA	NA	NA	0.286903
ENSG00000140545	chr15	88898683	88913468	MFGE8	0.03465	0.237569	0.57472	0.698191	NA	No	No	No	No	No	0.0979039	4	0.179149	No	No	No	No	NA	NA	NA	NA	0.03465
ENSG00000140548	chr15	90001324	90082206	ZNF710	0.0187555	0.186483	0.35429	0.649271	NA	No	No	No	No	No	0.0399617	4	0.127072	No	No	No	No	NA	NA	NA	NA	0.0187555
ENSG00000140553	chr15	90930180	90954093	UNC45A	0.562	0.775016	0.017282	0.325998	NA	No	No	No	No	No	0.0547235	4	0.143066	No	No	No	No	NA	NA	NA	NA	0.017282
ENSG00000140557	chr15	92393881	92468728	ST8SIA2	0.438428	0.692299	0.16632	0.562229	NA	No	No	No	No	No	0.263852	4	0.275861	No	No	No	No	NA	NA	NA	NA	0.16632
ENSG00000140563	chr15	94231538	94483952	MCTP2	0.11061	0.387475	0.35978	0.649622	NA	No	No	No	No	No	0.168096	4	0.226763	No	No	No	No	NA	NA	NA	NA	0.11061
ENSG00000140564	chr15	90868588	90883564	FURIN	0.660709	0.839217	8.82e-07	0.00539888	NA	No	No	Yes	Yes	No	8.95e-06	4	0.00390501	Yes	Yes	Yes	Yes	8.82e-07	8.82e-07	8.82e-07	8.82e-07	8.82e-07
ENSG00000140575	chr15	90388242	90502239	IQGAP1	0.250381	0.545584	0.55403	0.695347	NA	No	No	No	No	No	0.412731	4	0.335096	No	No	No	No	NA	NA	NA	NA	0.250381
ENSG00000140577	chr15	90529923	90645345	CRTC3	0.187116	0.482075	0.061501	0.463334	NA	No	No	No	No	No	0.0628872	4	0.1515	No	No	No	No	NA	NA	NA	NA	0.061501
ENSG00000140598	chr15	82130206	82262773	EFL1	0.166009	0.457235	0.075136	0.482384	NA	No	No	No	No	No	0.067158	4	0.155609	No	No	No	No	NA	NA	NA	NA	0.067158
ENSG00000140600	chr15	83447228	83618743	SH3GL3	0.0302881	0.225527	0.13354	0.53976	NA	No	No	No	No	No	0.0263323	4	0.105611	No	No	No	No	NA	NA	NA	NA	0.0263323
ENSG00000140612	chr15	84669538	84716460	SEC11A	0.958861	1	0.63547	0.708058	NA	No	No	No	No	No	0.911188	4	0.488538	No	No	No	No	NA	NA	NA	NA	0.63547
ENSG00000140623	chr16	4777606	4788398	SEPTIN12	NA	NA	0.38316	0.656545	NA	NA	NA	No	No	No	NA	NA	NA	No	No	No	No	NA	NA	NA	NA	0.38316
ENSG00000140632	chr16	4803203	4847288	GLYR1	0.195631	0.492224	0.7821	0.730045	NA	No	No	No	No	No	0.440235	4	0.344271	No	No	No	No	NA	NA	NA	NA	0.195631
ENSG00000140650	chr16	8788823	8862534	PMM2	0.295284	0.586135	0.35748	0.649579	NA	No	No	No	No	No	0.342905	4	0.309138	No	No	No	No	NA	NA	NA	NA	0.295284
ENSG00000140675	chr16	31483002	31490860	SLC5A2	0.802695	0.9286	0.065553	0.470893	NA	No	No	No	No	No	0.207565	4	0.248606	No	No	No	No	NA	NA	NA	NA	0.065553
ENSG00000140678	chr16	31355134	31382999	ITGAX	0.255041	0.550272	0.3335	0.641836	NA	No	No	No	No	No	0.294672	4	0.289425	No	No	No	No	NA	NA	NA	NA	0.255041
ENSG00000140682	chr16	31471585	31477960	TGFB1I1	0.446449	0.697642	0.092251	0.500164	NA	No	No	No	No	No	0.172553	4	0.228922	No	No	No	No	NA	NA	NA	NA	0.092251
ENSG00000140688	chr16	31489471	31509309	RUSF1	0.781722	0.914502	0.82123	0.737159	NA	No	No	No	No	No	0.926502	4	0.492847	No	No	No	No	NA	NA	NA	NA	0.781722
ENSG00000140691	chr16	31458080	31467166	ARMC5	0.145425	0.43342	0.15335	0.55376	NA	No	No	No	No	No	0.107114	4	0.18505	No	No	No	No	NA	NA	NA	NA	0.107114
ENSG00000140694	chr16	14435700	14632728	PARN	0.399861	0.664876	0.0032723	0.206498	NA	No	No	No	No	No	0.00999523	4	0.0733997	No	No	No	No	NA	NA	NA	NA	0.0032723
ENSG00000140718	chr16	53701692	54158512	FTO	0.181202	0.475284	0.035704	0.403739	NA	No	No	No	No	No	0.0390807	4	0.126034	No	No	No	No	NA	NA	NA	NA	0.035704
ENSG00000140740	chr16	21953288	21983660	UQCRC2	0.104202	0.377351	0.34297	0.643897	NA	No	No	No	No	No	0.154801	4	0.218719	No	No	No	No	NA	NA	NA	NA	0.104202
ENSG00000140743	chr16	22345936	22437165	CDR2	0.943136	1	NA	NA	NA	No	No	NA	NA	No	NA	NA	NA	No	No	No	No	NA	NA	NA	NA	0.943136
ENSG00000140749	chr16	21639550	21652608	IGSF6	0.465055	0.709851	0.48221	0.677838	NA	No	No	No	No	No	0.559509	4	0.385534	No	No	No	No	NA	NA	NA	NA	0.465055
ENSG00000140750	chr16	24919389	25015666	ARHGAP17	0.0631892	0.307872	0.52717	0.689572	NA	No	No	No	No	No	0.146632	4	0.21364	No	No	No	No	NA	NA	NA	NA	0.0631892
ENSG00000140795	chr16	46702282	46790407	MYLK3	0.953623	1	0.37139	0.653248	NA	No	No	No	No	No	0.721787	4	0.433372	No	No	No	No	NA	NA	NA	NA	0.37139
ENSG00000140798	chr16	48080882	48156018	ABCC12	0.00131115	0.0610504	0.10611	0.518992	NA	No	Yes	No	No	No	0.00137458	4	0.033083	No	No	Yes	No	NA	NA	0.00131115	NA	0.00131115
ENSG00000140807	chr16	50548396	50649249	NKD1	0.0563495	0.291134	0.34379	0.644494	NA	No	No	No	No	No	0.0957753	4	0.178157	No	No	No	No	NA	NA	NA	NA	0.0563495
ENSG00000140829	chr16	72093613	72112912	DHX38	0.427844	0.684526	0.30774	0.633352	NA	No	No	No	No	No	0.398615	4	0.330345	No	No	No	No	NA	NA	NA	NA	0.30774
ENSG00000140830	chr16	72044289	72094431	TXNL4B	0.311529	0.599303	0.12934	0.539179	NA	No	No	No	No	No	0.169698	4	0.227395	No	No	No	No	NA	NA	NA	NA	0.12934
ENSG00000140832	chr16	71626161	71642114	MARVELD3	NA	NA	0.39838	0.660163	NA	NA	NA	No	No	No	NA	NA	NA	No	No	No	No	NA	NA	NA	NA	0.39838
ENSG00000140835	chr16	71525233	71538748	CHST4	NA	NA	0.87646	0.745873	NA	NA	NA	No	No	No	NA	NA	NA	No	No	No	No	NA	NA	NA	NA	0.87646
ENSG00000140836	chr16	72782885	73891871	ZFHX3	0.551156	0.767115	0.44925	0.670962	NA	No	No	No	No	No	0.593245	4	0.396996	No	No	No	No	NA	NA	NA	NA	0.44925
ENSG00000140839	chr16	74408631	74421478	CLEC18B	0.478516	0.718614	NA	NA	NA	No	No	NA	NA	No	NA	NA	NA	No	No	No	No	NA	NA	NA	NA	0.478516
ENSG00000140848	chr16	57092583	57148369	CPNE2	0.182265	0.476358	0.74037	0.723836	NA	No	No	No	No	No	0.405222	4	0.332578	No	No	No	No	NA	NA	NA	NA	0.182265
ENSG00000140853	chr16	56989485	57083531	NLRC5	0.0173588	0.180578	0.8913	0.748027	NA	No	No	No	No	No	0.07997	4	0.165835	No	No	No	No	NA	NA	NA	NA	0.0173588
ENSG00000140854	chr16	57735739	57757244	KATNB1	0.757046	0.900089	NA	NA	NA	No	No	NA	NA	No	NA	NA	NA	No	No	No	No	NA	NA	NA	NA	0.757046
ENSG00000140859	chr16	57758217	57863053	KIFC3	0.816201	0.937372	0.29858	0.628999	NA	No	No	No	No	No	0.587762	4	0.395433	No	No	No	No	NA	NA	NA	NA	0.29858
ENSG00000140873	chr16	77247813	77435034	ADAMTS18	0.505471	0.736904	0.094501	0.503106	NA	No	No	No	No	No	0.193048	4	0.2407	No	No	No	No	NA	NA	NA	NA	0.094501
ENSG00000140876	chr16	77722492	77742260	NUDT7	0.751305	0.896233	0.20397	0.585636	NA	No	No	No	No	No	0.440687	4	0.344337	No	No	No	No	NA	NA	NA	NA	0.20397
ENSG00000140905	chr16	81081945	81096395	GCSH	0.111622	0.38844	0.45506	0.671428	NA	No	No	No	No	No	0.202161	4	0.245188	No	No	No	No	NA	NA	NA	NA	0.111622
ENSG00000140931	chr16	66603874	66613892	CMTM3	1	1	0.43303	0.667719	NA	No	No	No	No	No	0.795454	4	0.45418	No	No	No	No	NA	NA	NA	NA	0.43303
ENSG00000140932	chr16	66579448	66588275	CMTM2	NA	NA	0.99896	0.765787	NA	NA	NA	No	No	No	NA	NA	NA	No	No	No	No	NA	NA	NA	NA	0.99896
ENSG00000140937	chr16	64943753	65126112	CDH11	0.0303821	0.225571	0.047361	0.430956	NA	No	No	No	No	No	0.0108551	4	0.0765193	No	No	No	No	NA	NA	NA	NA	0.0108551
ENSG00000140939	chr16	67170154	67175735	NOL3	0.0158412	0.173891	0.87243	0.745122	NA	No	No	No	No	No	0.0729937	4	0.160512	No	No	No	No	NA	NA	NA	NA	0.0158412
ENSG00000140941	chr16	87383953	87404779	MAP1LC3B	0.381219	0.650734	0.40607	0.660951	NA	No	No	No	No	No	0.443601	4	0.344904	No	No	No	No	NA	NA	NA	NA	0.381219
ENSG00000140943	chr16	84053761	84116942	MBTPS1	1	1	0.74596	0.725958	NA	No	No	No	No	No	0.964588	4	0.504204	No	No	No	No	NA	NA	NA	NA	0.74596
ENSG00000140945	chr16	82626965	83800640	CDH13	0.807606	0.931625	0.0002433	0.0850674	NA	No	No	No	Yes	No	0.00187352	4	0.037461	No	No	Yes	Yes	NA	NA	0.0002433	0.0002433	0.0002433
ENSG00000140948	chr16	87406246	87493024	ZCCHC14	0.034039	0.235577	0.16188	0.55778	NA	No	No	No	No	No	0.0341698	4	0.118234	No	No	No	No	NA	NA	NA	NA	0.034039
ENSG00000140950	chr16	84476355	84554033	MEAK7	0.00161257	0.0656506	0.90259	0.748819	NA	No	Yes	No	No	No	0.0109633	4	0.0770843	No	No	No	No	NA	NA	NA	NA	0.00161257
ENSG00000140955	chr16	84191138	84197168	ADAD2	0.00257308	0.0801363	0.17433	0.568295	NA	No	Yes	No	No	No	0.00390676	4	0.0500681	No	No	No	No	NA	NA	NA	NA	0.00257308
ENSG00000140961	chr16	83931311	83966332	OSGIN1	0.26023	0.555743	0.69265	0.716667	NA	No	No	No	No	No	0.489089	4	0.361447	No	No	No	No	NA	NA	NA	NA	0.26023
ENSG00000140968	chr16	85899116	85922606	IRF8	1	1	0.73624	0.722771	NA	No	No	No	No	No	0.961676	4	0.503153	No	No	No	No	NA	NA	NA	NA	0.73624
ENSG00000140983	chr16	668100	674174	RHOT2	0.544798	0.763446	0.026803	0.375702	NA	No	No	No	No	No	0.0763197	4	0.16299	No	No	No	No	NA	NA	NA	NA	0.026803
ENSG00000140986	chr16	1943974	1957606	RPL3L	NA	NA	0.63865	0.708975	NA	NA	NA	No	No	No	NA	NA	NA	No	No	No	No	NA	NA	NA	NA	0.63865
ENSG00000140987	chr16	3382081	3401065	ZSCAN32	0.498915	0.7325	0.24016	0.60538	NA	No	No	No	No	No	0.374048	4	0.321137	No	No	No	No	NA	NA	NA	NA	0.24016
ENSG00000140988	chr16	1962058	1964841	RPS2	0.0154747	0.172305	NA	NA	NA	No	No	NA	NA	No	NA	NA	NA	No	No	No	No	NA	NA	NA	NA	0.0154747
ENSG00000140990	chr16	1959538	1961975	NDUFB10	0.0516662	0.281193	NA	NA	NA	No	No	NA	NA	No	NA	NA	NA	No	No	No	No	NA	NA	NA	NA	0.0516662
ENSG00000140992	chr16	2537979	2603188	PDPK1	0.320473	0.6058	NA	NA	NA	No	No	NA	NA	No	NA	NA	NA	No	No	No	No	NA	NA	NA	NA	0.320473
ENSG00000140993	chr16	3298808	3305729	TIGD7	0.64227	0.827723	0.53648	0.691127	NA	No	No	No	No	No	0.711689	4	0.430495	No	No	No	No	NA	NA	NA	NA	0.53648
ENSG00000140995	chr16	89948697	89968060	DEF8	0.194738	0.491134	0.1131	0.52505	NA	No	No	No	No	No	0.106063	4	0.184411	No	No	No	No	NA	NA	NA	NA	0.106063
ENSG00000141002	chr16	89873570	89913627	TCF25	0.0903593	0.354741	0.63612	0.708196	NA	No	No	No	No	No	0.221659	4	0.256461	No	No	No	No	NA	NA	NA	NA	0.0903593
ENSG00000141012	chr16	88813734	88856970	GALNS	0.0187146	0.186483	0.58991	0.701679	NA	No	No	No	No	No	0.0607886	4	0.149493	No	No	No	No	NA	NA	NA	NA	0.0187146
ENSG00000141013	chr16	90019629	90044975	GAS8	0.434364	0.689943	0.37395	0.653817	NA	No	No	No	No	No	0.457649	4	0.349182	No	No	No	No	NA	NA	NA	NA	0.37395
ENSG00000141026	chr17	17476994	17493221	MED9	0.0218759	0.198552	0.61557	0.704698	NA	No	No	No	No	No	0.0714726	4	0.158856	No	No	No	No	NA	NA	NA	NA	0.0218759
ENSG00000141027	chr17	16029157	16218185	NCOR1	0.653804	0.83526	0.03494	0.401833	NA	No	No	No	No	No	0.109173	4	0.186325	No	No	No	No	NA	NA	NA	NA	0.03494
ENSG00000141030	chr17	17246616	17281273	COPS3	0.0109508	0.153035	0.86302	0.743048	NA	No	Yes	No	No	No	0.0535071	4	0.142138	No	No	No	No	NA	NA	NA	NA	0.0109508
ENSG00000141034	chr17	18039408	18068405	GID4	0.269123	0.563408	0.4914	0.679328	NA	No	No	No	No	No	0.399794	4	0.330896	No	No	No	No	NA	NA	NA	NA	0.269123
ENSG00000141040	chr17	16546954	16569204	ZNF287	0.0830545	0.342828	NA	NA	NA	No	No	NA	NA	No	NA	NA	NA	No	No	No	No	NA	NA	NA	NA	0.0830545
ENSG00000141052	chr17	12665890	12768949	MYOCD	0.18232	0.476412	0.0087675	0.268005	NA	No	No	No	No	No	0.0118907	4	0.0791603	No	No	No	No	NA	NA	NA	NA	0.0087675
ENSG00000141068	chr17	27456448	27626438	KSR1	0.126742	0.410252	0.79316	0.730438	NA	No	No	No	No	No	0.33147	4	0.305377	No	No	No	No	NA	NA	NA	NA	0.126742
ENSG00000141076	chr16	69131291	69231130	UTP4	0.00031435	0.0329046	0.96372	0.757897	NA	Yes	Yes	No	No	No	0.0027574	4	0.0437428	No	No	Yes	No	NA	NA	0.00031435	NA	0.00031435
ENSG00000141084	chr16	67723070	67806560	RANBP10	1	1	0.029603	0.382978	NA	No	No	No	No	No	0.133802	4	0.204155	No	No	No	No	NA	NA	NA	NA	0.029603
ENSG00000141086	chr16	67927640	67932365	CTRL	0.853845	0.960656	0.18484	0.579185	NA	No	No	No	No	No	0.449212	4	0.346153	No	No	No	No	NA	NA	NA	NA	0.18484
ENSG00000141096	chr16	67975663	67980549	DPEP3	NA	NA	0.39176	0.658636	NA	NA	NA	No	No	No	NA	NA	NA	No	No	No	No	NA	NA	NA	NA	0.39176
ENSG00000141098	chr16	67674531	67719339	GFOD2	0.0989271	0.369012	0.03506	0.401833	NA	No	No	No	No	No	0.0231135	4	0.0992461	No	No	No	No	NA	NA	NA	NA	0.0231135
ENSG00000141101	chr16	69741871	69754926	NOB1	0.0215309	0.197773	0.44874	0.670937	NA	No	No	No	No	No	0.0544883	4	0.142999	No	No	No	No	NA	NA	NA	NA	0.0215309
ENSG00000141127	chr17	18840085	18931287	PRPSAP2	0.358528	0.634783	0.27308	0.618132	NA	No	No	No	No	No	0.325417	4	0.303002	No	No	No	No	NA	NA	NA	NA	0.27308
ENSG00000141140	NA	NA	NA	NA	NA	NA	0.043726	0.422825	NA	NA	NA	No	No	No	NA	NA	NA	No	No	No	No	NA	NA	NA	NA	0.043726
ENSG00000141141	NA	NA	NA	NA	NA	NA	0.70766	0.719673	NA	NA	NA	No	No	No	NA	NA	NA	No	No	No	No	NA	NA	NA	NA	0.70766
ENSG00000141161	chr17	35147817	35189345	UNC45B	NA	NA	0.33258	0.641836	NA	NA	NA	No	No	No	NA	NA	NA	No	No	No	No	NA	NA	NA	NA	0.33258
ENSG00000141179	chr17	55751051	55842830	PCTP	0.24164	0.537222	0.31568	0.635404	NA	No	No	No	No	No	0.272577	4	0.279654	No	No	No	No	NA	NA	NA	NA	0.24164
ENSG00000141194	chr17	58148384	58159585	OR4D1	NA	NA	0.6705	0.712171	NA	NA	NA	No	No	No	NA	NA	NA	No	No	No	No	NA	NA	NA	NA	0.6705
ENSG00000141198	chr17	54899387	54961956	TOM1L1	0.511964	0.74103	0.69261	0.716667	NA	No	No	No	No	No	0.722228	4	0.433437	No	No	No	No	NA	NA	NA	NA	0.511964
ENSG00000141200	chr17	53822927	53825193	KIF2B	NA	NA	0.36761	0.652139	NA	NA	NA	No	No	No	NA	NA	NA	No	No	No	No	NA	NA	NA	NA	0.36761
ENSG00000141219	chr17	73232233	73248959	C17orf80	0.000481745	0.0407277	0.26442	0.61337	NA	Yes	Yes	No	No	No	0.00126979	4	0.032329	No	No	Yes	No	NA	NA	0.000481745	NA	0.000481745
ENSG00000141232	chr17	50862223	50867978	TOB1	0.0149233	0.169761	NA	NA	NA	No	No	NA	NA	No	NA	NA	NA	No	No	No	No	NA	NA	NA	NA	0.0149233
ENSG00000141252	chr17	508503	721717	VPS53	0.647925	0.831144	0.83359	0.739686	NA	No	No	No	No	No	0.872805	4	0.477662	No	No	No	No	NA	NA	NA	NA	0.647925
ENSG00000141255	chr17	3440019	3513852	SPATA22	0.51456	0.7432	0.12354	0.53452	NA	No	No	No	No	No	0.238741	4	0.264674	No	No	No	No	NA	NA	NA	NA	0.12354
ENSG00000141258	chr17	2337498	2381058	SGSM2	0.0140854	0.165694	0.17835	0.571727	NA	No	No	No	No	No	0.0175513	4	0.0901269	No	No	No	No	NA	NA	NA	NA	0.0140854
ENSG00000141279	chr17	47522942	47624665	NPEPPS	0.00692669	0.12587	0.13279	0.53976	NA	No	Yes	No	No	No	0.00735041	4	0.0645148	No	No	No	No	NA	NA	NA	NA	0.00692669
ENSG00000141293	chr17	48133442	48430275	SKAP1	NA	NA	0.15678	0.554565	NA	NA	NA	No	No	No	NA	NA	NA	No	No	No	No	NA	NA	NA	NA	0.15678
ENSG00000141294	chr17	47831634	47837719	LRRC46	0.0117669	0.156721	0.20913	0.588156	NA	No	Yes	No	No	No	0.0172436	4	0.0897759	No	No	No	No	NA	NA	NA	NA	0.0117669
ENSG00000141295	chr17	47837692	47841289	SCRN2	0.537467	0.758515	0.096691	0.504669	NA	No	No	No	No	No	0.205645	4	0.247432	No	No	No	No	NA	NA	NA	NA	0.096691
ENSG00000141298	chr17	29625938	29930276	SSH2	0.657045	0.837014	0.52494	0.688813	NA	No	No	No	No	No	0.712056	4	0.43061	No	No	No	No	NA	NA	NA	NA	0.52494
ENSG00000141314	chr17	32265832	32324659	RHBDL3	0.166714	0.457623	0.0090609	0.26924	NA	No	No	No	No	No	0.0113222	4	0.0784494	No	No	No	No	NA	NA	NA	NA	0.0090609
ENSG00000141316	chr17	32970376	32997877	SPACA3	NA	NA	0.72028	0.720835	NA	NA	NA	No	No	No	NA	NA	NA	No	No	No	No	NA	NA	NA	NA	0.72028
ENSG00000141337	chr17	68259182	68422731	ARSG	0.399518	0.66469	0.0041742	0.232282	NA	No	No	No	No	No	0.0123346	4	0.0796816	No	No	No	No	NA	NA	NA	NA	0.0041742
ENSG00000141338	chr17	68867289	68955392	ABCA8	0.0441957	0.263094	0.22432	0.599234	NA	No	No	No	No	No	0.0556552	4	0.144399	No	No	No	No	NA	NA	NA	NA	0.0441957
ENSG00000141349	chr17	44070620	44082151	G6PC3	0.823509	0.941568	0.014115	0.314132	NA	No	No	No	No	No	0.0634045	4	0.151854	No	No	No	No	NA	NA	NA	NA	0.014115
ENSG00000141367	chr17	59619684	59696956	CLTC	0.0228298	0.201512	0.66324	0.710751	NA	No	No	No	No	No	0.0785896	4	0.165105	No	No	No	No	NA	NA	NA	NA	0.0228298
ENSG00000141371	chr17	60392429	60431426	C17orf64	NA	NA	0.81136	0.734913	NA	NA	NA	No	No	No	NA	NA	NA	No	No	No	No	NA	NA	NA	NA	0.81136
ENSG00000141376	chr17	60677453	61392838	BCAS3	0.658904	0.837984	0.11813	0.52971	NA	No	No	No	No	No	0.276564	4	0.28109	No	No	No	No	NA	NA	NA	NA	0.11813
ENSG00000141378	chr17	59674636	59707626	PTRH2	0.00647948	0.121487	0.78819	0.730353	NA	No	Yes	No	No	No	0.0320577	4	0.11502	No	No	No	No	NA	NA	NA	NA	0.00647948
ENSG00000141380	chr18	26016253	26091217	SS18	0.183231	0.477204	0.87086	0.744812	NA	No	No	No	No	No	0.452423	4	0.347064	No	No	No	No	NA	NA	NA	NA	0.183231
ENSG00000141384	chr18	26226445	26391685	TAF4B	0.0648103	0.310705	0.24645	0.607071	NA	No	No	No	No	No	0.082049	4	0.167608	No	No	No	No	NA	NA	NA	NA	0.0648103
ENSG00000141385	chr18	12328944	12377227	AFG3L2	0.290008	0.582206	0.89112	0.748027	NA	No	No	No	No	No	0.608122	4	0.401302	No	No	No	No	NA	NA	NA	NA	0.290008
ENSG00000141391	chr18	12407896	12432238	PRELID3A	0.764656	0.904409	0.094513	0.503106	NA	No	No	No	No	No	0.262148	4	0.275287	No	No	No	No	NA	NA	NA	NA	0.094513
ENSG00000141401	chr18	11981025	12030877	IMPA2	0.496085	0.730534	0.63267	0.707322	NA	No	No	No	No	No	0.677562	4	0.420146	No	No	No	No	NA	NA	NA	NA	0.496085
ENSG00000141404	chr18	11689264	11885685	GNAL	1	1	0.33424	0.641836	NA	No	No	No	No	No	0.700532	4	0.426648	No	No	No	No	NA	NA	NA	NA	0.33424
ENSG00000141424	chr18	36108531	36129385	SLC39A6	0.587892	0.791445	0.30649	0.633036	NA	No	No	No	No	No	0.488978	4	0.361447	No	No	No	No	NA	NA	NA	NA	0.30649
ENSG00000141425	chr18	35984387	36067576	RPRD1A	0.154292	0.444023	0.95565	0.756178	NA	No	No	No	No	No	0.429707	4	0.340542	No	No	No	No	NA	NA	NA	NA	0.154292
ENSG00000141428	chr18	35972625	35979286	C18orf21	0.144682	0.432363	0.90663	0.749697	NA	No	No	No	No	No	0.397617	4	0.329813	No	No	No	No	NA	NA	NA	NA	0.144682
ENSG00000141429	chr18	35581117	35711834	GALNT1	0.072761	0.325221	0.56212	0.695679	NA	No	No	No	No	No	0.171643	4	0.228336	No	No	No	No	NA	NA	NA	NA	0.072761
ENSG00000141431	chr18	33578219	33751195	ASXL3	0.934866	1	0.84165	0.740337	NA	No	No	No	No	No	0.975467	4	0.507332	No	No	No	No	NA	NA	NA	NA	0.84165
ENSG00000141433	chr18	904871	912172	ADCYAP1	0.00617375	0.119079	0.52946	0.689707	NA	No	Yes	No	No	No	0.021977	4	0.0969098	No	No	No	No	NA	NA	NA	NA	0.00617375
ENSG00000141434	chr18	32185069	32220404	MEP1B	NA	NA	0.97019	0.758998	NA	NA	NA	No	No	No	NA	NA	NA	No	No	No	No	NA	NA	NA	NA	0.97019
ENSG00000141437	chr18	31759584	31760880	SLC25A52	NA	NA	NA	NA	NA	NA	NA	NA	NA	Yes	NA	NA	NA	No	No	No	No	NA	NA	NA	NA	NA
ENSG00000141441	chr18	32124877	32470882	GAREM1	0.221393	0.519421	0.18464	0.579185	NA	No	No	No	No	No	0.171572	4	0.228336	No	No	No	No	NA	NA	NA	NA	0.171572
ENSG00000141446	chr18	21529284	21600884	ESCO1	0.356827	0.634164	0.86762	0.744011	NA	No	No	No	No	No	0.672587	4	0.418714	No	No	No	No	NA	NA	NA	NA	0.356827
ENSG00000141447	chr18	24162045	24397880	OSBPL1A	0.402723	0.666919	0.3015	0.631337	NA	No	No	No	No	No	0.377436	4	0.322467	No	No	No	No	NA	NA	NA	NA	0.3015
ENSG00000141448	chr18	22169589	22202528	GATA6	NA	NA	0.16423	0.560307	NA	NA	NA	No	No	No	NA	NA	NA	No	No	No	No	NA	NA	NA	NA	0.16423
ENSG00000141449	chr18	21242232	21526112	GREB1L	0.44696	0.698089	0.59651	0.702038	NA	No	No	No	No	No	0.619068	4	0.404135	No	No	No	No	NA	NA	NA	NA	0.44696
ENSG00000141452	chr18	23503470	23531822	RMC1	0.295583	0.586613	0.41495	0.663334	NA	No	No	No	No	No	0.380026	4	0.323022	No	No	No	No	NA	NA	NA	NA	0.295583
ENSG00000141456	chr17	4669774	4704337	PELP1	0.568481	0.779496	0.06379	0.467893	NA	No	No	No	No	No	0.156547	4	0.219704	No	No	No	No	NA	NA	NA	NA	0.06379
ENSG00000141458	chr18	23506184	23586506	NPC1	0.331912	0.615624	0.43375	0.667719	NA	No	No	No	No	No	0.422999	4	0.337749	No	No	No	No	NA	NA	NA	NA	0.331912
ENSG00000141469	chr18	45687025	45752520	SLC14A1	0.107827	0.383018	0.77836	0.729994	NA	No	No	No	No	No	0.291886	4	0.287805	No	No	No	No	NA	NA	NA	NA	0.107827
ENSG00000141480	chr17	4710596	4721499	ARRB2	0.228047	0.524403	0.064173	0.468194	NA	No	No	No	No	No	0.0764559	4	0.163174	No	No	No	No	NA	NA	NA	NA	0.064173
ENSG00000141485	chr17	6684719	6713377	SLC13A5	0.702037	0.863786	0.61686	0.704698	NA	No	No	No	No	No	0.795477	4	0.45418	No	No	No	No	NA	NA	NA	NA	0.61686
ENSG00000141497	chr17	4739833	4746119	ZMYND15	0.421295	0.680861	NA	NA	NA	No	No	NA	NA	No	NA	NA	NA	No	No	No	No	NA	NA	NA	NA	0.421295
ENSG00000141499	chr17	7686071	7703502	WRAP53	0.0389079	0.249672	0.93086	0.752718	NA	No	No	No	No	No	0.156396	4	0.219632	No	No	No	No	NA	NA	NA	NA	0.0389079
ENSG00000141503	chr17	4833340	4898061	MINK1	0.0269296	0.215908	0.43113	0.667403	NA	No	No	No	No	No	0.0633436	4	0.151854	No	No	No	No	NA	NA	NA	NA	0.0269296
ENSG00000141504	chr17	7626234	7627876	SAT2	0.325393	0.610278	0.75389	0.726301	NA	No	No	No	No	No	0.590028	4	0.396054	No	No	No	No	NA	NA	NA	NA	0.325393
ENSG00000141505	chr17	7173431	7179564	ASGR1	0.273997	0.5666	NA	NA	NA	No	No	NA	NA	No	NA	NA	NA	No	No	No	No	NA	NA	NA	NA	0.273997
ENSG00000141506	chr17	8878911	8965712	PIK3R5	0.0722298	0.324892	0.12566	0.534727	NA	No	No	No	No	No	0.0517543	4	0.140096	No	No	No	No	NA	NA	NA	NA	0.0517543
ENSG00000141510	chr17	7661779	7687538	TP53	0.126687	0.410143	0.71246	0.719959	NA	No	No	No	No	No	0.307339	4	0.294514	No	No	No	No	NA	NA	NA	NA	0.126687
ENSG00000141519	chr17	80036632	80100613	CCDC40	0.0946265	0.36287	0.86706	0.743865	NA	No	No	No	No	No	0.287202	4	0.285588	No	No	No	No	NA	NA	NA	NA	0.0946265
ENSG00000141522	chr17	81867721	81871378	ARHGDIA	0.0959835	0.365214	NA	NA	NA	No	No	NA	NA	No	NA	NA	NA	No	No	No	No	NA	NA	NA	NA	0.0959835
ENSG00000141524	chr17	78107397	78132407	TMC6	0.153089	0.442647	NA	NA	NA	No	No	NA	NA	No	NA	NA	NA	No	No	No	No	NA	NA	NA	NA	0.153089
ENSG00000141526	chr17	82217934	82261129	SLC16A3	0.00175725	0.0685446	NA	NA	NA	No	Yes	NA	NA	No	NA	NA	NA	No	No	No	No	NA	NA	NA	NA	0.00175725
ENSG00000141527	chr17	80169992	80209331	CARD14	0.630199	0.819364	0.64037	0.709311	NA	No	No	No	No	No	0.769763	4	0.447008	No	No	No	No	NA	NA	NA	NA	0.630199
ENSG00000141540	chr17	74213571	74262020	TTYH2	0.54681	0.763975	0.64827	0.710368	NA	No	No	No	No	No	0.722113	4	0.433408	No	No	No	No	NA	NA	NA	NA	0.54681
ENSG00000141542	chr17	82654973	82698698	RAB40B	0.736969	0.887134	0.1557	0.554032	NA	No	No	No	No	No	0.363175	4	0.31779	No	No	No	No	NA	NA	NA	NA	0.1557
ENSG00000141543	chr17	80134369	80147151	EIF4A3	0.0424097	0.257975	0.16971	0.564579	NA	No	No	No	No	No	0.0427094	4	0.130732	No	No	No	No	NA	NA	NA	NA	0.0424097
ENSG00000141551	chr17	82239023	82273700	CSNK1D	0.0240383	0.205584	NA	NA	NA	No	No	NA	NA	No	NA	NA	NA	No	No	No	No	NA	NA	NA	NA	0.0240383
ENSG00000141552	chr17	81890790	81900991	ANAPC11	0.896151	0.986895	NA	NA	NA	No	No	NA	NA	No	NA	NA	NA	No	No	No	No	NA	NA	NA	NA	0.896151
ENSG00000141556	chr17	82752042	82945914	TBCD	0.726665	0.880798	0.10067	0.510749	NA	No	No	No	No	No	0.264464	4	0.27613	No	No	No	No	NA	NA	NA	NA	0.10067
ENSG00000141560	chr17	82716706	82730328	FN3KRP	0.172154	0.464326	0.36414	0.650597	NA	No	No	No	No	No	0.236308	4	0.263661	No	No	No	No	NA	NA	NA	NA	0.172154
ENSG00000141562	chr17	82458180	82490537	NARF	0.691851	0.858428	0.47208	0.675725	NA	No	No	No	No	No	0.692082	4	0.424287	No	No	No	No	NA	NA	NA	NA	0.47208
ENSG00000141564	chr17	80544819	80966371	RPTOR	0.423778	0.682158	0.61663	0.704698	NA	No	No	No	No	No	0.612006	4	0.402175	No	No	No	No	NA	NA	NA	NA	0.423778
ENSG00000141568	chr17	82519713	82644662	FOXK2	0.549242	0.765752	0.84304	0.740337	NA	No	No	No	No	No	0.819549	4	0.461591	No	No	No	No	NA	NA	NA	NA	0.549242
ENSG00000141569	chr17	75880335	75896951	TRIM65	0.238822	0.535639	0.38837	0.658079	NA	No	No	No	No	No	0.313299	4	0.2973	No	No	No	No	NA	NA	NA	NA	0.238822
ENSG00000141570	chr17	79792132	79801683	CBX8	0.869684	0.970997	NA	NA	NA	No	No	NA	NA	No	NA	NA	NA	No	No	No	No	NA	NA	NA	NA	0.869684
ENSG00000141574	chr17	82321024	82334074	SECTM1	0.885621	0.980032	0.38903	0.658079	NA	No	No	No	No	No	0.711655	4	0.430495	No	No	No	No	NA	NA	NA	NA	0.38903
ENSG00000141576	chr17	76142465	76240493	RNF157	0.120802	0.401304	0.060732	0.463334	NA	No	No	No	No	No	0.043395	4	0.131593	No	No	No	No	NA	NA	NA	NA	0.043395
ENSG00000141577	chr17	81189593	81222999	CEP131	0.219207	0.517274	0.46008	0.672533	NA	No	No	No	No	No	0.332219	4	0.305557	No	No	No	No	NA	NA	NA	NA	0.219207
ENSG00000141579	chr17	82829434	82840022	ZNF750	NA	NA	0.049429	0.433125	NA	NA	NA	No	No	No	NA	NA	NA	No	No	No	No	NA	NA	NA	NA	0.049429
ENSG00000141580	chr17	82614562	82648553	WDR45B	0.00410889	0.0986431	0.37762	0.655406	NA	No	Yes	No	No	No	0.0115881	4	0.0787783	No	No	No	No	NA	NA	NA	NA	0.00410889
ENSG00000141582	chr17	79833156	79839440	CBX4	0.600809	0.799938	NA	NA	NA	No	No	NA	NA	No	NA	NA	NA	No	No	No	No	NA	NA	NA	NA	0.600809
ENSG00000141622	chr18	46326809	46463140	RNF165	0.0138946	0.164534	0.47478	0.676325	NA	No	No	No	No	No	0.039721	4	0.126702	No	No	No	No	NA	NA	NA	NA	0.0138946
ENSG00000141627	chr18	49036387	49461347	DYM	0.373876	0.645658	0.56728	0.696668	NA	No	No	No	No	No	0.540991	4	0.378972	No	No	No	No	NA	NA	NA	NA	0.373876
ENSG00000141639	chr18	50560087	50731826	MAPK4	0.0850367	0.346315	0.71944	0.720835	NA	No	No	No	No	No	0.23211	4	0.261392	No	No	No	No	NA	NA	NA	NA	0.0850367
ENSG00000141642	chr18	50967991	50988121	ELAC1	0.596988	0.797333	NA	NA	NA	No	No	NA	NA	No	NA	NA	NA	No	No	No	No	NA	NA	NA	NA	0.596988
ENSG00000141644	chr18	50266882	50281774	MBD1	0.183829	0.477768	0.81928	0.736826	NA	No	No	No	No	No	0.435719	4	0.343026	No	No	No	No	NA	NA	NA	NA	0.183829
ENSG00000141646	chr18	51028394	51085045	SMAD4	0.450054	0.699828	0.056998	0.453798	NA	No	No	No	No	No	0.119619	4	0.193247	No	No	No	No	NA	NA	NA	NA	0.056998
ENSG00000141655	chr18	62325287	62391288	TNFRSF11A	0.854876	0.961353	0.042163	0.418109	NA	No	No	No	No	No	0.155819	4	0.219172	No	No	No	No	NA	NA	NA	NA	0.042163
ENSG00000141664	chr18	62523025	62587709	ZCCHC2	0.551424	0.767382	0.31213	0.634225	NA	No	No	No	No	No	0.474969	4	0.356106	No	No	No	No	NA	NA	NA	NA	0.31213
ENSG00000141665	chr18	74073353	74147843	FBXO15	0.858531	0.963472	0.64305	0.709477	NA	No	No	No	No	No	0.880049	4	0.479723	No	No	No	No	NA	NA	NA	NA	0.64305
ENSG00000141668	chr18	72536680	72638521	CBLN2	0.226077	0.522684	0.23656	0.604225	NA	No	No	No	No	No	0.210095	4	0.250092	No	No	No	No	NA	NA	NA	NA	0.210095
ENSG00000141682	chr18	59899996	59904305	PMAIP1	0.0429309	0.259263	NA	NA	NA	No	No	NA	NA	No	NA	NA	NA	No	No	No	No	NA	NA	NA	NA	0.0429309
ENSG00000141696	chr17	41801947	41812604	P3H4	0.0302761	0.225527	0.58008	0.699579	NA	No	No	No	No	No	0.0885502	4	0.172849	No	No	No	No	NA	NA	NA	NA	0.0302761
ENSG00000141698	chr17	41825057	41836260	NT5C3B	0.401846	0.666159	0.64969	0.710421	NA	No	No	No	No	No	0.611686	4	0.402029	No	No	No	No	NA	NA	NA	NA	0.401846
ENSG00000141699	chr17	42579513	42610623	RETREG3	1	1	0.17082	0.566425	NA	No	No	No	No	No	0.472684	4	0.354898	No	No	No	No	NA	NA	NA	NA	0.17082
ENSG00000141720	NA	NA	NA	NA	NA	NA	0.14839	0.552339	NA	NA	NA	No	No	No	NA	NA	NA	No	No	No	No	NA	NA	NA	NA	0.14839
ENSG00000141736	chr17	39687914	39730426	ERBB2	0.580775	0.787029	0.75517	0.726301	NA	No	No	No	No	No	0.800067	4	0.455438	No	No	No	No	NA	NA	NA	NA	0.580775
ENSG00000141738	chr17	39737927	39747291	GRB7	0.452285	0.701416	0.61535	0.704698	NA	No	No	No	No	No	0.634278	4	0.408532	No	No	No	No	NA	NA	NA	NA	0.452285
ENSG00000141741	chr17	39728496	39730532	MIEN1	0.336118	0.619753	NA	NA	NA	No	No	NA	NA	No	NA	NA	NA	No	No	No	No	NA	NA	NA	NA	0.336118
ENSG00000141744	chr17	39667981	39670475	PNMT	0.401702	0.666159	NA	NA	NA	No	No	NA	NA	No	NA	NA	NA	No	No	No	No	NA	NA	NA	NA	0.401702
ENSG00000141748	chr17	39156894	39167484	ARL5C	0.401346	0.665808	0.84832	0.740942	NA	No	No	No	No	No	0.707302	4	0.429201	No	No	No	No	NA	NA	NA	NA	0.401346
ENSG00000141750	chr17	39210541	39225945	STAC2	0.0409042	0.254913	NA	NA	NA	No	No	NA	NA	No	NA	NA	NA	No	No	No	No	NA	NA	NA	NA	0.0409042
ENSG00000141753	chr17	40443450	40457725	IGFBP4	0.00171805	0.0679448	NA	NA	NA	No	Yes	NA	NA	No	NA	NA	NA	No	No	No	No	NA	NA	NA	NA	0.00171805
ENSG00000141756	chr17	41812680	41823213	FKBP10	0.294292	0.585552	0.71844	0.720835	NA	No	No	No	No	No	0.539965	4	0.378924	No	No	No	No	NA	NA	NA	NA	0.294292
ENSG00000141759	chr18	79970813	80033949	TXNL4A	0.0740172	0.327881	0.11151	0.524934	NA	No	No	No	No	No	0.0478473	4	0.137232	No	No	No	No	NA	NA	NA	NA	0.0478473
ENSG00000141837	chr19	13206442	13633025	CACNA1A	0.393917	0.661234	0.44604	0.670393	NA	No	No	No	No	No	0.481243	4	0.358917	No	No	No	No	NA	NA	NA	NA	0.393917
ENSG00000141854	chr19	14072536	14075062	MISP3	0.758084	0.900631	NA	NA	NA	No	No	NA	NA	No	NA	NA	NA	No	No	No	No	NA	NA	NA	NA	0.758084
ENSG00000141858	chr19	14087851	14091036	SAMD1	0.573553	0.782837	NA	NA	NA	No	No	NA	NA	No	NA	NA	NA	No	No	No	No	NA	NA	NA	NA	0.573553
ENSG00000141867	chr19	15235519	15332545	BRD4	0.739555	0.888705	0.36697	0.65157	NA	No	No	No	No	No	0.625342	4	0.405535	No	No	No	No	NA	NA	NA	NA	0.36697
ENSG00000141873	chr19	2732204	2740028	SLC39A3	0.113988	0.392214	0.037694	0.407945	NA	No	No	No	No	No	0.0277131	4	0.10827	No	No	No	No	NA	NA	NA	NA	0.0277131
ENSG00000141905	chr19	3314403	3469217	NFIC	0.756851	0.899911	0.9989	0.765787	NA	No	No	No	No	No	0.967469	4	0.504911	No	No	No	No	NA	NA	NA	NA	0.756851
ENSG00000141933	chr19	507497	519654	TPGS1	0.033124	0.233425	0.6294	0.707322	NA	No	No	No	No	No	0.101541	4	0.181756	No	No	No	No	NA	NA	NA	NA	0.033124
ENSG00000141934	chr19	281040	291403	PLPP2	0.0433767	0.260779	0.65959	0.710735	NA	No	No	No	No	No	0.130293	4	0.20107	No	No	No	No	NA	NA	NA	NA	0.0433767
ENSG00000141946	chr19	57134096	57145202	ZIM3	NA	NA	0.7184	0.720835	NA	NA	NA	No	No	No	NA	NA	NA	No	No	No	No	NA	NA	NA	NA	0.7184
ENSG00000141956	chr21	41798225	41879482	PRDM15	0.949063	1	0.28487	0.624665	NA	No	No	No	No	No	0.623991	4	0.405235	No	No	No	No	NA	NA	NA	NA	0.28487
ENSG00000141959	chr21	44300051	44327376	PFKL	0.631359	0.819957	0.0025801	0.188015	NA	No	No	No	No	No	0.0120866	4	0.079525	No	No	No	No	NA	NA	NA	NA	0.0025801
ENSG00000141965	chr19	4791734	4801273	FEM1A	0.116501	0.39492	NA	NA	NA	No	No	NA	NA	No	NA	NA	NA	No	No	No	No	NA	NA	NA	NA	0.116501
ENSG00000141968	chr19	6772708	6857366	VAV1	0.243395	0.539281	0.93069	0.752718	NA	No	No	No	No	No	0.562892	4	0.386634	No	No	No	No	NA	NA	NA	NA	0.243395
ENSG00000141971	chr19	17405722	17433724	MVB12A	0.899469	0.988816	0.63054	0.707322	NA	No	No	No	No	No	0.888799	4	0.481867	No	No	No	No	NA	NA	NA	NA	0.63054
ENSG00000141977	chr19	16161368	16173525	CIB3	NA	NA	0.31487	0.63505	NA	NA	NA	No	No	No	NA	NA	NA	No	No	No	No	NA	NA	NA	NA	0.31487
ENSG00000141979	chr19	16479067	16628204	ENSG00000141979	NA	NA	0.96249	0.75771	NA	NA	NA	No	No	No	NA	NA	NA	No	No	No	No	NA	NA	NA	NA	0.96249
ENSG00000141985	chr19	4360370	4400547	SH3GL1	0.0958796	0.36503	0.67229	0.712171	NA	No	No	No	No	No	0.241188	4	0.265626	No	No	No	No	NA	NA	NA	NA	0.0958796
ENSG00000141994	chr19	5784832	5791225	DUS3L	0.0938868	0.361188	0.037807	0.408323	NA	No	No	No	No	No	0.0235725	4	0.0997302	No	No	No	No	NA	NA	NA	NA	0.0235725
ENSG00000142002	chr19	4674341	4724673	DPP9	0.331763	0.61562	0.40077	0.660573	NA	No	No	No	No	No	0.401236	4	0.331333	No	No	No	No	NA	NA	NA	NA	0.331763
ENSG00000142025	chr19	41844743	41852333	DMRTC2	NA	NA	0.86145	0.742928	NA	NA	NA	No	No	No	NA	NA	NA	No	No	No	No	NA	NA	NA	NA	0.86145
ENSG00000142039	chr19	41310172	41324873	CCDC97	0.17178	0.463789	0.80948	0.734179	NA	No	No	No	No	No	0.41339	4	0.335234	No	No	No	No	NA	NA	NA	NA	0.17178
ENSG00000142046	chr19	41350911	41384083	TMEM91	0.0772226	0.333449	0.66	0.710751	NA	No	No	No	No	No	0.202674	4	0.245462	No	No	No	No	NA	NA	NA	NA	0.0772226
ENSG00000142065	chr19	36334453	36379201	ZFP14	0.274238	0.566808	0.04108	0.41609	NA	No	No	No	No	No	0.0618036	4	0.150336	No	No	No	No	NA	NA	NA	NA	0.04108
ENSG00000142082	chr11	215030	236931	SIRT3	0.390756	0.658817	0.5037	0.683115	NA	No	No	No	No	No	0.516751	4	0.371619	No	No	No	No	NA	NA	NA	NA	0.390756
ENSG00000142089	chr11	319676	329475	IFITM3	0.00682189	0.124948	NA	NA	NA	No	Yes	NA	NA	No	NA	NA	NA	No	No	No	No	NA	NA	NA	NA	0.00682189
ENSG00000142102	chr11	289126	296107	PGGHG	0.0233387	0.202873	NA	NA	NA	No	No	NA	NA	No	NA	NA	NA	No	No	No	No	NA	NA	NA	NA	0.0233387
ENSG00000142149	chr21	31873020	32044633	HUNK	0.00105062	0.0564099	0.0068729	0.254971	NA	No	Yes	No	No	No	9.27e-05	4	0.0104141	No	No	Yes	No	NA	NA	9.27e-05	NA	9.27e-05
ENSG00000142156	chr21	45981770	46005050	COL6A1	0.0539677	0.286412	0.91469	0.750462	NA	No	No	No	No	No	0.197876	4	0.242895	No	No	No	No	NA	NA	NA	NA	0.0539677
ENSG00000142166	chr21	33324387	33359864	IFNAR1	0.59938	0.799041	0.89994	0.7488	NA	No	No	No	No	No	0.872374	4	0.477533	No	No	No	No	NA	NA	NA	NA	0.59938
ENSG00000142168	chr21	31659666	31668931	SOD1	0.181009	0.475049	0.06449	0.469128	NA	No	No	No	No	No	0.0636247	4	0.1522	No	No	No	No	NA	NA	NA	NA	0.0636247
ENSG00000142173	chr21	46098112	46132848	COL6A2	0.000881412	0.0521018	0.0022486	0.184999	NA	No	Yes	No	No	No	2.8e-05	4	0.00625338	Yes	Yes	Yes	Yes	2.8e-05	2.8e-05	2.8e-05	2.8e-05	2.8e-05
ENSG00000142178	chr21	43414483	43427131	SIK1	0.609157	0.806057	0.039073	0.412753	NA	No	No	No	No	No	0.112772	4	0.189235	No	No	No	No	NA	NA	NA	NA	0.039073
ENSG00000142182	chr21	44246339	44262216	DNMT3L	NA	NA	0.6073	0.703947	NA	NA	NA	No	No	No	NA	NA	NA	No	No	No	No	NA	NA	NA	NA	0.6073
ENSG00000142185	chr21	44350163	44443081	TRPM2	0.207566	0.5048	0.7284	0.721817	NA	No	No	No	No	No	0.436823	4	0.343201	No	No	No	No	NA	NA	NA	NA	0.207566
ENSG00000142186	chr11	65525077	65538704	SCYL1	0.770993	0.907863	0.79224	0.730402	NA	No	No	No	No	No	0.911921	4	0.488684	No	No	No	No	NA	NA	NA	NA	0.770993
ENSG00000142188	chr21	33432485	33479974	TMEM50B	0.140886	0.427401	0.0067062	0.254762	NA	No	No	No	No	No	0.00752497	4	0.0647641	No	No	No	No	NA	NA	NA	NA	0.0067062
ENSG00000142192	chr21	25880550	26171128	APP	0.0319373	0.230903	0.96675	0.758576	NA	No	No	No	No	No	0.138254	4	0.207199	No	No	No	No	NA	NA	NA	NA	0.0319373
ENSG00000142197	chr21	36156782	36294274	DOP1B	0.656675	0.83695	0.071071	0.480559	NA	No	No	No	No	No	0.189699	4	0.23831	No	No	No	No	NA	NA	NA	NA	0.071071
ENSG00000142207	chr21	32311018	32393012	URB1	0.00235715	0.076533	0.7477	0.726201	NA	No	Yes	No	No	No	0.0129382	4	0.0810972	No	No	No	No	NA	NA	NA	NA	0.00235715
ENSG00000142208	chr14	104769349	104795751	AKT1	0.466001	0.7103	0.61385	0.704698	NA	No	No	No	No	No	0.644073	4	0.411121	No	No	No	No	NA	NA	NA	NA	0.466001
ENSG00000142224	chr1	206770764	206842981	IL19	NA	NA	0.28594	0.62481	NA	NA	NA	No	No	No	NA	NA	NA	No	No	No	No	NA	NA	NA	NA	0.28594
ENSG00000142227	chr19	48321509	48330553	EMP3	0.0112515	0.154356	0.22703	0.600947	NA	No	Yes	No	No	No	0.0178041	4	0.0903691	No	No	No	No	NA	NA	NA	NA	0.0112515
ENSG00000142230	chr19	47113274	47210636	SAE1	0.444473	0.696477	0.10354	0.516955	NA	No	No	No	No	No	0.187703	4	0.23732	No	No	No	No	NA	NA	NA	NA	0.10354
ENSG00000142233	chr19	48661407	48673081	NTN5	0.771921	0.908588	0.8498	0.741112	NA	No	No	No	No	No	0.932557	4	0.494927	No	No	No	No	NA	NA	NA	NA	0.771921
ENSG00000142235	chr19	48485271	48513935	LMTK3	0.336363	0.61992	NA	NA	NA	No	No	NA	NA	No	NA	NA	NA	No	No	No	No	NA	NA	NA	NA	0.336363
ENSG00000142252	chr19	45079195	45091518	GEMIN7	0.0178721	0.183636	0.78986	0.730353	NA	No	No	No	No	No	0.0742583	4	0.161143	No	No	No	No	NA	NA	NA	NA	0.0178721
ENSG00000142273	chr19	44777869	44800652	CBLC	NA	NA	NA	NA	NA	NA	NA	NA	NA	Yes	NA	NA	NA	No	No	No	No	NA	NA	NA	NA	NA
ENSG00000142279	chr19	34481758	34512304	WTIP	0.0539252	0.286411	NA	NA	NA	No	No	NA	NA	No	NA	NA	NA	No	No	No	No	NA	NA	NA	NA	0.0539252
ENSG00000142303	chr19	8580240	8610735	ADAMTS10	0.482115	0.721163	0.94918	0.754984	NA	No	No	No	No	No	0.815344	4	0.460341	No	No	No	No	NA	NA	NA	NA	0.482115
ENSG00000142319	chr5	1392794	1445440	SLC6A3	NA	NA	0.97001	0.758998	NA	NA	NA	No	No	No	NA	NA	NA	No	No	No	No	NA	NA	NA	NA	0.97001
ENSG00000142327	chr2	240565804	240581372	RNPEPL1	0.232903	0.529872	0.011722	0.297015	NA	No	No	No	No	No	0.018847	4	0.0921301	No	No	No	No	NA	NA	NA	NA	0.011722
ENSG00000142330	chr2	240586734	240617705	CAPN10	0.0426064	0.258378	0.2389	0.605062	NA	No	No	No	No	No	0.0568729	4	0.145425	No	No	No	No	NA	NA	NA	NA	0.0426064
ENSG00000142347	chr19	8520778	8577577	MYO1F	0.229402	0.525834	0.13126	0.53976	NA	No	No	No	No	No	0.135587	4	0.205335	No	No	No	No	NA	NA	NA	NA	0.13126
ENSG00000142396	chr19	58305374	58316812	ERVK3-1	0.204332	0.500875	NA	NA	NA	No	No	NA	NA	No	NA	NA	NA	No	No	No	No	NA	NA	NA	NA	0.204332
ENSG00000142405	chr19	53793741	53824403	NLRP12	NA	NA	0.77759	0.729994	NA	NA	NA	No	No	No	NA	NA	NA	No	No	No	No	NA	NA	NA	NA	0.77759
ENSG00000142408	chr19	53962937	53990215	CACNG8	0.212428	0.509914	0.21956	0.596052	NA	No	No	No	No	No	0.189608	4	0.238287	No	No	No	No	NA	NA	NA	NA	0.189608
ENSG00000142409	chr19	56087366	56121295	ZNF787	0.283818	0.576153	0.0066556	0.254762	NA	No	No	No	No	No	0.0137361	4	0.0824952	No	No	No	No	NA	NA	NA	NA	0.0066556
ENSG00000142444	chr19	10928811	10933535	TIMM29	0.299291	0.589736	0.9997	0.766082	NA	No	No	No	No	No	0.660229	4	0.415631	No	No	No	No	NA	NA	NA	NA	0.299291
ENSG00000142449	chr19	8065402	8149592	FBN3	0.572886	0.78251	0.95177	0.755342	NA	No	No	No	No	No	0.875953	4	0.478659	No	No	No	No	NA	NA	NA	NA	0.572886
ENSG00000142453	chr19	10871553	10923075	CARM1	0.249186	0.544624	0.23213	0.603984	NA	No	No	No	No	No	0.222698	4	0.256946	No	No	No	No	NA	NA	NA	NA	0.222698
ENSG00000142459	chr19	7830218	7864976	EVI5L	0.712732	0.870829	0.40365	0.660951	NA	No	No	No	No	No	0.64612	4	0.41174	No	No	No	No	NA	NA	NA	NA	0.40365
ENSG00000142484	chr17	4771884	4783213	TM4SF5	NA	NA	0.8493	0.741112	NA	NA	NA	No	No	No	NA	NA	NA	No	No	No	No	NA	NA	NA	NA	0.8493
ENSG00000142494	chr17	19495385	19579034	SLC47A1	0.977551	1	0.14212	0.548622	NA	No	No	No	No	No	0.413147	4	0.335234	No	No	No	No	NA	NA	NA	NA	0.14212
ENSG00000142507	chr17	4796144	4798502	PSMB6	0.0374009	0.245969	NA	NA	NA	No	No	NA	NA	No	NA	NA	NA	No	No	No	No	NA	NA	NA	NA	0.0374009
ENSG00000142511	chr19	50770464	50771732	GPR32	NA	NA	NA	NA	NA	NA	NA	NA	NA	Yes	NA	NA	NA	No	No	No	No	NA	NA	NA	NA	NA
ENSG00000142512	chr19	51410020	51417803	SIGLEC10	0.550063	0.766265	NA	NA	NA	No	No	NA	NA	No	NA	NA	NA	No	No	No	No	NA	NA	NA	NA	0.550063
ENSG00000142513	chr19	50790415	50795219	ACP4	NA	NA	0.016881	0.323285	NA	NA	NA	No	No	No	NA	NA	NA	No	No	No	No	NA	NA	NA	NA	0.016881
ENSG00000142515	chr19	50854915	50860764	KLK3	NA	NA	0.17455	0.568295	NA	NA	NA	No	No	No	NA	NA	NA	No	No	No	No	NA	NA	NA	NA	0.17455
ENSG00000142528	chr19	50025714	50053414	ZNF473	0.162232	0.453206	0.44009	0.669122	NA	No	No	No	No	No	0.259848	4	0.273897	No	No	No	No	NA	NA	NA	NA	0.162232
ENSG00000142530	chr19	50466785	50476848	GARIN5A	0.139861	0.426176	0.2895	0.625845	NA	No	No	No	No	No	0.170329	4	0.227724	No	No	No	No	NA	NA	NA	NA	0.139861
ENSG00000142534	chr19	49496365	49499708	RPS11	0.731645	0.883947	0.83247	0.739686	NA	No	No	No	No	No	0.911061	4	0.488538	No	No	No	No	NA	NA	NA	NA	0.731645
ENSG00000142538	chr19	49422419	49423441	PTH2	NA	NA	NA	NA	NA	NA	NA	NA	NA	Yes	NA	NA	NA	No	No	No	No	NA	NA	NA	NA	NA
ENSG00000142539	chr19	50415799	50428409	ENSG00000142539	NA	NA	0.1524	0.55376	NA	NA	NA	No	No	No	NA	NA	NA	No	No	No	No	NA	NA	NA	NA	0.1524
ENSG00000142541	chr19	49487510	49493057	RPL13A	1	1	0.93243	0.752786	NA	No	No	No	No	No	0.997664	4	0.511245	No	No	No	No	NA	NA	NA	NA	0.93243
ENSG00000142544	chr19	51097606	51108409	CTU1	0.513374	0.742125	0.12616	0.534727	NA	No	No	No	No	No	0.242032	4	0.265924	No	No	No	No	NA	NA	NA	NA	0.12616
ENSG00000142546	chr19	49555468	49590262	NOSIP	0.523338	0.749001	0.0042257	0.233505	NA	No	No	No	No	No	0.0157326	4	0.0878254	No	No	No	No	NA	NA	NA	NA	0.0042257
ENSG00000142549	chr19	51311644	51330891	IGLON5	0.0977092	0.36747	NA	NA	NA	No	No	NA	NA	No	NA	NA	NA	No	No	No	No	NA	NA	NA	NA	0.0977092
ENSG00000142552	chr19	49528003	49546962	RCN3	0.315658	0.602936	0.37362	0.653817	NA	No	No	No	No	No	0.370038	4	0.319851	No	No	No	No	NA	NA	NA	NA	0.315658
ENSG00000142556	chr19	52012765	52030240	ZNF614	0.579348	0.786102	0.38954	0.658079	NA	No	No	No	No	No	0.561635	4	0.38622	No	No	No	No	NA	NA	NA	NA	0.38954
ENSG00000142583	chr1	9035106	9088478	SLC2A5	0.0632997	0.307963	0.34619	0.645179	NA	No	No	No	No	No	0.105638	4	0.183935	No	No	No	No	NA	NA	NA	NA	0.0632997
ENSG00000142599	chr1	8352397	8848921	RERE	1	1	0.29098	0.626785	NA	No	No	No	No	No	0.650195	4	0.412555	No	No	No	No	NA	NA	NA	NA	0.29098
ENSG00000142606	chr1	2590639	2633016	MMEL1	NA	NA	0.91663	0.750715	NA	NA	NA	No	No	No	NA	NA	NA	No	No	No	No	NA	NA	NA	NA	0.91663
ENSG00000142609	chr1	1921951	2003837	CFAP74	0.891024	0.983675	0.063399	0.467281	NA	No	No	No	No	No	0.218825	4	0.255196	No	No	No	No	NA	NA	NA	NA	0.063399
ENSG00000142611	chr1	3069168	3438621	PRDM16	0.374848	0.646225	0.30063	0.630101	NA	No	No	No	No	No	0.358706	4	0.315474	No	No	No	No	NA	NA	NA	NA	0.30063
ENSG00000142615	chr1	15456728	15472091	CELA2A	NA	NA	0.37993	0.655588	NA	NA	NA	No	No	No	NA	NA	NA	No	No	No	No	NA	NA	NA	NA	0.37993
ENSG00000142619	chr1	17249098	17284233	PADI3	NA	NA	0.43251	0.667691	NA	NA	NA	No	No	No	NA	NA	NA	No	No	No	No	NA	NA	NA	NA	0.43251
ENSG00000142621	chr1	15236521	15400283	FHAD1	0.0680974	0.316072	0.37254	0.653817	NA	No	No	No	No	No	0.11858	4	0.19253	No	No	No	No	NA	NA	NA	NA	0.0680974
ENSG00000142623	chr1	17205128	17246007	PADI1	NA	NA	0.0064053	0.253773	NA	NA	NA	No	No	No	NA	NA	NA	No	No	No	No	NA	NA	NA	NA	0.0064053
ENSG00000142627	chr1	16124337	16156069	EPHA2	0.0045278	0.103012	0.5664	0.696668	NA	No	Yes	No	No	No	0.0178645	4	0.0903691	No	No	No	No	NA	NA	NA	NA	0.0045278
ENSG00000142632	chr1	16197854	16212652	ARHGEF19	0.379739	0.649937	0.54525	0.693666	NA	No	No	No	No	No	0.533116	4	0.376552	No	No	No	No	NA	NA	NA	NA	0.379739
ENSG00000142634	chr1	15409888	15430339	EFHD2	0.0101902	0.148367	NA	NA	NA	No	Yes	NA	NA	No	NA	NA	NA	No	No	No	No	NA	NA	NA	NA	0.0101902
ENSG00000142655	chr1	10472288	10630758	PEX14	0.144365	0.432238	0.3768	0.655406	NA	No	No	No	No	No	0.21277	4	0.251891	No	No	No	No	NA	NA	NA	NA	0.144365
ENSG00000142657	chr1	10398592	10420511	PGD	0.960656	1	0.19224	0.582493	NA	No	No	No	No	No	0.496623	4	0.364684	No	No	No	No	NA	NA	NA	NA	0.19224
ENSG00000142661	chr1	24056035	24112135	MYOM3	NA	NA	0.41044	0.662197	NA	NA	NA	No	No	No	NA	NA	NA	No	No	No	No	NA	NA	NA	NA	0.41044
ENSG00000142669	chr1	26280086	26281522	SH3BGRL3	0.279987	0.572644	0.78752	0.730353	NA	No	No	No	No	No	0.553857	4	0.383716	No	No	No	No	NA	NA	NA	NA	0.279987
ENSG00000142675	chr1	26177484	26189884	CNKSR1	0.00017686	0.0257973	0.13726	0.543138	NA	Yes	Yes	No	No	No	0.000282231	4	0.0175179	No	No	Yes	No	NA	NA	0.00017686	NA	0.00017686
ENSG00000142676	chr1	23691742	23696835	RPL11	0.640135	0.826031	0.93307	0.752786	NA	No	No	No	No	No	0.905105	4	0.48671	No	No	No	No	NA	NA	NA	NA	0.640135
ENSG00000142677	chr1	24119771	24143140	IL22RA1	NA	NA	0.92448	0.751462	NA	NA	NA	No	No	No	NA	NA	NA	No	No	No	No	NA	NA	NA	NA	0.92448
ENSG00000142684	chr1	26169908	26170873	ZNF593	0.235153	0.532014	0.38985	0.658079	NA	No	No	No	No	No	0.310731	4	0.296191	No	No	No	No	NA	NA	NA	NA	0.235153
ENSG00000142686	chr1	35713877	35718894	C1orf216	0.147	0.434932	0.61648	0.704698	NA	No	No	No	No	No	0.308213	4	0.295134	No	No	No	No	NA	NA	NA	NA	0.147
ENSG00000142687	chr1	35393883	35557950	KIAA0319L	0.395472	0.662517	NA	NA	NA	No	No	NA	NA	No	NA	NA	NA	No	No	No	No	NA	NA	NA	NA	0.395472
ENSG00000142694	chr1	36322030	36324154	EVA1B	0.0167206	0.177719	0.36227	0.650134	NA	No	No	No	No	No	0.0369892	4	0.122586	No	No	No	No	NA	NA	NA	NA	0.0167206
ENSG00000142698	chr1	34166883	34219131	C1orf94	NA	NA	0.19929	0.584294	NA	NA	NA	No	No	No	NA	NA	NA	No	No	No	No	NA	NA	NA	NA	0.19929
ENSG00000142700	chr1	50417550	50423443	DMRTA2	NA	NA	NA	NA	NA	NA	NA	NA	NA	Yes	NA	NA	NA	No	No	No	No	NA	NA	NA	NA	NA
ENSG00000142731	chr4	127880893	127899224	PLK4	5.31e-05	0.0161763	0.26822	0.616238	NA	Yes	Yes	No	No	No	0.000173243	4	0.0144198	No	No	Yes	No	NA	NA	5.31e-05	NA	5.31e-05
ENSG00000142733	chr1	27355184	27366961	MAP3K6	0.00677158	0.124515	0.77446	0.729994	NA	No	Yes	No	No	No	0.0327802	4	0.115851	No	No	No	No	NA	NA	NA	NA	0.00677158
ENSG00000142748	chr1	27369110	27374824	FCN3	NA	NA	NA	NA	NA	NA	NA	NA	NA	Yes	NA	NA	NA	No	No	No	No	NA	NA	NA	NA	NA
ENSG00000142751	chr1	26876132	26890283	GPN2	0.161913	0.45278	0.26158	0.613139	NA	No	No	No	No	No	0.176262	4	0.231171	No	No	No	No	NA	NA	NA	NA	0.161913
ENSG00000142765	chr1	27342020	27353937	SYTL1	0.361263	0.636784	0.82638	0.7384	NA	No	No	No	No	No	0.659431	4	0.415417	No	No	No	No	NA	NA	NA	NA	0.361263
ENSG00000142784	chr1	27234632	27308636	WDTC1	0.21667	0.514306	0.65543	0.710655	NA	No	No	No	No	No	0.419197	4	0.336433	No	No	No	No	NA	NA	NA	NA	0.21667
ENSG00000142789	chr1	22001657	22012542	CELA3A	NA	NA	NA	NA	NA	NA	NA	NA	NA	Yes	NA	NA	NA	No	No	No	No	NA	NA	NA	NA	NA
ENSG00000142794	chr1	21440128	21485005	NBPF3	0.172212	0.464326	0.54467	0.693504	NA	No	No	No	No	No	0.315783	4	0.298331	No	No	No	No	NA	NA	NA	NA	0.172212
ENSG00000142798	chr1	21822244	21937310	HSPG2	0.787404	0.918044	0.44768	0.670611	NA	No	No	No	No	No	0.720059	4	0.432935	No	No	No	No	NA	NA	NA	NA	0.44768
ENSG00000142856	chr1	63440770	63593721	ITGB3BP	1	1	0.91515	0.750462	NA	No	No	No	No	No	0.996294	4	0.511245	No	No	No	No	NA	NA	NA	NA	0.91515
ENSG00000142864	chr1	67407810	67430415	SERBP1	1	1	0.16909	0.564283	NA	No	No	No	No	No	0.469618	4	0.35325	No	No	No	No	NA	NA	NA	NA	0.16909
ENSG00000142867	chr1	85265776	85276632	BCL10	0.329999	0.614376	0.61421	0.704698	NA	No	No	No	No	No	0.526196	4	0.374627	No	No	No	No	NA	NA	NA	NA	0.329999
ENSG00000142871	chr1	85580761	85584589	CCN1	0.383737	0.652537	NA	NA	NA	No	No	NA	NA	No	NA	NA	NA	No	No	No	No	NA	NA	NA	NA	0.383737
ENSG00000142875	chr1	84078062	84238498	PRKACB	0.0490488	0.275067	0.050093	0.433782	NA	No	No	No	No	No	0.0172207	4	0.0897409	No	No	No	No	NA	NA	NA	NA	0.0172207
ENSG00000142892	chr1	77088989	77219430	PIGK	1	1	0.66556	0.711163	NA	No	No	No	No	No	0.936527	4	0.495982	No	No	No	No	NA	NA	NA	NA	0.66556
ENSG00000142910	chr1	31576485	31587686	TINAGL1	0.156902	0.447115	NA	NA	NA	No	No	NA	NA	No	NA	NA	NA	No	No	No	No	NA	NA	NA	NA	0.156902
ENSG00000142920	chr1	33081104	33123492	AZIN2	0.712764	0.870829	NA	NA	NA	No	No	NA	NA	No	NA	NA	NA	No	No	No	No	NA	NA	NA	NA	0.712764
ENSG00000142937	chr1	44775251	44778779	RPS8	0.657781	0.837483	NA	NA	NA	No	No	NA	NA	No	NA	NA	NA	No	No	No	No	NA	NA	NA	NA	0.657781
ENSG00000142945	chr1	44739818	44767767	KIF2C	0.644117	0.828563	0.12841	0.536533	NA	No	No	No	No	No	0.28886	4	0.286453	No	No	No	No	NA	NA	NA	NA	0.12841
ENSG00000142949	chr1	43525187	43623666	PTPRF	0.582486	0.788269	0.026596	0.375423	NA	No	No	No	No	No	0.080053	4	0.165835	No	No	No	No	NA	NA	NA	NA	0.026596
ENSG00000142959	chr1	44783585	44788170	BEST4	0.65176	0.833647	NA	NA	NA	No	No	NA	NA	No	NA	NA	NA	No	No	No	No	NA	NA	NA	NA	0.65176
ENSG00000142961	chr1	46607719	46616811	MOB3C	0.0975192	0.367236	0.63106	0.707322	NA	No	No	No	No	No	0.233119	4	0.261983	No	No	No	No	NA	NA	NA	NA	0.0975192
ENSG00000142973	chr1	46757838	46819413	CYP4B1	NA	NA	0.19637	0.583882	NA	NA	NA	No	No	No	NA	NA	NA	No	No	No	No	NA	NA	NA	NA	0.19637
ENSG00000143001	chr1	54980628	54992288	TMEM61	NA	NA	0.40008	0.660163	NA	NA	NA	No	No	No	NA	NA	NA	No	No	No	No	NA	NA	NA	NA	0.40008
ENSG00000143006	chr1	53459399	53467488	DMRTB1	NA	NA	0.73578	0.722754	NA	NA	NA	No	No	No	NA	NA	NA	No	No	No	No	NA	NA	NA	NA	0.73578
ENSG00000143013	chr1	87328880	87348923	LMO4	0.444253	0.696349	NA	NA	NA	No	No	NA	NA	No	NA	NA	NA	No	No	No	No	NA	NA	NA	NA	0.444253
ENSG00000143028	chr1	109466546	109482134	SYPL2	0.345979	0.627566	0.26659	0.615021	NA	No	No	No	No	No	0.312068	4	0.29703	No	No	No	No	NA	NA	NA	NA	0.26659
ENSG00000143032	chr1	90711539	90717302	BARHL2	NA	NA	0.57848	0.699577	NA	NA	NA	No	No	No	NA	NA	NA	No	No	No	No	NA	NA	NA	NA	0.57848
ENSG00000143033	chr1	93079235	93139079	MTF2	0.103525	0.376352	0.23968	0.605374	NA	No	No	No	No	No	0.116531	4	0.191242	No	No	No	No	NA	NA	NA	NA	0.103525
ENSG00000143036	chr1	94820342	94895246	SLC44A3	0.00332961	0.0893962	0.37147	0.653248	NA	No	Yes	No	No	No	0.00951779	4	0.0721315	No	No	No	No	NA	NA	NA	NA	0.00332961
ENSG00000143061	chr1	116574399	116667755	IGSF3	0.00942456	0.142417	0.1582	0.555928	NA	No	Yes	No	No	No	0.0111947	4	0.0781495	No	No	No	No	NA	NA	NA	NA	0.00942456
ENSG00000143067	chr1	119619377	119648266	ZNF697	0.419739	0.679438	0.55234	0.695101	NA	No	No	No	No	No	0.57072	4	0.389397	No	No	No	No	NA	NA	NA	NA	0.419739
ENSG00000143079	chr1	112396214	112463456	CTTNBP2NL	0.654176	0.835479	0.71041	0.719959	NA	No	No	No	No	No	0.820855	4	0.461921	No	No	No	No	NA	NA	NA	NA	0.654176
ENSG00000143093	chr1	110031577	110074641	STRIP1	0.120021	0.400362	0.34292	0.643897	NA	No	No	No	No	No	0.172464	4	0.228922	No	No	No	No	NA	NA	NA	NA	0.120021
ENSG00000143105	chr1	110517217	110519175	KCNA10	NA	NA	0.33213	0.641836	NA	NA	NA	No	No	No	NA	NA	NA	No	No	No	No	NA	NA	NA	NA	0.33213
ENSG00000143106	chr1	109399042	109426448	PSMA5	0.158608	0.449255	0.22614	0.600202	NA	No	No	No	No	No	0.155232	4	0.218852	No	No	No	No	NA	NA	NA	NA	0.155232
ENSG00000143107	chr1	108712908	108742749	FNDC7	NA	NA	0.78404	0.730045	NA	NA	NA	No	No	No	NA	NA	NA	No	No	No	No	NA	NA	NA	NA	0.78404
ENSG00000143110	chr1	111473792	111478512	C1orf162	0.360376	0.636071	0.54427	0.693139	NA	No	No	No	No	No	0.515641	4	0.371265	No	No	No	No	NA	NA	NA	NA	0.360376
ENSG00000143119	chr1	110871188	110899922	CD53	0.457081	0.704859	0.62594	0.706539	NA	No	No	No	No	No	0.644137	4	0.411121	No	No	No	No	NA	NA	NA	NA	0.457081
ENSG00000143125	chr1	110451149	110457358	PROK1	NA	NA	0.85913	0.742693	NA	NA	NA	No	No	No	NA	NA	NA	No	No	No	No	NA	NA	NA	NA	0.85913
ENSG00000143126	chr1	109249539	109275751	CELSR2	0.523276	0.749001	0.20667	0.587594	NA	No	No	No	No	No	0.348691	4	0.312027	No	No	No	No	NA	NA	NA	NA	0.20667
ENSG00000143127	chr1	145891208	145910111	ITGA10	0.218554	0.516399	0.5946	0.702038	NA	No	No	No	No	No	0.395131	4	0.328695	No	No	No	No	NA	NA	NA	NA	0.218554
ENSG00000143140	NA	NA	NA	NA	NA	NA	0.12317	0.53452	NA	NA	NA	No	No	No	NA	NA	NA	No	No	No	No	NA	NA	NA	NA	0.12317
ENSG00000143147	chr1	168079542	168137667	GPR161	1	1	0.6751	0.713099	NA	No	No	No	No	No	0.940343	4	0.496948	No	No	No	No	NA	NA	NA	NA	0.6751
ENSG00000143149	chr1	165662216	165698562	ALDH9A1	0.186702	0.481593	0.12822	0.536105	NA	No	No	No	No	No	0.113285	4	0.189362	No	No	No	No	NA	NA	NA	NA	0.113285
ENSG00000143153	chr1	169105697	169310992	ATP1B1	0.0138839	0.164534	0.73079	0.722082	NA	No	No	No	No	No	0.0567239	4	0.145274	No	No	No	No	NA	NA	NA	NA	0.0138839
ENSG00000143155	chr1	168178962	168202109	TIPRL	0.391699	0.659327	0.45043	0.671428	NA	No	No	No	No	No	0.482512	4	0.359136	No	No	No	No	NA	NA	NA	NA	0.391699
ENSG00000143156	chr1	169132531	169367948	NME7	0.216853	0.514519	0.62477	0.706331	NA	No	No	No	No	No	0.406301	4	0.332933	No	No	No	No	NA	NA	NA	NA	0.216853
ENSG00000143157	chr1	166839447	166856359	POGK	0.335746	0.619464	NA	NA	NA	No	No	NA	NA	No	NA	NA	NA	No	No	No	No	NA	NA	NA	NA	0.335746
ENSG00000143158	chr1	167916675	167937072	MPC2	0.0235457	0.203624	0.54769	0.694227	NA	No	No	No	No	No	0.0690033	4	0.156859	No	No	No	No	NA	NA	NA	NA	0.0235457
ENSG00000143162	chr1	167529117	167553805	CREG1	0.138448	0.424683	0.79321	0.730438	NA	No	No	No	No	No	0.352398	4	0.313193	No	No	No	No	NA	NA	NA	NA	0.138448
ENSG00000143164	chr1	167935783	168075843	DCAF6	0.522725	0.748538	0.55572	0.695347	NA	No	No	No	No	No	0.649588	4	0.412412	No	No	No	No	NA	NA	NA	NA	0.522725
ENSG00000143167	chr1	167052836	167166479	GPA33	NA	NA	0.32603	0.638925	NA	NA	NA	No	No	No	NA	NA	NA	No	No	No	No	NA	NA	NA	NA	0.32603
ENSG00000143171	chr1	165400922	165445355	RXRG	0.121725	0.40221	0.56428	0.695945	NA	No	No	No	No	No	0.252645	4	0.270846	No	No	No	No	NA	NA	NA	NA	0.121725
ENSG00000143178	chr1	168280877	168314426	TBX19	0.882112	0.978361	0.42718	0.665775	NA	No	No	No	No	No	0.744592	4	0.440241	No	No	No	No	NA	NA	NA	NA	0.42718
ENSG00000143179	chr1	165827614	165911618	UCK2	0.0189619	0.186654	0.12455	0.53452	NA	No	No	No	No	No	0.0166462	4	0.088555	No	No	No	No	NA	NA	NA	NA	0.0166462
ENSG00000143183	chr1	165724293	165827755	TMCO1	0.808935	0.932651	0.38774	0.658079	NA	No	No	No	No	No	0.677327	4	0.420041	No	No	No	No	NA	NA	NA	NA	0.38774
ENSG00000143184	chr1	168576605	168582069	XCL1	NA	NA	NA	NA	NA	NA	NA	NA	NA	Yes	NA	NA	NA	No	No	No	No	NA	NA	NA	NA	NA
ENSG00000143185	chr1	168540768	168543997	XCL2	NA	NA	NA	NA	NA	NA	NA	NA	NA	Yes	NA	NA	NA	No	No	No	No	NA	NA	NA	NA	NA
ENSG00000143190	chr1	167220876	167427345	POU2F1	0.0205525	0.19284	0.87165	0.745122	NA	No	No	No	No	No	0.0899694	4	0.17375	No	No	No	No	NA	NA	NA	NA	0.0205525
ENSG00000143194	chr1	166975582	167022214	MAEL	0.547822	0.764805	0.27627	0.61945	NA	No	No	No	No	No	0.437117	4	0.343201	No	No	No	No	NA	NA	NA	NA	0.27627
ENSG00000143195	chr1	166895711	166975540	ILDR2	0.952189	1	0.081768	0.488939	NA	No	No	No	No	No	0.276621	4	0.28109	No	No	No	No	NA	NA	NA	NA	0.081768
ENSG00000143196	chr1	168695468	168729206	DPT	NA	NA	0.51924	0.687523	NA	NA	NA	No	No	No	NA	NA	NA	No	No	No	No	NA	NA	NA	NA	0.51924
ENSG00000143198	chr1	165631213	165661796	MGST3	0.0670408	0.313866	0.25079	0.61056	NA	No	No	No	No	No	0.0855049	4	0.170145	No	No	No	No	NA	NA	NA	NA	0.0670408
ENSG00000143199	chr1	167809386	167914215	ADCY10	0.224795	0.521984	0.65173	0.710421	NA	No	No	No	No	No	0.427898	4	0.339751	No	No	No	No	NA	NA	NA	NA	0.224795
ENSG00000143207	chr1	175944831	176207286	COP1	0.82569	0.942833	0.10655	0.520251	NA	No	No	No	No	No	0.301821	4	0.292334	No	No	No	No	NA	NA	NA	NA	0.10655
ENSG00000143217	chr1	161070998	161089558	NECTIN4	NA	NA	0.40523	0.660951	NA	NA	NA	No	No	No	NA	NA	NA	No	No	No	No	NA	NA	NA	NA	0.40523
ENSG00000143222	chr1	161152776	161158856	UFC1	1	1	0.97375	0.759612	NA	No	No	No	No	No	0.999652	4	0.511245	No	No	No	No	NA	NA	NA	NA	0.97375
ENSG00000143224	chr1	161166056	161178013	PPOX	0.275249	0.567788	0.73604	0.722759	NA	No	No	No	No	No	0.526046	4	0.374602	No	No	No	No	NA	NA	NA	NA	0.275249
ENSG00000143226	chr1	161505430	161524013	FCGR2A	0.380584	0.650554	0.066181	0.472151	NA	No	No	No	No	No	0.117913	4	0.192274	No	No	No	No	NA	NA	NA	NA	0.066181
ENSG00000143228	chr1	163266576	163355764	NUF2	0.849536	0.957578	0.21161	0.589846	NA	No	No	No	No	No	0.48827	4	0.36117	No	No	No	No	NA	NA	NA	NA	0.21161
ENSG00000143248	chr1	163111121	163321791	RGS5	0.00911303	0.140779	0.041831	0.417246	NA	No	Yes	No	No	No	0.00338213	4	0.0468871	No	No	Yes	No	NA	NA	0.00338213	NA	0.00338213
ENSG00000143252	chr1	161314381	161363206	SDHC	0.511989	0.74103	0.25096	0.610594	NA	No	No	No	No	No	0.392136	4	0.32755	No	No	No	No	NA	NA	NA	NA	0.25096
ENSG00000143256	chr1	161100556	161118055	PFDN2	0.577797	0.785269	0.8889	0.748027	NA	No	No	No	No	No	0.85582	4	0.472992	No	No	No	No	NA	NA	NA	NA	0.577797
ENSG00000143257	chr1	161229666	161238244	NR1I3	NA	NA	0.3843	0.657178	NA	NA	NA	No	No	No	NA	NA	NA	No	No	No	No	NA	NA	NA	NA	0.3843
ENSG00000143258	chr1	161159450	161165723	USP21	0.131958	0.41669	0.9884	0.763284	NA	No	No	No	No	No	0.3961	4	0.329156	No	No	No	No	NA	NA	NA	NA	0.131958
ENSG00000143278	chr1	197038741	197067260	F13B	NA	NA	0.086074	0.495071	NA	NA	NA	No	No	No	NA	NA	NA	No	No	No	No	NA	NA	NA	NA	0.086074
ENSG00000143294	chr1	156750610	156800815	PRCC	0.817282	0.938136	0.73451	0.722754	NA	No	No	No	No	No	0.906649	4	0.487393	No	No	No	No	NA	NA	NA	NA	0.73451
ENSG00000143297	chr1	157513377	157552515	FCRL5	NA	NA	0.45915	0.672101	NA	NA	NA	No	No	No	NA	NA	NA	No	No	No	No	NA	NA	NA	NA	0.45915
ENSG00000143303	chr1	156728442	156736960	METTL25B	0.345241	0.626805	0.45246	0.671428	NA	No	No	No	No	No	0.446218	4	0.345413	No	No	No	No	NA	NA	NA	NA	0.345241
ENSG00000143314	chr1	156737303	156741590	MRPL24	0.654491	0.83563	0.37708	0.655406	NA	No	No	No	No	No	0.592111	4	0.396714	No	No	No	No	NA	NA	NA	NA	0.37708
ENSG00000143315	chr1	160024953	160031990	PIGM	0.289752	0.582001	0.15745	0.554834	NA	No	No	No	No	No	0.186472	4	0.236915	No	No	No	No	NA	NA	NA	NA	0.15745
ENSG00000143318	chr1	160190575	160201886	CASQ1	0.380756	0.650576	0.073397	0.481445	NA	No	No	No	No	No	0.127924	4	0.199072	No	No	No	No	NA	NA	NA	NA	0.073397
ENSG00000143319	chr1	156721891	156728766	ISG20L2	0.00187677	0.070268	0.88072	0.746456	NA	No	Yes	No	No	No	0.0122402	4	0.0796615	No	No	No	No	NA	NA	NA	NA	0.00187677
ENSG00000143320	chr1	156699606	156705816	CRABP2	0.893998	0.985274	NA	NA	NA	No	No	NA	NA	No	NA	NA	NA	No	No	No	No	NA	NA	NA	NA	0.893998
ENSG00000143321	chr1	156742109	156766925	HDGF	0.587029	0.790971	0.65272	0.710437	NA	No	No	No	No	No	0.750732	4	0.442044	No	No	No	No	NA	NA	NA	NA	0.587029
ENSG00000143322	chr1	179099330	179229684	ABL2	0.380171	0.65016	0.089966	0.499406	NA	No	No	No	No	No	0.149651	4	0.215396	No	No	No	No	NA	NA	NA	NA	0.089966
ENSG00000143324	chr1	180632022	180890279	XPR1	0.605842	0.803453	0.18308	0.577365	NA	No	No	No	No	No	0.354822	4	0.314224	No	No	No	No	NA	NA	NA	NA	0.18308
ENSG00000143333	chr1	182598623	182604389	RGS16	0.0820265	0.340824	NA	NA	NA	No	No	NA	NA	No	NA	NA	NA	No	No	No	No	NA	NA	NA	NA	0.0820265
ENSG00000143337	chr1	179882042	179920077	TOR1AIP1	0.601037	0.800001	0.87917	0.746168	NA	No	No	No	No	No	0.865476	4	0.475817	No	No	No	No	NA	NA	NA	NA	0.601037
ENSG00000143340	chr1	179743291	179816198	FAM163A	0.26274	0.557609	0.74968	0.726301	NA	No	No	No	No	No	0.51699	4	0.371664	No	No	No	No	NA	NA	NA	NA	0.26274
ENSG00000143341	chr1	185734391	186190949	HMCN1	0.412494	0.674167	0.48658	0.678152	NA	No	No	No	No	No	0.523031	4	0.373603	No	No	No	No	NA	NA	NA	NA	0.412494
ENSG00000143344	chr1	183636085	183928532	RGL1	0.0146331	0.169118	0.12061	0.532721	NA	No	No	No	No	No	0.0129538	4	0.0810972	No	No	No	No	NA	NA	NA	NA	0.0129538
ENSG00000143353	chr1	219173869	219212865	LYPLAL1	0.149939	0.438834	0.52258	0.687915	NA	No	No	No	No	No	0.277887	4	0.281461	No	No	No	No	NA	NA	NA	NA	0.149939
ENSG00000143355	chr1	197911902	197935478	LHX9	NA	NA	NA	NA	NA	NA	NA	NA	NA	Yes	NA	NA	NA	No	No	No	No	NA	NA	NA	NA	NA
ENSG00000143363	chr1	151008420	151035713	PRUNE1	0.123103	0.404818	0.53608	0.691127	NA	No	No	No	No	No	0.245376	4	0.267695	No	No	No	No	NA	NA	NA	NA	0.123103
ENSG00000143365	chr1	151806071	151831845	RORC	NA	NA	0.47756	0.677379	NA	NA	NA	No	No	No	NA	NA	NA	No	No	No	No	NA	NA	NA	NA	0.47756
ENSG00000143367	chr1	151540305	151583583	TUFT1	0.0425083	0.258262	0.95481	0.756119	NA	No	No	No	No	No	0.170641	4	0.22786	No	No	No	No	NA	NA	NA	NA	0.0425083
ENSG00000143368	chr1	149923317	149927803	SF3B4	0.0294998	0.223088	0.98182	0.761509	NA	No	No	No	No	No	0.131544	4	0.202327	No	No	No	No	NA	NA	NA	NA	0.0294998
ENSG00000143369	chr1	150508062	150513789	ECM1	0.161071	0.452124	0.69888	0.718017	NA	No	No	No	No	No	0.358442	4	0.315455	No	No	No	No	NA	NA	NA	NA	0.161071
ENSG00000143373	chr1	151281618	151292176	ZNF687	0.0956227	0.364465	0.9813	0.761298	NA	No	No	No	No	No	0.315868	4	0.298331	No	No	No	No	NA	NA	NA	NA	0.0956227
ENSG00000143374	chr1	150487414	150507602	TARS2	0.461887	0.708464	0.41414	0.663081	NA	No	No	No	No	No	0.50767	4	0.368232	No	No	No	No	NA	NA	NA	NA	0.41414
ENSG00000143375	chr1	151510510	151538692	CGN	0.155983	0.446129	0.25324	0.610912	NA	No	No	No	No	No	0.167146	4	0.226076	No	No	No	No	NA	NA	NA	NA	0.155983
ENSG00000143376	chr1	151612006	151699091	SNX27	0.29211	0.583972	0.076098	0.482384	NA	No	No	No	No	No	0.106841	4	0.184804	No	No	No	No	NA	NA	NA	NA	0.076098
ENSG00000143379	chr1	150926263	150964744	SETDB1	0.0203147	0.191846	0.62393	0.706261	NA	No	No	No	No	No	0.0680407	4	0.156309	No	No	No	No	NA	NA	NA	NA	0.0203147
ENSG00000143382	chr1	150549369	150560937	ADAMTSL4	0.0669446	0.313866	0.29691	0.628999	NA	No	No	No	No	No	0.097757	4	0.179121	No	No	No	No	NA	NA	NA	NA	0.0669446
ENSG00000143384	chr1	150560895	150579738	MCL1	0.0601482	0.300711	0.86616	0.743727	NA	No	No	No	No	No	0.206028	4	0.247703	No	No	No	No	NA	NA	NA	NA	0.0601482
ENSG00000143387	chr1	150794880	150809577	CTSK	0.815058	0.936328	0.68916	0.716372	NA	No	No	No	No	No	0.885685	4	0.481102	No	No	No	No	NA	NA	NA	NA	0.68916
ENSG00000143390	chr1	151340640	151347326	RFX5	0.796876	0.924369	NA	NA	NA	No	No	NA	NA	No	NA	NA	NA	No	No	No	No	NA	NA	NA	NA	0.796876
ENSG00000143393	chr1	151291797	151327715	PI4KB	0.288408	0.580745	0.90085	0.7488	NA	No	No	No	No	No	0.609986	4	0.401487	No	No	No	No	NA	NA	NA	NA	0.288408
ENSG00000143398	chr1	151197949	151249536	PIP5K1A	0.520948	0.74765	0.8032	0.733045	NA	No	No	No	No	No	0.782981	4	0.450731	No	No	No	No	NA	NA	NA	NA	0.520948
ENSG00000143401	chr1	150218417	150236156	ANP32E	0.00391308	0.0964751	NA	NA	NA	No	Yes	NA	NA	No	NA	NA	NA	No	No	No	No	NA	NA	NA	NA	0.00391308
ENSG00000143409	chr1	150996549	151008376	MINDY1	0.488587	0.725606	0.066915	0.473484	NA	No	No	No	No	No	0.144525	4	0.212222	No	No	No	No	NA	NA	NA	NA	0.066915
ENSG00000143412	chr1	150982249	150995634	ANXA9	NA	NA	0.088922	0.499355	NA	NA	NA	No	No	No	NA	NA	NA	No	No	No	No	NA	NA	NA	NA	0.088922
ENSG00000143416	chr1	151364304	151372707	SELENBP1	0.228668	0.52493	0.55309	0.695229	NA	No	No	No	No	No	0.387986	4	0.325779	No	No	No	No	NA	NA	NA	NA	0.228668
ENSG00000143418	chr1	150960583	150975003	CERS2	0.582101	0.787975	0.55412	0.695347	NA	No	No	No	No	No	0.687519	4	0.422878	No	No	No	No	NA	NA	NA	NA	0.55412
ENSG00000143420	chr1	150600851	150629612	ENSA	0.0726157	0.325103	0.88138	0.746456	NA	No	No	No	No	No	0.239933	4	0.264918	No	No	No	No	NA	NA	NA	NA	0.0726157
ENSG00000143429	NA	NA	NA	NA	0.849244	0.957578	NA	NA	NA	No	No	NA	NA	No	NA	NA	NA	No	No	No	No	NA	NA	NA	NA	0.849244
ENSG00000143434	chr1	151131685	151146631	SEMA6C	0.490959	0.727516	0.062222	0.465321	NA	No	No	No	No	No	0.137115	4	0.206254	No	No	No	No	NA	NA	NA	NA	0.062222
ENSG00000143436	chr1	151759647	151763496	MRPL9	0.245828	0.542056	0.54967	0.694759	NA	No	No	No	No	No	0.405583	4	0.332652	No	No	No	No	NA	NA	NA	NA	0.245828
ENSG00000143437	chr1	150809713	150876708	ARNT	0.526408	0.751456	0.87779	0.746057	NA	No	No	No	No	No	0.81881	4	0.461375	No	No	No	No	NA	NA	NA	NA	0.526408
ENSG00000143442	chr1	151402724	151459494	POGZ	0.234432	0.531522	0.34391	0.644494	NA	No	No	No	No	No	0.283631	4	0.283819	No	No	No	No	NA	NA	NA	NA	0.234432
ENSG00000143443	chr1	151047751	151051986	C1orf56	0.199192	0.495894	0.52897	0.689572	NA	No	No	No	No	No	0.342474	4	0.308983	No	No	No	No	NA	NA	NA	NA	0.199192
ENSG00000143450	chr1	151762899	151771334	OAZ3	0.362665	0.637421	0.24565	0.607071	NA	No	No	No	No	No	0.304516	4	0.293468	No	No	No	No	NA	NA	NA	NA	0.24565
ENSG00000143452	chr1	150698060	150720895	HORMAD1	NA	NA	0.84292	0.740337	NA	NA	NA	No	No	No	NA	NA	NA	No	No	No	No	NA	NA	NA	NA	0.84292
ENSG00000143457	chr1	150646230	150697154	GOLPH3L	0.359623	0.635667	0.92226	0.751305	NA	No	No	No	No	No	0.697702	4	0.425857	No	No	No	No	NA	NA	NA	NA	0.359623
ENSG00000143458	chr1	151070578	151125542	GABPB2	0.0622286	0.305862	0.18088	0.57487	NA	No	No	No	No	No	0.0617597	4	0.150304	No	No	No	No	NA	NA	NA	NA	0.0617597
ENSG00000143466	NA	NA	NA	NA	NA	NA	0.63489	0.707959	NA	NA	NA	No	No	No	NA	NA	NA	No	No	No	No	NA	NA	NA	NA	0.63489
ENSG00000143469	chr1	209900923	210171389	SYT14	0.885138	0.979698	0.6404	0.709311	NA	No	No	No	No	No	0.888624	4	0.481867	No	No	No	No	NA	NA	NA	NA	0.6404
ENSG00000143473	chr1	210676823	211134165	KCNH1	0.639523	0.825825	0.0045365	0.238224	NA	No	No	No	No	No	0.0198518	4	0.0940354	No	No	No	No	NA	NA	NA	NA	0.0045365
ENSG00000143476	chr1	212035553	212107400	DTL	NA	NA	0.35563	0.649522	NA	NA	NA	No	No	No	NA	NA	NA	No	No	No	No	NA	NA	NA	NA	0.35563
ENSG00000143479	chr1	206635536	206684419	DYRK3	0.000341884	0.0344176	0.84109	0.740337	NA	Yes	Yes	No	No	No	0.00263231	4	0.0430402	No	No	Yes	No	NA	NA	0.000341884	NA	0.000341884
ENSG00000143486	chr1	206571292	206612465	EIF2D	0.186883	0.481714	0.94946	0.754984	NA	No	No	No	No	No	0.484252	4	0.359798	No	No	No	No	NA	NA	NA	NA	0.186883
ENSG00000143493	chr1	211940399	212035557	INTS7	0.646918	0.830568	0.86185	0.742928	NA	No	No	No	No	No	0.88327	4	0.480461	No	No	No	No	NA	NA	NA	NA	0.646918
ENSG00000143494	chr1	212950520	212992037	VASH2	0.114848	0.393139	0.043982	0.423304	NA	No	No	No	No	No	0.0317629	4	0.114648	No	No	No	No	NA	NA	NA	NA	0.0317629
ENSG00000143498	chr1	222557902	222589933	TAF1A	1	1	0.38887	0.658079	NA	No	No	No	No	No	0.756162	4	0.443592	No	No	No	No	NA	NA	NA	NA	0.38887
ENSG00000143499	chr1	214281102	214337131	SMYD2	0.00433709	0.101387	0.083803	0.49277	NA	No	Yes	No	No	No	0.00324201	4	0.0461582	No	No	Yes	No	NA	NA	0.00324201	NA	0.00324201
ENSG00000143502	chr1	223220819	223364233	SUSD4	0.162339	0.453309	0.70521	0.719273	NA	No	No	No	No	No	0.362605	4	0.317569	No	No	No	No	NA	NA	NA	NA	0.162339
ENSG00000143507	chr1	221701424	221742089	DUSP10	0.436315	0.691237	0.44028	0.669122	NA	No	No	No	No	No	0.509016	4	0.368662	No	No	No	No	NA	NA	NA	NA	0.436315
ENSG00000143512	chr1	222522258	222548104	HHIPL2	NA	NA	NA	NA	NA	NA	NA	NA	NA	Yes	NA	NA	NA	No	No	No	No	NA	NA	NA	NA	NA
ENSG00000143514	chr1	223779893	223845954	TP53BP2	0.00131492	0.0610504	0.80486	0.733139	NA	No	Yes	No	No	No	0.00830898	4	0.0671786	No	No	No	No	NA	NA	NA	NA	0.00131492
ENSG00000143515	chr1	154325525	154351304	ATP8B2	0.106917	0.381234	0.58207	0.699579	NA	No	No	No	No	No	0.235047	4	0.263012	No	No	No	No	NA	NA	NA	NA	0.106917
ENSG00000143520	chr1	152348735	152360006	FLG2	NA	NA	0.16404	0.560307	NA	NA	NA	No	No	No	NA	NA	NA	No	No	No	No	NA	NA	NA	NA	0.16404
ENSG00000143536	chr1	152409243	152414263	CRNN	NA	NA	0.60892	0.70421	NA	NA	NA	No	No	No	NA	NA	NA	No	No	No	No	NA	NA	NA	NA	0.60892
ENSG00000143537	chr1	155050566	155062775	ADAM15	0.395987	0.66277	0.27982	0.622155	NA	No	No	No	No	No	0.354574	4	0.314095	No	No	No	No	NA	NA	NA	NA	0.27982
ENSG00000143543	chr1	153974269	153977674	JTB	1	1	NA	NA	NA	No	No	NA	NA	No	NA	NA	NA	No	No	No	No	NA	NA	NA	NA	1
ENSG00000143545	chr1	153981617	153986358	RAB13	0.0255563	0.211545	NA	NA	NA	No	No	NA	NA	No	NA	NA	NA	No	No	No	No	NA	NA	NA	NA	0.0255563
ENSG00000143546	chr1	153390032	153391073	S100A8	0.538711	0.759446	0.67181	0.712171	NA	No	No	No	No	No	0.729742	4	0.435211	No	No	No	No	NA	NA	NA	NA	0.538711
ENSG00000143549	chr1	154155304	154194648	TPM3	0.657645	0.837442	0.070811	0.480559	NA	No	No	No	No	No	0.189386	4	0.238147	No	No	No	No	NA	NA	NA	NA	0.070811
ENSG00000143552	chr1	153992685	154155116	NUP210L	NA	NA	0.012774	0.305104	NA	NA	NA	No	No	No	NA	NA	NA	No	No	No	No	NA	NA	NA	NA	0.012774
ENSG00000143553	chr1	153658703	153661852	SNAPIN	1	1	0.064485	0.469128	NA	No	No	No	No	No	0.241259	4	0.265632	No	No	No	No	NA	NA	NA	NA	0.064485
ENSG00000143554	chr1	153774354	153780157	SLC27A3	0.322054	0.607303	NA	NA	NA	No	No	NA	NA	No	NA	NA	NA	No	No	No	No	NA	NA	NA	NA	0.322054
ENSG00000143556	chr1	153457744	153460651	S100A7	NA	NA	0.41672	0.663412	NA	NA	NA	No	No	No	NA	NA	NA	No	No	No	No	NA	NA	NA	NA	0.41672
ENSG00000143569	chr1	154220179	154271510	UBAP2L	0.096648	0.366205	0.070066	0.479739	NA	No	No	No	No	No	0.0405965	4	0.12782	No	No	No	No	NA	NA	NA	NA	0.0405965
ENSG00000143570	chr1	153959099	153968184	SLC39A1	0.00260614	0.0804064	0.042274	0.418109	NA	No	Yes	No	No	No	0.00111422	4	0.0311784	No	No	Yes	No	NA	NA	0.00111422	NA	0.00111422
ENSG00000143575	chr1	154272355	154275875	HAX1	1	1	0.17468	0.568295	NA	No	No	No	No	No	0.479462	4	0.358296	No	No	No	No	NA	NA	NA	NA	0.17468
ENSG00000143578	chr1	153967534	153974361	CREB3L4	0.851912	0.959147	NA	NA	NA	No	No	NA	NA	No	NA	NA	NA	No	No	No	No	NA	NA	NA	NA	0.851912
ENSG00000143590	chr1	155078837	155087538	EFNA3	0.479207	0.718722	0.13319	0.53976	NA	No	No	No	No	No	0.239448	4	0.264878	No	No	No	No	NA	NA	NA	NA	0.13319
ENSG00000143595	chr1	154321090	154325325	AQP10	NA	NA	0.90124	0.7488	NA	NA	NA	No	No	No	NA	NA	NA	No	No	No	No	NA	NA	NA	NA	0.90124
ENSG00000143603	chr1	154697455	154870281	KCNN3	0.189695	0.485022	0.34975	0.647043	NA	No	No	No	No	No	0.246333	4	0.268364	No	No	No	No	NA	NA	NA	NA	0.189695
ENSG00000143612	chr1	154206696	154220637	C1orf43	0.860727	0.964909	0.13025	0.539617	NA	No	No	No	No	No	0.357437	4	0.315169	No	No	No	No	NA	NA	NA	NA	0.13025
ENSG00000143614	chr1	153789030	153923360	GATAD2B	0.657371	0.837252	0.40721	0.660951	NA	No	No	No	No	No	0.620483	4	0.404251	No	No	No	No	NA	NA	NA	NA	0.40721
ENSG00000143621	chr1	153661788	153671028	ILF2	0.498326	0.73234	0.24522	0.607071	NA	No	No	No	No	No	0.379075	4	0.32295	No	No	No	No	NA	NA	NA	NA	0.24522
ENSG00000143622	chr1	155897808	155911404	RIT1	0.000219527	0.0290855	0.72148	0.720835	NA	Yes	Yes	No	No	No	0.00154433	4	0.0346163	No	No	Yes	No	NA	NA	0.000219527	NA	0.000219527
ENSG00000143624	chr1	153728050	153774808	INTS3	0.281425	0.573923	0.19424	0.583042	NA	No	No	No	No	No	0.213548	4	0.252305	No	No	No	No	NA	NA	NA	NA	0.19424
ENSG00000143627	chr1	155289293	155301438	PKLR	0.0534821	0.285342	0.90111	0.7488	NA	No	No	No	No	No	0.194341	4	0.241313	No	No	No	No	NA	NA	NA	NA	0.0534821
ENSG00000143630	chr1	155277463	155289848	HCN3	0.174126	0.466613	0.89699	0.7488	NA	No	No	No	No	No	0.446185	4	0.345413	No	No	No	No	NA	NA	NA	NA	0.174126
ENSG00000143631	chr1	152302165	152325239	FLG	NA	NA	0.15008	0.553338	NA	NA	NA	No	No	No	NA	NA	NA	No	No	No	No	NA	NA	NA	NA	0.15008
ENSG00000143632	chr1	229430365	229434104	ACTA1	0.0264809	0.214509	NA	NA	NA	No	No	NA	NA	No	NA	NA	NA	No	No	No	No	NA	NA	NA	NA	0.0264809
ENSG00000143633	chr1	231223763	231241187	C1orf131	0.837486	0.950788	NA	NA	NA	No	No	NA	NA	No	NA	NA	NA	No	No	No	No	NA	NA	NA	NA	0.837486
ENSG00000143641	chr1	230057990	230282122	GALNT2	0.540277	0.760498	0.91902	0.750902	NA	No	No	No	No	No	0.844153	4	0.46902	No	No	No	No	NA	NA	NA	NA	0.540277
ENSG00000143643	chr1	230906243	230978875	TTC13	1	1	0.27864	0.621861	NA	No	No	No	No	No	0.634696	4	0.40855	No	No	No	No	NA	NA	NA	NA	0.27864
ENSG00000143653	chr1	246724409	246768137	SCCPDH	0.202849	0.498856	0.63473	0.707959	NA	No	No	No	No	No	0.392681	4	0.327603	No	No	No	No	NA	NA	NA	NA	0.202849
ENSG00000143669	chr1	235661041	235883724	LYST	0.0491791	0.275237	0.28526	0.624665	NA	No	No	No	No	No	0.0738849	4	0.160859	No	No	No	No	NA	NA	NA	NA	0.0491791
ENSG00000143674	chr1	233327724	233385148	MAP3K21	0.357206	0.634204	0.34235	0.643897	NA	No	No	No	No	No	0.379264	4	0.32295	No	No	No	No	NA	NA	NA	NA	0.34235
ENSG00000143702	chr1	243124428	243255348	CEP170	0.000426313	0.0391234	0.11727	0.528969	NA	Yes	Yes	No	No	No	0.000545112	4	0.0225416	No	No	Yes	No	NA	NA	0.000426313	NA	0.000426313
ENSG00000143727	chr2	264140	278283	ACP1	0.230134	0.52666	0.04812	0.432519	NA	No	No	No	No	No	0.0609422	4	0.149643	No	No	No	No	NA	NA	NA	NA	0.04812
ENSG00000143740	chr1	227728200	227781826	SNAP47	0.613352	0.808974	0.41103	0.662255	NA	No	No	No	No	No	0.599484	4	0.398837	No	No	No	No	NA	NA	NA	NA	0.41103
ENSG00000143742	chr1	225777813	225790468	SRP9	0.0820067	0.340824	0.5632	0.695892	NA	No	No	No	No	No	0.188212	4	0.237545	No	No	No	No	NA	NA	NA	NA	0.0820067
ENSG00000143748	chr1	224227334	224330189	NVL	0.111654	0.38844	0.46679	0.674578	NA	No	No	No	No	No	0.20609	4	0.247732	No	No	No	No	NA	NA	NA	NA	0.111654
ENSG00000143751	chr1	225982702	225999343	SDE2	0.0162209	0.175316	NA	NA	NA	No	No	NA	NA	No	NA	NA	NA	No	No	No	No	NA	NA	NA	NA	0.0162209
ENSG00000143753	chr1	224175756	224193441	DEGS1	0.26542	0.560102	0.72952	0.722023	NA	No	No	No	No	No	0.511532	4	0.369433	No	No	No	No	NA	NA	NA	NA	0.26542
ENSG00000143756	chr1	224114111	224162047	FBXO28	0.79622	0.923981	0.11241	0.524993	NA	No	No	No	No	No	0.305517	4	0.293914	No	No	No	No	NA	NA	NA	NA	0.11241
ENSG00000143761	chr1	228082708	228099212	ARF1	0.258341	0.554539	0.59972	0.702659	NA	No	No	No	No	No	0.443845	4	0.344934	No	No	No	No	NA	NA	NA	NA	0.258341
ENSG00000143768	chr1	225936598	225941383	LEFTY2	NA	NA	NA	NA	NA	NA	NA	NA	NA	Yes	NA	NA	NA	No	No	No	No	NA	NA	NA	NA	NA
ENSG00000143771	chr1	224356858	224379459	CNIH4	0.291096	0.582939	0.3466	0.645354	NA	No	No	No	No	No	0.332313	4	0.305557	No	No	No	No	NA	NA	NA	NA	0.291096
ENSG00000143772	chr1	226631690	226739323	ITPKB	0.00056242	0.0433085	0.53318	0.69102	NA	Yes	Yes	No	No	No	0.00273247	4	0.0437428	No	No	Yes	No	NA	NA	0.00056242	NA	0.00056242
ENSG00000143774	chr1	228139962	228148984	GUK1	0.503704	0.735983	0.7837	0.730045	NA	No	No	No	No	No	0.761674	4	0.445176	No	No	No	No	NA	NA	NA	NA	0.503704
ENSG00000143776	chr1	226989865	227318492	CDC42BPA	0.103045	0.375587	0.03498	0.401833	NA	No	No	No	No	No	0.0238819	4	0.100213	No	No	No	No	NA	NA	NA	NA	0.0238819
ENSG00000143786	chr1	224434660	224740554	CNIH3	0.0111422	0.153803	0.1841	0.579185	NA	No	Yes	No	No	No	0.0147473	4	0.0852571	No	No	No	No	NA	NA	NA	NA	0.0111422
ENSG00000143793	chr1	228100726	228105411	C1orf35	0.0955651	0.364453	0.54118	0.692928	NA	No	No	No	No	No	0.204904	4	0.247049	No	No	No	No	NA	NA	NA	NA	0.0955651
ENSG00000143797	chr2	8852690	9003709	MBOAT2	0.034856	0.237844	0.10911	0.523741	NA	No	No	No	No	No	0.024994	4	0.102636	No	No	No	No	NA	NA	NA	NA	0.024994
ENSG00000143799	chr1	226360210	226408154	PARP1	0.759538	0.901665	0.64436	0.709588	NA	No	No	No	No	No	0.839124	4	0.467426	No	No	No	No	NA	NA	NA	NA	0.64436
ENSG00000143801	chr1	226870184	226927726	PSEN2	0.661792	0.840167	0.13184	0.53976	NA	No	No	No	No	No	0.300052	4	0.291665	No	No	No	No	NA	NA	NA	NA	0.13184
ENSG00000143811	chr1	225919877	225924340	PYCR2	0.577031	0.784705	NA	NA	NA	No	No	NA	NA	No	NA	NA	NA	No	No	No	No	NA	NA	NA	NA	0.577031
ENSG00000143815	chr1	225401502	225428925	LBR	0.000744975	0.0481431	0.18894	0.581543	NA	Yes	Yes	No	No	No	0.00138904	4	0.0331548	No	No	Yes	No	NA	NA	0.000744975	NA	0.000744975
ENSG00000143816	chr1	227918656	227947932	WNT9A	0.331004	0.615072	0.93064	0.752718	NA	No	No	No	No	No	0.670772	4	0.418213	No	No	No	No	NA	NA	NA	NA	0.331004
ENSG00000143819	chr1	225810124	225845563	EPHX1	0.548582	0.7654	0.16107	0.557703	NA	No	No	No	No	No	0.302751	4	0.292711	No	No	No	No	NA	NA	NA	NA	0.16107
ENSG00000143839	chr1	204154819	204190324	REN	NA	NA	0.55983	0.695533	NA	NA	NA	No	No	No	NA	NA	NA	No	No	No	No	NA	NA	NA	NA	0.55983
ENSG00000143842	chr1	204073115	204127743	SOX13	0.388827	0.656975	0.46249	0.673461	NA	No	No	No	No	No	0.48837	4	0.361204	No	No	No	No	NA	NA	NA	NA	0.388827
ENSG00000143845	chr1	204131062	204152044	ETNK2	0.0275308	0.217071	0.32413	0.638857	NA	No	No	No	No	No	0.0510344	4	0.139633	No	No	No	No	NA	NA	NA	NA	0.0275308
ENSG00000143847	chr1	203026491	203078740	PPFIA4	0.00252774	0.0790085	0.22313	0.599201	NA	No	Yes	No	No	No	0.00478308	4	0.054947	No	No	No	No	NA	NA	NA	NA	0.00252774
ENSG00000143850	chr1	204218853	204377665	PLEKHA6	0.782288	0.914733	0.86782	0.744011	NA	No	No	No	No	No	0.94182	4	0.497333	No	No	No	No	NA	NA	NA	NA	0.782288
ENSG00000143851	chr1	202147013	202161588	PTPN7	NA	NA	NA	NA	NA	NA	NA	NA	NA	Yes	NA	NA	NA	No	No	No	No	NA	NA	NA	NA	NA
ENSG00000143858	chr1	202590596	202710454	SYT2	0.0222001	0.198786	0.45902	0.672101	NA	No	No	No	No	No	0.0569263	4	0.145448	No	No	No	No	NA	NA	NA	NA	0.0222001
ENSG00000143862	chr1	202133404	202144743	ARL8A	0.110528	0.387475	NA	NA	NA	No	No	NA	NA	No	NA	NA	NA	No	No	No	No	NA	NA	NA	NA	0.110528
ENSG00000143867	chr2	19351485	19358623	OSR1	0.773723	0.909745	NA	NA	NA	No	No	NA	NA	No	NA	NA	NA	No	No	No	No	NA	NA	NA	NA	0.773723
ENSG00000143869	chr2	20667144	20679243	GDF7	1	1	0.054394	0.44692	NA	No	No	No	No	No	0.212762	4	0.251891	No	No	No	No	NA	NA	NA	NA	0.054394
ENSG00000143870	chr2	10783391	10837977	PDIA6	0.0463989	0.268547	0.89981	0.7488	NA	No	No	No	No	No	0.174351	4	0.229922	No	No	No	No	NA	NA	NA	NA	0.0463989
ENSG00000143878	chr2	20447074	20449440	RHOB	0.161395	0.452414	NA	NA	NA	No	No	NA	NA	No	NA	NA	NA	No	No	No	No	NA	NA	NA	NA	0.161395
ENSG00000143882	chr2	10721100	10785110	ATP6V1C2	1	1	0.60239	0.70323	NA	No	No	No	No	No	0.907711	4	0.487781	No	No	No	No	NA	NA	NA	NA	0.60239
ENSG00000143889	chr2	38561969	38603586	HNRNPLL	0.184645	0.478406	0.69955	0.718017	NA	No	No	No	No	No	0.39353	4	0.327847	No	No	No	No	NA	NA	NA	NA	0.184645
ENSG00000143891	chr2	38666081	38741237	GALM	0.377974	0.648238	0.80414	0.733139	NA	No	No	No	No	No	0.665915	4	0.416901	No	No	No	No	NA	NA	NA	NA	0.377974
ENSG00000143919	chr2	44361947	44772592	CAMKMT	0.898779	0.988543	0.80899	0.73416	NA	No	No	No	No	No	0.958821	4	0.502418	No	No	No	No	NA	NA	NA	NA	0.80899
ENSG00000143921	chr2	43831942	43882988	ABCG8	0.678892	0.85047	0.58513	0.700509	NA	No	No	No	No	No	0.763978	4	0.44572	No	No	No	No	NA	NA	NA	NA	0.58513
ENSG00000143924	chr2	42169353	42332548	EML4	0.115408	0.393793	0.93719	0.753268	NA	No	No	No	No	No	0.348721	4	0.312027	No	No	No	No	NA	NA	NA	NA	0.115408
ENSG00000143933	chr2	47160084	47176921	CALM2	0.113903	0.392066	0.15481	0.55376	NA	No	No	No	No	No	0.0888359	4	0.17299	No	No	No	No	NA	NA	NA	NA	0.0888359
ENSG00000143942	chr2	53767804	53775196	CHAC2	0.9252	1	0.041321	0.41609	NA	No	No	No	No	No	0.163018	4	0.22391	No	No	No	No	NA	NA	NA	NA	0.041321
ENSG00000143947	chr2	55231903	55235853	RPS27A	0.058587	0.296598	0.89884	0.7488	NA	No	No	No	No	No	0.207687	4	0.248684	No	No	No	No	NA	NA	NA	NA	0.058587
ENSG00000143951	chr2	63119559	63827843	WDPCP	0.291121	0.582939	0.010026	0.278909	NA	No	No	No	No	No	0.0199545	4	0.0940354	No	No	No	No	NA	NA	NA	NA	0.010026
ENSG00000143952	chr2	63892146	64019428	VPS54	0.0172287	0.180439	0.25946	0.612377	NA	No	No	No	No	No	0.0286552	4	0.109563	No	No	No	No	NA	NA	NA	NA	0.0172287
ENSG00000143954	chr2	79025686	79028505	REG3G	NA	NA	0.2551	0.611975	NA	NA	NA	No	No	No	NA	NA	NA	No	No	No	No	NA	NA	NA	NA	0.2551
ENSG00000143970	chr2	25733753	25878487	ASXL2	0.203193	0.499203	0.63768	0.708675	NA	No	No	No	No	No	0.394355	4	0.328366	No	No	No	No	NA	NA	NA	NA	0.203193
ENSG00000143971	chr2	67397322	67412089	ETAA1	0.302582	0.591853	0.74433	0.725506	NA	No	No	No	No	No	0.560952	4	0.385995	No	No	No	No	NA	NA	NA	NA	0.302582
ENSG00000143977	chr2	70281362	70293740	SNRPG	0.335175	0.618751	0.49289	0.67938	NA	No	No	No	No	No	0.462666	4	0.350908	No	No	No	No	NA	NA	NA	NA	0.335175
ENSG00000143994	chr2	27123789	27130812	ABHD1	0.166179	0.457401	0.13535	0.5409	NA	No	No	No	No	No	0.107842	4	0.185495	No	No	No	No	NA	NA	NA	NA	0.107842
ENSG00000143995	chr2	66433452	66573869	MEIS1	0.357278	0.634204	0.1126	0.52505	NA	No	No	No	No	No	0.169493	4	0.227308	No	No	No	No	NA	NA	NA	NA	0.1126
ENSG00000144010	chr2	95477008	95484754	TRIM43B	NA	NA	NA	NA	NA	NA	NA	NA	NA	Yes	NA	NA	NA	No	No	No	No	NA	NA	NA	NA	NA
ENSG00000144015	chr2	95592001	95599778	TRIM43	NA	NA	NA	NA	NA	NA	NA	NA	NA	Yes	NA	NA	NA	No	No	No	No	NA	NA	NA	NA	NA
ENSG00000144021	chr2	96266159	96274173	CIAO1	0.571759	0.781662	0.25952	0.612401	NA	No	No	No	No	No	0.431491	4	0.341314	No	No	No	No	NA	NA	NA	NA	0.25952
ENSG00000144026	chr2	95122087	95165668	ZNF514	0.0929709	0.35954	0.69808	0.717915	NA	No	No	No	No	No	0.242399	4	0.266071	No	No	No	No	NA	NA	NA	NA	0.0929709
ENSG00000144028	chr2	96274338	96321271	SNRNP200	0.183042	0.477126	0.22207	0.597902	NA	No	No	No	No	No	0.170836	4	0.227868	No	No	No	No	NA	NA	NA	NA	0.170836
ENSG00000144029	chr2	95085369	95122006	MRPS5	0.281859	0.574376	NA	NA	NA	No	No	NA	NA	No	NA	NA	NA	No	No	No	No	NA	NA	NA	NA	0.281859
ENSG00000144031	chr2	70978380	70985499	ANKRD53	NA	NA	NA	NA	NA	NA	NA	NA	NA	Yes	NA	NA	NA	No	No	No	No	NA	NA	NA	NA	NA
ENSG00000144034	chr2	73729104	73737400	TPRKB	0.781004	0.914188	0.14612	0.551264	NA	No	No	No	No	No	0.361819	4	0.317137	No	No	No	No	NA	NA	NA	NA	0.14612
ENSG00000144035	chr2	73640723	73642422	NAT8	NA	NA	0.19378	0.583015	NA	NA	NA	No	No	No	NA	NA	NA	No	No	No	No	NA	NA	NA	NA	0.19378
ENSG00000144036	chr2	72175984	72826041	EXOC6B	0.0161755	0.175316	0.51286	0.685663	NA	No	No	No	No	No	0.0480492	4	0.137302	No	No	No	No	NA	NA	NA	NA	0.0161755
ENSG00000144040	chr2	72942036	73075619	SFXN5	0.844834	0.955352	0.60275	0.70323	NA	No	No	No	No	No	0.852882	4	0.471931	No	No	No	No	NA	NA	NA	NA	0.60275
ENSG00000144043	chr2	70985942	70994873	TEX261	0.200468	0.497101	NA	NA	NA	No	No	NA	NA	No	NA	NA	NA	No	No	No	No	NA	NA	NA	NA	0.200468
ENSG00000144045	chr2	74518131	74526281	DQX1	NA	NA	0.4893	0.678851	NA	NA	NA	No	No	No	NA	NA	NA	No	No	No	No	NA	NA	NA	NA	0.4893
ENSG00000144048	chr2	73761782	73780132	DUSP11	0.150529	0.439794	0.15386	0.55376	NA	No	No	No	No	No	0.110367	4	0.18728	No	No	No	No	NA	NA	NA	NA	0.110367
ENSG00000144057	chr2	106801600	106887108	ST6GAL2	0.0274061	0.216784	0.83803	0.740149	NA	No	No	No	No	No	0.109638	4	0.186874	No	No	No	No	NA	NA	NA	NA	0.0274061
ENSG00000144061	chr2	110122311	110205066	NPHP1	1	1	0.47845	0.677511	NA	No	No	No	No	No	0.831165	4	0.465048	No	No	No	No	NA	NA	NA	NA	0.47845
ENSG00000144063	chr2	110083870	110116022	MALL	0.59872	0.798532	0.504	0.683187	NA	No	No	No	No	No	0.6633	4	0.416474	No	No	No	No	NA	NA	NA	NA	0.504
ENSG00000144115	chr2	88170295	88186636	THNSL2	0.154297	0.444023	0.56159	0.695533	NA	No	No	No	No	No	0.298589	4	0.290722	No	No	No	No	NA	NA	NA	NA	0.154297
ENSG00000144118	chr2	120240064	120294710	RALB	0.621987	0.814191	0.38118	0.655982	NA	No	No	No	No	No	0.578336	4	0.392467	No	No	No	No	NA	NA	NA	NA	0.38118
ENSG00000144119	chr2	119156243	119158751	C1QL2	0.0847726	0.34573	0.65805	0.710711	NA	No	No	No	No	No	0.216793	4	0.254059	No	No	No	No	NA	NA	NA	NA	0.0847726
ENSG00000144120	chr2	119679167	119686507	TMEM177	0.435291	0.690379	0.29986	0.629457	NA	No	No	No	No	No	0.396302	4	0.329247	No	No	No	No	NA	NA	NA	NA	0.29986
ENSG00000144130	chr2	112721020	112742879	NT5DC4	NA	NA	0.87485	0.745551	NA	NA	NA	No	No	No	NA	NA	NA	No	No	No	No	NA	NA	NA	NA	0.87485
ENSG00000144134	chr2	113627229	113643396	RABL2A	0.342984	0.624887	NA	NA	NA	No	No	NA	NA	No	NA	NA	NA	No	No	No	No	NA	NA	NA	NA	0.342984
ENSG00000144136	chr2	112645939	112663825	SLC20A1	0.16105	0.452124	0.30543	0.632649	NA	No	No	No	No	No	0.197352	4	0.242755	No	No	No	No	NA	NA	NA	NA	0.16105
ENSG00000144152	chr2	112138385	112188218	FBLN7	0.306353	0.594174	0.24077	0.60538	NA	No	No	No	No	No	0.26605	4	0.277087	No	No	No	No	NA	NA	NA	NA	0.24077
ENSG00000144161	chr2	112211529	112255136	ZC3H8	0.359897	0.635887	0.029759	0.382978	NA	No	No	No	No	No	0.0592976	4	0.14781	No	No	No	No	NA	NA	NA	NA	0.029759
ENSG00000144182	chr2	99154955	99163157	LIPT1	0.0107817	0.151957	0.74562	0.725839	NA	No	Yes	No	No	No	0.0468148	4	0.135807	No	No	No	No	NA	NA	NA	NA	0.0107817
ENSG00000144191	chr2	98346188	98398601	CNGA3	0.778535	0.912894	0.33955	0.643897	NA	No	No	No	No	No	0.616065	4	0.40327	No	No	No	No	NA	NA	NA	NA	0.33955
ENSG00000144199	chr2	97083583	97094882	FAHD2B	0.989793	1	0.064515	0.469128	NA	No	No	No	No	No	0.239533	4	0.264882	No	No	No	No	NA	NA	NA	NA	0.064515
ENSG00000144214	chr2	99284238	99304742	LYG1	NA	NA	0.67217	0.712171	NA	NA	NA	No	No	No	NA	NA	NA	No	No	No	No	NA	NA	NA	NA	0.67217
ENSG00000144218	chr2	99545419	100192428	AFF3	0.329435	0.614021	0.77511	0.729994	NA	No	No	No	No	No	0.603931	4	0.400118	No	No	No	No	NA	NA	NA	NA	0.329435
ENSG00000144224	chr2	135741734	135785056	UBXN4	0.143872	0.431786	0.54112	0.692928	NA	No	No	No	No	No	0.276603	4	0.28109	No	No	No	No	NA	NA	NA	NA	0.143872
ENSG00000144227	chr2	138669157	138780390	NXPH2	0.279715	0.572476	0.66356	0.710907	NA	No	No	No	No	No	0.498194	4	0.364938	No	No	No	No	NA	NA	NA	NA	0.279715
ENSG00000144228	chr2	138501770	138573547	SPOPL	0.581608	0.787626	0.2833	0.624012	NA	No	No	No	No	No	0.461883	4	0.350764	No	No	No	No	NA	NA	NA	NA	0.2833
ENSG00000144229	chr2	136765545	137677718	THSD7B	0.55084	0.766888	0.33916	0.643897	NA	No	No	No	No	No	0.500236	4	0.366019	No	No	No	No	NA	NA	NA	NA	0.33916
ENSG00000144230	chr2	127645864	127652639	GPR17	0.034449	0.236946	NA	NA	NA	No	No	NA	NA	No	NA	NA	NA	No	No	No	No	NA	NA	NA	NA	0.034449
ENSG00000144231	chr2	127843553	127858155	POLR2D	0.341829	0.623986	0.57186	0.697367	NA	No	No	No	No	No	0.514559	4	0.370938	No	No	No	No	NA	NA	NA	NA	0.341829
ENSG00000144233	chr2	127861630	127885967	AMMECR1L	0.0898824	0.35393	0.65408	0.710474	NA	No	No	No	No	No	0.225389	4	0.258339	No	No	No	No	NA	NA	NA	NA	0.0898824
ENSG00000144278	chr2	153871922	154453979	GALNT13	0.419702	0.679434	0.72102	0.720835	NA	No	No	No	No	No	0.664327	4	0.416636	No	No	No	No	NA	NA	NA	NA	0.419702
ENSG00000144283	chr2	158456952	158682879	PKP4	0.828274	0.944404	0.011492	0.294329	NA	No	No	No	No	No	0.0538226	4	0.142277	No	No	No	No	NA	NA	NA	NA	0.011492
ENSG00000144285	chr2	165984641	166149214	SCN1A	0.00113177	0.05706	0.17376	0.568171	NA	No	Yes	No	No	No	0.00187493	4	0.037461	No	No	Yes	No	NA	NA	0.00113177	NA	0.00113177
ENSG00000144290	chr2	161424332	161985282	SLC4A10	0.605096	0.803145	0.2074	0.587594	NA	No	No	No	No	No	0.385962	4	0.325149	No	No	No	No	NA	NA	NA	NA	0.2074
ENSG00000144306	chr2	174395730	174429575	SCRN3	0.663199	0.84113	0.1074	0.522341	NA	No	No	No	No	No	0.259402	4	0.273867	No	No	No	No	NA	NA	NA	NA	0.1074
ENSG00000144320	chr2	175923882	176002839	LNPK	0.0199387	0.19001	0.88396	0.746662	NA	No	No	No	No	No	0.0888024	4	0.17299	No	No	No	No	NA	NA	NA	NA	0.0199387
ENSG00000144331	chr2	179441982	179861612	ZNF385B	0.000675784	0.0463547	0.80667	0.733287	NA	Yes	Yes	No	No	No	0.00464154	4	0.054673	No	No	Yes	No	NA	NA	0.000675784	NA	0.000675784
ENSG00000144339	chr2	191949043	192194933	TMEFF2	0.00059178	0.0435663	0.83251	0.739686	NA	Yes	Yes	No	No	No	0.00424463	4	0.052258	No	No	Yes	No	NA	NA	0.00059178	NA	0.00059178
ENSG00000144354	chr2	173354820	173368997	CDCA7	0.340084	0.623028	0.040665	0.41464	NA	No	No	No	No	No	0.0730329	4	0.160512	No	No	No	No	NA	NA	NA	NA	0.040665
ENSG00000144355	chr2	172084740	172089677	DLX1	0.145984	0.434472	NA	NA	NA	No	No	NA	NA	No	NA	NA	NA	No	No	No	No	NA	NA	NA	NA	0.145984
ENSG00000144357	chr2	169827454	170084131	UBR3	0.5771	0.784747	0.58814	0.701297	NA	No	No	No	No	No	0.706164	4	0.428977	No	No	No	No	NA	NA	NA	NA	0.5771
ENSG00000144362	chr2	169694454	169701708	PHOSPHO2	0.0627385	0.306906	0.39631	0.660163	NA	No	No	No	No	No	0.11672	4	0.191358	No	No	No	No	NA	NA	NA	NA	0.0627385
ENSG00000144366	chr2	188291669	188595931	GULP1	0.285598	0.577809	0.17365	0.568159	NA	No	No	No	No	No	0.198569	4	0.243377	No	No	No	No	NA	NA	NA	NA	0.17365
ENSG00000144369	chr2	186694060	186765959	FAM171B	0.634517	0.82179	0.046875	0.429536	NA	No	No	No	No	No	0.134294	4	0.204389	No	No	No	No	NA	NA	NA	NA	0.046875
ENSG00000144381	chr2	197486584	197516737	HSPD1	0.0586548	0.296683	NA	NA	NA	No	No	NA	NA	No	NA	NA	NA	No	No	No	No	NA	NA	NA	NA	0.0586548
ENSG00000144395	chr2	196639554	196763490	CCDC150	0.643415	0.82839	0.43372	0.667719	NA	No	No	No	No	No	0.635235	4	0.408613	No	No	No	No	NA	NA	NA	NA	0.43372
ENSG00000144401	chr2	207580631	207625928	METTL21A	0.927131	1	0.098759	0.507587	NA	No	No	No	No	No	0.310464	4	0.296067	No	No	No	No	NA	NA	NA	NA	0.098759
ENSG00000144406	chr2	209771832	209999300	UNC80	0.314505	0.602165	0.95897	0.757028	NA	No	No	No	No	No	0.663115	4	0.416474	No	No	No	No	NA	NA	NA	NA	0.314505
ENSG00000144407	chr2	208359714	208854503	PTH2R	0.235027	0.531935	0.36652	0.651244	NA	No	No	No	No	No	0.297342	4	0.290509	No	No	No	No	NA	NA	NA	NA	0.235027
ENSG00000144410	chr2	206939518	206969474	CPO	0.945808	1	0.15595	0.554032	NA	No	No	No	No	No	0.429802	4	0.340542	No	No	No	No	NA	NA	NA	NA	0.15595
ENSG00000144426	chr2	203014608	203226378	NBEAL1	0.019458	0.188193	0.26392	0.613139	NA	No	No	No	No	No	0.0322069	4	0.115242	No	No	No	No	NA	NA	NA	NA	0.019458
ENSG00000144445	chr2	210021421	210171409	KANSL1L	0.41421	0.675322	0.68466	0.71591	NA	No	No	No	No	No	0.640981	4	0.410277	No	No	No	No	NA	NA	NA	NA	0.41421
ENSG00000144451	chr2	213284389	214410501	SPAG16	0.0912172	0.356401	0.42613	0.665615	NA	No	No	No	No	No	0.165103	4	0.225026	No	No	No	No	NA	NA	NA	NA	0.0912172
ENSG00000144452	chr2	214931542	215138626	ABCA12	1	1	0.41164	0.662255	NA	No	No	No	No	No	0.777014	4	0.449199	No	No	No	No	NA	NA	NA	NA	0.41164
ENSG00000144455	chr3	3700814	4467273	SUMF1	0.200583	0.497156	0.14966	0.553338	NA	No	No	No	No	No	0.135264	4	0.205038	No	No	No	No	NA	NA	NA	NA	0.135264
ENSG00000144460	chr2	225399710	225729887	NYAP2	0.678846	0.85047	0.19823	0.584294	NA	No	No	No	No	No	0.404468	4	0.33227	No	No	No	No	NA	NA	NA	NA	0.19823
ENSG00000144468	chr2	226835581	226999215	RHBDD1	0.0239612	0.205411	0.38987	0.658079	NA	No	No	No	No	No	0.0529983	4	0.14149	No	No	No	No	NA	NA	NA	NA	0.0239612
ENSG00000144476	chr2	236567787	236582354	ACKR3	0.647435	0.830917	0.53566	0.691127	NA	No	No	No	No	No	0.714069	4	0.430975	No	No	No	No	NA	NA	NA	NA	0.53566
ENSG00000144481	chr2	233917373	234019522	TRPM8	NA	NA	0.66589	0.711163	NA	NA	NA	No	No	No	NA	NA	NA	No	No	No	No	NA	NA	NA	NA	0.66589
ENSG00000144485	chr2	238238267	238240662	HES6	0.0133699	0.16286	0.90982	0.749804	NA	No	No	No	No	No	0.0657993	4	0.154779	No	No	No	No	NA	NA	NA	NA	0.0133699
ENSG00000144488	chr2	238100340	238133287	ESPNL	NA	NA	0.097146	0.504669	NA	NA	NA	No	No	No	NA	NA	NA	No	No	No	No	NA	NA	NA	NA	0.097146
ENSG00000144504	chr2	240479422	240569209	ANKMY1	0.709255	0.868357	0.27735	0.620508	NA	No	No	No	No	No	0.516569	4	0.371619	No	No	No	No	NA	NA	NA	NA	0.27735
ENSG00000144524	chr2	231781671	231809254	COPS7B	0.165273	0.456976	0.96649	0.758518	NA	No	No	No	No	No	0.452726	4	0.347064	No	No	No	No	NA	NA	NA	NA	0.165273
ENSG00000144535	chr2	231961245	232344350	DIS3L2	0.094045	0.361537	0.05238	0.441331	NA	No	No	No	No	No	0.0310994	4	0.113494	No	No	No	No	NA	NA	NA	NA	0.0310994
ENSG00000144550	chr3	9703826	9729908	CPNE9	0.00676908	0.124515	NA	NA	NA	No	Yes	NA	NA	No	NA	NA	NA	No	No	No	No	NA	NA	NA	NA	0.00676908
ENSG00000144554	chr3	10026370	10101932	FANCD2	0.46295	0.708772	0.54566	0.693937	NA	No	No	No	No	No	0.600183	4	0.399075	No	No	No	No	NA	NA	NA	NA	0.46295
ENSG00000144559	chr3	11790442	11846919	TAMM41	0.629769	0.819095	0.35184	0.647895	NA	No	No	No	No	No	0.555492	4	0.384315	No	No	No	No	NA	NA	NA	NA	0.35184
ENSG00000144560	chr3	11556069	11771350	VGLL4	0.215119	0.512563	0.084711	0.494401	NA	No	No	No	No	No	0.0912073	4	0.17454	No	No	No	No	NA	NA	NA	NA	0.084711
ENSG00000144566	chr3	19947097	19985175	RAB5A	0.106413	0.380415	0.11144	0.524934	NA	No	No	No	No	No	0.0644484	4	0.153104	No	No	No	No	NA	NA	NA	NA	0.0644484
ENSG00000144567	chr2	219176225	219185475	RETREG2	0.0290269	0.221511	0.085287	0.494606	NA	No	No	No	No	No	0.0173325	4	0.089912	No	No	No	No	NA	NA	NA	NA	0.0173325
ENSG00000144579	chr2	218398256	218405941	CTDSP1	0.530423	0.754134	NA	NA	NA	No	No	NA	NA	No	NA	NA	NA	No	No	No	No	NA	NA	NA	NA	0.530423
ENSG00000144580	chr2	218568580	218597080	CNOT9	0.57439	0.783281	0.53251	0.690872	NA	No	No	No	No	No	0.6682	4	0.417517	No	No	No	No	NA	NA	NA	NA	0.53251
ENSG00000144583	chr2	216257865	216372483	MARCHF4	0.00533045	0.111017	0.72258	0.720835	NA	No	Yes	No	No	No	0.0252641	4	0.103419	No	No	No	No	NA	NA	NA	NA	0.00533045
ENSG00000144589	chr2	219597857	219616451	STK11IP	0.401343	0.665808	0.44609	0.670393	NA	No	No	No	No	No	0.487007	4	0.360688	No	No	No	No	NA	NA	NA	NA	0.401343
ENSG00000144591	chr2	219498865	219513898	GMPPA	0.0702506	0.321111	0.58812	0.701297	NA	No	No	No	No	No	0.172969	4	0.229052	No	No	No	No	NA	NA	NA	NA	0.0702506
ENSG00000144596	chr3	14489107	14556075	GRIP2	0.0723583	0.325082	NA	NA	NA	No	No	NA	NA	No	NA	NA	NA	No	No	No	No	NA	NA	NA	NA	0.0723583
ENSG00000144597	chr3	15427598	15450635	EAF1	0.0303414	0.225527	0.63751	0.708675	NA	No	No	No	No	No	0.095659	4	0.178157	No	No	No	No	NA	NA	NA	NA	0.0303414
ENSG00000144619	chr3	2098813	3057959	CNTN4	0.992145	1	0.62733	0.706642	NA	No	No	No	No	No	0.917526	4	0.490155	No	No	No	No	NA	NA	NA	NA	0.62733
ENSG00000144635	chr3	32525974	32570858	DYNC1LI1	0.078556	0.335593	0.1312	0.53976	NA	No	No	No	No	No	0.0574588	4	0.146347	No	No	No	No	NA	NA	NA	NA	0.0574588
ENSG00000144642	chr3	28574791	30010391	RBMS3	0.165719	0.45723	0.0062717	0.250322	NA	No	No	No	No	No	0.00817873	4	0.0671287	No	No	No	No	NA	NA	NA	NA	0.0062717
ENSG00000144644	chr3	30726197	30894661	GADL1	NA	NA	0.1402	0.54714	NA	NA	NA	No	No	No	NA	NA	NA	No	No	No	No	NA	NA	NA	NA	0.1402
ENSG00000144645	chr3	31657912	32077580	OSBPL10	0.136042	0.421721	0.3238	0.638646	NA	No	No	No	No	No	0.181594	4	0.234311	No	No	No	No	NA	NA	NA	NA	0.136042
ENSG00000144647	chr3	43079229	43106085	POMGNT2	0.144378	0.432238	0.83537	0.740149	NA	No	No	No	No	No	0.375722	4	0.321765	No	No	No	No	NA	NA	NA	NA	0.144378
ENSG00000144648	chr3	42804752	42887974	ACKR2	0.678811	0.85047	0.34678	0.645493	NA	No	No	No	No	No	0.575896	4	0.391384	No	No	No	No	NA	NA	NA	NA	0.34678
ENSG00000144649	chr3	42979087	43067898	GASK1A	0.0117027	0.156696	0.28455	0.624665	NA	No	Yes	No	No	No	0.0223269	4	0.0976812	No	No	No	No	NA	NA	NA	NA	0.0117027
ENSG00000144655	chr3	39141855	39154562	CSRNP1	0.377316	0.648073	0.50351	0.683062	NA	No	No	No	No	No	0.50551	4	0.368033	No	No	No	No	NA	NA	NA	NA	0.377316
ENSG00000144659	chr3	39383370	39397351	SLC25A38	0.197486	0.494457	0.68426	0.71591	NA	No	No	No	No	No	0.405599	4	0.332652	No	No	No	No	NA	NA	NA	NA	0.197486
ENSG00000144668	chr3	37452115	37823507	ITGA9	0.529962	0.75382	0.20768	0.587594	NA	No	No	No	No	No	0.352938	4	0.313458	No	No	No	No	NA	NA	NA	NA	0.20768
ENSG00000144671	chr3	38282294	38318575	SLC22A14	0.073198	0.325977	0.37163	0.653248	NA	No	No	No	No	No	0.125253	4	0.196913	No	No	No	No	NA	NA	NA	NA	0.073198
ENSG00000144674	chr3	37243191	37366879	GOLGA4	0.0101653	0.148261	0.84539	0.740601	NA	No	Yes	No	No	No	0.0494715	4	0.138285	No	No	No	No	NA	NA	NA	NA	0.0101653
ENSG00000144677	chr3	37861880	37984469	CTDSPL	0.495788	0.73031	0.31121	0.634162	NA	No	No	No	No	No	0.442654	4	0.344642	No	No	No	No	NA	NA	NA	NA	0.31121
ENSG00000144681	chr3	36380503	36548007	STAC	0.249323	0.544663	0.0081856	0.265692	NA	No	No	No	No	No	0.0146827	4	0.0850633	No	No	No	No	NA	NA	NA	NA	0.0081856
ENSG00000144711	chr3	12897043	13283281	IQSEC1	0.263939	0.558559	0.28013	0.622155	NA	No	No	No	No	No	0.266509	4	0.2773	No	No	No	No	NA	NA	NA	NA	0.263939
ENSG00000144712	chr3	12796472	12834804	CAND2	0.490774	0.727295	0.18921	0.581543	NA	No	No	No	No	No	0.313555	4	0.297334	No	No	No	No	NA	NA	NA	NA	0.18921
ENSG00000144713	chr3	12834485	12841582	RPL32	0.427523	0.684466	0.040544	0.41464	NA	No	No	No	No	No	0.0876229	4	0.171868	No	No	No	No	NA	NA	NA	NA	0.040544
ENSG00000144724	chr3	61561569	62297609	PTPRG	0.0947361	0.362932	0.73456	0.722754	NA	No	No	No	No	No	0.255055	4	0.271821	No	No	No	No	NA	NA	NA	NA	0.0947361
ENSG00000144730	chr3	57089982	57170306	IL17RD	0.120462	0.400779	0.37034	0.653078	NA	No	No	No	No	No	0.183344	4	0.234965	No	No	No	No	NA	NA	NA	NA	0.120462
ENSG00000144736	chr3	72749277	72861914	SHQ1	0.414708	0.675539	0.27075	0.617017	NA	No	No	No	No	No	0.357814	4	0.315235	No	No	No	No	NA	NA	NA	NA	0.27075
ENSG00000144741	chr3	66133610	66388116	SLC25A26	0.92123	1	0.91534	0.750462	NA	No	No	No	No	No	0.987015	4	0.509866	No	No	No	No	NA	NA	NA	NA	0.91534
ENSG00000144744	chr3	69054730	69080408	UBA3	0.309565	0.597315	0.35596	0.649579	NA	No	No	No	No	No	0.353226	4	0.313475	No	No	No	No	NA	NA	NA	NA	0.309565
ENSG00000144746	chr3	69084937	69106092	ARL6IP5	0.440323	0.693372	0.9751	0.759623	NA	No	No	No	No	No	0.792366	4	0.45324	No	No	No	No	NA	NA	NA	NA	0.440323
ENSG00000144747	chr3	69019827	69052339	TMF1	0.864405	0.96736	0.52692	0.689572	NA	No	No	No	No	No	0.813665	4	0.459793	No	No	No	No	NA	NA	NA	NA	0.52692
ENSG00000144749	chr3	66378797	66501263	LRIG1	0.000499742	0.0407277	0.89842	0.7488	NA	Yes	Yes	No	No	No	0.00390995	4	0.0500681	No	No	Yes	No	NA	NA	0.000499742	NA	0.000499742
ENSG00000144771	chr3	54918231	54967088	LRTM1	NA	NA	0.36691	0.651558	NA	NA	NA	No	No	No	NA	NA	NA	No	No	No	No	NA	NA	NA	NA	0.36691
ENSG00000144785	chr12	56285916	56316059	ENSG00000144785	0.846551	0.956272	0.7347	0.722754	NA	No	No	No	No	No	0.917317	4	0.490155	No	No	No	No	NA	NA	NA	NA	0.7347
ENSG00000144791	chr3	45555394	45686341	LIMD1	0.0340601	0.235602	0.49202	0.679328	NA	No	No	No	No	No	0.0852804	4	0.169993	No	No	No	No	NA	NA	NA	NA	0.0340601
ENSG00000144792	chr3	44578223	44599694	ZNF660	0.0136781	0.164415	0.69385	0.717079	NA	No	No	No	No	No	0.0536923	4	0.142229	No	No	No	No	NA	NA	NA	NA	0.0136781
ENSG00000144802	chr3	101827991	101861022	NFKBIZ	0.220658	0.518566	0.43015	0.666959	NA	No	No	No	No	No	0.31842	4	0.299693	No	No	No	No	NA	NA	NA	NA	0.220658
ENSG00000144810	chr3	99638475	99799226	COL8A1	0.529707	0.753703	0.71486	0.720131	NA	No	No	No	No	No	0.746389	4	0.440766	No	No	No	No	NA	NA	NA	NA	0.529707
ENSG00000144815	chr3	101779202	101828231	NXPE3	0.794869	0.923324	0.86893	0.744263	NA	No	No	No	No	No	0.946288	4	0.498627	No	No	No	No	NA	NA	NA	NA	0.794869
ENSG00000144820	chr3	100609601	100695479	ADGRG7	NA	NA	0.91966	0.750902	NA	NA	NA	No	No	No	NA	NA	NA	No	No	No	No	NA	NA	NA	NA	0.91966
ENSG00000144821	chr3	108380368	108529322	MYH15	0.0725999	0.325103	0.1118	0.524934	NA	No	No	No	No	No	0.047189	4	0.136283	No	No	No	No	NA	NA	NA	NA	0.047189
ENSG00000144824	chr3	111732497	111976517	PHLDB2	0.00132936	0.0611384	0.59769	0.702234	NA	No	Yes	No	No	No	0.0064658	4	0.0614265	No	No	No	No	NA	NA	NA	NA	0.00132936
ENSG00000144827	chr3	111979010	111993368	ABHD10	0.404012	0.667518	0.96191	0.757439	NA	No	No	No	No	No	0.755929	4	0.443592	No	No	No	No	NA	NA	NA	NA	0.404012
ENSG00000144834	chr3	111998739	112013887	TAGLN3	0.00633719	0.120571	0.56272	0.69584	NA	No	Yes	No	No	No	0.0236654	4	0.0997302	No	No	No	No	NA	NA	NA	NA	0.00633719
ENSG00000144837	chr3	119597875	119629811	PLA1A	0.0117285	0.156698	0.11318	0.52505	NA	No	Yes	No	No	No	0.010121	4	0.0738302	No	No	No	No	NA	NA	NA	NA	0.010121
ENSG00000144840	chr3	120684938	120742993	RABL3	0.972247	1	0.2239	0.599234	NA	No	No	No	No	No	0.549592	4	0.382221	No	No	No	No	NA	NA	NA	NA	0.2239
ENSG00000144843	chr3	119579268	119589945	ADPRH	0.0765638	0.332278	NA	NA	NA	No	No	NA	NA	No	NA	NA	NA	No	No	No	No	NA	NA	NA	NA	0.0765638
ENSG00000144847	chr3	118900557	119146068	IGSF11	0.0727019	0.325221	0.037269	0.407378	NA	No	No	No	No	No	0.0187255	4	0.0918908	No	No	No	No	NA	NA	NA	NA	0.0187255
ENSG00000144848	chr3	112532510	112562046	ATG3	0.578734	0.785693	0.89276	0.748287	NA	No	No	No	No	No	0.857854	4	0.473442	No	No	No	No	NA	NA	NA	NA	0.578734
ENSG00000144852	chr3	119780484	119818487	NR1I2	NA	NA	0.27983	0.622155	NA	NA	NA	No	No	No	NA	NA	NA	No	No	No	No	NA	NA	NA	NA	0.27983
ENSG00000144857	chr3	113211003	113287459	BOC	0.558172	0.772163	0.80936	0.73416	NA	No	No	No	No	No	0.810732	4	0.458854	No	No	No	No	NA	NA	NA	NA	0.558172
ENSG00000144867	chr3	133784023	133825772	SRPRB	0.177654	0.470701	0.99105	0.764084	NA	No	No	No	No	No	0.48187	4	0.358962	No	No	No	No	NA	NA	NA	NA	0.177654
ENSG00000144868	chr3	133038391	133397775	TMEM108	0.518219	0.745698	0.027311	0.376521	NA	No	No	No	No	No	0.0744144	4	0.161231	No	No	No	No	NA	NA	NA	NA	0.027311
ENSG00000144891	chr3	148697784	148743008	AGTR1	NA	NA	0.39866	0.660163	NA	NA	NA	No	No	No	NA	NA	NA	No	No	No	No	NA	NA	NA	NA	0.39866
ENSG00000144893	chr3	151085286	151437072	MED12L	0.0186058	0.186483	0.17046	0.565637	NA	No	No	No	No	No	0.0214191	4	0.0962094	No	No	No	No	NA	NA	NA	NA	0.0186058
ENSG00000144895	chr3	150546678	150586016	EIF2A	0.121736	0.40221	0.69432	0.717111	NA	No	No	No	No	No	0.293358	4	0.288496	No	No	No	No	NA	NA	NA	NA	0.121736
ENSG00000144908	chr3	126103562	126197994	ALDH1L1	0.170405	0.461936	0.18769	0.580978	NA	No	No	No	No	No	0.142087	4	0.210421	No	No	No	No	NA	NA	NA	NA	0.142087
ENSG00000144909	chr3	125528858	125595497	OSBPL11	0.166718	0.457623	0.94989	0.755035	NA	No	No	No	No	No	0.450206	4	0.346435	No	No	No	No	NA	NA	NA	NA	0.166718
ENSG00000144935	chr3	142724034	142807888	TRPC1	0.120721	0.401192	0.21665	0.593599	NA	No	No	No	No	No	0.121453	4	0.194388	No	No	No	No	NA	NA	NA	NA	0.120721
ENSG00000144959	chr3	172630249	172711218	NCEH1	0.685185	0.854165	0.26919	0.616238	NA	No	No	No	No	No	0.496231	4	0.364609	No	No	No	No	NA	NA	NA	NA	0.26919
ENSG00000144962	chr3	172889357	173141235	SPATA16	NA	NA	0.69009	0.716446	NA	NA	NA	No	No	No	NA	NA	NA	No	No	No	No	NA	NA	NA	NA	0.69009
ENSG00000145002	chr8	12424411	12436406	FAM86B2	NA	NA	NA	NA	NA	NA	NA	NA	NA	Yes	NA	NA	NA	No	No	No	No	NA	NA	NA	NA	NA
ENSG00000145012	chr3	188153284	188890671	LPP	0.0824296	0.341678	0.087138	0.496867	NA	No	No	No	No	No	0.0426373	4	0.130732	No	No	No	No	NA	NA	NA	NA	0.0426373
ENSG00000145014	chr3	194587673	194633689	TMEM44	0.359851	0.635862	0.82172	0.737159	NA	No	No	No	No	No	0.65598	4	0.414396	No	No	No	No	NA	NA	NA	NA	0.359851
ENSG00000145016	chr3	197668867	197749727	RUBCN	0.966124	1	0.040966	0.416088	NA	No	No	No	No	No	0.167395	4	0.226224	No	No	No	No	NA	NA	NA	NA	0.040966
ENSG00000145020	chr3	49416778	49422685	AMT	0.830999	0.945828	0.14677	0.551714	NA	No	No	No	No	No	0.378584	4	0.322878	No	No	No	No	NA	NA	NA	NA	0.14677
ENSG00000145022	chr3	49412212	49416476	TCTA	0.00793487	0.133007	0.0028549	0.198584	NA	No	Yes	No	No	No	0.000264935	4	0.0175179	No	No	Yes	No	NA	NA	0.000264935	NA	0.000264935
ENSG00000145029	chr3	49422333	49429326	NICN1	0.0295668	0.223348	0.020543	0.344709	NA	No	No	No	No	No	0.00510593	4	0.0567408	No	No	No	No	NA	NA	NA	NA	0.00510593
ENSG00000145040	chr3	48561718	48563781	UCN2	NA	NA	NA	NA	NA	NA	NA	NA	NA	Yes	NA	NA	NA	No	No	No	No	NA	NA	NA	NA	NA
ENSG00000145041	chr3	51395867	51500015	DCAF1	1	1	0.50275	0.682817	NA	No	No	No	No	No	0.848472	4	0.470638	No	No	No	No	NA	NA	NA	NA	0.50275
ENSG00000145050	chr3	51385291	51389397	MANF	0.648196	0.831256	NA	NA	NA	No	No	NA	NA	No	NA	NA	NA	No	No	No	No	NA	NA	NA	NA	0.648196
ENSG00000145063	NA	NA	NA	NA	0.15848	0.449052	NA	NA	NA	No	No	NA	NA	No	NA	NA	NA	No	No	No	No	NA	NA	NA	NA	0.15848
ENSG00000145075	NA	NA	NA	NA	NA	NA	0.84393	0.740601	NA	NA	NA	No	No	No	NA	NA	NA	No	No	No	No	NA	NA	NA	NA	0.84393
ENSG00000145087	chr3	120908072	121424761	STXBP5L	0.344852	0.626385	0.72958	0.722023	NA	No	No	No	No	No	0.598783	4	0.398675	No	No	No	No	NA	NA	NA	NA	0.344852
ENSG00000145088	chr3	121835183	121886526	EAF2	0.0647046	0.310373	0.044749	0.424261	NA	No	No	No	No	No	0.0198183	4	0.0940354	No	No	No	No	NA	NA	NA	NA	0.0198183
ENSG00000145103	chr3	121987323	122022247	ILDR1	NA	NA	0.73848	0.72349	NA	NA	NA	No	No	No	NA	NA	NA	No	No	No	No	NA	NA	NA	NA	0.73848
ENSG00000145107	chr3	196319342	196338503	TM4SF19	NA	NA	0.71042	0.719959	NA	NA	NA	No	No	No	NA	NA	NA	No	No	No	No	NA	NA	NA	NA	0.71042
ENSG00000145113	chr3	195746765	195811973	MUC4	NA	NA	0.4197	0.664066	NA	NA	NA	No	No	No	NA	NA	NA	No	No	No	No	NA	NA	NA	NA	0.4197
ENSG00000145147	chr4	20251905	20620561	SLIT2	0.161856	0.452767	0.096196	0.504669	NA	No	No	No	No	No	0.0803781	4	0.166349	No	No	No	No	NA	NA	NA	NA	0.0803781
ENSG00000145191	chr3	184135038	184146127	EIF2B5	0.290361	0.582217	0.054481	0.447335	NA	No	No	No	No	No	0.0814139	4	0.166897	No	No	No	No	NA	NA	NA	NA	0.054481
ENSG00000145192	chr3	186613060	186621318	AHSG	0.402441	0.666853	0.11229	0.524993	NA	No	No	No	No	No	0.185138	4	0.235947	No	No	No	No	NA	NA	NA	NA	0.11229
ENSG00000145194	chr3	184276011	184293031	ECE2	1	1	0.151	0.553711	NA	No	No	No	No	No	0.436462	4	0.343072	No	No	No	No	NA	NA	NA	NA	0.151
ENSG00000145198	chr3	184229585	184242329	VWA5B2	0.399901	0.664876	0.1391	0.545438	NA	No	No	No	No	No	0.216336	4	0.254059	No	No	No	No	NA	NA	NA	NA	0.1391
ENSG00000145214	chr4	958887	986895	DGKQ	0.223908	0.521583	0.44903	0.670962	NA	No	No	No	No	No	0.331504	4	0.305377	No	No	No	No	NA	NA	NA	NA	0.223908
ENSG00000145216	chr4	53377641	53460862	FIP1L1	0.259689	0.555527	0.84992	0.741112	NA	No	No	No	No	No	0.55419	4	0.383824	No	No	No	No	NA	NA	NA	NA	0.259689
ENSG00000145217	chr4	979073	993440	SLC26A1	0.766259	0.904889	0.75168	0.726301	NA	No	No	No	No	No	0.893739	4	0.483327	No	No	No	No	NA	NA	NA	NA	0.75168
ENSG00000145220	chr4	4267701	4290154	LYAR	0.424238	0.682498	NA	NA	NA	No	No	NA	NA	No	NA	NA	NA	No	No	No	No	NA	NA	NA	NA	0.424238
ENSG00000145241	chr4	67468762	67545503	CENPC	0.550126	0.766265	0.61723	0.704777	NA	No	No	No	No	No	0.706314	4	0.429002	No	No	No	No	NA	NA	NA	NA	0.550126
ENSG00000145242	chr4	65319563	65670495	EPHA5	0.120269	0.400656	0.019234	0.336595	NA	No	No	No	No	No	0.0163526	4	0.088435	No	No	No	No	NA	NA	NA	NA	0.0163526
ENSG00000145244	chr4	47593999	47838106	CORIN	0.849538	0.957578	0.16135	0.557703	NA	No	No	No	No	No	0.40947	4	0.334096	No	No	No	No	NA	NA	NA	NA	0.16135
ENSG00000145246	chr4	47485275	47593486	ATP10D	0.113925	0.392066	0.3721	0.65357	NA	No	No	No	No	No	0.176383	4	0.231199	No	No	No	No	NA	NA	NA	NA	0.113925
ENSG00000145247	chr4	48885019	48906937	OCIAD2	0.153307	0.442783	0.36383	0.650597	NA	No	No	No	No	No	0.216773	4	0.254059	No	No	No	No	NA	NA	NA	NA	0.153307
ENSG00000145248	chr4	48483343	48489526	SLC10A4	0.284039	0.576278	0.28416	0.624665	NA	No	No	No	No	No	0.283854	4	0.283891	No	No	No	No	NA	NA	NA	NA	0.283854
ENSG00000145283	chr4	86823468	86849384	SLC10A6	NA	NA	0.65274	0.710437	NA	NA	NA	No	No	No	NA	NA	NA	No	No	No	No	NA	NA	NA	NA	0.65274
ENSG00000145284	chr4	82629539	82798796	SCD5	0.443167	0.695624	0.80286	0.732953	NA	No	No	No	No	No	0.72348	4	0.433547	No	No	No	No	NA	NA	NA	NA	0.443167
ENSG00000145287	chr4	83090048	83137075	PLAC8	NA	NA	0.25813	0.612283	NA	NA	NA	No	No	No	NA	NA	NA	No	No	No	No	NA	NA	NA	NA	0.25813
ENSG00000145293	chr4	82430590	82461177	ENOPH1	0.048805	0.274584	0.28568	0.62481	NA	No	No	No	No	No	0.0735167	4	0.160569	No	No	No	No	NA	NA	NA	NA	0.048805
ENSG00000145309	chr4	70334981	70337116	CABS1	NA	NA	0.16101	0.557703	NA	NA	NA	No	No	No	NA	NA	NA	No	No	No	No	NA	NA	NA	NA	0.16101
ENSG00000145321	chr4	71741696	71804041	GC	NA	NA	0.82475	0.737716	NA	NA	NA	No	No	No	NA	NA	NA	No	No	No	No	NA	NA	NA	NA	0.82475
ENSG00000145331	chr4	99546709	99564039	TRMT10A	0.660193	0.838986	0.6142	0.704698	NA	No	No	No	No	No	0.77151	4	0.447344	No	No	No	No	NA	NA	NA	NA	0.6142
ENSG00000145332	chr4	87160103	87240314	KLHL8	0.344604	0.626235	0.94571	0.754632	NA	No	No	No	No	No	0.691282	4	0.424146	No	No	No	No	NA	NA	NA	NA	0.344604
ENSG00000145335	chr4	89700345	89838315	SNCA	0.00170949	0.0677984	0.32869	0.640093	NA	No	Yes	No	No	No	0.00476721	4	0.054901	No	No	No	No	NA	NA	NA	NA	0.00170949
ENSG00000145337	chr4	88520998	88523776	PYURF	1	1	NA	NA	NA	No	No	NA	NA	No	NA	NA	NA	No	No	No	No	NA	NA	NA	NA	1
ENSG00000145348	chr4	106041599	106316683	TBCK	0.0342063	0.236166	0.71812	0.720835	NA	No	No	No	No	No	0.115611	4	0.190889	No	No	No	No	NA	NA	NA	NA	0.0342063
ENSG00000145349	chr4	113418054	113761927	CAMK2D	0.0271424	0.216643	0.85664	0.742452	NA	No	No	No	No	No	0.110708	4	0.18753	No	No	No	No	NA	NA	NA	NA	0.0271424
ENSG00000145354	chr4	102868974	102892807	CISD2	0.0746146	0.328388	0.014365	0.315279	NA	No	No	No	No	No	0.00840148	4	0.0675061	No	No	No	No	NA	NA	NA	NA	0.00840148
ENSG00000145358	chr4	100185870	100190782	DDIT4L	0.0499178	0.276911	0.66958	0.712103	NA	No	No	No	No	No	0.147015	4	0.213957	No	No	No	No	NA	NA	NA	NA	0.0499178
ENSG00000145362	chr4	112818032	113384221	ANK2	0.368216	0.642314	0.34235	0.643897	NA	No	No	No	No	No	0.387127	4	0.325605	No	No	No	No	NA	NA	NA	NA	0.34235
ENSG00000145365	chr4	112274537	112285904	TIFA	0.164795	0.45662	0.53117	0.690467	NA	No	No	No	No	No	0.300743	4	0.29203	No	No	No	No	NA	NA	NA	NA	0.164795
ENSG00000145375	chr4	122923070	123319433	SPATA5	0.0192847	0.187596	0.68532	0.71591	NA	No	No	No	No	No	0.0703937	4	0.158085	No	No	No	No	NA	NA	NA	NA	0.0192847
ENSG00000145384	chr4	119317250	119322138	FABP2	NA	NA	0.88854	0.748027	NA	NA	NA	No	No	No	NA	NA	NA	No	No	No	No	NA	NA	NA	NA	0.88854
ENSG00000145386	chr4	121816444	121823883	CCNA2	0.00996381	0.146598	0.0054981	0.240453	NA	No	Yes	No	No	No	0.000592311	4	0.022866	No	No	Yes	No	NA	NA	0.000592311	NA	0.000592311
ENSG00000145388	chr4	118685392	118715433	METTL14	0.501622	0.734489	0.4799	0.677748	NA	No	No	No	No	No	0.583546	4	0.394266	No	No	No	No	NA	NA	NA	NA	0.4799
ENSG00000145390	chr4	119212587	119295518	USP53	0.253256	0.548307	0.60824	0.704045	NA	No	No	No	No	No	0.442179	4	0.344642	No	No	No	No	NA	NA	NA	NA	0.253256
ENSG00000145391	chr4	139495941	139606699	SETD7	0.961189	1	0.81948	0.736852	NA	No	No	No	No	No	0.975669	4	0.507396	No	No	No	No	NA	NA	NA	NA	0.81948
ENSG00000145414	chr4	163110073	163166890	NAF1	0.259465	0.555468	0.55427	0.695347	NA	No	No	No	No	No	0.422703	4	0.337637	No	No	No	No	NA	NA	NA	NA	0.259465
ENSG00000145416	chr4	163524298	164384050	MARCHF1	0.384949	0.653769	0.17594	0.569896	NA	No	No	No	No	No	0.250069	4	0.270047	No	No	No	No	NA	NA	NA	NA	0.17594
ENSG00000145423	chr4	153780591	153789083	SFRP2	0.169883	0.461407	0.34303	0.643897	NA	No	No	No	No	No	0.223926	4	0.257635	No	No	No	No	NA	NA	NA	NA	0.169883
ENSG00000145425	chr4	151099624	151104642	RPS3A	0.0548211	0.288034	0.60814	0.704045	NA	No	No	No	No	No	0.146726	4	0.21368	No	No	No	No	NA	NA	NA	NA	0.0548211
ENSG00000145428	chr4	153710160	153760024	RNF175	0.184052	0.477817	0.28007	0.622155	NA	No	No	No	No	No	0.204399	4	0.246704	No	No	No	No	NA	NA	NA	NA	0.184052
ENSG00000145431	chr4	156760454	156971799	PDGFC	0.0822284	0.341452	0.76769	0.728893	NA	No	No	No	No	No	0.237519	4	0.264084	No	No	No	No	NA	NA	NA	NA	0.0822284
ENSG00000145439	chr4	168863770	169010275	CBR4	0.453804	0.702769	0.60598	0.703753	NA	No	No	No	No	No	0.630016	4	0.407112	No	No	No	No	NA	NA	NA	NA	0.453804
ENSG00000145451	chr4	174636920	174829247	GLRA3	0.293498	0.58486	0.34187	0.643897	NA	No	No	No	No	No	0.331037	4	0.305377	No	No	No	No	NA	NA	NA	NA	0.293498
ENSG00000145476	chr4	186191567	186213463	CYP4V2	0.451436	0.700796	0.58082	0.699579	NA	No	No	No	No	No	0.613197	4	0.402685	No	No	No	No	NA	NA	NA	NA	0.451436
ENSG00000145491	chr5	10441524	10472029	ROPN1L	0.0382328	0.247456	0.79506	0.73091	NA	No	No	No	No	No	0.136587	4	0.205888	No	No	No	No	NA	NA	NA	NA	0.0382328
ENSG00000145494	chr5	1801407	1816048	NDUFS6	0.415999	0.676153	0.6715	0.712171	NA	No	No	No	No	No	0.635593	4	0.408663	No	No	No	No	NA	NA	NA	NA	0.415999
ENSG00000145495	chr5	10353695	10440388	MARCHF6	0.293785	0.585125	0.93032	0.752718	NA	No	No	No	No	No	0.627839	4	0.406272	No	No	No	No	NA	NA	NA	NA	0.293785
ENSG00000145506	chr5	1008802	1038943	NKD2	0.176014	0.468315	0.070605	0.480559	NA	No	No	No	No	No	0.0669573	4	0.15553	No	No	No	No	NA	NA	NA	NA	0.0669573
ENSG00000145526	chr5	19471296	20575873	CDH18	0.434649	0.690018	0.98298	0.761509	NA	No	No	No	No	No	0.790579	4	0.452877	No	No	No	No	NA	NA	NA	NA	0.434649
ENSG00000145536	chr5	5140330	5320304	ADAMTS16	1	1	0.60261	0.70323	NA	No	No	No	No	No	0.907823	4	0.487781	No	No	No	No	NA	NA	NA	NA	0.60261
ENSG00000145545	chr5	6633427	6674386	SRD5A1	0.507963	0.738662	0.3192	0.63693	NA	No	No	No	No	No	0.457124	4	0.348946	No	No	No	No	NA	NA	NA	NA	0.3192
ENSG00000145555	chr5	16661907	16936288	MYO10	0.162578	0.453756	0.01807	0.328418	NA	No	No	No	No	No	0.0200654	4	0.0941262	No	No	No	No	NA	NA	NA	NA	0.01807
ENSG00000145569	chr5	14581792	14616180	OTULINL	0.344021	0.625885	0.61263	0.704698	NA	No	No	No	No	No	0.538917	4	0.378692	No	No	No	No	NA	NA	NA	NA	0.344021
ENSG00000145592	chr5	40825262	40835222	RPL37	0.891107	0.983706	0.073422	0.481445	NA	No	No	No	No	No	0.243834	4	0.266685	No	No	No	No	NA	NA	NA	NA	0.073422
ENSG00000145604	chr5	36151989	36196849	SKP2	0.479127	0.718722	0.11363	0.525432	NA	No	No	No	No	No	0.212905	4	0.251959	No	No	No	No	NA	NA	NA	NA	0.11363
ENSG00000145623	chr5	38845858	38945596	OSMR	0.0015597	0.06463	0.40812	0.661058	NA	No	Yes	No	No	No	0.00532118	4	0.0571756	No	No	No	No	NA	NA	NA	NA	0.0015597
ENSG00000145626	chr5	35951006	36001028	UGT3A1	NA	NA	0.16665	0.562446	NA	NA	NA	No	No	No	NA	NA	NA	No	No	No	No	NA	NA	NA	NA	0.16665
ENSG00000145632	chr5	58453982	58460139	PLK2	0.336456	0.61992	0.85779	0.742547	NA	No	No	No	No	No	0.647257	4	0.412033	No	No	No	No	NA	NA	NA	NA	0.336456
ENSG00000145642	chr5	64690442	64718190	SHISAL2B	NA	NA	0.25941	0.612377	NA	NA	NA	No	No	No	NA	NA	NA	No	No	No	No	NA	NA	NA	NA	0.25941
ENSG00000145649	chr5	55102646	55110252	GZMA	NA	NA	0.30712	0.633036	NA	NA	NA	No	No	No	NA	NA	NA	No	No	No	No	NA	NA	NA	NA	0.30712
ENSG00000145675	chr5	68215740	68301821	PIK3R1	0.121047	0.401411	0.036561	0.406149	NA	No	No	No	No	No	0.028414	4	0.108992	No	No	No	No	NA	NA	NA	NA	0.028414
ENSG00000145681	chr5	83637805	83720855	HAPLN1	0.47819	0.718614	0.10066	0.510749	NA	No	No	No	No	No	0.194163	4	0.241303	No	No	No	No	NA	NA	NA	NA	0.10066
ENSG00000145685	chr5	78485215	78770021	LHFPL2	0.476649	0.717688	0.65371	0.710474	NA	No	No	No	No	No	0.674925	4	0.419232	No	No	No	No	NA	NA	NA	NA	0.476649
ENSG00000145687	chr5	81412804	81751797	SSBP2	0.000318167	0.0329434	0.58136	0.699579	NA	Yes	Yes	No	No	No	0.00177484	4	0.0366611	No	No	Yes	No	NA	NA	0.000318167	NA	0.000318167
ENSG00000145692	chr5	79111809	79132288	BHMT	0.0173892	0.180757	NA	NA	NA	No	No	NA	NA	No	NA	NA	NA	No	No	No	No	NA	NA	NA	NA	0.0173892
ENSG00000145700	chr5	75068275	75236911	ANKRD31	0.777952	0.912427	0.085216	0.494606	NA	No	No	No	No	No	0.246193	4	0.268331	No	No	No	No	NA	NA	NA	NA	0.085216
ENSG00000145703	chr5	76403285	76708132	IQGAP2	0.365202	0.639125	0.78259	0.730045	NA	No	No	No	No	No	0.643758	4	0.411042	No	No	No	No	NA	NA	NA	NA	0.365202
ENSG00000145708	chr5	76953045	76981158	CRHBP	9.82e-05	0.0208805	0.91492	0.750462	NA	Yes	Yes	No	No	No	0.000927016	4	0.02781	No	No	Yes	No	NA	NA	9.82e-05	NA	9.82e-05
ENSG00000145715	chr5	87267883	87391931	RASA1	0.41165	0.673343	0.62698	0.706564	NA	No	No	No	No	No	0.607668	4	0.401217	No	No	No	No	NA	NA	NA	NA	0.41165
ENSG00000145721	chr5	97091867	97142753	LIX1	0.201574	0.498061	0.36356	0.650493	NA	No	No	No	No	No	0.264806	4	0.276354	No	No	No	No	NA	NA	NA	NA	0.201574
ENSG00000145723	chr5	103086000	103120138	GIN1	0.101153	0.372271	0.14857	0.552505	NA	No	No	No	No	No	0.0781144	4	0.164842	No	No	No	No	NA	NA	NA	NA	0.0781144
ENSG00000145725	chr5	103120149	103212799	PPIP5K2	0.732509	0.884362	0.14031	0.547337	NA	No	No	No	No	No	0.336618	4	0.307283	No	No	No	No	NA	NA	NA	NA	0.14031
ENSG00000145730	chr5	102753981	103029730	PAM	0.871174	0.971797	0.17952	0.573324	NA	No	No	No	No	No	0.446562	4	0.345515	No	No	No	No	NA	NA	NA	NA	0.17952
ENSG00000145734	chr5	71455651	71567820	BDP1	0.250392	0.545584	0.663	0.710751	NA	No	No	No	No	No	0.464115	4	0.351145	No	No	No	No	NA	NA	NA	NA	0.250392
ENSG00000145736	chr5	71035016	71067689	GTF2H2	0.388516	0.656961	NA	NA	NA	No	No	NA	NA	No	NA	NA	NA	No	No	No	No	NA	NA	NA	NA	0.388516
ENSG00000145740	chr5	69093991	69131069	SLC30A5	0.129969	0.41426	0.061759	0.463334	NA	No	No	No	No	No	0.0467556	4	0.135807	No	No	No	No	NA	NA	NA	NA	0.0467556
ENSG00000145741	chr5	73498408	73505667	BTF3	0.669367	0.844821	0.40167	0.660643	NA	No	No	No	No	No	0.622031	4	0.404448	No	No	No	No	NA	NA	NA	NA	0.40167
ENSG00000145743	chr5	107859035	108382098	FBXL17	0.0141374	0.166063	0.39562	0.659673	NA	No	No	No	No	No	0.0345999	4	0.118962	No	No	No	No	NA	NA	NA	NA	0.0141374
ENSG00000145757	chr5	95652181	95698711	SPATA9	NA	NA	0.25154	0.610594	NA	NA	NA	No	No	No	NA	NA	NA	No	No	No	No	NA	NA	NA	NA	0.25154
ENSG00000145777	chr5	111070062	111078026	TSLP	NA	NA	0.094573	0.503106	NA	NA	NA	No	No	No	NA	NA	NA	No	No	No	No	NA	NA	NA	NA	0.094573
ENSG00000145779	chr5	119268692	119399688	TNFAIP8	0.146128	0.434541	0.7762	0.729994	NA	No	No	No	No	No	0.360307	4	0.316325	No	No	No	No	NA	NA	NA	NA	0.146128
ENSG00000145780	chr5	115520908	115544775	FEM1C	0.00130879	0.0610504	0.43514	0.668231	NA	No	Yes	No	No	No	0.00482415	4	0.054947	No	No	No	No	NA	NA	NA	NA	0.00130879
ENSG00000145781	chr5	116085016	116412762	COMMD10	0.575731	0.784004	0.46779	0.6747	NA	No	No	No	No	No	0.62263	4	0.404675	No	No	No	No	NA	NA	NA	NA	0.46779
ENSG00000145782	chr5	115828200	115841837	ATG12	0.849251	0.957578	0.78201	0.730045	NA	No	No	No	No	No	0.93594	4	0.495793	No	No	No	No	NA	NA	NA	NA	0.78201
ENSG00000145794	chr5	127290796	127465737	MEGF10	0.636643	0.823248	0.84513	0.740601	NA	No	No	No	No	No	0.871533	4	0.477288	No	No	No	No	NA	NA	NA	NA	0.636643
ENSG00000145808	chr5	129460281	129738683	ADAMTS19	0.0510558	0.279597	0.03356	0.398707	NA	No	No	No	No	No	0.0126267	4	0.080527	No	No	No	No	NA	NA	NA	NA	0.0126267
ENSG00000145817	chr5	144158162	144170714	YIPF5	0.350717	0.630306	0.41789	0.664066	NA	No	No	No	No	No	0.428004	4	0.339751	No	No	No	No	NA	NA	NA	NA	0.350717
ENSG00000145819	chr5	142770377	143229011	ARHGAP26	0.579876	0.786203	0.51185	0.685446	NA	No	No	No	No	No	0.657333	4	0.414845	No	No	No	No	NA	NA	NA	NA	0.51185
ENSG00000145824	chr5	135570679	135579279	CXCL14	0.006017	0.118187	0.7461	0.725961	NA	No	Yes	No	No	No	0.0287586	4	0.109636	No	No	No	No	NA	NA	NA	NA	0.006017
ENSG00000145826	chr5	135922279	135954983	LECT2	NA	NA	0.28597	0.62481	NA	NA	NA	No	No	No	NA	NA	NA	No	No	No	No	NA	NA	NA	NA	0.28597
ENSG00000145832	chr5	135476913	135889770	SLC25A48	0.552248	0.768049	0.58078	0.699579	NA	No	No	No	No	No	0.685455	4	0.422218	No	No	No	No	NA	NA	NA	NA	0.552248
ENSG00000145833	chr5	134758771	134855133	DDX46	0.024396	0.20697	0.67387	0.712722	NA	No	No	No	No	No	0.0839751	4	0.168561	No	No	No	No	NA	NA	NA	NA	0.024396
ENSG00000145839	chr5	135892246	135895841	IL9	NA	NA	0.65158	0.710421	NA	NA	NA	No	No	No	NA	NA	NA	No	No	No	No	NA	NA	NA	NA	0.65158
ENSG00000145850	chr5	156919292	156963226	TIMD4	NA	NA	0.79207	0.730402	NA	NA	NA	No	No	No	NA	NA	NA	No	No	No	No	NA	NA	NA	NA	0.79207
ENSG00000145860	chr5	159157409	159210053	RNF145	0.0729569	0.325634	0.64959	0.710421	NA	No	No	No	No	No	0.191905	4	0.240126	No	No	No	No	NA	NA	NA	NA	0.0729569
ENSG00000145861	chr5	160347754	160370641	C1QTNF2	1	1	0.2206	0.596957	NA	No	No	No	No	No	0.554016	4	0.383745	No	No	No	No	NA	NA	NA	NA	0.2206
ENSG00000145863	chr5	161547063	161702593	GABRA6	0.430614	0.686483	0.18892	0.581543	NA	No	No	No	No	No	0.285461	4	0.28473	No	No	No	No	NA	NA	NA	NA	0.18892
ENSG00000145864	chr5	161288429	161549044	GABRB2	0.0241175	0.205823	0.8038	0.733139	NA	No	No	No	No	No	0.0958276	4	0.178157	No	No	No	No	NA	NA	NA	NA	0.0241175
ENSG00000145868	chr5	148383935	148442836	FBXO38	0.417925	0.677748	0.10216	0.513626	NA	No	No	No	No	No	0.177342	4	0.231895	No	No	No	No	NA	NA	NA	NA	0.10216
ENSG00000145879	chr5	148312419	148315922	SPINK7	NA	NA	0.14633	0.551264	NA	NA	NA	No	No	No	NA	NA	NA	No	No	No	No	NA	NA	NA	NA	0.14633
ENSG00000145882	chr5	149358037	149369653	PCYOX1L	0.196766	0.493338	0.21977	0.596167	NA	No	No	No	No	No	0.179066	4	0.232325	No	No	No	No	NA	NA	NA	NA	0.179066
ENSG00000145888	chr5	151822513	151924851	GLRA1	NA	NA	0.042541	0.420002	NA	NA	NA	No	No	No	NA	NA	NA	No	No	No	No	NA	NA	NA	NA	0.042541
ENSG00000145901	chr5	151029945	151093577	TNIP1	0.0369293	0.244227	0.59515	0.702038	NA	No	No	No	No	No	0.105886	4	0.184152	No	No	No	No	NA	NA	NA	NA	0.0369293
ENSG00000145907	chr5	151771045	151812911	G3BP1	0.113052	0.390969	0.085921	0.495071	NA	No	No	No	No	No	0.0547284	4	0.143066	No	No	No	No	NA	NA	NA	NA	0.0547284
ENSG00000145908	chr5	150894392	150904983	ZNF300	0.0278454	0.218352	0.12383	0.53452	NA	No	No	No	No	No	0.0229986	4	0.0988832	No	No	No	No	NA	NA	NA	NA	0.0229986
ENSG00000145911	chr5	178113532	178126081	N4BP3	0.0549991	0.288429	0.19284	0.582493	NA	No	No	No	No	No	0.0588246	4	0.14765	No	No	No	No	NA	NA	NA	NA	0.0549991
ENSG00000145912	chr5	178149463	178153894	NHP2	0.305762	0.594164	NA	NA	NA	No	No	NA	NA	No	NA	NA	NA	No	No	No	No	NA	NA	NA	NA	0.305762
ENSG00000145916	chr5	178130996	178150568	RMND5B	0.880321	0.977335	0.3155	0.635404	NA	No	No	No	No	No	0.633546	4	0.408329	No	No	No	No	NA	NA	NA	NA	0.3155
ENSG00000145919	chr5	173607145	173616659	BOD1	0.103769	0.376453	0.13375	0.53976	NA	No	No	No	No	No	0.0732452	4	0.160569	No	No	No	No	NA	NA	NA	NA	0.0732452
ENSG00000145920	chr5	175796310	175884021	CPLX2	0.00873082	0.13833	0.016234	0.323285	NA	No	Yes	No	No	No	0.00139774	4	0.0332382	No	No	Yes	No	NA	NA	0.00139774	NA	0.00139774
ENSG00000145934	chr5	166979029	168264157	TENM2	1	1	0.016701	0.323285	NA	No	No	No	No	No	0.0850463	4	0.16963	No	No	No	No	NA	NA	NA	NA	0.016701
ENSG00000145936	chr5	170374671	170389634	KCNMB1	0.676351	0.849193	0.14193	0.548622	NA	No	No	No	No	No	0.320954	4	0.300553	No	No	No	No	NA	NA	NA	NA	0.14193
ENSG00000145945	chr6	3849373	3851320	FAM50B	0.0639595	0.309313	NA	NA	NA	No	No	NA	NA	No	NA	NA	NA	No	No	No	No	NA	NA	NA	NA	0.0639595
ENSG00000145949	chr6	2663629	2770330	MYLK4	0.407057	0.669883	0.056703	0.453415	NA	No	No	No	No	No	0.110069	4	0.187063	No	No	No	No	NA	NA	NA	NA	0.056703
ENSG00000145975	chr6	4049434	4087344	FAM217A	NA	NA	0.80235	0.732815	NA	NA	NA	No	No	No	NA	NA	NA	No	No	No	No	NA	NA	NA	NA	0.80235
ENSG00000145979	chr6	13266542	13328583	TBC1D7	0.960108	1	0.89001	0.748027	NA	No	No	No	No	No	0.988861	4	0.510172	No	No	No	No	NA	NA	NA	NA	0.89001
ENSG00000145982	chr6	5261044	5829192	FARS2	0.00214518	0.0747141	0.42664	0.665615	NA	No	Yes	No	No	No	0.00731841	4	0.0645148	No	No	No	No	NA	NA	NA	NA	0.00214518
ENSG00000145990	chr6	13357830	13487662	GFOD1	0.588353	0.791743	0.93735	0.753274	NA	No	No	No	No	No	0.879701	4	0.479625	No	No	No	No	NA	NA	NA	NA	0.588353
ENSG00000145996	chr6	20534457	21232404	CDKAL1	0.742757	0.891008	0.072647	0.480559	NA	No	No	No	No	No	0.211494	4	0.251205	No	No	No	No	NA	NA	NA	NA	0.072647
ENSG00000146001	NA	NA	NA	NA	0.173141	0.465462	NA	NA	NA	No	No	NA	NA	No	NA	NA	NA	No	No	No	No	NA	NA	NA	NA	0.173141
ENSG00000146005	chr5	139795808	139844466	PSD2	0.168466	0.459686	0.47653	0.676909	NA	No	No	No	No	No	0.282763	4	0.283513	No	No	No	No	NA	NA	NA	NA	0.168466
ENSG00000146006	chr5	138868921	138875368	LRRTM2	0.809452	0.932873	0.35731	0.649579	NA	No	No	No	No	No	0.648024	4	0.412265	No	No	No	No	NA	NA	NA	NA	0.35731
ENSG00000146007	chr5	140698680	140706686	ZMAT2	0.146137	0.434541	0.27194	0.617957	NA	No	No	No	No	No	0.167919	4	0.226602	No	No	No	No	NA	NA	NA	NA	0.146137
ENSG00000146013	chr5	138252380	138274621	GFRA3	NA	NA	0.018541	0.33185	NA	NA	NA	No	No	No	NA	NA	NA	No	No	No	No	NA	NA	NA	NA	0.018541
ENSG00000146021	chr5	137617500	137736089	KLHL3	0.93916	1	0.31819	0.636522	NA	No	No	No	No	No	0.659782	4	0.415511	No	No	No	No	NA	NA	NA	NA	0.31819
ENSG00000146038	chr6	24171755	24358059	DCDC2	1	1	0.56124	0.695533	NA	No	No	No	No	No	0.885416	4	0.481082	No	No	No	No	NA	NA	NA	NA	0.56124
ENSG00000146039	chr6	25754699	25781199	SLC17A4	NA	NA	0.47242	0.675725	NA	NA	NA	No	No	No	NA	NA	NA	No	No	No	No	NA	NA	NA	NA	0.47242
ENSG00000146047	chr6	25726777	25727345	H2BC1	NA	NA	0.84041	0.740309	NA	NA	NA	No	No	No	NA	NA	NA	No	No	No	No	NA	NA	NA	NA	0.84041
ENSG00000146049	chr6	24356903	24358285	KAAG1	NA	NA	0.52045	0.687523	NA	NA	NA	No	No	No	NA	NA	NA	No	No	No	No	NA	NA	NA	NA	0.52045
ENSG00000146054	chr5	181193924	181205293	TRIM7	0.368655	0.642551	0.2725	0.618014	NA	No	No	No	No	No	0.331313	4	0.305377	No	No	No	No	NA	NA	NA	NA	0.2725
ENSG00000146063	chr5	181222499	181235808	TRIM41	0.207882	0.505261	0.28526	0.624665	NA	No	No	No	No	No	0.226832	4	0.258862	No	No	No	No	NA	NA	NA	NA	0.207882
ENSG00000146066	chr5	176388751	176389761	HIGD2A	0.304119	0.593068	0.95781	0.756901	NA	No	No	No	No	No	0.650576	4	0.412716	No	No	No	No	NA	NA	NA	NA	0.304119
ENSG00000146067	chr5	177519789	177554586	FAM193B	0.666851	0.84323	0.16906	0.564283	NA	No	No	No	No	No	0.35881	4	0.315522	No	No	No	No	NA	NA	NA	NA	0.16906
ENSG00000146070	chr6	46704201	46735693	PLA2G7	0.748122	0.894478	0.52839	0.689572	NA	No	No	No	No	No	0.762182	4	0.445233	No	No	No	No	NA	NA	NA	NA	0.52839
ENSG00000146072	chr6	47231532	47309905	TNFRSF21	0.364334	0.638506	0.30575	0.632649	NA	No	No	No	No	No	0.355871	4	0.31456	No	No	No	No	NA	NA	NA	NA	0.30575
ENSG00000146083	chr5	176526712	176538025	RNF44	0.104095	0.377227	NA	NA	NA	No	No	NA	NA	No	NA	NA	NA	No	No	No	No	NA	NA	NA	NA	0.104095
ENSG00000146085	chr6	49430360	49463253	MMUT	0.0862309	0.348636	0.96192	0.757439	NA	No	No	No	No	No	0.289449	4	0.28668	No	No	No	No	NA	NA	NA	NA	0.0862309
ENSG00000146090	chr5	180100795	180209211	RASGEF1C	0.316681	0.603664	0.96117	0.757439	NA	No	No	No	No	No	0.666438	4	0.416957	No	No	No	No	NA	NA	NA	NA	0.316681
ENSG00000146094	chr5	177501904	177511274	DOK3	0.51801	0.745664	0.17559	0.569591	NA	No	No	No	No	No	0.309015	4	0.29538	No	No	No	No	NA	NA	NA	NA	0.17559
ENSG00000146109	chr6	26596953	26600739	ABT1	0.305936	0.594164	0.45124	0.671428	NA	No	No	No	No	No	0.411409	4	0.334543	No	No	No	No	NA	NA	NA	NA	0.305936
ENSG00000146112	chr6	30676389	30687895	PPP1R18	0.0306082	0.226246	0.84067	0.740309	NA	No	No	No	No	No	0.119909	4	0.193409	No	No	No	No	NA	NA	NA	NA	0.0306082
ENSG00000146122	chr6	39792298	39904877	DAAM2	0.00894248	0.139496	0.57023	0.697086	NA	No	Yes	No	No	No	0.0320166	4	0.114967	No	No	No	No	NA	NA	NA	NA	0.00894248
ENSG00000146143	chr6	57314805	57646850	PRIM2	0.508196	0.738841	0.88489	0.746815	NA	No	No	No	No	No	0.809087	4	0.458515	No	No	No	No	NA	NA	NA	NA	0.508196
ENSG00000146147	chr6	53929982	54266280	MLIP	0.143352	0.43138	0.15458	0.55376	NA	No	No	No	No	No	0.106575	4	0.184649	No	No	No	No	NA	NA	NA	NA	0.106575
ENSG00000146151	chr6	55434373	55579197	HMGCLL1	0.049313	0.27561	0.56664	0.696668	NA	No	No	No	No	No	0.127911	4	0.199072	No	No	No	No	NA	NA	NA	NA	0.049313
ENSG00000146166	chr6	63275951	63319983	LGSN	NA	NA	0.04621	0.427901	NA	NA	NA	No	No	No	NA	NA	NA	No	No	No	No	NA	NA	NA	NA	0.04621
ENSG00000146192	chr6	37005646	37029069	FGD2	0.638779	0.825182	0.89253	0.748239	NA	No	No	No	No	No	0.890481	4	0.482295	No	No	No	No	NA	NA	NA	NA	0.638779
ENSG00000146197	chr6	35213956	35253079	SCUBE3	0.704501	0.865275	0.99503	0.764915	NA	No	No	No	No	No	0.950028	4	0.499746	No	No	No	No	NA	NA	NA	NA	0.704501
ENSG00000146205	chr2	241188509	241225976	ANO7	0.459759	0.706818	0.57768	0.699107	NA	No	No	No	No	No	0.617714	4	0.403683	No	No	No	No	NA	NA	NA	NA	0.459759
ENSG00000146215	chr6	43299710	43308826	CRIP3	0.950365	1	0.93239	0.752786	NA	No	No	No	No	No	0.993253	4	0.511154	No	No	No	No	NA	NA	NA	NA	0.93239
ENSG00000146216	chr6	43243481	43288258	TTBK1	0.0374583	0.246009	0.66564	0.711163	NA	No	No	No	No	No	0.116978	4	0.191588	No	No	No	No	NA	NA	NA	NA	0.0374583
ENSG00000146221	chr6	44278734	44297698	TCTE1	0.451489	0.700796	0.62136	0.705803	NA	No	No	No	No	No	0.637114	4	0.408904	No	No	No	No	NA	NA	NA	NA	0.451489
ENSG00000146223	chr6	42879616	42889925	RPL7L1	0.867281	0.969282	0.8658	0.743559	NA	No	No	No	No	No	0.966017	4	0.504519	No	No	No	No	NA	NA	NA	NA	0.8658
ENSG00000146232	chr6	44258166	44265788	NFKBIE	1	1	NA	NA	NA	No	No	NA	NA	No	NA	NA	NA	No	No	No	No	NA	NA	NA	NA	1
ENSG00000146233	chr6	46549580	46652830	CYP39A1	0.110811	0.38777	0.74902	0.726301	NA	No	No	No	No	No	0.289579	4	0.286765	No	No	No	No	NA	NA	NA	NA	0.110811
ENSG00000146242	chr6	82363206	82367420	TPBG	0.0257381	0.211929	0.039177	0.412753	NA	No	No	No	No	No	0.00796534	4	0.0662932	No	No	No	No	NA	NA	NA	NA	0.00796534
ENSG00000146243	chr6	78867551	78946440	IRAK1BP1	0.943368	1	0.7187	0.720835	NA	No	No	No	No	No	0.941476	4	0.497262	No	No	No	No	NA	NA	NA	NA	0.7187
ENSG00000146247	chr6	78934419	79078287	PHIP	0.0998513	0.370778	0.92075	0.751133	NA	No	No	No	No	No	0.311361	4	0.296574	No	No	No	No	NA	NA	NA	NA	0.0998513
ENSG00000146250	chr6	83512534	83525704	PRSS35	0.588153	0.791645	0.8481	0.740942	NA	No	No	No	No	No	0.845749	4	0.469705	No	No	No	No	NA	NA	NA	NA	0.588153
ENSG00000146263	chr6	97142161	97283217	MMS22L	0.252759	0.548106	0.66772	0.711909	NA	No	No	No	No	No	0.469053	4	0.352967	No	No	No	No	NA	NA	NA	NA	0.252759
ENSG00000146267	chr6	99271168	99350062	FAXC	0.427246	0.684466	0.15432	0.55376	NA	No	No	No	No	No	0.245212	4	0.267606	No	No	No	No	NA	NA	NA	NA	0.15432
ENSG00000146276	chr6	89177504	89231278	GABRR1	NA	NA	0.30359	0.632577	NA	NA	NA	No	No	No	NA	NA	NA	No	No	No	No	NA	NA	NA	NA	0.30359
ENSG00000146278	chr6	89080751	89085160	PNRC1	0.300837	0.590797	NA	NA	NA	No	No	NA	NA	No	NA	NA	NA	No	No	No	No	NA	NA	NA	NA	0.300837
ENSG00000146281	chr6	89146055	89165565	PM20D2	0.0419616	0.257199	0.97488	0.759623	NA	No	No	No	No	No	0.171666	4	0.228336	No	No	No	No	NA	NA	NA	NA	0.0419616
ENSG00000146282	chr6	87513459	87590028	RARS2	0.704516	0.865275	0.1526	0.55376	NA	No	No	No	No	No	0.347274	4	0.311429	No	No	No	No	NA	NA	NA	NA	0.1526
ENSG00000146285	chr6	107702154	107824317	SCML4	0.894515	0.985526	0.7022	0.718707	NA	No	No	No	No	No	0.920215	4	0.490905	No	No	No	No	NA	NA	NA	NA	0.7022
ENSG00000146350	chr6	121079494	121334745	TBC1D32	0.473598	0.715959	0.085606	0.495055	NA	No	No	No	No	No	0.170499	4	0.22781	No	No	No	No	NA	NA	NA	NA	0.085606
ENSG00000146352	chr6	122996235	123072925	CLVS2	0.415516	0.675815	0.17363	0.568159	NA	No	No	No	No	No	0.261823	4	0.275187	No	No	No	No	NA	NA	NA	NA	0.17363
ENSG00000146360	chr6	109978256	109980720	GPR6	0.168873	0.460079	NA	NA	NA	No	No	NA	NA	No	NA	NA	NA	No	No	No	No	NA	NA	NA	NA	0.168873
ENSG00000146373	chr6	124962437	125092633	RNF217	0.391487	0.659226	0.026675	0.375423	NA	No	No	No	No	No	0.0580817	4	0.146897	No	No	No	No	NA	NA	NA	NA	0.026675
ENSG00000146374	chr6	127118671	127199481	RSPO3	0.0141767	0.166271	0.90918	0.749697	NA	No	No	No	No	No	0.0689749	4	0.156859	No	No	No	No	NA	NA	NA	NA	0.0141767
ENSG00000146376	chr6	129576132	129710177	ARHGAP18	0.179773	0.473389	0.47445	0.676325	NA	No	No	No	No	No	0.295257	4	0.289793	No	No	No	No	NA	NA	NA	NA	0.179773
ENSG00000146378	chr6	132617022	132624275	TAAR2	NA	NA	0.75348	0.726301	NA	NA	NA	No	No	No	NA	NA	NA	No	No	No	No	NA	NA	NA	NA	0.75348
ENSG00000146383	chr6	132570322	132571359	TAAR6	NA	NA	0.69689	0.717421	NA	NA	NA	No	No	No	NA	NA	NA	No	No	No	No	NA	NA	NA	NA	0.69689
ENSG00000146385	chr6	132552672	132553756	TAAR8	NA	NA	NA	NA	NA	NA	NA	NA	NA	Yes	NA	NA	NA	No	No	No	No	NA	NA	NA	NA	NA
ENSG00000146386	chr6	139028745	139043302	ABRACL	0.00266791	0.0811192	0.3182	0.636522	NA	No	Yes	No	No	No	0.00685217	4	0.0629321	No	No	No	No	NA	NA	NA	NA	0.00266791
ENSG00000146399	chr6	132643312	132659182	TAAR1	NA	NA	0.66687	0.711465	NA	NA	NA	No	No	No	NA	NA	NA	No	No	No	No	NA	NA	NA	NA	0.66687
ENSG00000146409	chr6	132769370	132813339	SLC18B1	0.26974	0.563772	0.08668	0.495641	NA	No	No	No	No	No	0.111196	4	0.187733	No	No	No	No	NA	NA	NA	NA	0.08668
ENSG00000146410	chr6	136231024	136250335	MTFR2	NA	NA	NA	NA	NA	NA	NA	NA	NA	Yes	NA	NA	NA	No	No	No	No	NA	NA	NA	NA	NA
ENSG00000146411	chr6	133987581	134052624	SLC2A12	0.443674	0.695989	0.035815	0.403739	NA	No	No	No	No	No	0.0817081	4	0.167342	No	No	No	No	NA	NA	NA	NA	0.035815
ENSG00000146414	chr6	145864245	145964423	SHPRH	0.00360243	0.0931811	NA	NA	NA	No	Yes	NA	NA	No	NA	NA	NA	No	No	No	No	NA	NA	NA	NA	0.00360243
ENSG00000146416	chr6	143060496	143341058	AIG1	0.564399	0.776828	0.45984	0.672423	NA	No	No	No	No	No	0.60961	4	0.401463	No	No	No	No	NA	NA	NA	NA	0.45984
ENSG00000146425	chr6	158636474	158644743	DYNLT1	0.00455037	0.103012	0.67918	0.714878	NA	No	Yes	No	No	No	0.0209519	4	0.095457	No	No	No	No	NA	NA	NA	NA	0.00455037
ENSG00000146426	chr6	154832697	155257723	TIAM2	0.104227	0.377351	0.67454	0.71292	NA	No	No	No	No	No	0.25696	4	0.27291	No	No	No	No	NA	NA	NA	NA	0.104227
ENSG00000146433	chr6	158536436	158635429	TMEM181	0.35867	0.634817	0.37914	0.655588	NA	No	No	No	No	No	0.407306	4	0.333333	No	No	No	No	NA	NA	NA	NA	0.35867
ENSG00000146453	chr6	159800249	159820704	PNLDC1	0.1115	0.388308	0.13698	0.542512	NA	No	No	No	No	No	0.0791407	4	0.165227	No	No	No	No	NA	NA	NA	NA	0.0791407
ENSG00000146457	chr6	159725585	159756319	WTAP	0.0448585	0.264841	0.037925	0.408707	NA	No	No	No	No	No	0.0125492	4	0.0802114	No	No	No	No	NA	NA	NA	NA	0.0125492
ENSG00000146463	chr1	35268709	35422058	ZMYM4	0.431755	0.687755	NA	NA	NA	No	No	NA	NA	No	NA	NA	NA	No	No	No	No	NA	NA	NA	NA	0.431755
ENSG00000146469	chr6	152750797	152759765	VIP	0.528181	0.752756	0.62584	0.706539	NA	No	No	No	No	No	0.696476	4	0.425615	No	No	No	No	NA	NA	NA	NA	0.528181
ENSG00000146476	chr6	151452258	151470101	ARMT1	0.615094	0.809996	0.56149	0.695533	NA	No	No	No	No	No	0.712545	4	0.43061	No	No	No	No	NA	NA	NA	NA	0.56149
ENSG00000146477	chr6	160348378	160452577	SLC22A3	0.927109	1	0.024004	0.362727	NA	No	No	No	No	No	0.106937	4	0.184842	No	No	No	No	NA	NA	NA	NA	0.024004
ENSG00000146530	chr7	12330885	12403941	VWDE	0.473624	0.715959	0.15007	0.553338	NA	No	No	No	No	No	0.259004	4	0.273775	No	No	No	No	NA	NA	NA	NA	0.15007
ENSG00000146535	chr7	2728105	2844308	GNA12	0.022723	0.201273	0.19323	0.582665	NA	No	No	No	No	No	0.028225	4	0.108858	No	No	No	No	NA	NA	NA	NA	0.022723
ENSG00000146540	chr7	996986	1138260	C7orf50	0.0932219	0.359989	0.38251	0.656386	NA	No	No	No	No	No	0.154535	4	0.218687	No	No	No	No	NA	NA	NA	NA	0.0932219
ENSG00000146555	chr7	3301252	4269000	SDK1	0.16249	0.453574	0.23673	0.604407	NA	No	No	No	No	No	0.163789	4	0.224339	No	No	No	No	NA	NA	NA	NA	0.16249
ENSG00000146556	NA	NA	NA	NA	0.103105	0.375603	NA	NA	NA	No	No	NA	NA	No	NA	NA	NA	No	No	No	No	NA	NA	NA	NA	0.103105
ENSG00000146574	chr7	6794134	6826770	CCZ1B	0.0201166	0.19107	NA	NA	NA	No	No	NA	NA	No	NA	NA	NA	No	No	No	No	NA	NA	NA	NA	0.0201166
ENSG00000146576	chr7	6590021	6608726	INTS15	0.0258972	0.212597	0.01344	0.309304	NA	No	No	No	No	No	0.0031197	4	0.0456223	No	No	Yes	No	NA	NA	0.0031197	NA	0.0031197
ENSG00000146587	chr7	5045821	5069487	RBAK	0.38077	0.650576	0.75205	0.726301	NA	No	No	No	No	No	0.644453	4	0.411276	No	No	No	No	NA	NA	NA	NA	0.38077
ENSG00000146592	chr7	28299321	28825894	CREB5	0.422849	0.681523	0.84946	0.741112	NA	No	No	No	No	No	0.72697	4	0.434651	No	No	No	No	NA	NA	NA	NA	0.422849
ENSG00000146618	chr7	19144782	19145421	FERD3L	NA	NA	NA	NA	NA	NA	NA	NA	NA	Yes	NA	NA	NA	No	No	No	No	NA	NA	NA	NA	NA
ENSG00000146648	chr7	55019017	55211628	EGFR	0.345732	0.627405	0.73858	0.72353	NA	No	No	No	No	No	0.603934	4	0.400118	No	No	No	No	NA	NA	NA	NA	0.345732
ENSG00000146670	chr11	65066300	65084164	CDCA5	0.390983	0.659005	0.17259	0.568159	NA	No	No	No	No	No	0.2494	4	0.269863	No	No	No	No	NA	NA	NA	NA	0.17259
ENSG00000146674	chr7	45912245	45921874	IGFBP3	0.379632	0.649846	0.2193	0.596052	NA	No	No	No	No	No	0.29021	4	0.287273	No	No	No	No	NA	NA	NA	NA	0.2193
ENSG00000146676	chr7	44876299	44885530	PURB	0.0912372	0.356401	0.28812	0.625378	NA	No	No	No	No	No	0.121938	4	0.194526	No	No	No	No	NA	NA	NA	NA	0.0912372
ENSG00000146678	chr7	45888360	45893660	IGFBP1	NA	NA	0.96498	0.758256	NA	NA	NA	No	No	No	NA	NA	NA	No	No	No	No	NA	NA	NA	NA	0.96498
ENSG00000146700	chr7	76389334	76409697	SSC4D	0.0428634	0.259159	0.11648	0.52828	NA	No	No	No	No	No	0.0314531	4	0.114271	No	No	No	No	NA	NA	NA	NA	0.0314531
ENSG00000146701	chr7	76048051	76067508	MDH2	0.235726	0.532689	0.0016217	0.165242	NA	No	No	No	No	No	0.00339056	4	0.0468871	No	No	Yes	No	NA	NA	0.0016217	NA	0.0016217
ENSG00000146707	chr7	76609986	76627279	POMZP3	1	1	0.79597	0.731188	NA	No	No	No	No	No	0.977605	4	0.507712	No	No	No	No	NA	NA	NA	NA	0.79597
ENSG00000146729	chr7	55951793	56000181	NIPSNAP2	0.0029802	0.0843605	0.60618	0.703753	NA	No	Yes	No	No	No	0.0132172	4	0.0812597	No	No	No	No	NA	NA	NA	NA	0.0029802
ENSG00000146731	chr7	56051685	56063989	CCT6A	0.00574185	0.11497	0.097421	0.505151	NA	No	Yes	No	No	No	0.00474837	4	0.0548538	No	No	No	No	NA	NA	NA	NA	0.00474837
ENSG00000146733	chr7	56011051	56051604	PSPH	0.259045	0.555106	0.71426	0.719959	NA	No	No	No	No	No	0.497212	4	0.364875	No	No	No	No	NA	NA	NA	NA	0.259045
ENSG00000146755	chr7	73312536	73328082	TRIM50	NA	NA	0.60576	0.70368	NA	NA	NA	No	No	No	NA	NA	NA	No	No	No	No	NA	NA	NA	NA	0.60576
ENSG00000146757	chr7	65373799	65401136	ZNF92	0.00751409	0.130374	0.85363	0.74204	NA	No	Yes	No	No	No	0.0388013	4	0.125654	No	No	No	No	NA	NA	NA	NA	0.00751409
ENSG00000146776	chr7	105604772	105876599	ATXN7L1	0.220024	0.51832	0.70243	0.718707	NA	No	No	No	No	No	0.443134	4	0.34473	No	No	No	No	NA	NA	NA	NA	0.220024
ENSG00000146802	chr7	112762377	112790423	TMEM168	0.600371	0.799762	0.62036	0.705345	NA	No	No	No	No	No	0.740297	4	0.439126	No	No	No	No	NA	NA	NA	NA	0.600371
ENSG00000146809	chr7	123567010	123639481	ASB15	NA	NA	0.34235	0.643897	NA	NA	NA	No	No	No	NA	NA	NA	No	No	No	No	NA	NA	NA	NA	0.34235
ENSG00000146826	chr7	100154420	100158723	TRAPPC14	0.0611299	0.303021	0.031033	0.389885	NA	No	No	No	No	No	0.0137867	4	0.0824952	No	No	No	No	NA	NA	NA	NA	0.0137867
ENSG00000146828	chr7	100826820	100867010	SLC12A9	0.0391941	0.250266	0.54307	0.693139	NA	No	No	No	No	No	0.103228	4	0.182413	No	No	No	No	NA	NA	NA	NA	0.0391941
ENSG00000146830	chr7	100679507	100694250	GIGYF1	0.84144	0.953123	0.13914	0.545438	NA	No	No	No	No	No	0.3682	4	0.319368	No	No	No	No	NA	NA	NA	NA	0.13914
ENSG00000146833	chr7	99876958	99919531	TRIM4	0.0742275	0.328154	0.074996	0.482384	NA	No	No	No	No	No	0.0344635	4	0.118798	No	No	No	No	NA	NA	NA	NA	0.0344635
ENSG00000146834	chr7	100428322	100434126	MEPCE	0.0866675	0.348706	0.66916	0.71199	NA	No	No	No	No	No	0.223128	4	0.257211	No	No	No	No	NA	NA	NA	NA	0.0866675
ENSG00000146839	chr7	100733595	100797797	ZAN	NA	NA	NA	NA	NA	NA	NA	NA	NA	Yes	NA	NA	NA	No	No	No	No	NA	NA	NA	NA	NA
ENSG00000146842	chr7	130164713	130207770	TMEM209	0.475851	0.717077	0.085122	0.494606	NA	No	No	No	No	No	0.170379	4	0.227743	No	No	No	No	NA	NA	NA	NA	0.085122
ENSG00000146856	chr7	134986508	135147963	AGBL3	0.433474	0.689213	0.95561	0.756178	NA	No	No	No	No	No	0.779307	4	0.449754	No	No	No	No	NA	NA	NA	NA	0.433474
ENSG00000146857	chr7	135231979	135258663	STRA8	NA	NA	0.81182	0.734985	NA	NA	NA	No	No	No	NA	NA	NA	No	No	No	No	NA	NA	NA	NA	0.81182
ENSG00000146858	chr7	139025706	139036042	ZC3HAV1L	0.541503	0.761271	0.30828	0.633425	NA	No	No	No	No	No	0.465773	4	0.351498	No	No	No	No	NA	NA	NA	NA	0.30828
ENSG00000146859	chr7	135148072	135166215	TMEM140	0.408129	0.670858	0.76212	0.727405	NA	No	No	No	No	No	0.674287	4	0.419076	No	No	No	No	NA	NA	NA	NA	0.408129
ENSG00000146872	chr17	62458658	62615481	TLK2	1	1	0.34911	0.646696	NA	No	No	No	No	No	0.716502	4	0.431837	No	No	No	No	NA	NA	NA	NA	0.34911
ENSG00000146904	chr7	143390289	143408856	EPHA1	NA	NA	0.75397	0.726301	NA	NA	NA	No	No	No	NA	NA	NA	No	No	No	No	NA	NA	NA	NA	0.75397
ENSG00000146909	chr7	156949712	156973176	NOM1	0.750634	0.896017	0.15425	0.55376	NA	No	No	No	No	No	0.36542	4	0.318616	No	No	No	No	NA	NA	NA	NA	0.15425
ENSG00000146910	chr7	155474206	155555450	CNPY1	NA	NA	0.38566	0.657814	NA	NA	NA	No	No	No	NA	NA	NA	No	No	No	No	NA	NA	NA	NA	0.38566
ENSG00000146918	chr7	158631169	158704804	NCAPG2	0.0757031	0.330552	0.87878	0.746168	NA	No	No	No	No	No	0.246823	4	0.268417	No	No	No	No	NA	NA	NA	NA	0.0757031
ENSG00000146926	chr7	151175698	151187832	ASB10	NA	NA	0.15344	0.55376	NA	NA	NA	No	No	No	NA	NA	NA	No	No	No	No	NA	NA	NA	NA	0.15344
ENSG00000146938	chrX	5840637	6228867	NLGN4X	0.586098	0.790971	NA	NA	NA	No	No	NA	NA	No	NA	NA	NA	No	No	No	No	NA	NA	NA	NA	0.586098
ENSG00000146950	chrX	9786429	9949443	SHROOM2	0.00591348	0.117093	NA	NA	NA	No	Yes	NA	NA	No	NA	NA	NA	No	No	No	No	NA	NA	NA	NA	0.00591348
ENSG00000146955	chr7	140404058	140427974	RAB19	NA	NA	0.48967	0.679057	NA	NA	NA	No	No	No	NA	NA	NA	No	No	No	No	NA	NA	NA	NA	0.48967
ENSG00000146963	chr7	139340359	139423457	LUC7L2	0.135949	0.421651	0.93667	0.753015	NA	No	No	No	No	No	0.389773	4	0.326648	No	No	No	No	NA	NA	NA	NA	0.135949
ENSG00000146966	chr7	140518420	140673993	DENND2A	0.447843	0.698716	0.80809	0.733788	NA	No	No	No	No	No	0.729728	4	0.435211	No	No	No	No	NA	NA	NA	NA	0.447843
ENSG00000147003	chrX	15627318	15675012	CLTRN	0.108743	0.38491	NA	NA	NA	No	No	NA	NA	No	NA	NA	NA	No	No	No	No	NA	NA	NA	NA	0.108743
ENSG00000147010	chrX	19533977	19887600	SH3KBP1	0.74172	0.890337	NA	NA	NA	No	No	NA	NA	No	NA	NA	NA	No	No	No	No	NA	NA	NA	NA	0.74172
ENSG00000147027	chrX	34627075	34657285	TMEM47	0.0219524	0.198552	NA	NA	NA	No	No	NA	NA	No	NA	NA	NA	No	No	No	No	NA	NA	NA	NA	0.0219524
ENSG00000147036	chrX	37571569	37684463	LANCL3	0.0168836	0.178218	NA	NA	NA	No	No	NA	NA	No	NA	NA	NA	No	No	No	No	NA	NA	NA	NA	0.0168836
ENSG00000147041	chrX	38006553	38128819	SYTL5	0.925139	1	NA	NA	NA	No	No	NA	NA	No	NA	NA	NA	No	No	No	No	NA	NA	NA	NA	0.925139
ENSG00000147044	chrX	41514934	41923554	CASK	0.737692	0.887681	NA	NA	NA	No	No	NA	NA	No	NA	NA	NA	No	No	No	No	NA	NA	NA	NA	0.737692
ENSG00000147050	chrX	44873188	45112779	KDM6A	0.349871	0.629456	NA	NA	NA	No	No	NA	NA	No	NA	NA	NA	No	No	No	No	NA	NA	NA	NA	0.349871
ENSG00000147059	chrX	57134530	57137523	SPIN2A	0.180347	0.474115	NA	NA	NA	No	No	NA	NA	No	NA	NA	NA	No	No	No	No	NA	NA	NA	NA	0.180347
ENSG00000147065	chrX	65588377	65741931	MSN	0.00602165	0.118187	NA	NA	NA	No	Yes	NA	NA	No	NA	NA	NA	No	No	No	No	NA	NA	NA	NA	0.00602165
ENSG00000147081	chrX	50190777	50201007	AKAP4	NA	NA	NA	NA	NA	NA	NA	NA	NA	Yes	NA	NA	NA	No	No	No	No	NA	NA	NA	NA	NA
ENSG00000147082	chrX	50202713	50351914	CCNB3	0.429006	0.685332	NA	NA	NA	No	No	NA	NA	No	NA	NA	NA	No	No	No	No	NA	NA	NA	NA	0.429006
ENSG00000147099	chrX	72329516	72573101	HDAC8	0.444846	0.696573	NA	NA	NA	No	No	NA	NA	No	NA	NA	NA	No	No	No	No	NA	NA	NA	NA	0.444846
ENSG00000147100	chrX	74421493	74533917	SLC16A2	0.414742	0.675539	NA	NA	NA	No	No	NA	NA	No	NA	NA	NA	No	No	No	No	NA	NA	NA	NA	0.414742
ENSG00000147113	chrX	45148373	45200901	DIPK2B	0.652912	0.834535	NA	NA	NA	No	No	NA	NA	No	NA	NA	NA	No	No	No	No	NA	NA	NA	NA	0.652912
ENSG00000147117	chrX	47370578	47414498	ZNF157	0.00960936	0.144234	NA	NA	NA	No	Yes	NA	NA	No	NA	NA	NA	No	No	No	No	NA	NA	NA	NA	0.00960936
ENSG00000147118	chrX	47974851	48003989	ZNF182	0.6471	0.830631	NA	NA	NA	No	No	NA	NA	No	NA	NA	NA	No	No	No	No	NA	NA	NA	NA	0.6471
ENSG00000147119	chrX	46573765	46598496	CHST7	0.00156292	0.06463	NA	NA	NA	No	Yes	NA	NA	No	NA	NA	NA	No	No	No	No	NA	NA	NA	NA	0.00156292
ENSG00000147121	chrX	46447292	46497422	KRBOX4	0.12748	0.41145	NA	NA	NA	No	No	NA	NA	No	NA	NA	NA	No	No	No	No	NA	NA	NA	NA	0.12748
ENSG00000147123	chrX	47142071	47145466	NDUFB11	0.128572	0.413212	NA	NA	NA	No	No	NA	NA	No	NA	NA	NA	No	No	No	No	NA	NA	NA	NA	0.128572
ENSG00000147124	chrX	47445178	47483222	ZNF41	0.0396055	0.251102	NA	NA	NA	No	No	NA	NA	No	NA	NA	NA	No	No	No	No	NA	NA	NA	NA	0.0396055
ENSG00000147127	chrX	70282093	70285002	RAB41	NA	NA	NA	NA	NA	NA	NA	NA	NA	Yes	NA	NA	NA	No	No	No	No	NA	NA	NA	NA	NA
ENSG00000147130	chrX	71239624	71255146	ZMYM3	0.801666	0.927783	NA	NA	NA	No	No	NA	NA	No	NA	NA	NA	No	No	No	No	NA	NA	NA	NA	0.801666
ENSG00000147133	chrX	71366222	71532374	TAF1	0.00030348	0.0328296	NA	NA	NA	Yes	Yes	NA	NA	No	NA	NA	NA	No	No	Yes	No	NA	NA	0.00030348	NA	0.00030348
ENSG00000147138	chrX	79144688	79175318	GPR174	NA	NA	NA	NA	NA	NA	NA	NA	NA	Yes	NA	NA	NA	No	No	No	No	NA	NA	NA	NA	NA
ENSG00000147140	chrX	71254814	71301522	NONO	0.0404343	0.253722	NA	NA	NA	No	No	NA	NA	No	NA	NA	NA	No	No	No	No	NA	NA	NA	NA	0.0404343
ENSG00000147144	chrX	49053572	49069857	CCDC120	0.0827242	0.342167	NA	NA	NA	No	No	NA	NA	No	NA	NA	NA	No	No	No	No	NA	NA	NA	NA	0.0827242
ENSG00000147145	chrX	78747709	78758714	LPAR4	0.375646	0.646936	NA	NA	NA	No	No	NA	NA	No	NA	NA	NA	No	No	No	No	NA	NA	NA	NA	0.375646
ENSG00000147155	chrX	48521799	48528716	EBP	0.135977	0.421675	NA	NA	NA	No	No	NA	NA	No	NA	NA	NA	No	No	No	No	NA	NA	NA	NA	0.135977
ENSG00000147160	chrX	70040542	70049938	AWAT2	NA	NA	NA	NA	NA	NA	NA	NA	NA	Yes	NA	NA	NA	No	No	No	No	NA	NA	NA	NA	NA
ENSG00000147162	chrX	71533087	71575892	OGT	0.075372	0.330007	NA	NA	NA	No	No	NA	NA	No	NA	NA	NA	No	No	No	No	NA	NA	NA	NA	0.075372
ENSG00000147164	chrX	71056332	71073426	SNX12	0.632199	0.820532	NA	NA	NA	No	No	NA	NA	No	NA	NA	NA	No	No	No	No	NA	NA	NA	NA	0.632199
ENSG00000147166	chrX	71301750	71305371	ITGB1BP2	NA	NA	NA	NA	NA	NA	NA	NA	NA	Yes	NA	NA	NA	No	No	No	No	NA	NA	NA	NA	NA
ENSG00000147168	chrX	71107404	71112108	IL2RG	NA	NA	NA	NA	NA	NA	NA	NA	NA	Yes	NA	NA	NA	No	No	No	No	NA	NA	NA	NA	NA
ENSG00000147174	chrX	71578437	71613583	GCNA	0.0106625	0.15184	NA	NA	NA	No	Yes	NA	NA	No	NA	NA	NA	No	No	No	No	NA	NA	NA	NA	0.0106625
ENSG00000147180	chrX	85243991	85273362	ZNF711	0.29642	0.587752	NA	NA	NA	No	No	NA	NA	No	NA	NA	NA	No	No	No	No	NA	NA	NA	NA	0.29642
ENSG00000147183	chrX	88747225	88754785	CPXCR1	NA	NA	NA	NA	NA	NA	NA	NA	NA	Yes	NA	NA	NA	No	No	No	No	NA	NA	NA	NA	NA
ENSG00000147202	chrX	96684712	97604997	DIAPH2	0.137089	0.423196	NA	NA	NA	No	No	NA	NA	No	NA	NA	NA	No	No	No	No	NA	NA	NA	NA	0.137089
ENSG00000147206	chrX	103075810	103093143	NXF3	NA	NA	NA	NA	NA	NA	NA	NA	NA	Yes	NA	NA	NA	No	No	No	No	NA	NA	NA	NA	NA
ENSG00000147223	chrX	106900063	106903341	RIPPLY1	NA	NA	NA	NA	NA	NA	NA	NA	NA	Yes	NA	NA	NA	No	No	No	No	NA	NA	NA	NA	NA
ENSG00000147224	chrX	107628428	107651993	PRPS1	0.332061	0.615631	NA	NA	NA	No	No	NA	NA	No	NA	NA	NA	No	No	No	No	NA	NA	NA	NA	0.332061
ENSG00000147231	chrX	106611930	106679439	RADX	0.893987	0.985274	NA	NA	NA	No	No	NA	NA	No	NA	NA	NA	No	No	No	No	NA	NA	NA	NA	0.893987
ENSG00000147234	chrX	107449652	107605255	FRMPD3	0.718515	0.875354	NA	NA	NA	No	No	NA	NA	No	NA	NA	NA	No	No	No	No	NA	NA	NA	NA	0.718515
ENSG00000147246	chrX	114584078	114910061	HTR2C	0.00392091	0.0964751	NA	NA	NA	No	Yes	NA	NA	No	NA	NA	NA	No	No	No	No	NA	NA	NA	NA	0.00392091
ENSG00000147251	chrX	118495815	118686163	DOCK11	0.553189	0.768826	NA	NA	NA	No	No	NA	NA	No	NA	NA	NA	No	No	No	No	NA	NA	NA	NA	0.553189
ENSG00000147255	chrX	131273506	131578899	IGSF1	0.385227	0.654021	NA	NA	NA	No	No	NA	NA	No	NA	NA	NA	No	No	No	No	NA	NA	NA	NA	0.385227
ENSG00000147256	chrX	131058346	131089885	ARHGAP36	0.238418	0.535508	NA	NA	NA	No	No	NA	NA	No	NA	NA	NA	No	No	No	No	NA	NA	NA	NA	0.238418
ENSG00000147257	chrX	133535745	133987100	GPC3	0.528843	0.753068	NA	NA	NA	No	No	NA	NA	No	NA	NA	NA	No	No	No	No	NA	NA	NA	NA	0.528843
ENSG00000147262	chrX	130379449	130385674	GPR119	NA	NA	NA	NA	NA	NA	NA	NA	NA	Yes	NA	NA	NA	No	No	No	No	NA	NA	NA	NA	NA
ENSG00000147274	chrX	136848004	136880764	RBMX	1	1	NA	NA	NA	No	No	NA	NA	No	NA	NA	NA	No	No	No	No	NA	NA	NA	NA	1
ENSG00000147316	chr8	6406592	6648508	MCPH1	0.372952	0.645114	0.37724	0.655406	NA	No	No	No	No	No	0.416615	4	0.335985	No	No	No	No	NA	NA	NA	NA	0.372952
ENSG00000147324	chr8	8783354	8893630	MFHAS1	0.0241759	0.205868	0.76663	0.728452	NA	No	No	No	No	No	0.0924502	4	0.175319	No	No	No	No	NA	NA	NA	NA	0.0241759
ENSG00000147364	chr8	406428	477967	FBXO25	0.296991	0.588223	0.93267	0.752786	NA	No	No	No	No	No	0.632589	4	0.408165	No	No	No	No	NA	NA	NA	NA	0.296991
ENSG00000147378	chrX	151716035	151723194	FATE1	NA	NA	NA	NA	NA	NA	NA	NA	NA	Yes	NA	NA	NA	No	No	No	No	NA	NA	NA	NA	NA
ENSG00000147381	chrX	151912495	151925171	MAGEA4	NA	NA	NA	NA	NA	NA	NA	NA	NA	Yes	NA	NA	NA	No	No	No	No	NA	NA	NA	NA	NA
ENSG00000147383	chrX	152830967	152869729	NSDHL	0.175799	0.468037	NA	NA	NA	No	No	NA	NA	No	NA	NA	NA	No	No	No	No	NA	NA	NA	NA	0.175799
ENSG00000147394	chrX	152898067	152973481	ZNF185	1	1	NA	NA	NA	No	No	NA	NA	No	NA	NA	NA	No	No	No	No	NA	NA	NA	NA	1
ENSG00000147400	chrX	152826994	152830757	CETN2	0.195779	0.492337	NA	NA	NA	No	No	NA	NA	No	NA	NA	NA	No	No	No	No	NA	NA	NA	NA	0.195779
ENSG00000147403	chrX	154389955	154409168	RPL10	0.399579	0.66469	NA	NA	NA	No	No	NA	NA	No	NA	NA	NA	No	No	No	No	NA	NA	NA	NA	0.399579
ENSG00000147408	chr8	19404161	19758029	CSGALNACT1	0.456166	0.704258	0.72495	0.721237	NA	No	No	No	No	No	0.696631	4	0.42567	No	No	No	No	NA	NA	NA	NA	0.456166
ENSG00000147416	chr8	20197381	20226819	ATP6V1B2	0.0123662	0.159468	0.15913	0.556315	NA	No	Yes	No	No	No	0.0142291	4	0.0840577	No	No	No	No	NA	NA	NA	NA	0.0123662
ENSG00000147419	chr8	27733316	27772653	CCDC25	0.413808	0.675173	0.10546	0.518188	NA	No	No	No	No	No	0.180312	4	0.233334	No	No	No	No	NA	NA	NA	NA	0.10546
ENSG00000147421	chr8	28890395	29064764	HMBOX1	0.232235	0.529371	0.47875	0.677511	NA	No	No	No	No	No	0.355404	4	0.31453	No	No	No	No	NA	NA	NA	NA	0.232235
ENSG00000147432	chr8	42697366	42737407	CHRNB3	0.0884203	0.351458	0.64803	0.710368	NA	No	No	No	No	No	0.221144	4	0.256243	No	No	No	No	NA	NA	NA	NA	0.0884203
ENSG00000147434	chr8	42752620	42796392	CHRNA6	0.178226	0.471411	0.6578	0.710711	NA	No	No	No	No	No	0.368541	4	0.319531	No	No	No	No	NA	NA	NA	NA	0.178226
ENSG00000147437	chr8	25419258	25424654	GNRH1	0.830868	0.945732	0.30661	0.633036	NA	No	No	No	No	No	0.603117	4	0.399879	No	No	No	No	NA	NA	NA	NA	0.30661
ENSG00000147439	chr8	22620418	22669148	BIN3	0.0300951	0.225354	0.67372	0.712722	NA	No	No	No	No	No	0.0993169	4	0.179859	No	No	No	No	NA	NA	NA	NA	0.0300951
ENSG00000147443	chr8	21908873	21913690	DOK2	NA	NA	NA	NA	NA	NA	NA	NA	NA	Yes	NA	NA	NA	No	No	No	No	NA	NA	NA	NA	NA
ENSG00000147454	chr8	23528956	23575463	SLC25A37	0.0908636	0.355772	0.7357	0.722754	NA	No	No	No	No	No	0.247695	4	0.26887	No	No	No	No	NA	NA	NA	NA	0.0908636
ENSG00000147457	chr8	23243637	23262000	CHMP7	0.799983	0.926582	0.37781	0.655406	NA	No	No	No	No	No	0.663882	4	0.416517	No	No	No	No	NA	NA	NA	NA	0.37781
ENSG00000147459	chr8	25184689	25418082	DOCK5	0.292229	0.583993	0.27286	0.618132	NA	No	No	No	No	No	0.281395	4	0.28289	No	No	No	No	NA	NA	NA	NA	0.27286
ENSG00000147465	chr8	38142700	38150992	STAR	0.106959	0.381234	NA	NA	NA	No	No	NA	NA	No	NA	NA	NA	No	No	No	No	NA	NA	NA	NA	0.106959
ENSG00000147471	chr8	37762595	37779768	PLPBP	0.631568	0.819977	NA	NA	NA	No	No	NA	NA	No	NA	NA	NA	No	No	No	No	NA	NA	NA	NA	0.631568
ENSG00000147475	chr8	37736601	37758422	ERLIN2	0.145023	0.4327	NA	NA	NA	No	No	NA	NA	No	NA	NA	NA	No	No	No	No	NA	NA	NA	NA	0.145023
ENSG00000147481	chr8	49909789	50796692	SNTG1	0.398103	0.664045	0.66251	0.710751	NA	No	No	No	No	No	0.61526	4	0.403033	No	No	No	No	NA	NA	NA	NA	0.398103
ENSG00000147485	chr8	51319577	51809445	PXDNL	0.942404	1	0.47913	0.677636	NA	No	No	No	No	No	0.810551	4	0.458833	No	No	No	No	NA	NA	NA	NA	0.47913
ENSG00000147488	chr8	52110838	52460959	ST18	0.0462294	0.268547	0.7905	0.730394	NA	No	No	No	No	No	0.157478	4	0.220046	No	No	No	No	NA	NA	NA	NA	0.0462294
ENSG00000147509	chr8	53851795	53959303	RGS20	0.151511	0.441313	0.076531	0.482384	NA	No	No	No	No	No	0.0632772	4	0.151854	No	No	No	No	NA	NA	NA	NA	0.0632772
ENSG00000147526	chr8	38728186	38853028	TACC1	0.465387	0.709932	0.54186	0.692928	NA	No	No	No	No	No	0.599579	4	0.398837	No	No	No	No	NA	NA	NA	NA	0.465387
ENSG00000147533	chr8	41488200	41511095	GOLGA7	0.715153	0.87275	0.52266	0.687946	NA	No	No	No	No	No	0.741614	4	0.439385	No	No	No	No	NA	NA	NA	NA	0.52266
ENSG00000147535	chr8	38263130	38269243	PLPP5	1	1	0.013829	0.314099	NA	No	No	No	No	No	0.0730308	4	0.160512	No	No	No	No	NA	NA	NA	NA	0.013829
ENSG00000147536	chr8	41529218	41545030	GINS4	0.472773	0.715618	0.29881	0.628999	NA	No	No	No	No	No	0.417746	4	0.336107	No	No	No	No	NA	NA	NA	NA	0.29881
ENSG00000147548	chr8	38269704	38382272	NSD3	0.363727	0.637979	0.01484	0.320417	NA	No	No	No	No	No	0.0335833	4	0.117163	No	No	No	No	NA	NA	NA	NA	0.01484
ENSG00000147570	chr8	66021553	66101245	DNAJC5B	NA	NA	0.55401	0.695347	NA	NA	NA	No	No	No	NA	NA	NA	No	No	No	No	NA	NA	NA	NA	0.55401
ENSG00000147571	chr8	66176376	66178464	CRH	0.00399118	0.097348	0.94645	0.754632	NA	No	Yes	No	No	No	0.0248508	4	0.102372	No	No	No	No	NA	NA	NA	NA	0.00399118
ENSG00000147573	chr8	66126896	66175485	TRIM55	NA	NA	0.85171	0.741472	NA	NA	NA	No	No	No	NA	NA	NA	No	No	No	No	NA	NA	NA	NA	0.85171
ENSG00000147576	chr8	66432492	66468907	ADHFE1	0.239022	0.535691	0.065284	0.470737	NA	No	No	No	No	No	0.0805215	4	0.166381	No	No	No	No	NA	NA	NA	NA	0.065284
ENSG00000147586	chr8	79918717	80030289	MRPS28	0.536629	0.757695	0.003441	0.208544	NA	No	No	No	No	No	0.0134695	4	0.0819665	No	No	No	No	NA	NA	NA	NA	0.003441
ENSG00000147588	chr8	81440326	81447439	PMP2	0.0129247	0.161124	0.77594	0.729994	NA	No	No	No	No	No	0.0561841	4	0.144786	No	No	No	No	NA	NA	NA	NA	0.0129247
ENSG00000147592	chr8	70635318	70669185	LACTB2	0.769799	0.907028	0.91574	0.75059	NA	No	No	No	No	No	0.951415	4	0.500061	No	No	No	No	NA	NA	NA	NA	0.769799
ENSG00000147596	chr8	70051651	70071693	PRDM14	NA	NA	0.22989	0.602267	NA	NA	NA	No	No	No	NA	NA	NA	No	No	No	No	NA	NA	NA	NA	0.22989
ENSG00000147601	chr8	73008856	73048123	TERF1	0.945892	1	0.47251	0.675725	NA	No	No	No	No	No	0.806877	4	0.457738	No	No	No	No	NA	NA	NA	NA	0.47251
ENSG00000147604	chr8	73290242	73295789	RPL7	0.387831	0.656389	0.87386	0.74524	NA	No	No	No	No	No	0.705617	4	0.42894	No	No	No	No	NA	NA	NA	NA	0.387831
ENSG00000147606	chr8	91209494	91398155	SLC26A7	NA	NA	0.30811	0.633425	NA	NA	NA	No	No	No	NA	NA	NA	No	No	No	No	NA	NA	NA	NA	0.30811
ENSG00000147613	chr8	86047109	86088621	PSKH2	NA	NA	0.023467	0.362727	NA	NA	NA	No	No	No	NA	NA	NA	No	No	No	No	NA	NA	NA	NA	0.023467
ENSG00000147614	chr8	85987323	86154225	ATP6V0D2	NA	NA	0.10433	0.517455	NA	NA	NA	No	No	No	NA	NA	NA	No	No	No	No	NA	NA	NA	NA	0.10433
ENSG00000147642	chr8	109573978	109691791	SYBU	0.0464801	0.268822	0.47162	0.675725	NA	No	No	No	No	No	0.105666	4	0.183935	No	No	No	No	NA	NA	NA	NA	0.0464801
ENSG00000147647	chr8	104330324	104467055	DPYS	0.693553	0.859311	0.59165	0.701679	NA	No	No	No	No	No	0.775859	4	0.44882	No	No	No	No	NA	NA	NA	NA	0.59165
ENSG00000147649	chr8	97644184	97730260	MTDH	0.383523	0.652449	0.63731	0.708644	NA	No	No	No	No	No	0.588779	4	0.395719	No	No	No	No	NA	NA	NA	NA	0.383523
ENSG00000147650	chr8	104489231	104589258	LRP12	0.720308	0.876714	0.10288	0.515731	NA	No	No	No	No	No	0.266947	4	0.277477	No	No	No	No	NA	NA	NA	NA	0.10288
ENSG00000147654	chr8	109539711	109570072	EBAG9	0.562369	0.775152	0.7913	0.730402	NA	No	No	No	No	No	0.80531	4	0.457148	No	No	No	No	NA	NA	NA	NA	0.562369
ENSG00000147655	chr8	107899316	108083642	RSPO2	0.68895	0.856616	0.14019	0.54714	NA	No	No	No	No	No	0.322334	4	0.301193	No	No	No	No	NA	NA	NA	NA	0.14019
ENSG00000147669	chr8	100150623	100154003	POLR2K	0.619043	0.812852	0.27229	0.617993	NA	No	No	No	No	No	0.468673	4	0.352899	No	No	No	No	NA	NA	NA	NA	0.27229
ENSG00000147676	chr8	119165034	119245673	MAL2	0.323273	0.608371	0.29724	0.628999	NA	No	No	No	No	No	0.321177	4	0.300671	No	No	No	No	NA	NA	NA	NA	0.29724
ENSG00000147677	chr8	116642130	116766925	EIF3H	1	1	0.013337	0.309235	NA	No	No	No	No	No	0.0709157	4	0.158469	No	No	No	No	NA	NA	NA	NA	0.013337
ENSG00000147679	chr8	116766505	116849463	UTP23	0.847314	0.956606	0.050576	0.434848	NA	No	No	No	No	No	0.177841	4	0.232079	No	No	No	No	NA	NA	NA	NA	0.050576
ENSG00000147684	chr8	124539101	124580648	NDUFB9	0.0958891	0.36503	0.19985	0.584335	NA	No	No	No	No	No	0.09495	4	0.177547	No	No	No	No	NA	NA	NA	NA	0.09495
ENSG00000147687	chr8	124488485	124539458	TATDN1	0.865576	0.967976	0.64668	0.709785	NA	No	No	No	No	No	0.884554	4	0.48089	No	No	No	No	NA	NA	NA	NA	0.64668
ENSG00000147689	chr8	123178960	123210079	FAM83A	NA	NA	0.049176	0.432519	NA	NA	NA	No	No	No	NA	NA	NA	No	No	No	No	NA	NA	NA	NA	0.049176
ENSG00000147697	chr8	129748196	129786624	GSDMC	NA	NA	0.12538	0.534727	NA	NA	NA	No	No	No	NA	NA	NA	No	No	No	No	NA	NA	NA	NA	0.12538
ENSG00000147724	chr8	138130023	138497261	FAM135B	0.410703	0.672433	0.91366	0.750459	NA	No	No	No	No	No	0.743049	4	0.439834	No	No	No	No	NA	NA	NA	NA	0.410703
ENSG00000147789	chr8	144827518	144847509	ZNF7	0.735005	0.885884	0.14418	0.549858	NA	No	No	No	No	No	0.343837	4	0.309611	No	No	No	No	NA	NA	NA	NA	0.14418
ENSG00000147799	chr8	144529179	144685846	ARHGAP39	0.817987	0.938597	0.73872	0.723552	NA	No	No	No	No	No	0.908658	4	0.487988	No	No	No	No	NA	NA	NA	NA	0.73872
ENSG00000147804	chr8	144409742	144416844	SLC39A4	0.252331	0.547899	0.050154	0.433782	NA	No	No	No	No	No	0.0679554	4	0.156309	No	No	No	No	NA	NA	NA	NA	0.050154
ENSG00000147813	chr8	143574785	143578649	NAPRT	0.10749	0.382495	0.73367	0.722754	NA	No	No	No	No	No	0.279176	4	0.281971	No	No	No	No	NA	NA	NA	NA	0.10749
ENSG00000147852	chr9	2621182	2660056	VLDLR	0.656892	0.837014	0.19733	0.584294	NA	No	No	No	No	No	0.394462	4	0.328413	No	No	No	No	NA	NA	NA	NA	0.19733
ENSG00000147853	chr9	4709556	4742043	AK3	0.0204828	0.192456	0.75448	0.726301	NA	No	No	No	No	No	0.079895	4	0.165773	No	No	No	No	NA	NA	NA	NA	0.0204828
ENSG00000147854	chr9	6413151	6507054	UHRF2	0.00501044	0.107701	0.54669	0.694093	NA	No	Yes	No	No	No	0.0189005	4	0.0922613	No	No	No	No	NA	NA	NA	NA	0.00501044
ENSG00000147862	chr9	14081843	14398983	NFIB	0.0110054	0.153431	0.39842	0.660163	NA	No	Yes	No	No	No	0.0281925	4	0.108819	No	No	No	No	NA	NA	NA	NA	0.0110054
ENSG00000147869	chr9	14719724	14722733	CER1	NA	NA	0.86193	0.742928	NA	NA	NA	No	No	No	NA	NA	NA	No	No	No	No	NA	NA	NA	NA	0.86193
ENSG00000147872	chr9	19108375	19149290	PLIN2	0.0560295	0.290737	0.50309	0.682817	NA	No	No	No	No	No	0.128787	4	0.199695	No	No	No	No	NA	NA	NA	NA	0.0560295
ENSG00000147873	chr9	21304326	21305313	IFNA5	NA	NA	NA	NA	NA	NA	NA	NA	NA	Yes	NA	NA	NA	No	No	No	No	NA	NA	NA	NA	NA
ENSG00000147874	chr9	19053141	19102904	HAUS6	0.00285383	0.0827651	0.46766	0.674649	NA	No	Yes	No	No	No	0.0101686	4	0.073928	No	No	No	No	NA	NA	NA	NA	0.00285383
ENSG00000147883	chr9	22002903	22009305	CDKN2B	0.912198	0.997449	0.84075	0.740327	NA	No	No	No	No	No	0.970442	4	0.505798	No	No	No	No	NA	NA	NA	NA	0.84075
ENSG00000147885	chr9	21216373	21217311	IFNA16	NA	NA	0.073029	0.481188	NA	NA	NA	No	No	No	NA	NA	NA	No	No	No	No	NA	NA	NA	NA	0.073029
ENSG00000147889	chr9	21967752	21995301	CDKN2A	0.140173	0.426537	0.18882	0.581543	NA	No	No	No	No	No	0.122593	4	0.194936	No	No	No	No	NA	NA	NA	NA	0.122593
ENSG00000147894	chr9	27535640	27573866	C9orf72	0.0174624	0.180897	0.060346	0.462377	NA	No	No	No	No	No	0.00827788	4	0.0671786	No	No	No	No	NA	NA	NA	NA	0.00827788
ENSG00000147896	chr9	27524290	27526498	IFNK	NA	NA	0.57287	0.6977	NA	NA	NA	No	No	No	NA	NA	NA	No	No	No	No	NA	NA	NA	NA	0.57287
ENSG00000147905	chr9	37120574	37358149	ZCCHC7	0.109549	0.386185	0.96623	0.758417	NA	No	No	No	No	No	0.34356	4	0.309533	No	No	No	No	NA	NA	NA	NA	0.109549
ENSG00000147912	chr9	37510892	37576380	FBXO10	0.0709042	0.322114	0.91039	0.750004	NA	No	No	No	No	No	0.241439	4	0.265715	No	No	No	No	NA	NA	NA	NA	0.0709042
ENSG00000147955	chr9	34634722	34637844	SIGMAR1	1	1	0.54262	0.693108	NA	No	No	No	No	No	0.874349	4	0.478199	No	No	No	No	NA	NA	NA	NA	0.54262
ENSG00000147996	chr9	65668805	65734041	CBWD5	0.0392397	0.250266	NA	NA	NA	No	No	NA	NA	No	NA	NA	NA	No	No	No	No	NA	NA	NA	NA	0.0392397
ENSG00000148019	chr9	78236062	78279690	CEP78	0.0574865	0.29404	0.046692	0.429482	NA	No	No	No	No	No	0.0185754	4	0.0917089	No	No	No	No	NA	NA	NA	NA	0.0185754
ENSG00000148053	chr9	84668375	85095751	NTRK2	0.244846	0.540998	0.082155	0.488939	NA	No	No	No	No	No	0.0986913	4	0.179578	No	No	No	No	NA	NA	NA	NA	0.082155
ENSG00000148057	chr9	83623049	83644130	IDNK	0.227576	0.5238	0.97686	0.759885	NA	No	No	No	No	No	0.556594	4	0.384592	No	No	No	No	NA	NA	NA	NA	0.227576
ENSG00000148082	chr9	89005771	89178818	SHC3	0.556308	0.770992	0.01534	0.323285	NA	No	No	No	No	No	0.0491863	4	0.138157	No	No	No	No	NA	NA	NA	NA	0.01534
ENSG00000148090	chr9	91213815	91361918	AUH	0.153199	0.442707	0.76787	0.728893	NA	No	No	No	No	No	0.369398	4	0.319784	No	No	No	No	NA	NA	NA	NA	0.153199
ENSG00000148110	chr9	94374569	94461042	MFSD14B	0.271915	0.565671	0.39909	0.660163	NA	No	No	No	No	No	0.34952	4	0.312389	No	No	No	No	NA	NA	NA	NA	0.271915
ENSG00000148120	chr9	94726699	95087159	AOPEP	0.00312055	0.0861883	0.65453	0.71061	NA	No	Yes	No	No	No	0.0146929	4	0.0850633	No	No	No	No	NA	NA	NA	NA	0.00312055
ENSG00000148123	chr9	101028727	101325135	PLPPR1	0.760885	0.902632	0.0011325	0.137927	NA	No	No	No	Yes	No	0.00694239	4	0.0631262	No	No	No	Yes	NA	NA	NA	0.0011325	0.0011325
ENSG00000148136	chr9	104526253	104527209	OR13C4	NA	NA	NA	NA	NA	NA	NA	NA	NA	Yes	NA	NA	NA	No	No	No	No	NA	NA	NA	NA	NA
ENSG00000148143	chr9	106863166	107013634	ZNF462	0.0556032	0.289374	0.47184	0.675725	NA	No	No	No	No	No	0.121751	4	0.194498	No	No	No	No	NA	NA	NA	NA	0.0556032
ENSG00000148153	chr9	112683926	112718149	INIP	0.463013	0.708772	0.63405	0.707526	NA	No	No	No	No	No	0.653385	4	0.413387	No	No	No	No	NA	NA	NA	NA	0.463013
ENSG00000148154	chr9	111896814	111935369	UGCG	0.0389598	0.249845	0.61119	0.704698	NA	No	No	No	No	No	0.11281	4	0.18925	No	No	No	No	NA	NA	NA	NA	0.0389598
ENSG00000148156	chr9	108854588	108855986	ACTL7B	NA	NA	0.14922	0.553107	NA	NA	NA	No	No	No	NA	NA	NA	No	No	No	No	NA	NA	NA	NA	0.14922
ENSG00000148158	chr9	112750760	112881671	SNX30	0.521667	0.748255	0.71991	0.720835	NA	No	No	No	No	No	0.743353	4	0.439894	No	No	No	No	NA	NA	NA	NA	0.521667
ENSG00000148175	chr9	121338987	121370304	STOM	0.00218569	0.0748864	0.59352	0.701852	NA	No	Yes	No	No	No	0.00992074	4	0.0731046	No	No	No	No	NA	NA	NA	NA	0.00218569
ENSG00000148180	chr9	121207794	121332843	GSN	1	1	0.19118	0.582493	NA	No	No	No	No	No	0.507495	4	0.368232	No	No	No	No	NA	NA	NA	NA	0.19118
ENSG00000148187	chr9	122264603	122331337	MRRF	0.147098	0.43502	0.32073	0.637935	NA	No	No	No	No	No	0.191254	4	0.23977	No	No	No	No	NA	NA	NA	NA	0.147098
ENSG00000148200	chr9	124517275	124771311	NR6A1	0.292959	0.584431	0.028228	0.380239	NA	No	No	No	No	No	0.047924	4	0.137232	No	No	No	No	NA	NA	NA	NA	0.028228
ENSG00000148204	chr9	123356170	123380324	CRB2	0.305221	0.59369	0.62683	0.706564	NA	No	No	No	No	No	0.507729	4	0.368232	No	No	No	No	NA	NA	NA	NA	0.305221
ENSG00000148215	chr9	122788933	122789895	OR5C1	NA	NA	NA	NA	NA	NA	NA	NA	NA	Yes	NA	NA	NA	No	No	No	No	NA	NA	NA	NA	NA
ENSG00000148218	chr9	113386312	113401290	ALAD	0.133969	0.418697	0.0064292	0.253899	NA	No	No	No	No	No	0.00693963	4	0.0631262	No	No	No	No	NA	NA	NA	NA	0.0064292
ENSG00000148219	chr9	116423112	117415070	ASTN2	0.0346512	0.237569	0.078184	0.484621	NA	No	No	No	No	No	0.0187234	4	0.0918908	No	No	No	No	NA	NA	NA	NA	0.0187234
ENSG00000148225	chr9	113313222	113340298	WDR31	0.290438	0.582217	0.98996	0.763718	NA	No	No	No	No	No	0.645905	4	0.411703	No	No	No	No	NA	NA	NA	NA	0.290438
ENSG00000148229	chr9	113407235	113410675	POLE3	0.218072	0.51575	0.062289	0.465321	NA	No	No	No	No	No	0.0719774	4	0.159318	No	No	No	No	NA	NA	NA	NA	0.062289
ENSG00000148248	chr9	133361450	133376166	SURF4	0.269542	0.563712	0.94583	0.754632	NA	No	No	No	No	No	0.603375	4	0.400006	No	No	No	No	NA	NA	NA	NA	0.269542
ENSG00000148288	chr9	133152948	133163933	GBGT1	0.290028	0.582206	0.83848	0.740149	NA	No	No	No	No	No	0.587029	4	0.395204	No	No	No	No	NA	NA	NA	NA	0.290028
ENSG00000148290	chr9	133351758	133356676	SURF1	0.483189	0.721641	0.92836	0.752578	NA	No	No	No	No	No	0.808187	4	0.458252	No	No	No	No	NA	NA	NA	NA	0.483189
ENSG00000148291	chr9	133356550	133361158	SURF2	0.00633847	0.120571	0.94448	0.75453	NA	No	Yes	No	No	No	0.0366272	4	0.122075	No	No	No	No	NA	NA	NA	NA	0.00633847
ENSG00000148296	chr9	133328776	133336188	SURF6	0.0316672	0.230388	0.40813	0.661058	NA	No	No	No	No	No	0.0691276	4	0.156989	No	No	No	No	NA	NA	NA	NA	0.0316672
ENSG00000148297	chr9	133338312	133348131	MED22	0.979227	1	0.90068	0.7488	NA	No	No	No	No	No	0.992743	4	0.511143	No	No	No	No	NA	NA	NA	NA	0.90068
ENSG00000148300	chr9	133406059	133418096	REXO4	0.296706	0.588086	0.88666	0.747069	NA	No	No	No	No	No	0.614366	4	0.402894	No	No	No	No	NA	NA	NA	NA	0.296706
ENSG00000148303	chr9	133348218	133351426	RPL7A	0.982745	1	0.99525	0.764915	NA	No	No	No	No	No	0.999758	4	0.511245	No	No	No	No	NA	NA	NA	NA	0.982745
ENSG00000148308	chr9	133030675	133058503	GTF3C5	0.424007	0.682281	0.19526	0.583777	NA	No	No	No	No	No	0.289061	4	0.286536	No	No	No	No	NA	NA	NA	NA	0.19526
ENSG00000148331	chr9	129634604	129642169	ASB6	0.306124	0.594174	NA	NA	NA	No	No	NA	NA	No	NA	NA	NA	No	No	No	No	NA	NA	NA	NA	0.306124
ENSG00000148334	chr9	128120693	128128462	PTGES2	0.0870218	0.349164	NA	NA	NA	No	No	NA	NA	No	NA	NA	NA	No	No	No	No	NA	NA	NA	NA	0.0870218
ENSG00000148335	chr9	129608884	129636135	NTMT1	0.000129669	0.023726	0.21258	0.590517	NA	Yes	Yes	No	No	No	0.00031697	4	0.0186659	No	No	Yes	No	NA	NA	0.000129669	NA	0.000129669
ENSG00000148337	chr9	128161251	128204383	CIZ1	0.0908493	0.355772	NA	NA	NA	No	No	NA	NA	No	NA	NA	NA	No	No	No	No	NA	NA	NA	NA	0.0908493
ENSG00000148339	chr9	128068201	128109245	SLC25A25	0.000458985	0.040234	0.053014	0.44362	NA	Yes	Yes	No	No	No	0.000282835	4	0.0175179	No	No	Yes	No	NA	NA	0.000282835	NA	0.000282835
ENSG00000148341	chr9	129007036	129028331	SH3GLB2	0.897655	0.987726	0.81089	0.734813	NA	No	No	No	No	No	0.959075	4	0.502469	No	No	No	No	NA	NA	NA	NA	0.81089
ENSG00000148343	chr9	129036621	129072082	MIGA2	0.81068	0.933514	0.20579	0.587456	NA	No	No	No	No	No	0.465585	4	0.351498	No	No	No	No	NA	NA	NA	NA	0.20579
ENSG00000148344	chr9	129738331	129753042	PTGES	0.0463643	0.268547	0.2286	0.601601	NA	No	No	No	No	No	0.0587921	4	0.14765	No	No	No	No	NA	NA	NA	NA	0.0463643
ENSG00000148346	chr9	128149071	128153453	LCN2	NA	NA	NA	NA	NA	NA	NA	NA	NA	Yes	NA	NA	NA	No	No	No	No	NA	NA	NA	NA	NA
ENSG00000148356	chr9	127451489	127503499	LRSAM1	0.0586635	0.296683	0.25901	0.612283	NA	No	No	No	No	No	0.0788109	4	0.165133	No	No	No	No	NA	NA	NA	NA	0.0586635
ENSG00000148357	chr9	130265760	130434123	HMCN2	0.473935	0.7161	0.16507	0.560601	NA	No	No	No	No	No	0.277574	4	0.281461	No	No	No	No	NA	NA	NA	NA	0.16507
ENSG00000148358	chr9	130053426	130140169	GPR107	0.557497	0.771825	0.82905	0.739024	NA	No	No	No	No	No	0.818901	4	0.461386	No	No	No	No	NA	NA	NA	NA	0.557497
ENSG00000148362	chr9	136992422	136993984	PAXX	0.884109	0.979457	0.46129	0.672936	NA	No	No	No	No	No	0.773615	4	0.447881	No	No	No	No	NA	NA	NA	NA	0.46129
ENSG00000148377	chr10	1018910	1025859	IDI2	NA	NA	0.19073	0.582321	NA	NA	NA	No	No	No	NA	NA	NA	No	No	No	No	NA	NA	NA	NA	0.19073
ENSG00000148384	chr9	136428619	136439845	INPP5E	0.320042	0.605327	0.31543	0.635404	NA	No	No	No	No	No	0.332444	4	0.305557	No	No	No	No	NA	NA	NA	NA	0.31543
ENSG00000148386	chr9	135663309	135666961	LCN9	NA	NA	NA	NA	NA	NA	NA	NA	NA	Yes	NA	NA	NA	No	No	No	No	NA	NA	NA	NA	NA
ENSG00000148396	chr9	136440096	136483759	SEC16A	0.802075	0.928153	0.46555	0.674459	NA	No	No	No	No	No	0.741244	4	0.439286	No	No	No	No	NA	NA	NA	NA	0.46555
ENSG00000148399	chr9	137554444	137578925	DPH7	0.297115	0.588223	0.62407	0.706261	NA	No	No	No	No	No	0.497878	4	0.364938	No	No	No	No	NA	NA	NA	NA	0.297115
ENSG00000148400	chr9	136494433	136546048	NOTCH1	0.0362095	0.241934	NA	NA	NA	No	No	NA	NA	No	NA	NA	NA	No	No	No	No	NA	NA	NA	NA	0.0362095
ENSG00000148408	chr9	137877782	138124624	CACNA1B	0.120959	0.401411	0.3022	0.631355	NA	No	No	No	No	No	0.157509	4	0.220046	No	No	No	No	NA	NA	NA	NA	0.120959
ENSG00000148411	chr9	136006537	136095289	NACC2	2.24e-06	0.00237147	0.22192	0.597893	NA	Yes	Yes	No	No	No	7.72e-06	4	0.00390501	Yes	Yes	Yes	Yes	2.24e-06	2.24e-06	2.24e-06	2.24e-06	2.24e-06
ENSG00000148426	chr10	11823339	11872277	PROSER2	0.265277	0.559976	0.15742	0.554834	NA	No	No	No	No	No	0.174382	4	0.229922	No	No	No	No	NA	NA	NA	NA	0.15742
ENSG00000148429	chr10	11460510	11611666	USP6NL	0.929583	1	0.67021	0.712171	NA	No	No	No	No	No	0.917817	4	0.490205	No	No	No	No	NA	NA	NA	NA	0.67021
ENSG00000148444	chr10	22316386	22320306	COMMD3	0.310594	0.598267	NA	NA	NA	No	No	NA	NA	No	NA	NA	NA	No	No	No	No	NA	NA	NA	NA	0.310594
ENSG00000148450	chr10	23095579	23122013	MSRB2	0.485893	0.723481	0.42261	0.664066	NA	No	No	No	No	No	0.530416	4	0.375962	No	No	No	No	NA	NA	NA	NA	0.42261
ENSG00000148459	chr10	26697701	26746798	PDSS1	0.463321	0.708859	0.49272	0.679362	NA	No	No	No	No	No	0.565502	4	0.387566	No	No	No	No	NA	NA	NA	NA	0.463321
ENSG00000148468	chr10	15211643	15371289	FAM171A1	0.222112	0.51956	0.024492	0.364769	NA	No	No	No	No	No	0.0338039	4	0.11755	No	No	No	No	NA	NA	NA	NA	0.024492
ENSG00000148481	chr10	15778170	15860507	MINDY3	0.0376635	0.246407	0.43583	0.668787	NA	No	No	No	No	No	0.083873	4	0.168561	No	No	No	No	NA	NA	NA	NA	0.0376635
ENSG00000148482	chr10	17951839	18043292	SLC39A12	0.0796519	0.337463	0.80842	0.734033	NA	No	No	No	No	No	0.241005	4	0.265514	No	No	No	No	NA	NA	NA	NA	0.0796519
ENSG00000148483	chr10	17752201	17800868	TMEM236	NA	NA	NA	NA	genoa	NA	NA	NA	NA	No	NA	NA	NA	No	Yes	Yes	Yes	NA	NA	NA	NA	NA
ENSG00000148484	chr10	16590611	16817463	RSU1	0.0900258	0.354047	0.0054969	0.240453	NA	No	No	No	No	No	0.00426138	4	0.052258	No	No	No	No	NA	NA	NA	NA	0.00426138
ENSG00000148488	chr10	17315421	17454595	ST8SIA6	0.100551	0.371607	0.012923	0.305966	NA	No	No	No	No	No	0.00993518	4	0.0731046	No	No	No	No	NA	NA	NA	NA	0.00993518
ENSG00000148498	chr10	34109560	34815325	PARD3	0.0133196	0.16286	0.062651	0.466463	NA	No	No	No	No	No	0.00674989	4	0.0626033	No	No	No	No	NA	NA	NA	NA	0.00674989
ENSG00000148513	chr10	37125598	37232567	ANKRD30A	NA	NA	0.44001	0.669122	NA	NA	NA	No	No	No	NA	NA	NA	No	No	No	No	NA	NA	NA	NA	0.44001
ENSG00000148516	chr10	31318495	31529814	ZEB1	0.0888132	0.351829	0.00432	0.234779	NA	No	No	No	No	No	0.00340154	4	0.0468871	No	No	Yes	No	NA	NA	0.00340154	NA	0.00340154
ENSG00000148541	chr10	59246130	59363181	FAM13C	0.0101948	0.148367	0.38624	0.658014	NA	No	Yes	No	No	No	0.025741	4	0.104842	No	No	No	No	NA	NA	NA	NA	0.0101948
ENSG00000148572	chr10	63133247	63155031	NRBF2	0.0274645	0.216889	NA	NA	NA	No	No	NA	NA	No	NA	NA	NA	No	No	No	No	NA	NA	NA	NA	0.0274645
ENSG00000148584	chr10	50799409	50885675	A1CF	NA	NA	0.70289	0.718707	NA	NA	NA	No	No	No	NA	NA	NA	No	No	No	No	NA	NA	NA	NA	0.70289
ENSG00000148600	chr10	84194537	84219621	CDHR1	0.860323	0.964568	0.97091	0.759021	NA	No	No	No	No	No	0.985624	4	0.509512	No	No	No	No	NA	NA	NA	NA	0.860323
ENSG00000148602	chr10	84231520	84241546	LRIT1	NA	NA	0.30746	0.633036	NA	NA	NA	No	No	No	NA	NA	NA	No	No	No	No	NA	NA	NA	NA	0.30746
ENSG00000148604	chr10	84230666	84259960	RGR	0.551012	0.76702	0.73971	0.723756	NA	No	No	No	No	No	0.773399	4	0.447849	No	No	No	No	NA	NA	NA	NA	0.551012
ENSG00000148606	chr10	77953148	78029522	POLR3A	0.451361	0.700796	0.77215	0.7299	NA	No	No	No	No	No	0.715879	4	0.431637	No	No	No	No	NA	NA	NA	NA	0.451361
ENSG00000148634	chr10	67921899	68075301	HERC4	0.0155656	0.172647	0.16929	0.564394	NA	No	No	No	No	No	0.0182845	4	0.0910585	No	No	No	No	NA	NA	NA	NA	0.0155656
ENSG00000148655	chr10	75431624	76560168	LRMDA	0.778208	0.912616	0.14078	0.547832	NA	No	No	No	No	No	0.35182	4	0.313039	No	No	No	No	NA	NA	NA	NA	0.14078
ENSG00000148660	chr10	73812501	73874591	CAMK2G	0.165314	0.456976	0.14508	0.550129	NA	No	No	No	No	No	0.113452	4	0.189529	No	No	No	No	NA	NA	NA	NA	0.113452
ENSG00000148671	chr10	86968432	86983934	ADIRF	0.175189	0.467528	0.47224	0.675725	NA	No	No	No	No	No	0.288911	4	0.286453	No	No	No	No	NA	NA	NA	NA	0.175189
ENSG00000148672	chr10	87050202	87094843	GLUD1	0.0707159	0.321841	0.16538	0.561046	NA	No	No	No	No	No	0.0637213	4	0.152263	No	No	No	No	NA	NA	NA	NA	0.0637213
ENSG00000148677	chr10	90912096	90921087	ANKRD1	NA	NA	0.026017	0.371842	NA	NA	NA	No	No	No	NA	NA	NA	No	No	No	No	NA	NA	NA	NA	0.026017
ENSG00000148680	chr10	90740823	90858039	HTR7	0.0122274	0.158852	0.30397	0.632636	NA	No	Yes	No	No	No	0.0245117	4	0.10162	No	No	No	No	NA	NA	NA	NA	0.0122274
ENSG00000148688	chr10	90871952	90908553	RPP30	1	1	0.16777	0.56333	NA	No	No	No	No	No	0.467267	4	0.352216	No	No	No	No	NA	NA	NA	NA	0.16777
ENSG00000148690	chr10	93667883	93702592	FRA10AC1	0.0615538	0.303958	0.32829	0.640093	NA	No	No	No	No	No	0.0990512	4	0.179848	No	No	No	No	NA	NA	NA	NA	0.0615538
ENSG00000148700	chr10	109996368	110135565	ADD3	0.0467262	0.269007	0.9294	0.752715	NA	No	No	No	No	No	0.179644	4	0.232863	No	No	No	No	NA	NA	NA	NA	0.0467262
ENSG00000148702	chr10	113550837	113589602	HABP2	0.618781	0.812722	0.32352	0.638378	NA	No	No	No	No	No	0.52219	4	0.373364	No	No	No	No	NA	NA	NA	NA	0.32352
ENSG00000148704	chr10	117128521	117138301	VAX1	0.143414	0.431423	NA	NA	NA	No	No	NA	NA	No	NA	NA	NA	No	No	No	No	NA	NA	NA	NA	0.143414
ENSG00000148719	chr10	72332830	72355149	DNAJB12	0.713733	0.871535	NA	NA	NA	No	No	NA	NA	No	NA	NA	NA	No	No	No	No	NA	NA	NA	NA	0.713733
ENSG00000148730	chr10	70404145	70428618	EIF4EBP2	0.0146617	0.169253	0.40994	0.661827	NA	No	No	No	No	No	0.0367492	4	0.122075	No	No	No	No	NA	NA	NA	NA	0.0146617
ENSG00000148734	chr10	70247329	70284004	NPFFR1	0.75997	0.902048	0.26004	0.612636	NA	No	No	No	No	No	0.518047	4	0.371835	No	No	No	No	NA	NA	NA	NA	0.26004
ENSG00000148735	chr10	113751262	113783429	PLEKHS1	NA	NA	0.87225	0.745122	NA	NA	NA	No	No	No	NA	NA	NA	No	No	No	No	NA	NA	NA	NA	0.87225
ENSG00000148737	chr10	112950247	113167678	TCF7L2	0.708084	0.867748	0.4109	0.662255	NA	No	No	No	No	No	0.65016	4	0.412555	No	No	No	No	NA	NA	NA	NA	0.4109
ENSG00000148773	chr10	128096659	128126423	MKI67	0.563796	0.77632	0.4151	0.663334	NA	No	No	No	No	No	0.573915	4	0.390789	No	No	No	No	NA	NA	NA	NA	0.4151
ENSG00000148795	chr10	102830531	102837472	CYP17A1	NA	NA	0.6781	0.714787	NA	NA	NA	No	No	No	NA	NA	NA	No	No	No	No	NA	NA	NA	NA	0.6781
ENSG00000148798	chr10	103277138	103290346	INA	0.109426	0.385898	0.19936	0.584294	NA	No	No	No	No	No	0.105261	4	0.183657	No	No	No	No	NA	NA	NA	NA	0.105261
ENSG00000148803	chr10	133355158	133358025	FUOM	0.918811	1	NA	NA	NA	No	No	NA	NA	No	NA	NA	NA	No	No	No	No	NA	NA	NA	NA	0.918811
ENSG00000148814	chr10	132332154	132381508	LRRC27	0.0463042	0.268547	0.75071	0.726301	NA	No	No	No	No	No	0.151532	4	0.216465	No	No	No	No	NA	NA	NA	NA	0.0463042
ENSG00000148824	chr10	133394094	133422520	MTG1	0.236298	0.533261	0.72371	0.721072	NA	No	No	No	No	No	0.473022	4	0.355111	No	No	No	No	NA	NA	NA	NA	0.236298
ENSG00000148826	chr10	132783179	132786147	NKX6-2	0.478034	0.718614	NA	NA	NA	No	No	NA	NA	No	NA	NA	NA	No	No	No	No	NA	NA	NA	NA	0.478034
ENSG00000148832	chr10	133379261	133391694	PAOX	0.280396	0.57271	0.018799	0.333542	NA	No	No	No	No	No	0.032921	4	0.116125	No	No	No	No	NA	NA	NA	NA	0.018799
ENSG00000148834	chr10	104235356	104267459	GSTO1	0.170396	0.461936	0.47627	0.676909	NA	No	No	No	No	No	0.284966	4	0.284519	No	No	No	No	NA	NA	NA	NA	0.170396
ENSG00000148835	chr10	103367966	103389065	TAF5	0.034363	0.236799	0.29871	0.628999	NA	No	No	No	No	No	0.0572667	4	0.14603	No	No	No	No	NA	NA	NA	NA	0.034363
ENSG00000148840	chr10	102132994	102150333	PPRC1	0.444797	0.696573	0.35937	0.649622	NA	No	No	No	No	No	0.452932	4	0.347064	No	No	No	No	NA	NA	NA	NA	0.35937
ENSG00000148841	chr10	104309698	104338465	ITPRIP	0.0244547	0.207234	0.50068	0.682269	NA	No	No	No	No	No	0.0661508	4	0.154928	No	No	No	No	NA	NA	NA	NA	0.0244547
ENSG00000148842	chr10	102918294	103090222	CNNM2	0.278485	0.570774	0.60498	0.703659	NA	No	No	No	No	No	0.468529	4	0.35288	No	No	No	No	NA	NA	NA	NA	0.278485
ENSG00000148843	chr10	103396626	103446294	PDCD11	0.695668	0.860197	0.45805	0.671819	NA	No	No	No	No	No	0.683079	4	0.421514	No	No	No	No	NA	NA	NA	NA	0.45805
ENSG00000148848	chr10	126012381	126388477	ADAM12	0.316599	0.603664	0.019548	0.338987	NA	No	No	No	No	No	0.0376594	4	0.12367	No	No	No	No	NA	NA	NA	NA	0.019548
ENSG00000148908	chr10	119499817	119542719	RGS10	0.534916	0.757277	0.41756	0.664066	NA	No	No	No	No	No	0.55817	4	0.384964	No	No	No	No	NA	NA	NA	NA	0.41756
ENSG00000148925	chr11	13388008	13463297	BTBD10	0.270761	0.564849	0.30161	0.631337	NA	No	No	No	No	No	0.286245	4	0.285147	No	No	No	No	NA	NA	NA	NA	0.270761
ENSG00000148926	chr11	10305073	10307397	ADM	0.000227887	0.0296913	NA	NA	NA	Yes	Yes	NA	NA	No	NA	NA	NA	No	No	Yes	No	NA	NA	0.000227887	NA	0.000227887
ENSG00000148935	chr11	22625509	22813001	GAS2	0.437535	0.6917	0.92105	0.751207	NA	No	No	No	No	No	0.769247	4	0.446866	No	No	No	No	NA	NA	NA	NA	0.437535
ENSG00000148942	chr11	26667020	26723427	SLC5A12	NA	NA	0.49699	0.680248	NA	NA	NA	No	No	No	NA	NA	NA	No	No	No	No	NA	NA	NA	NA	0.49699
ENSG00000148943	chr11	27494418	27506769	LIN7C	0.0726073	0.325103	0.35552	0.649473	NA	No	No	No	No	No	0.120209	4	0.193656	No	No	No	No	NA	NA	NA	NA	0.0726073
ENSG00000148948	chr11	40114203	41459773	LRRC4C	0.847323	0.956606	0.040421	0.41464	NA	No	No	No	No	No	0.149811	4	0.215421	No	No	No	No	NA	NA	NA	NA	0.040421
ENSG00000148950	chr11	31432401	31509645	IMMP1L	0.939795	1	0.71	0.719852	NA	No	No	No	No	No	0.937215	4	0.496263	No	No	No	No	NA	NA	NA	NA	0.71
ENSG00000148965	chr11	18231355	18236802	SAA4	NA	NA	NA	NA	NA	NA	NA	NA	NA	Yes	NA	NA	NA	No	No	No	No	NA	NA	NA	NA	NA
ENSG00000148985	chr11	3797724	3826371	PGAP2	0.663609	0.84123	0.60691	0.703947	NA	No	No	No	No	No	0.769027	4	0.446859	No	No	No	No	NA	NA	NA	NA	0.60691
ENSG00000149016	chr11	62575045	62591637	TUT1	0.754811	0.898904	NA	NA	NA	No	No	NA	NA	No	NA	NA	NA	No	No	No	No	NA	NA	NA	NA	0.754811
ENSG00000149021	chr11	62405103	62423195	SCGB1A1	NA	NA	0.28581	0.62481	NA	NA	NA	No	No	No	NA	NA	NA	No	No	No	No	NA	NA	NA	NA	0.28581
ENSG00000149043	chr11	1828307	1837521	SYT8	NA	NA	0.69262	0.716667	NA	NA	NA	No	No	No	NA	NA	NA	No	No	No	No	NA	NA	NA	NA	0.69262
ENSG00000149050	chr11	6997085	7020346	ZNF214	0.456128	0.704253	0.11154	0.524934	NA	No	No	No	No	No	0.202405	4	0.2453	No	No	No	No	NA	NA	NA	NA	0.11154
ENSG00000149054	chr11	6926404	7001004	ZNF215	0.0623797	0.30623	0.144	0.549858	NA	No	No	No	No	No	0.0513131	4	0.140096	No	No	No	No	NA	NA	NA	NA	0.0513131
ENSG00000149084	chr11	43680680	43856617	HSD17B12	1	1	0.20404	0.585636	NA	No	No	No	No	No	0.528349	4	0.375378	No	No	No	No	NA	NA	NA	NA	0.20404
ENSG00000149089	chr11	34853094	34916379	APIP	0.828933	0.944641	0.84441	0.740601	NA	No	No	No	No	No	0.949658	4	0.499673	No	No	No	No	NA	NA	NA	NA	0.828933
ENSG00000149090	chr11	35431823	35530300	PAMR1	0.357922	0.634769	0.62121	0.705742	NA	No	No	No	No	No	0.556646	4	0.384592	No	No	No	No	NA	NA	NA	NA	0.357922
ENSG00000149091	chr11	46332905	46380554	DGKZ	0.013811	0.164534	0.90316	0.74892	NA	No	No	No	No	No	0.0671592	4	0.155609	No	No	No	No	NA	NA	NA	NA	0.013811
ENSG00000149100	chr11	32583798	32606264	EIF3M	0.302483	0.591724	0.074964	0.482384	NA	No	No	No	No	No	0.108535	4	0.186068	No	No	No	No	NA	NA	NA	NA	0.074964
ENSG00000149115	chr11	57299638	57324952	TNKS1BP1	0.343729	0.625691	0.29826	0.628999	NA	No	No	No	No	No	0.336031	4	0.307055	No	No	No	No	NA	NA	NA	NA	0.29826
ENSG00000149124	chr11	58640426	58731974	GLYAT	NA	NA	0.0091614	0.271337	NA	NA	NA	No	No	No	NA	NA	NA	No	No	No	No	NA	NA	NA	NA	0.0091614
ENSG00000149131	chr11	57597387	57619171	SERPING1	0.106191	0.37996	0.0049093	0.239051	NA	No	No	No	No	No	0.00446209	4	0.0535476	No	No	No	No	NA	NA	NA	NA	0.00446209
ENSG00000149133	chr11	55993681	55994625	OR5F1	NA	NA	0.38945	0.658079	NA	NA	NA	No	No	No	NA	NA	NA	No	No	No	No	NA	NA	NA	NA	0.38945
ENSG00000149136	chr11	57325986	57335892	SSRP1	0.575427	0.78392	NA	NA	NA	No	No	NA	NA	No	NA	NA	NA	No	No	No	No	NA	NA	NA	NA	0.575427
ENSG00000149150	chr11	57484534	57515780	SLC43A1	0.659111	0.838087	0.12683	0.534862	NA	No	No	No	No	No	0.291059	4	0.287485	No	No	No	No	NA	NA	NA	NA	0.12683
ENSG00000149177	chr11	47980425	48170839	PTPRJ	0.0705441	0.321423	0.64564	0.70976	NA	No	No	No	No	No	0.186239	4	0.236851	No	No	No	No	NA	NA	NA	NA	0.0705441
ENSG00000149179	chr11	46936689	47164385	CSTPP1	0.201851	0.498331	0.82672	0.738436	NA	No	No	No	No	No	0.465665	4	0.351498	No	No	No	No	NA	NA	NA	NA	0.201851
ENSG00000149182	chr11	47164299	47177125	ARFGAP2	0.109852	0.386322	0.82769	0.738943	NA	No	No	No	No	No	0.308935	4	0.29538	No	No	No	No	NA	NA	NA	NA	0.109852
ENSG00000149187	chr11	47465933	47565569	CELF1	0.157133	0.447279	0.28718	0.625133	NA	No	No	No	No	No	0.184938	4	0.235869	No	No	No	No	NA	NA	NA	NA	0.157133
ENSG00000149196	chr11	86302211	86345943	HIKESHI	0.908875	0.995222	0.15498	0.55376	NA	No	No	No	No	No	0.416939	4	0.335985	No	No	No	No	NA	NA	NA	NA	0.15498
ENSG00000149201	chr11	86374736	86423109	CCDC81	0.277246	0.569452	0.51107	0.685333	NA	No	No	No	No	No	0.418573	4	0.336283	No	No	No	No	NA	NA	NA	NA	0.277246
ENSG00000149212	chr11	95165513	95232541	SESN3	0.17396	0.466477	0.32231	0.638234	NA	No	No	No	No	No	0.217614	4	0.254482	No	No	No	No	NA	NA	NA	NA	0.17396
ENSG00000149218	chr11	95089846	95132645	ENDOD1	0.111784	0.388548	0.56317	0.695892	NA	No	No	No	No	No	0.237042	4	0.264002	No	No	No	No	NA	NA	NA	NA	0.111784
ENSG00000149231	chr11	96349241	96389956	CCDC82	0.382645	0.651478	0.2251	0.599234	NA	No	No	No	No	No	0.29732	4	0.290509	No	No	No	No	NA	NA	NA	NA	0.2251
ENSG00000149243	chr11	75422394	75433203	KLHL35	0.0968913	0.366665	0.16835	0.56404	NA	No	No	No	No	No	0.0834484	4	0.168439	No	No	No	No	NA	NA	NA	NA	0.0834484
ENSG00000149256	chr11	78652829	79441030	TENM4	0.561243	0.774503	0.44618	0.670393	NA	No	No	No	No	No	0.597149	4	0.398159	No	No	No	No	NA	NA	NA	NA	0.44618
ENSG00000149257	chr11	75562056	75572783	SERPINH1	0.0950893	0.363743	0.51904	0.687523	NA	No	No	No	No	No	0.197851	4	0.242895	No	No	No	No	NA	NA	NA	NA	0.0950893
ENSG00000149260	chr11	77066961	77126155	CAPN5	0.420466	0.680013	0.34201	0.643897	NA	No	No	No	No	No	0.422683	4	0.337637	No	No	No	No	NA	NA	NA	NA	0.34201
ENSG00000149262	chr11	77874418	77994715	INTS4	0.133154	0.418451	0.31467	0.63505	NA	No	No	No	No	No	0.174825	4	0.230367	No	No	No	No	NA	NA	NA	NA	0.133154
ENSG00000149269	chr11	77322017	77474635	PAK1	0.0166188	0.177389	0.1374	0.543138	NA	No	No	No	No	No	0.0161714	4	0.088435	No	No	No	No	NA	NA	NA	NA	0.0161714
ENSG00000149273	chr11	75399515	75422280	RPS3	0.458624	0.705992	0.23835	0.605062	NA	No	No	No	No	No	0.351282	4	0.312911	No	No	No	No	NA	NA	NA	NA	0.23835
ENSG00000149289	chr11	110093392	110171841	ZC3H12C	0.0780539	0.33475	0.8374	0.740149	NA	No	No	No	No	No	0.243658	4	0.266674	No	No	No	No	NA	NA	NA	NA	0.0780539
ENSG00000149292	chr11	113314579	113383544	TTC12	0.0867065	0.348706	0.44127	0.669122	NA	No	No	No	No	No	0.163119	4	0.223969	No	No	No	No	NA	NA	NA	NA	0.0867065
ENSG00000149294	chr11	112961247	113278436	NCAM1	0.191601	0.487427	0.0079513	0.263464	NA	No	No	No	No	No	0.0114059	4	0.0784856	No	No	No	No	NA	NA	NA	NA	0.0079513
ENSG00000149295	chr11	113409605	113475691	DRD2	0.616043	0.810768	0.00092374	0.124272	mvp	No	No	No	Yes	No	0.00482083	4	0.054947	No	Yes	Yes	Yes	NA	0.00092374	0.00092374	0.00092374	0.00092374
ENSG00000149300	chr11	111918032	111926871	C11orf52	NA	NA	0.12417	0.53452	NA	NA	NA	No	No	No	NA	NA	NA	No	No	No	No	NA	NA	NA	NA	0.12417
ENSG00000149305	chr11	113904796	113949079	HTR3B	0.242876	0.538798	0.38097	0.655982	NA	No	No	No	No	No	0.312769	4	0.297294	No	No	No	No	NA	NA	NA	NA	0.242876
ENSG00000149308	chr11	108157215	108222638	NPAT	0.0424651	0.258156	0.53793	0.691819	NA	No	No	No	No	No	0.10917	4	0.186325	No	No	No	No	NA	NA	NA	NA	0.0424651
ENSG00000149311	chr11	108223044	108369102	ATM	0.807881	0.931756	0.6555	0.710668	NA	No	No	No	No	No	0.86621	4	0.475995	No	No	No	No	NA	NA	NA	NA	0.6555
ENSG00000149313	chr11	106075501	106098699	AASDHPPT	0.287085	0.579358	0.71262	0.719959	NA	No	No	No	No	No	0.52921	4	0.375595	No	No	No	No	NA	NA	NA	NA	0.287085
ENSG00000149328	chr11	134331874	134378341	GLB1L2	0.0132162	0.162359	0.061036	0.463334	NA	No	No	No	No	No	0.00655222	4	0.0616738	No	No	No	No	NA	NA	NA	NA	0.00655222
ENSG00000149346	chr20	10435305	10636829	SLX4IP	0.891988	0.983983	0.1416	0.548622	NA	No	No	No	No	No	0.387638	4	0.325746	No	No	No	No	NA	NA	NA	NA	0.1416
ENSG00000149357	chr11	72085895	72103297	LAMTOR1	0.329601	0.614136	0.84989	0.741112	NA	No	No	No	No	No	0.636589	4	0.408889	No	No	No	No	NA	NA	NA	NA	0.329601
ENSG00000149380	chr11	74235801	74311640	P4HA3	NA	NA	0.87208	0.745122	NA	NA	NA	No	No	No	NA	NA	NA	No	No	No	No	NA	NA	NA	NA	0.87208
ENSG00000149403	chr11	120511746	120988906	GRIK4	0.353532	0.631746	0.85731	0.742542	NA	No	No	No	No	No	0.664892	4	0.416667	No	No	No	No	NA	NA	NA	NA	0.353532
ENSG00000149418	chr11	130159782	130210362	ST14	0.917965	1	0.032243	0.395695	NA	No	No	No	No	No	0.133784	4	0.204155	No	No	No	No	NA	NA	NA	NA	0.032243
ENSG00000149428	chr11	119044188	119057227	HYOU1	0.853327	0.960403	0.73914	0.723677	NA	No	No	No	No	No	0.921418	4	0.491245	No	No	No	No	NA	NA	NA	NA	0.73914
ENSG00000149435	chr20	23985050	23988779	GGTLC1	NA	NA	NA	NA	NA	NA	NA	NA	NA	Yes	NA	NA	NA	No	No	No	No	NA	NA	NA	NA	NA
ENSG00000149443	NA	NA	NA	NA	NA	NA	0.49667	0.680175	NA	NA	NA	No	No	No	NA	NA	NA	No	No	No	No	NA	NA	NA	NA	0.49667
ENSG00000149451	chr20	3667965	3682246	ADAM33	0.0483027	0.273356	NA	NA	NA	No	No	NA	NA	No	NA	NA	NA	No	No	No	No	NA	NA	NA	NA	0.0483027
ENSG00000149452	chr11	62989154	63015841	SLC22A8	NA	NA	0.32648	0.639151	NA	NA	NA	No	No	No	NA	NA	NA	No	No	No	No	NA	NA	NA	NA	0.32648
ENSG00000149474	chr20	18137228	18188387	KAT14	0.321817	0.607196	0.29857	0.628999	NA	No	No	No	No	No	0.321166	4	0.300671	No	No	No	No	NA	NA	NA	NA	0.29857
ENSG00000149476	chr11	61333220	61353295	TKFC	0.0533425	0.285127	NA	NA	NA	No	No	NA	NA	No	NA	NA	NA	No	No	No	No	NA	NA	NA	NA	0.0533425
ENSG00000149480	chr11	62593214	62601865	MTA2	0.23024	0.52666	NA	NA	NA	No	No	NA	NA	No	NA	NA	NA	No	No	No	No	NA	NA	NA	NA	0.23024
ENSG00000149483	chr11	61361964	61377890	TMEM138	0.670951	0.845728	NA	NA	NA	No	No	NA	NA	No	NA	NA	NA	No	No	No	No	NA	NA	NA	NA	0.670951
ENSG00000149485	chr11	61799627	61829318	FADS1	0.000464007	0.040234	0.33029	0.640445	NA	Yes	Yes	No	No	No	0.00149937	4	0.0343971	No	No	Yes	No	NA	NA	0.000464007	NA	0.000464007
ENSG00000149488	chr20	2536573	2643580	TMC2	0.83618	0.949747	0.58445	0.700476	NA	No	No	No	No	No	0.838616	4	0.467223	No	No	No	No	NA	NA	NA	NA	0.58445
ENSG00000149489	chr11	62611722	62615116	ROM1	0.117262	0.396289	NA	NA	NA	No	No	NA	NA	No	NA	NA	NA	No	No	No	No	NA	NA	NA	NA	0.117262
ENSG00000149499	chr11	62602218	62612775	EML3	0.158713	0.449397	NA	NA	NA	No	No	NA	NA	No	NA	NA	NA	No	No	No	No	NA	NA	NA	NA	0.158713
ENSG00000149503	chr11	62123998	62153169	INCENP	0.711563	0.870049	0.83588	0.740149	NA	No	No	No	No	No	0.903807	4	0.486294	No	No	No	No	NA	NA	NA	NA	0.711563
ENSG00000149506	chr11	60867542	60875693	ZP1	NA	NA	0.087618	0.497981	NA	NA	NA	No	No	No	NA	NA	NA	No	No	No	No	NA	NA	NA	NA	0.087618
ENSG00000149507	chr11	60040409	60048044	OOSP2	NA	NA	0.28991	0.625845	NA	NA	NA	No	No	No	NA	NA	NA	No	No	No	No	NA	NA	NA	NA	0.28991
ENSG00000149516	chr11	60056587	60071115	MS4A3	NA	NA	0.43511	0.668231	NA	NA	NA	No	No	No	NA	NA	NA	No	No	No	No	NA	NA	NA	NA	0.43511
ENSG00000149527	chr1	2425980	2505532	PLCH2	0.748407	0.894478	0.24465	0.607071	NA	No	No	No	No	No	0.493949	4	0.363652	No	No	No	No	NA	NA	NA	NA	0.24465
ENSG00000149531	NA	NA	NA	NA	0.301304	0.590905	NA	NA	NA	No	No	NA	NA	No	NA	NA	NA	No	No	No	No	NA	NA	NA	NA	0.301304
ENSG00000149532	chr11	61402641	61430031	CPSF7	0.096098	0.36535	0.11032	0.524225	NA	No	No	No	No	No	0.0588041	4	0.14765	No	No	No	No	NA	NA	NA	NA	0.0588041
ENSG00000149534	chr11	60088261	60098467	MS4A2	NA	NA	NA	NA	NA	NA	NA	NA	NA	Yes	NA	NA	NA	No	No	No	No	NA	NA	NA	NA	NA
ENSG00000149541	chr11	62615296	62622154	B3GAT3	0.664287	0.841422	NA	NA	NA	No	No	NA	NA	No	NA	NA	NA	No	No	No	No	NA	NA	NA	NA	0.664287
ENSG00000149547	chr11	125569280	125584684	EI24	0.0505574	0.278461	0.70024	0.718092	NA	No	No	No	No	No	0.153681	4	0.217941	No	No	No	No	NA	NA	NA	NA	0.0505574
ENSG00000149548	chr11	124954121	125041489	CCDC15	0.252314	0.547899	0.90749	0.749697	NA	No	No	No	No	No	0.566513	4	0.387721	No	No	No	No	NA	NA	NA	NA	0.252314
ENSG00000149554	chr11	125625163	125676255	CHEK1	0.0422886	0.257863	0.31576	0.635404	NA	No	No	No	No	No	0.0709849	4	0.158478	No	No	No	No	NA	NA	NA	NA	0.0422886
ENSG00000149557	chr11	125442881	125592568	FEZ1	0.344173	0.626062	0.0058906	0.248367	NA	No	No	No	No	No	0.0145992	4	0.0850633	No	No	No	No	NA	NA	NA	NA	0.0058906
ENSG00000149564	chr11	124752583	124762290	ESAM	0.592752	0.794843	NA	NA	NA	No	No	NA	NA	No	NA	NA	NA	No	No	No	No	NA	NA	NA	NA	0.592752
ENSG00000149571	chr11	126423358	127003460	KIRREL3	0.63952	0.825825	0.59313	0.701852	NA	No	No	No	No	No	0.747022	4	0.440899	No	No	No	No	NA	NA	NA	NA	0.59313
ENSG00000149573	chr11	118253416	118264536	MPZL2	0.000274831	0.0312144	0.97763	0.76021	NA	Yes	Yes	No	No	No	0.00247779	4	0.0426699	No	No	Yes	No	NA	NA	0.000274831	NA	0.000274831
ENSG00000149575	chr11	118162806	118176639	SCN2B	0.343963	0.625885	0.6082	0.704045	NA	No	No	No	No	No	0.536483	4	0.377849	No	No	No	No	NA	NA	NA	NA	0.343963
ENSG00000149577	chr11	117178736	117197445	SIDT2	0.363375	0.637882	0.43299	0.667719	NA	No	No	No	No	No	0.448312	4	0.345962	No	No	No	No	NA	NA	NA	NA	0.363375
ENSG00000149582	chr11	118531041	118547280	TMEM25	0.804385	0.929966	0.055863	0.453208	NA	No	No	No	No	No	0.184349	4	0.235553	No	No	No	No	NA	NA	NA	NA	0.055863
ENSG00000149591	chr11	117199370	117207464	TAGLN	0.484127	0.722182	0.22582	0.599769	NA	No	No	No	No	No	0.351309	4	0.312911	No	No	No	No	NA	NA	NA	NA	0.22582
ENSG00000149596	chr20	44106590	44187188	JPH2	0.0509263	0.279455	0.53741	0.691662	NA	No	No	No	No	No	0.12585	4	0.197452	No	No	No	No	NA	NA	NA	NA	0.0509263
ENSG00000149599	chr20	31847637	31870664	DUSP15	0.763761	0.904297	0.2909	0.626785	NA	No	No	No	No	No	0.556395	4	0.384592	No	No	No	No	NA	NA	NA	NA	0.2909
ENSG00000149600	chr20	32702699	32743467	COMMD7	0.113061	0.390969	0.81852	0.736727	NA	No	No	No	No	No	0.312803	4	0.297294	No	No	No	No	NA	NA	NA	NA	0.113061
ENSG00000149609	chr20	33662327	33665619	C20orf144	NA	NA	0.877	0.745875	NA	NA	NA	No	No	No	NA	NA	NA	No	No	No	No	NA	NA	NA	NA	0.877
ENSG00000149633	chr20	38210503	38260772	KIAA1755	0.489155	0.726235	0.060056	0.461826	NA	No	No	No	No	No	0.133005	4	0.203561	No	No	No	No	NA	NA	NA	NA	0.060056
ENSG00000149634	chr20	45886491	45887622	SPATA25	0.728983	0.882118	NA	NA	NA	No	No	NA	NA	No	NA	NA	NA	No	No	No	No	NA	NA	NA	NA	0.728983
ENSG00000149635	chr20	46540946	46550654	OCSTAMP	NA	NA	0.94476	0.75453	NA	NA	NA	No	No	No	NA	NA	NA	No	No	No	No	NA	NA	NA	NA	0.94476
ENSG00000149636	chr20	36751791	36773818	DSN1	0.273163	0.566126	NA	NA	NA	No	No	NA	NA	No	NA	NA	NA	No	No	No	No	NA	NA	NA	NA	0.273163
ENSG00000149639	chr20	36777447	36863538	SOGA1	0.477662	0.718459	0.65469	0.71061	NA	No	No	No	No	No	0.676241	4	0.41961	No	No	No	No	NA	NA	NA	NA	0.477662
ENSG00000149646	chr20	35954564	36030700	CNBD2	0.819632	0.939273	0.19089	0.582374	NA	No	No	No	No	No	0.446685	4	0.345569	No	No	No	No	NA	NA	NA	NA	0.19089
ENSG00000149651	chr20	45722347	45725830	SPINT4	NA	NA	NA	NA	NA	NA	NA	NA	NA	Yes	NA	NA	NA	No	No	No	No	NA	NA	NA	NA	NA
ENSG00000149654	chr20	46173739	46308498	CDH22	0.488555	0.725606	0.92423	0.751462	NA	No	No	No	No	No	0.810553	4	0.458833	No	No	No	No	NA	NA	NA	NA	0.488555
ENSG00000149657	chr20	62122461	62135374	LSM14B	0.332083	0.615631	0.95645	0.75644	NA	No	No	No	No	No	0.681899	4	0.421124	No	No	No	No	NA	NA	NA	NA	0.332083
ENSG00000149658	chr20	63195429	63216139	YTHDF1	0.00474969	0.104886	0.8369	0.740149	NA	No	Yes	No	No	No	0.0259478	4	0.105103	No	No	No	No	NA	NA	NA	NA	0.00474969
ENSG00000149679	chr20	62388634	62407285	CABLES2	0.282221	0.574503	0.22494	0.599234	NA	No	No	No	No	No	0.238504	4	0.264674	No	No	No	No	NA	NA	NA	NA	0.22494
ENSG00000149716	chr11	69653076	69675416	LTO1	0.944174	1	NA	NA	NA	No	No	NA	NA	No	NA	NA	NA	No	No	No	No	NA	NA	NA	NA	0.944174
ENSG00000149735	chr11	64934471	64935893	GPHA2	NA	NA	0.028825	0.382547	NA	NA	NA	No	No	No	NA	NA	NA	No	No	No	No	NA	NA	NA	NA	0.028825
ENSG00000149742	chr11	63369785	63410294	SLC22A9	0.556275	0.770992	0.17172	0.567564	NA	No	No	No	No	No	0.319849	4	0.300139	No	No	No	No	NA	NA	NA	NA	0.17172
ENSG00000149743	chr11	64223799	64226254	TRPT1	1	1	0.25749	0.612189	NA	No	No	No	No	No	0.606846	4	0.401082	No	No	No	No	NA	NA	NA	NA	0.25749
ENSG00000149761	chr11	64225941	64230686	NUDT22	0.934102	1	0.0061276	0.249098	NA	No	No	No	No	No	0.0352765	4	0.119972	No	No	No	No	NA	NA	NA	NA	0.0061276
ENSG00000149781	chr11	64205926	64223896	FERMT3	0.188937	0.484344	0.016888	0.323285	NA	No	No	No	No	No	0.0215297	4	0.0962521	No	No	No	No	NA	NA	NA	NA	0.016888
ENSG00000149782	chr11	64251530	64269150	PLCB3	0.132132	0.417028	0.16182	0.55778	NA	No	No	No	No	No	0.103598	4	0.182507	No	No	No	No	NA	NA	NA	NA	0.103598
ENSG00000149792	chr11	65122183	65127371	MRPL49	0.0273903	0.216784	0.92349	0.751462	NA	No	No	No	No	No	0.118307	4	0.192406	No	No	No	No	NA	NA	NA	NA	0.0273903
ENSG00000149798	chr11	65314866	65322417	CDC42EP2	1	1	0.78091	0.730045	NA	No	No	No	No	No	0.974025	4	0.506988	No	No	No	No	NA	NA	NA	NA	0.78091
ENSG00000149806	chr11	65120630	65122177	FAU	1	1	0.25917	0.612283	NA	No	No	No	No	No	0.60912	4	0.40135	No	No	No	No	NA	NA	NA	NA	0.25917
ENSG00000149809	chr11	65111845	65116384	TM7SF2	0.821855	0.940584	0.45433	0.671428	NA	No	No	No	No	No	0.741232	4	0.439286	No	No	No	No	NA	NA	NA	NA	0.45433
ENSG00000149823	chr11	65089324	65111862	VPS51	0.142071	0.428923	0.60218	0.70323	NA	No	No	No	No	No	0.295893	4	0.290108	No	No	No	No	NA	NA	NA	NA	0.142071
ENSG00000149922	chr16	30085793	30091924	TBX6	1	1	0.27606	0.619294	NA	No	No	No	No	No	0.631387	4	0.40772	No	No	No	No	NA	NA	NA	NA	0.27606
ENSG00000149923	chr16	30075978	30085376	PPP4C	0.470694	0.714125	0.00018743	0.0803395	mvp	No	No	No	Yes	No	0.000911834	4	0.0277284	No	Yes	Yes	Yes	NA	0.00018743	0.00018743	0.00018743	0.00018743
ENSG00000149925	chr16	30064164	30070457	ALDOA	0.0011328	0.05706	0.0004946	0.108126	genoa	No	Yes	No	Yes	No	8.63e-06	4	0.00390501	Yes	Yes	Yes	Yes	8.63e-06	8.63e-06	8.63e-06	8.63e-06	8.63e-06
ENSG00000149926	chr16	30024427	30052978	TLCD3B	0.706436	0.866151	0.00014858	0.0803395	NA	No	No	No	Yes	No	0.00106662	4	0.0301078	No	No	Yes	Yes	NA	NA	0.00014858	0.00014858	0.00014858
ENSG00000149927	chr16	30005514	30023270	DOC2A	0.0133581	0.16286	0.00073393	0.1198	NA	No	No	No	Yes	No	0.00012287	4	0.011731	No	No	Yes	Yes	NA	NA	0.00012287	0.00012287	0.00012287
ENSG00000149929	chr16	29992330	29996074	HIRIP3	0.620127	0.813054	NA	NA	NA	No	No	NA	NA	No	NA	NA	NA	No	No	No	No	NA	NA	NA	NA	0.620127
ENSG00000149930	chr16	29973868	29992261	TAOK2	0.388833	0.656975	0.00081015	0.120144	genoa	No	No	No	Yes	No	0.00285493	4	0.0443422	No	Yes	Yes	Yes	NA	0.00081015	0.00081015	0.00081015	0.00081015
ENSG00000149932	chr16	29940885	29973050	TMEM219	1	1	0.0013269	0.149891	NA	No	No	No	Yes	No	0.0101175	4	0.0738302	No	No	No	Yes	NA	NA	NA	0.0013269	0.0013269
ENSG00000149948	chr12	65824460	65966291	HMGA2	NA	NA	0.094273	0.503106	NA	NA	NA	No	No	No	NA	NA	NA	No	No	No	No	NA	NA	NA	NA	0.094273
ENSG00000149968	chr11	102835801	102843609	MMP3	NA	NA	0.84135	0.740337	NA	NA	NA	No	No	No	NA	NA	NA	No	No	No	No	NA	NA	NA	NA	0.84135
ENSG00000149970	chrX	21372801	21654695	CNKSR2	0.414004	0.675209	NA	NA	NA	No	No	NA	NA	No	NA	NA	NA	No	No	No	No	NA	NA	NA	NA	0.414004
ENSG00000149972	chr11	99020949	100358885	CNTN5	1	1	0.27272	0.618132	NA	No	No	No	No	No	0.627068	4	0.405974	No	No	No	No	NA	NA	NA	NA	0.27272
ENSG00000150045	chr12	9827481	9845007	KLRF1	NA	NA	0.39694	0.660163	NA	NA	NA	No	No	No	NA	NA	NA	No	No	No	No	NA	NA	NA	NA	0.39694
ENSG00000150048	chr12	10069554	10111627	CLEC1A	0.0657228	0.311826	0.20354	0.585636	NA	No	No	No	No	No	0.0710892	4	0.158624	No	No	No	No	NA	NA	NA	NA	0.0657228
ENSG00000150051	chr10	27672874	27746060	MKX	0.0268739	0.215805	0.90305	0.74892	NA	No	No	No	No	No	0.114513	4	0.189979	No	No	No	No	NA	NA	NA	NA	0.0268739
ENSG00000150054	chr10	28050993	28334486	MPP7	0.237223	0.534283	0.13352	0.53976	NA	No	No	No	No	No	0.141021	4	0.209653	No	No	No	No	NA	NA	NA	NA	0.13352
ENSG00000150076	NA	NA	NA	NA	NA	NA	0.18979	0.581604	NA	NA	NA	No	No	No	NA	NA	NA	No	No	No	No	NA	NA	NA	NA	0.18979
ENSG00000150093	chr10	32887273	33005792	ITGB1	0.0117412	0.156698	0.73764	0.723246	NA	No	Yes	No	No	No	0.0497905	4	0.138669	No	No	No	No	NA	NA	NA	NA	0.0117412
ENSG00000150175	NA	NA	NA	NA	0.446057	0.697467	NA	NA	NA	No	No	NA	NA	No	NA	NA	NA	No	No	No	No	NA	NA	NA	NA	0.446057
ENSG00000150201	chr10	43371636	43376335	FXYD4	NA	NA	0.89294	0.748387	NA	NA	NA	No	No	No	NA	NA	NA	No	No	No	No	NA	NA	NA	NA	0.89294
ENSG00000150244	chr11	55262155	55271114	TRIM48	NA	NA	NA	NA	NA	NA	NA	NA	NA	Yes	NA	NA	NA	No	No	No	No	NA	NA	NA	NA	NA
ENSG00000150261	chr11	56346039	56346998	OR8K1	NA	NA	0.55436	0.695347	NA	NA	NA	No	No	No	NA	NA	NA	No	No	No	No	NA	NA	NA	NA	0.55436
ENSG00000150269	chr11	56462469	56463401	OR5M9	NA	NA	0.86197	0.742928	NA	NA	NA	No	No	No	NA	NA	NA	No	No	No	No	NA	NA	NA	NA	0.86197
ENSG00000150275	chr10	53802771	55627942	PCDH15	0.255248	0.550544	0.21095	0.589214	NA	No	No	No	No	No	0.21116	4	0.250899	No	No	No	No	NA	NA	NA	NA	0.21095
ENSG00000150281	chr16	30896614	30903547	CTF1	0.0489252	0.27477	0.16016	0.557093	NA	No	No	No	No	No	0.0458323	4	0.134763	No	No	No	No	NA	NA	NA	NA	0.0458323
ENSG00000150316	chr11	94962620	94973586	CWC15	0.198879	0.49537	0.58615	0.701041	NA	No	No	No	No	No	0.367116	4	0.319066	No	No	No	No	NA	NA	NA	NA	0.198879
ENSG00000150337	chr1	149782671	149791675	FCGR1A	0.138018	0.424139	NA	NA	NA	No	No	NA	NA	No	NA	NA	NA	No	No	No	No	NA	NA	NA	NA	0.138018
ENSG00000150347	chr10	61901684	62096944	ARID5B	1	1	0.16334	0.559347	NA	No	No	No	No	No	0.459299	4	0.349743	No	No	No	No	NA	NA	NA	NA	0.16334
ENSG00000150361	chr13	69700594	70108493	KLHL1	0.088034	0.350983	0.48977	0.679119	NA	No	No	No	No	No	0.178668	4	0.232201	No	No	No	No	NA	NA	NA	NA	0.088034
ENSG00000150394	chr16	61647242	62037035	CDH8	0.950324	1	0.045003	0.424261	NA	No	No	No	No	No	0.177569	4	0.231989	No	No	No	No	NA	NA	NA	NA	0.045003
ENSG00000150401	chr13	113455819	113490951	DCUN1D2	0.00634043	0.120571	0.60236	0.70323	NA	No	Yes	No	No	No	0.0250835	4	0.102939	No	No	No	No	NA	NA	NA	NA	0.00634043
ENSG00000150403	chr13	113491021	113554590	TMCO3	0.271781	0.565588	0.85795	0.742547	NA	No	No	No	No	No	0.572669	4	0.390335	No	No	No	No	NA	NA	NA	NA	0.271781
ENSG00000150433	chr11	125094389	125111763	TMEM218	0.151795	0.441472	0.81505	0.735796	NA	No	No	No	No	No	0.382262	4	0.323905	No	No	No	No	NA	NA	NA	NA	0.151795
ENSG00000150455	chr11	126282497	126298845	TIRAP	0.546026	0.763892	0.74924	0.726301	NA	No	No	No	No	No	0.774756	4	0.448422	No	No	No	No	NA	NA	NA	NA	0.546026
ENSG00000150456	chr13	20728731	20773961	EEF1AKMT1	0.226472	0.522947	0.66822	0.71199	NA	No	No	No	No	No	0.437091	4	0.343201	No	No	No	No	NA	NA	NA	NA	0.226472
ENSG00000150457	chr13	20973036	21061586	LATS2	0.101018	0.372048	0.89099	0.748027	NA	No	No	No	No	No	0.30673	4	0.294344	No	No	No	No	NA	NA	NA	NA	0.101018
ENSG00000150459	chr13	21140119	21149097	SAP18	0.0472436	0.270515	0.69425	0.717111	NA	No	No	No	No	No	0.144884	4	0.212285	No	No	No	No	NA	NA	NA	NA	0.0472436
ENSG00000150471	chr4	61200326	62078335	ADGRL3	0.195044	0.491591	0.017663	0.328418	NA	No	No	No	No	No	0.0229814	4	0.0988747	No	No	No	No	NA	NA	NA	NA	0.017663
ENSG00000150477	chr18	36829106	37232172	KIAA1328	0.268024	0.562702	0.060813	0.463334	NA	No	No	No	No	No	0.0833977	4	0.168439	No	No	No	No	NA	NA	NA	NA	0.060813
ENSG00000150510	chr13	51222334	51284239	FAM124A	0.268239	0.562818	0.12241	0.533436	NA	No	No	No	No	No	0.145009	4	0.212323	No	No	No	No	NA	NA	NA	NA	0.12241
ENSG00000150526	NA	NA	NA	NA	NA	NA	0.0024898	0.18586	NA	NA	NA	No	No	No	NA	NA	NA	No	No	No	No	NA	NA	NA	NA	0.0024898
ENSG00000150527	chr14	39230231	39388513	MIA2	0.164683	0.45662	0.88876	0.748027	NA	No	No	No	No	No	0.427625	4	0.339751	No	No	No	No	NA	NA	NA	NA	0.164683
ENSG00000150540	chr2	137964020	138016364	HNMT	0.34288	0.624769	0.69671	0.717357	NA	No	No	No	No	No	0.580918	4	0.393438	No	No	No	No	NA	NA	NA	NA	0.34288
ENSG00000150551	chr2	132643286	132671579	LYPD1	0.225	0.522116	0.3241	0.638857	NA	No	No	No	No	No	0.263859	4	0.275861	No	No	No	No	NA	NA	NA	NA	0.225
ENSG00000150556	chr2	149038107	149215262	LYPD6B	0.818853	0.938968	0.70638	0.719529	NA	No	No	No	No	No	0.89508	4	0.483746	No	No	No	No	NA	NA	NA	NA	0.70638
ENSG00000150593	chr10	110871795	110900006	PDCD4	0.402672	0.666919	0.080809	0.487182	NA	No	No	No	No	No	0.143997	4	0.211653	No	No	No	No	NA	NA	NA	NA	0.080809
ENSG00000150594	chr10	111077029	111080907	ADRA2A	0.0413679	0.255942	0.51828	0.687429	NA	No	No	No	No	No	0.103824	4	0.182621	No	No	No	No	NA	NA	NA	NA	0.0413679
ENSG00000150625	chr4	175632934	176002664	GPM6A	0.171497	0.463507	0.22883	0.601601	NA	No	No	No	No	No	0.166314	4	0.225749	No	No	No	No	NA	NA	NA	NA	0.166314
ENSG00000150627	chr4	176065841	176182818	WDR17	0.174038	0.466613	0.12213	0.533436	NA	No	No	No	No	No	0.103113	4	0.182344	No	No	No	No	NA	NA	NA	NA	0.103113
ENSG00000150628	chr4	176184579	176195585	SPATA4	0.458068	0.705622	0.040401	0.41464	NA	No	No	No	No	No	0.0923403	4	0.175293	No	No	No	No	NA	NA	NA	NA	0.040401
ENSG00000150630	chr4	176683538	176792922	VEGFC	0.0495991	0.276167	0.91165	0.750096	NA	No	No	No	No	No	0.185222	4	0.235947	No	No	No	No	NA	NA	NA	NA	0.0495991
ENSG00000150636	chr18	68715209	69055189	CCDC102B	0.0701769	0.321111	0.85594	0.742353	NA	No	No	No	No	No	0.228994	4	0.26011	No	No	No	No	NA	NA	NA	NA	0.0701769
ENSG00000150637	chr18	69831158	69961803	CD226	0.147989	0.436301	0.90181	0.7488	NA	No	No	No	No	No	0.402238	4	0.33152	No	No	No	No	NA	NA	NA	NA	0.147989
ENSG00000150656	chr18	74534500	74587212	CNDP1	0.020382	0.192047	0.80234	0.732815	NA	No	No	No	No	No	0.0836199	4	0.168561	No	No	No	No	NA	NA	NA	NA	0.020382
ENSG00000150667	chr15	39588357	39782841	FSIP1	0.0696196	0.320186	0.090844	0.499954	NA	No	No	No	No	No	0.0383476	4	0.124857	No	No	No	No	NA	NA	NA	NA	0.0383476
ENSG00000150672	chr11	83455012	85627922	DLG2	0.295927	0.587122	0.040833	0.415864	NA	No	No	No	No	No	0.0654436	4	0.154436	No	No	No	No	NA	NA	NA	NA	0.040833
ENSG00000150676	chr11	85855101	85920021	CCDC83	NA	NA	0.08364	0.492602	NA	NA	NA	No	No	No	NA	NA	NA	No	No	No	No	NA	NA	NA	NA	0.08364
ENSG00000150681	chr1	192158462	192185815	RGS18	0.433657	0.689333	0.59714	0.70209	NA	No	No	No	No	No	0.608828	4	0.401302	No	No	No	No	NA	NA	NA	NA	0.433657
ENSG00000150687	chr11	86791059	86952910	PRSS23	0.292511	0.584141	0.35502	0.649271	NA	No	No	No	No	No	0.339044	4	0.307894	No	No	No	No	NA	NA	NA	NA	0.292511
ENSG00000150712	chr5	32226994	32312987	MTMR12	0.0151527	0.169761	0.4809	0.677748	NA	No	No	No	No	No	0.0431509	4	0.131554	No	No	No	No	NA	NA	NA	NA	0.0151527
ENSG00000150722	chr2	181954241	182131398	PPP1R1C	0.219517	0.517745	0.321	0.638041	NA	No	No	No	No	No	0.257383	4	0.272916	No	No	No	No	NA	NA	NA	NA	0.219517
ENSG00000150750	chr11	111245725	111286401	C11orf53	NA	NA	0.65966	0.710735	NA	NA	NA	No	No	No	NA	NA	NA	No	No	No	No	NA	NA	NA	NA	0.65966
ENSG00000150753	chr5	10249929	10266389	CCT5	0.020185	0.191357	0.91495	0.750462	NA	No	No	No	No	No	0.092188	4	0.175157	No	No	No	No	NA	NA	NA	NA	0.020185
ENSG00000150756	chr5	10225507	10249897	ATPSCKMT	0.486016	0.723499	0.3735	0.653817	NA	No	No	No	No	No	0.491276	4	0.362568	No	No	No	No	NA	NA	NA	NA	0.3735
ENSG00000150760	chr10	126905409	127452517	DOCK1	0.385704	0.654504	0.68968	0.716445	NA	No	No	No	No	No	0.618269	4	0.403781	No	No	No	No	NA	NA	NA	NA	0.385704
ENSG00000150764	chr11	111927144	112022653	DIXDC1	0.0429996	0.259521	0.33819	0.643897	NA	No	No	No	No	No	0.0760652	4	0.162933	No	No	No	No	NA	NA	NA	NA	0.0429996
ENSG00000150768	chr11	112025408	112064404	DLAT	0.0604333	0.301487	0.44049	0.669122	NA	No	No	No	No	No	0.123148	4	0.195187	No	No	No	No	NA	NA	NA	NA	0.0604333
ENSG00000150773	chr11	112063218	112074274	PIH1D2	0.318394	0.604179	NA	NA	NA	No	No	NA	NA	No	NA	NA	NA	No	No	No	No	NA	NA	NA	NA	0.318394
ENSG00000150776	chr11	112074086	112085150	NKAPD1	0.00440115	0.102023	NA	NA	NA	No	Yes	NA	NA	No	NA	NA	NA	No	No	No	No	NA	NA	NA	NA	0.00440115
ENSG00000150779	chr11	112084800	112086798	TIMM8B	0.0891057	0.35246	NA	NA	NA	No	No	NA	NA	No	NA	NA	NA	No	No	No	No	NA	NA	NA	NA	0.0891057
ENSG00000150782	chr11	112143253	112164096	IL18	0.2143	0.511776	0.23538	0.603984	NA	No	No	No	No	No	0.201108	4	0.244809	No	No	No	No	NA	NA	NA	NA	0.201108
ENSG00000150783	chr11	112167372	112172556	TEX12	NA	NA	0.13973	0.546176	NA	NA	NA	No	No	No	NA	NA	NA	No	No	No	No	NA	NA	NA	NA	0.13973
ENSG00000150787	chr11	112226367	112269955	PTS	0.310854	0.598479	0.37932	0.655588	NA	No	No	No	No	No	0.369989	4	0.319851	No	No	No	No	NA	NA	NA	NA	0.310854
ENSG00000150867	chr10	22534854	22714578	PIP4K2A	0.562621	0.775394	0.45208	0.671428	NA	No	No	No	No	No	0.602566	4	0.399677	No	No	No	No	NA	NA	NA	NA	0.45208
ENSG00000150873	chr2	11133128	11151317	C2orf50	0.127894	0.412124	NA	NA	NA	No	No	NA	NA	No	NA	NA	NA	No	No	No	No	NA	NA	NA	NA	0.127894
ENSG00000150893	chr13	38687077	38887131	FREM2	1	1	0.093886	0.502574	NA	No	No	No	No	No	0.31599	4	0.298331	No	No	No	No	NA	NA	NA	NA	0.093886
ENSG00000150907	chr13	40555667	40666641	FOXO1	0.0296461	0.223408	0.21191	0.590279	NA	No	No	No	No	No	0.0381337	4	0.124573	No	No	No	No	NA	NA	NA	NA	0.0296461
ENSG00000150938	chr2	36355778	36551135	CRIM1	0.960506	1	0.52403	0.688619	NA	No	No	No	No	No	0.848873	4	0.470679	No	No	No	No	NA	NA	NA	NA	0.52403
ENSG00000150961	chr4	118722823	118838683	SEC24D	0.136162	0.421854	0.32113	0.638041	NA	No	No	No	No	No	0.180579	4	0.233603	No	No	No	No	NA	NA	NA	NA	0.136162
ENSG00000150967	chr12	122920951	122981649	ABCB9	0.565137	0.777208	0.22824	0.601549	NA	No	No	No	No	No	0.393158	4	0.327663	No	No	No	No	NA	NA	NA	NA	0.22824
ENSG00000150977	chr12	123415039	123436684	RILPL2	0.185984	0.480636	NA	NA	NA	No	No	NA	NA	No	NA	NA	NA	No	No	No	No	NA	NA	NA	NA	0.185984
ENSG00000150990	chr12	124946825	124989131	DHX37	0.259288	0.555384	0.048667	0.432519	NA	No	No	No	No	No	0.0677952	4	0.156309	No	No	No	No	NA	NA	NA	NA	0.048667
ENSG00000150991	chr12	124911604	124917368	UBC	0.147984	0.436301	NA	NA	NA	No	No	NA	NA	No	NA	NA	NA	No	No	No	No	NA	NA	NA	NA	0.147984
ENSG00000150995	chr3	4493345	4847506	ITPR1	1	1	0.22271	0.599005	NA	No	No	No	No	No	0.557195	4	0.384592	No	No	No	No	NA	NA	NA	NA	0.22271
ENSG00000151005	chr4	163471095	163473754	TKTL2	NA	NA	0.44797	0.670851	NA	NA	NA	No	No	No	NA	NA	NA	No	No	No	No	NA	NA	NA	NA	0.44797
ENSG00000151006	chr16	31083437	31089628	PRSS53	0.25455	0.549807	0.46627	0.674578	NA	No	No	No	No	No	0.371645	4	0.320215	No	No	No	No	NA	NA	NA	NA	0.25455
ENSG00000151012	chr4	138164097	138242349	SLC7A11	0.306232	0.594174	0.51991	0.687523	NA	No	No	No	No	No	0.451769	4	0.346938	No	No	No	No	NA	NA	NA	NA	0.306232
ENSG00000151014	chr4	139015781	139045939	NOCT	0.00099975	0.0548988	0.68299	0.71591	NA	No	Yes	No	No	No	0.00566008	4	0.0583203	No	No	No	No	NA	NA	NA	NA	0.00099975
ENSG00000151023	chr10	24981979	25062279	ENKUR	0.378016	0.648238	0.35481	0.649271	NA	No	No	No	No	No	0.403578	4	0.332043	No	No	No	No	NA	NA	NA	NA	0.35481
ENSG00000151025	chr10	25174802	25602229	GPR158	0.0290818	0.221675	0.27001	0.616546	NA	No	No	No	No	No	0.0459123	4	0.134815	No	No	No	No	NA	NA	NA	NA	0.0290818
ENSG00000151033	chr10	30611779	30629762	LYZL2	NA	NA	0.036983	0.407012	NA	NA	NA	No	No	No	NA	NA	NA	No	No	No	No	NA	NA	NA	NA	0.036983
ENSG00000151062	chr12	1791963	1918666	CACNA2D4	0.524409	0.74996	0.27222	0.617993	NA	No	No	No	No	No	0.420645	4	0.337	No	No	No	No	NA	NA	NA	NA	0.27222
ENSG00000151065	chr12	1946053	2004535	DCP1B	0.180429	0.474268	0.92312	0.751357	NA	No	No	No	No	No	0.465097	4	0.351498	No	No	No	No	NA	NA	NA	NA	0.180429
ENSG00000151067	chr12	1970772	2697950	CACNA1C	0.260519	0.555874	0.075473	0.482384	NA	No	No	No	No	No	0.0969159	4	0.178448	No	No	No	No	NA	NA	NA	NA	0.075473
ENSG00000151079	chr12	4809334	4813318	KCNA6	NA	NA	0.5298	0.689707	NA	NA	NA	No	No	No	NA	NA	NA	No	No	No	No	NA	NA	NA	NA	0.5298
ENSG00000151090	chr3	24117153	24495756	THRB	0.484511	0.722489	0.53625	0.691127	NA	No	No	No	No	No	0.609995	4	0.401487	No	No	No	No	NA	NA	NA	NA	0.484511
ENSG00000151092	chr3	25718944	25790039	NGLY1	0.0913338	0.356507	0.092553	0.500241	NA	No	No	No	No	No	0.0488022	4	0.138116	No	No	No	No	NA	NA	NA	NA	0.0488022
ENSG00000151093	chr3	25782917	25794534	OXSM	0.642062	0.827562	0.15129	0.55376	NA	No	No	No	No	No	0.323626	4	0.30214	No	No	No	No	NA	NA	NA	NA	0.15129
ENSG00000151116	chr11	18529609	18588747	UEVLD	0.51705	0.744976	0.16991	0.564937	NA	No	No	No	No	No	0.301517	4	0.292324	No	No	No	No	NA	NA	NA	NA	0.16991
ENSG00000151117	chr11	18693122	18704785	TMEM86A	0.00519241	0.109757	0.7755	0.729994	NA	No	Yes	No	No	No	0.0262333	4	0.105611	No	No	No	No	NA	NA	NA	NA	0.00519241
ENSG00000151131	chr12	104986316	105074197	NOPCHAP1	0.0860576	0.348356	0.9213	0.751207	NA	No	No	No	No	No	0.280249	4	0.282445	No	No	No	No	NA	NA	NA	NA	0.0860576
ENSG00000151135	chr12	106955719	106978778	TMEM263	0.0221698	0.198786	0.025358	0.367851	NA	No	No	No	No	No	0.00476937	4	0.054901	No	No	No	No	NA	NA	NA	NA	0.00476937
ENSG00000151136	chr12	107318421	107659642	BTBD11	0.250857	0.545877	0.35821	0.649579	NA	No	No	No	No	No	0.306377	4	0.294192	No	No	No	No	NA	NA	NA	NA	0.250857
ENSG00000151148	chr12	109477402	109536705	UBE3B	0.485896	0.723481	0.037485	0.407378	NA	No	No	No	No	No	0.0911707	4	0.17454	No	No	No	No	NA	NA	NA	NA	0.037485
ENSG00000151150	chr10	60026298	60733490	ANK3	0.374989	0.646383	0.41289	0.662255	NA	No	No	No	No	No	0.443653	4	0.344904	No	No	No	No	NA	NA	NA	NA	0.374989
ENSG00000151151	chr10	58191517	58267894	IPMK	0.224488	0.521891	NA	NA	NA	No	No	NA	NA	No	NA	NA	NA	No	No	No	No	NA	NA	NA	NA	0.224488
ENSG00000151164	chr12	110501655	110533556	RAD9B	1	1	0.039901	0.413968	NA	No	No	No	No	No	0.168436	4	0.226957	No	No	No	No	NA	NA	NA	NA	0.039901
ENSG00000151176	chr12	113358566	113391629	PLBD2	0.0721573	0.324797	0.14719	0.5519	NA	No	No	No	No	No	0.0588919	4	0.14765	No	No	No	No	NA	NA	NA	NA	0.0588919
ENSG00000151208	chr10	77790791	77926755	DLG5	0.0385989	0.248611	0.27543	0.619294	NA	No	No	No	No	No	0.0589393	4	0.14765	No	No	No	No	NA	NA	NA	NA	0.0385989
ENSG00000151224	chr10	80271820	80289658	MAT1A	NA	NA	0.33351	0.641836	NA	NA	NA	No	No	No	NA	NA	NA	No	No	No	No	NA	NA	NA	NA	0.33351
ENSG00000151229	chr12	39755025	40106089	SLC2A13	0.203828	0.500181	0.048908	0.432519	NA	No	No	No	No	No	0.0559081	4	0.144668	No	No	No	No	NA	NA	NA	NA	0.048908
ENSG00000151233	chr12	42081845	42144874	GXYLT1	0.00544402	0.11199	0.53483	0.69105	NA	No	Yes	No	No	No	0.0199127	4	0.0940354	No	No	No	No	NA	NA	NA	NA	0.00544402
ENSG00000151239	chr12	43793723	43806328	TWF1	0.012771	0.160594	0.24304	0.60568	NA	No	No	No	No	No	0.021029	4	0.0954596	No	No	No	No	NA	NA	NA	NA	0.012771
ENSG00000151240	chr10	274190	689668	DIP2C	1	1	0.90782	0.749697	NA	No	No	No	No	No	0.995615	4	0.511245	No	No	No	No	NA	NA	NA	NA	0.90782
ENSG00000151247	chr4	98879276	98929133	EIF4E	0.974653	1	0.44579	0.670393	NA	No	No	No	No	No	0.796674	4	0.454463	No	No	No	No	NA	NA	NA	NA	0.44579
ENSG00000151276	chr3	65353525	66038918	MAGI1	0.193783	0.489955	0.15323	0.55376	NA	No	No	No	No	No	0.13412	4	0.204268	No	No	No	No	NA	NA	NA	NA	0.13412
ENSG00000151287	chr13	102765888	102773811	TEX30	0.146699	0.434925	0.85118	0.741352	NA	No	No	No	No	No	0.384654	4	0.32461	No	No	No	No	NA	NA	NA	NA	0.146699
ENSG00000151292	chr5	123512177	123617049	CSNK1G3	0.955218	1	0.24507	0.607071	NA	No	No	No	No	No	0.574008	4	0.390789	No	No	No	No	NA	NA	NA	NA	0.24507
ENSG00000151303	NA	NA	NA	NA	0.611828	0.808044	NA	NA	NA	No	No	NA	NA	No	NA	NA	NA	No	No	No	No	NA	NA	NA	NA	0.611828
ENSG00000151304	chr5	121961975	122075570	SRFBP1	0.356233	0.633737	0.3002	0.629847	NA	No	No	No	No	No	0.346005	4	0.310849	No	No	No	No	NA	NA	NA	NA	0.3002
ENSG00000151320	chr14	32329298	32837684	AKAP6	0.27135	0.565432	0.91471	0.750462	NA	No	No	No	No	No	0.594081	4	0.397173	No	No	No	No	NA	NA	NA	NA	0.27135
ENSG00000151322	chr14	32934396	33820863	NPAS3	0.0634616	0.308452	0.038065	0.409062	NA	No	No	No	No	No	0.0169719	4	0.0892924	No	No	No	No	NA	NA	NA	NA	0.0169719
ENSG00000151327	chr14	35045117	35116630	FAM177A1	0.394698	0.661936	0.65575	0.710711	NA	No	No	No	No	No	0.608651	4	0.401302	No	No	No	No	NA	NA	NA	NA	0.394698
ENSG00000151332	chr14	36298564	36320637	MBIP	0.424838	0.682856	0.16889	0.564283	NA	No	No	No	No	No	0.260783	4	0.274628	No	No	No	No	NA	NA	NA	NA	0.16889
ENSG00000151338	chr14	37197894	37579125	MIPOL1	0.342868	0.624769	0.17371	0.568159	NA	No	No	No	No	No	0.227564	4	0.259332	No	No	No	No	NA	NA	NA	NA	0.17371
ENSG00000151348	chr11	44095648	44251962	EXT2	1	1	0.62512	0.706331	NA	No	No	No	No	No	0.918809	4	0.490558	No	No	No	No	NA	NA	NA	NA	0.62512
ENSG00000151353	chr2	663877	677406	TMEM18	0.20489	0.501813	0.28867	0.625725	NA	No	No	No	No	No	0.226395	4	0.258687	No	No	No	No	NA	NA	NA	NA	0.20489
ENSG00000151360	chr2	3658200	3702671	ALLC	NA	NA	0.64436	0.709588	NA	NA	NA	No	No	No	NA	NA	NA	No	No	No	No	NA	NA	NA	NA	0.64436
ENSG00000151364	chr11	78015715	78046191	KCTD14	0.543669	0.762822	0.30226	0.631355	NA	No	No	No	No	No	0.461089	4	0.350366	No	No	No	No	NA	NA	NA	NA	0.30226
ENSG00000151365	chr11	78063861	78068351	THRSP	NA	NA	0.041482	0.41609	NA	NA	NA	No	No	No	NA	NA	NA	No	No	No	No	NA	NA	NA	NA	0.041482
ENSG00000151366	chr11	78068297	78079862	NDUFC2	0.0940901	0.361547	0.015947	0.323285	NA	No	No	No	No	No	0.0112564	4	0.0782513	No	No	No	No	NA	NA	NA	NA	0.0112564
ENSG00000151376	chr11	86441108	86672636	ME3	0.0450506	0.265012	0.48117	0.677748	NA	No	No	No	No	No	0.104732	4	0.1832	No	No	No	No	NA	NA	NA	NA	0.0450506
ENSG00000151379	chr2	17816460	17817798	MSGN1	NA	NA	0.42695	0.665775	NA	NA	NA	No	No	No	NA	NA	NA	No	No	No	No	NA	NA	NA	NA	0.42695
ENSG00000151388	chr5	33523535	33892019	ADAMTS12	0.410645	0.672433	0.72634	0.721271	NA	No	No	No	No	No	0.659102	4	0.415417	No	No	No	No	NA	NA	NA	NA	0.410645
ENSG00000151413	chr14	31489956	31861224	NUBPL	0.498679	0.73234	0.052527	0.442079	NA	No	No	No	No	No	0.121599	4	0.194388	No	No	No	No	NA	NA	NA	NA	0.052527
ENSG00000151414	chr1	198156994	198322420	NEK7	0.384839	0.653769	0.6581	0.710711	NA	No	No	No	No	No	0.601075	4	0.399387	No	No	No	No	NA	NA	NA	NA	0.384839
ENSG00000151418	chr1	198523222	198540945	ATP6V1G3	NA	NA	0.42587	0.665615	NA	NA	NA	No	No	No	NA	NA	NA	No	No	No	No	NA	NA	NA	NA	0.42587
ENSG00000151422	chr5	108747841	109196841	FER	0.336948	0.620307	0.2472	0.607815	NA	No	No	No	No	No	0.29031	4	0.287296	No	No	No	No	NA	NA	NA	NA	0.2472
ENSG00000151445	chr14	77426675	77457952	VIPAS39	0.848676	0.957327	0.59777	0.702234	NA	No	No	No	No	No	0.851589	4	0.47141	No	No	No	No	NA	NA	NA	NA	0.59777
ENSG00000151458	chr4	124664048	124712732	ANKRD50	0.363062	0.637499	0.32302	0.638234	NA	No	No	No	No	No	0.368625	4	0.319531	No	No	No	No	NA	NA	NA	NA	0.32302
ENSG00000151461	chr10	11920022	12043170	UPF2	0.0595484	0.299263	0.27541	0.619294	NA	No	No	No	No	No	0.0838127	4	0.168561	No	No	No	No	NA	NA	NA	NA	0.0595484
ENSG00000151465	chr10	12195965	12250589	CDC123	0.135272	0.420467	0.22386	0.599234	NA	No	No	No	No	No	0.136184	4	0.205644	No	No	No	No	NA	NA	NA	NA	0.135272
ENSG00000151466	chr4	128864921	129093600	SCLT1	0.19759	0.494457	0.68005	0.714878	NA	No	No	No	No	No	0.404074	4	0.332118	No	No	No	No	NA	NA	NA	NA	0.19759
ENSG00000151468	chr10	12896625	13099652	CCDC3	0.0448468	0.264841	0.70057	0.71813	NA	No	No	No	No	No	0.140137	4	0.208952	No	No	No	No	NA	NA	NA	NA	0.0448468
ENSG00000151470	chr4	129093317	129116640	C4orf33	0.346205	0.627566	0.64673	0.709785	NA	No	No	No	No	No	0.558981	4	0.385293	No	No	No	No	NA	NA	NA	NA	0.346205
ENSG00000151474	chr10	13643706	14462142	FRMD4A	0.474955	0.716317	0.54328	0.693139	NA	No	No	No	No	No	0.607582	4	0.401217	No	No	No	No	NA	NA	NA	NA	0.474955
ENSG00000151475	chr4	127730400	127774292	SLC25A31	NA	NA	0.35834	0.649579	NA	NA	NA	No	No	No	NA	NA	NA	No	No	No	No	NA	NA	NA	NA	0.35834
ENSG00000151490	chr12	15322257	15602175	PTPRO	0.191674	0.487461	0.34012	0.643897	NA	No	No	No	No	No	0.243194	4	0.266434	No	No	No	No	NA	NA	NA	NA	0.191674
ENSG00000151491	chr12	15620134	15882329	EPS8	0.0477975	0.272038	0.62928	0.707322	NA	No	No	No	No	No	0.13547	4	0.205302	No	No	No	No	NA	NA	NA	NA	0.0477975
ENSG00000151498	chr11	134253548	134265855	ACAD8	1	1	0.1665	0.562338	NA	No	No	No	No	No	0.464995	4	0.351498	No	No	No	No	NA	NA	NA	NA	0.1665
ENSG00000151500	chr11	134248279	134253370	THYN1	0.245737	0.542056	0.059502	0.459007	NA	No	No	No	No	No	0.0764027	4	0.163114	No	No	No	No	NA	NA	NA	NA	0.059502
ENSG00000151502	chr11	134224671	134247788	VPS26B	0.084664	0.345589	NA	NA	NA	No	No	NA	NA	No	NA	NA	NA	No	No	No	No	NA	NA	NA	NA	0.084664
ENSG00000151503	chr11	134150113	134225504	NCAPD3	0.474871	0.716317	0.4833	0.677838	NA	No	No	No	No	No	0.567297	4	0.387936	No	No	No	No	NA	NA	NA	NA	0.474871
ENSG00000151532	chr10	112446998	112818744	VTI1A	0.311964	0.599441	0.20948	0.58833	NA	No	No	No	No	No	0.243625	4	0.266674	No	No	No	No	NA	NA	NA	NA	0.20948
ENSG00000151552	chr4	17460261	17512206	QDPR	0.186831	0.481711	0.081196	0.487631	NA	No	No	No	No	No	0.0787084	4	0.165105	No	No	No	No	NA	NA	NA	NA	0.0787084
ENSG00000151553	chr10	114821744	114899832	FHIP2A	0.13784	0.423982	0.52767	0.689572	NA	No	No	No	No	No	0.263365	4	0.275861	No	No	No	No	NA	NA	NA	NA	0.13784
ENSG00000151572	chr12	100717526	101128641	ANO4	0.91209	0.997398	0.089549	0.499355	NA	No	No	No	No	No	0.286276	4	0.285147	No	No	No	No	NA	NA	NA	NA	0.089549
ENSG00000151575	chr15	56243971	56445997	TEX9	0.540451	0.760498	0.68426	0.71591	NA	No	No	No	No	No	0.737683	4	0.437979	No	No	No	No	NA	NA	NA	NA	0.540451
ENSG00000151576	chr3	114005833	114088422	QTRT2	0.00939185	0.142351	0.1325	0.53976	NA	No	Yes	No	No	No	0.00956846	4	0.072316	No	No	No	No	NA	NA	NA	NA	0.00939185
ENSG00000151577	chr3	114127580	114199407	DRD3	NA	NA	0.26561	0.614152	NA	NA	NA	No	No	No	NA	NA	NA	No	No	No	No	NA	NA	NA	NA	0.26561
ENSG00000151611	chr4	145599042	145660033	MMAA	0.090258	0.354483	0.051254	0.436653	NA	No	No	No	No	No	0.0294961	4	0.110832	No	No	No	No	NA	NA	NA	NA	0.0294961
ENSG00000151612	chr4	145757627	145938823	ZNF827	0.094885	0.36328	0.83188	0.739686	NA	No	No	No	No	No	0.279356	4	0.282063	No	No	No	No	NA	NA	NA	NA	0.094885
ENSG00000151615	chr4	146638893	146642474	POU4F2	NA	NA	0.81197	0.734985	NA	NA	NA	No	No	No	NA	NA	NA	No	No	No	No	NA	NA	NA	NA	0.81197
ENSG00000151617	chr4	147480917	147544954	EDNRA	0.343958	0.625885	0.58457	0.700476	NA	No	No	No	No	No	0.523603	4	0.37372	No	No	No	No	NA	NA	NA	NA	0.343958
ENSG00000151623	chr4	148078762	148444698	NR3C2	0.0114557	0.155671	0.50923	0.685201	NA	No	Yes	No	No	No	0.0358423	4	0.121014	No	No	No	No	NA	NA	NA	NA	0.0114557
ENSG00000151632	chr10	4987775	5018031	AKR1C2	0.502021	0.734698	0.68791	0.715978	NA	No	No	No	No	No	0.71252	4	0.43061	No	No	No	No	NA	NA	NA	NA	0.502021
ENSG00000151640	chr10	132186948	132205759	DPYSL4	0.00178362	0.0689371	0.51516	0.685859	NA	No	Yes	No	No	No	0.00734382	4	0.0645148	No	No	No	No	NA	NA	NA	NA	0.00178362
ENSG00000151650	chr10	133237855	133241928	VENTX	NA	NA	NA	NA	NA	NA	NA	NA	NA	Yes	NA	NA	NA	No	No	No	No	NA	NA	NA	NA	NA
ENSG00000151651	chr10	133262420	133276868	ADAM8	0.0259056	0.212597	0.6539	0.710474	NA	No	No	No	No	No	0.0860213	4	0.17052	No	No	No	No	NA	NA	NA	NA	0.0259056
ENSG00000151655	chr10	7703316	7749520	ITIH2	0.23687	0.533761	0.69857	0.718017	NA	No	No	No	No	No	0.463145	4	0.35101	No	No	No	No	NA	NA	NA	NA	0.23687
ENSG00000151657	chr10	7750962	7787993	KIN	0.129976	0.41426	0.90841	0.749697	NA	No	No	No	No	No	0.370326	4	0.319938	No	No	No	No	NA	NA	NA	NA	0.129976
ENSG00000151665	chr2	46580937	46617055	PIGF	0.879385	0.976782	0.61463	0.704698	NA	No	No	No	No	No	0.873046	4	0.477714	No	No	No	No	NA	NA	NA	NA	0.61463
ENSG00000151687	chr2	189674290	189761193	ANKAR	0.670483	0.845684	0.12136	0.533436	NA	No	No	No	No	No	0.285506	4	0.28473	No	No	No	No	NA	NA	NA	NA	0.12136
ENSG00000151689	chr2	190343570	190371665	INPP1	0.655952	0.836413	0.54839	0.694227	NA	No	No	No	No	No	0.727506	4	0.434732	No	No	No	No	NA	NA	NA	NA	0.54839
ENSG00000151690	chr2	190408355	190509205	MFSD6	0.507003	0.738173	0.47394	0.676325	NA	No	No	No	No	No	0.58292	4	0.394054	No	No	No	No	NA	NA	NA	NA	0.47394
ENSG00000151692	chr2	6917412	7068286	RNF144A	0.347225	0.627735	0.1482	0.552303	NA	No	No	No	No	No	0.204136	4	0.246556	No	No	No	No	NA	NA	NA	NA	0.1482
ENSG00000151693	chr2	9206765	9405683	ASAP2	0.032451	0.232183	0.76902	0.729193	NA	No	No	No	No	No	0.117058	4	0.191591	No	No	No	No	NA	NA	NA	NA	0.032451
ENSG00000151694	chr2	9488486	9556732	ADAM17	0.655669	0.836303	0.88872	0.748027	NA	No	No	No	No	No	0.897409	4	0.484431	No	No	No	No	NA	NA	NA	NA	0.655669
ENSG00000151702	chr11	128686535	128813267	FLI1	0.15715	0.447279	0.87876	0.746168	NA	No	No	No	No	No	0.411501	4	0.334576	No	No	No	No	NA	NA	NA	NA	0.15715
ENSG00000151704	chr11	128836315	128867373	KCNJ1	NA	NA	0.78424	0.730045	NA	NA	NA	No	No	No	NA	NA	NA	No	No	No	No	NA	NA	NA	NA	0.78424
ENSG00000151715	chr11	129815848	129860003	TMEM45B	0.954209	1	0.58054	0.699579	NA	No	No	No	No	No	0.881161	4	0.480109	No	No	No	No	NA	NA	NA	NA	0.58054
ENSG00000151718	chr4	183099257	183320777	WWC2	0.424903	0.682856	0.65977	0.710735	NA	No	No	No	No	No	0.636861	4	0.408889	No	No	No	No	NA	NA	NA	NA	0.424903
ENSG00000151725	chr4	184694085	184734130	CENPU	0.666367	0.842922	0.80228	0.732815	NA	No	No	No	No	No	0.869394	4	0.47668	No	No	No	No	NA	NA	NA	NA	0.666367
ENSG00000151726	chr4	184755595	184826818	ACSL1	0.436934	0.691402	0.74663	0.726071	NA	No	No	No	No	No	0.691655	4	0.424146	No	No	No	No	NA	NA	NA	NA	0.436934
ENSG00000151729	chr4	185143266	185150382	SLC25A4	0.131459	0.416152	0.12758	0.535252	NA	No	No	No	No	No	0.0853348	4	0.170049	No	No	No	No	NA	NA	NA	NA	0.0853348
ENSG00000151743	chr12	31671142	31729121	AMN1	0.161647	0.452603	0.020758	0.346222	NA	No	No	No	No	No	0.0224721	4	0.0979263	No	No	No	No	NA	NA	NA	NA	0.020758
ENSG00000151746	chr12	32106835	32383633	BICD1	0.660493	0.839194	0.11864	0.530264	NA	No	No	No	No	No	0.277901	4	0.281461	No	No	No	No	NA	NA	NA	NA	0.11864
ENSG00000151748	chr14	50632058	50668306	SAV1	0.20152	0.498039	0.72419	0.72115	NA	No	No	No	No	No	0.426808	4	0.339533	No	No	No	No	NA	NA	NA	NA	0.20152
ENSG00000151773	chr13	43823909	43879740	CCDC122	0.220482	0.518566	0.45685	0.671428	NA	No	No	No	No	No	0.33193	4	0.305499	No	No	No	No	NA	NA	NA	NA	0.220482
ENSG00000151778	chr13	44373665	44397714	SERP2	0.353673	0.631833	0.33983	0.643897	NA	No	No	No	No	No	0.374832	4	0.321596	No	No	No	No	NA	NA	NA	NA	0.33983
ENSG00000151779	chr2	15166916	15561340	NBAS	0.0969988	0.366666	0.069352	0.479146	NA	No	No	No	No	No	0.0403733	4	0.127488	No	No	No	No	NA	NA	NA	NA	0.0403733
ENSG00000151789	chr3	21412218	22373321	ZNF385D	0.105431	0.379469	0.81126	0.734913	NA	No	No	No	No	No	0.295844	4	0.290108	No	No	No	No	NA	NA	NA	NA	0.105431
ENSG00000151790	chr4	155854738	155920406	TDO2	0.498092	0.73234	0.84509	0.740601	NA	No	No	No	No	No	0.785158	4	0.451424	No	No	No	No	NA	NA	NA	NA	0.498092
ENSG00000151806	chr4	44678420	44700928	GUF1	0.132267	0.417119	0.012775	0.305104	NA	No	No	No	No	No	0.0124754	4	0.080185	No	No	No	No	NA	NA	NA	NA	0.0124754
ENSG00000151812	chr14	57563920	57982194	SLC35F4	0.733342	0.885049	0.59187	0.701721	NA	No	No	No	No	No	0.796301	4	0.45433	No	No	No	No	NA	NA	NA	NA	0.59187
ENSG00000151834	chr4	46243548	46475230	GABRA2	0.0150762	0.169761	0.575	0.698259	NA	No	No	No	No	No	0.0498284	4	0.138669	No	No	No	No	NA	NA	NA	NA	0.0150762
ENSG00000151835	chr13	23288689	23433763	SACS	0.0939003	0.361188	0.25606	0.611975	NA	No	No	No	No	No	0.113677	4	0.189529	No	No	No	No	NA	NA	NA	NA	0.0939003
ENSG00000151838	chr14	59504539	59576812	CCDC175	0.465043	0.709851	0.2458	0.607071	NA	No	No	No	No	No	0.362225	4	0.317378	No	No	No	No	NA	NA	NA	NA	0.2458
ENSG00000151846	chr13	25096136	25099254	PABPC3	NA	NA	NA	NA	NA	NA	NA	NA	NA	Yes	NA	NA	NA	No	No	No	No	NA	NA	NA	NA	NA
ENSG00000151849	chr13	24882279	24922889	CENPJ	0.929092	1	0.90578	0.749687	NA	No	No	No	No	No	0.986726	4	0.509758	No	No	No	No	NA	NA	NA	NA	0.90578
ENSG00000151876	chr5	41925254	41941743	FBXO4	0.308716	0.596537	0.28877	0.625725	NA	No	No	No	No	No	0.304659	4	0.293468	No	No	No	No	NA	NA	NA	NA	0.28877
ENSG00000151881	chr5	43444252	43483893	TMEM267	0.542739	0.761946	NA	NA	NA	No	No	NA	NA	No	NA	NA	NA	No	No	No	No	NA	NA	NA	NA	0.542739
ENSG00000151882	chr5	43376645	43412391	CCL28	0.21034	0.507948	NA	NA	NA	No	No	NA	NA	No	NA	NA	NA	No	No	No	No	NA	NA	NA	NA	0.21034
ENSG00000151883	chr5	50665899	50846519	PARP8	0.00628712	0.120569	0.16722	0.562974	NA	No	Yes	No	No	No	0.00826105	4	0.0671786	No	No	No	No	NA	NA	NA	NA	0.00628712
ENSG00000151892	chr10	116056925	116276803	GFRA1	0.212694	0.51017	0.76214	0.727405	NA	No	No	No	No	No	0.457052	4	0.348946	No	No	No	No	NA	NA	NA	NA	0.212694
ENSG00000151893	chr10	118674167	118755249	CACUL1	0.367285	0.641495	0.29375	0.628999	NA	No	No	No	No	No	0.348122	4	0.311869	No	No	No	No	NA	NA	NA	NA	0.29375
ENSG00000151914	chr6	56457987	56954830	DST	7.15e-05	0.0180573	0.89605	0.7488	NA	Yes	Yes	No	No	No	0.000682495	4	0.0246863	No	No	Yes	No	NA	NA	7.15e-05	NA	7.15e-05
ENSG00000151917	chr6	56955107	57027346	BEND6	0.435832	0.690747	0.96317	0.75773	NA	No	No	No	No	No	0.78416	4	0.45109	No	No	No	No	NA	NA	NA	NA	0.435832
ENSG00000151923	chr10	119571802	119597029	TIAL1	0.0107893	0.151958	0.1544	0.55376	NA	No	Yes	No	No	No	0.0123231	4	0.0796816	No	No	No	No	NA	NA	NA	NA	0.0107893
ENSG00000151929	chr10	119651380	119677819	BAG3	0.0818971	0.34076	0.040358	0.41464	NA	No	No	No	No	No	0.0221854	4	0.0974233	No	No	No	No	NA	NA	NA	NA	0.0221854
ENSG00000151948	chr12	128853427	128984968	GLT1D1	0.0305063	0.225992	0.63775	0.708675	NA	No	No	No	No	No	0.0961025	4	0.17826	No	No	No	No	NA	NA	NA	NA	0.0305063
ENSG00000151952	chr12	129071725	129904025	TMEM132D	0.38172	0.650737	0.31485	0.63505	NA	No	No	No	No	No	0.374823	4	0.321596	No	No	No	No	NA	NA	NA	NA	0.31485
ENSG00000151962	chr4	154781213	154828813	RBM46	NA	NA	0.34073	0.643897	NA	NA	NA	No	No	No	NA	NA	NA	No	No	No	No	NA	NA	NA	NA	0.34073
ENSG00000151967	chr3	159839861	159897360	SCHIP1	0.335865	0.619571	0.30516	0.632649	NA	No	No	No	No	No	0.335967	4	0.307055	No	No	No	No	NA	NA	NA	NA	0.30516
ENSG00000152034	chr6	99918519	99994247	MCHR2	0.970673	1	0.68486	0.71591	NA	No	No	No	No	No	0.936207	4	0.495891	No	No	No	No	NA	NA	NA	NA	0.68486
ENSG00000152049	chr2	223052190	223198399	KCNE4	0.000808243	0.0495246	0.28772	0.62531	NA	Yes	Yes	No	No	No	0.00217814	4	0.039812	No	No	Yes	No	NA	NA	0.000808243	NA	0.000808243
ENSG00000152056	chr2	223667680	223838027	AP1S3	0.712453	0.870554	0.79272	0.730438	NA	No	No	No	No	No	0.887447	4	0.481576	No	No	No	No	NA	NA	NA	NA	0.712453
ENSG00000152061	chr1	174159410	174995308	RABGAP1L	0.301667	0.591345	0.38174	0.655982	NA	No	No	No	No	No	0.364067	4	0.318176	No	No	No	No	NA	NA	NA	NA	0.301667
ENSG00000152076	chr2	130139287	130145134	CCDC74B	0.650196	0.832637	NA	NA	NA	No	No	NA	NA	No	NA	NA	NA	No	No	No	No	NA	NA	NA	NA	0.650196
ENSG00000152078	chr1	95117355	95197607	TLCD4	0.347715	0.628166	0.80228	0.732815	NA	No	No	No	No	No	0.635111	4	0.408613	No	No	No	No	NA	NA	NA	NA	0.347715
ENSG00000152082	chr2	130181737	130190729	MZT2B	0.00167308	0.0671168	NA	NA	genoa	No	Yes	NA	NA	No	NA	NA	NA	No	Yes	Yes	Yes	NA	0.00167308	0.00167308	0.00167308	0.00167308
ENSG00000152086	chr2	130191745	130198439	TUBA3E	NA	NA	NA	NA	NA	NA	NA	NA	NA	Yes	NA	NA	NA	No	No	No	No	NA	NA	NA	NA	NA
ENSG00000152092	chr1	176857302	177164973	ASTN1	0.23801	0.53501	0.94031	0.753492	NA	No	No	No	No	No	0.558834	4	0.385232	No	No	No	No	NA	NA	NA	NA	0.23801
ENSG00000152093	chr2	130521197	130528604	CFC1B	NA	NA	NA	NA	NA	NA	NA	NA	NA	Yes	NA	NA	NA	No	No	No	No	NA	NA	NA	NA	NA
ENSG00000152102	chr2	131047876	131093460	FAM168B	0.00028429	0.0320993	NA	NA	NA	Yes	Yes	NA	NA	No	NA	NA	NA	No	No	Yes	No	NA	NA	0.00028429	NA	0.00028429
ENSG00000152104	chr1	214348700	214552449	PTPN14	1	1	0.57232	0.697462	NA	No	No	No	No	No	0.891707	4	0.482597	No	No	No	No	NA	NA	NA	NA	0.57232
ENSG00000152117	NA	NA	NA	NA	0.699266	0.86233	NA	NA	NA	No	No	NA	NA	No	NA	NA	NA	No	No	No	No	NA	NA	NA	NA	0.699266
ENSG00000152127	chr2	134119983	134454621	MGAT5	0.796502	0.924202	0.61758	0.704777	NA	No	No	No	No	No	0.840896	4	0.468127	No	No	No	No	NA	NA	NA	NA	0.61758
ENSG00000152128	chr2	134455759	134719000	TMEM163	0.227312	0.523527	0.044691	0.424261	NA	No	No	No	No	No	0.0567818	4	0.1453	No	No	No	No	NA	NA	NA	NA	0.044691
ENSG00000152133	chr2	37084518	37099244	GPATCH11	0.442994	0.695528	NA	NA	NA	No	No	NA	NA	No	NA	NA	NA	No	No	No	No	NA	NA	NA	NA	0.442994
ENSG00000152137	chr12	119171555	119224855	HSPB8	0.0359682	0.241446	NA	NA	NA	No	No	NA	NA	No	NA	NA	NA	No	No	No	No	NA	NA	NA	NA	0.0359682
ENSG00000152147	chr2	38751534	38785002	GEMIN6	0.178273	0.471411	0.16475	0.560544	NA	No	No	No	No	No	0.132982	4	0.203561	No	No	No	No	NA	NA	NA	NA	0.132982
ENSG00000152154	chr2	39664982	39717963	TMEM178A	9.98e-05	0.0208805	0.72711	0.721566	NA	Yes	Yes	No	No	No	0.00076387	4	0.025174	No	No	Yes	No	NA	NA	9.98e-05	NA	9.98e-05
ENSG00000152192	chr13	78598362	78603552	POU4F1	NA	NA	0.29772	0.628999	NA	NA	NA	No	No	No	NA	NA	NA	No	No	No	No	NA	NA	NA	NA	0.29772
ENSG00000152193	chr13	78614289	78659155	OBI1	0.153425	0.442783	0.12451	0.53452	NA	No	No	No	No	No	0.0947109	4	0.177304	No	No	No	No	NA	NA	NA	NA	0.0947109
ENSG00000152207	chr13	48653711	48711226	CYSLTR2	0.461107	0.707916	NA	NA	NA	No	No	NA	NA	No	NA	NA	NA	No	No	No	No	NA	NA	NA	NA	0.461107
ENSG00000152208	chr4	92303966	93810157	GRID2	0.818561	0.938885	0.045673	0.426285	NA	No	No	No	No	No	0.160254	4	0.221979	No	No	No	No	NA	NA	NA	NA	0.045673
ENSG00000152213	chr13	49628507	49633872	ARL11	NA	NA	0.51342	0.685663	NA	NA	NA	No	No	No	NA	NA	NA	No	No	No	No	NA	NA	NA	NA	0.51342
ENSG00000152214	chr18	42743227	43115691	RIT2	0.106002	0.379858	0.18451	0.579185	NA	No	No	No	No	No	0.0965084	4	0.178304	No	No	No	No	NA	NA	NA	NA	0.0965084
ENSG00000152217	chr18	44680173	45068510	SETBP1	0.0315693	0.230134	0.074522	0.482384	NA	No	No	No	No	No	0.0165911	4	0.088555	No	No	No	No	NA	NA	NA	NA	0.0165911
ENSG00000152219	chr11	30323104	30338223	ARL14EP	1	1	0.024249	0.363439	NA	No	No	No	No	No	0.11444	4	0.189979	No	No	No	No	NA	NA	NA	NA	0.024249
ENSG00000152223	chr18	45800581	45967329	EPG5	0.0900592	0.354071	0.82807	0.739024	NA	No	No	No	No	No	0.268169	4	0.27784	No	No	No	No	NA	NA	NA	NA	0.0900592
ENSG00000152229	chr18	45983536	46072272	PSTPIP2	0.00804518	0.13391	0.024364	0.363747	NA	No	Yes	No	No	No	0.00186944	4	0.037461	No	No	Yes	No	NA	NA	0.00186944	NA	0.00186944
ENSG00000152234	chr18	46080248	46104334	ATP5F1A	0.201471	0.498039	0.097272	0.504707	NA	No	No	No	No	No	0.0966616	4	0.178352	No	No	No	No	NA	NA	NA	NA	0.0966616
ENSG00000152240	chr18	46104378	46128333	HAUS1	0.581962	0.787893	0.14712	0.5519	NA	No	No	No	No	No	0.296056	4	0.290169	No	No	No	No	NA	NA	NA	NA	0.14712
ENSG00000152242	chr18	46173553	46266992	C18orf25	0.26161	0.556803	0.08435	0.494105	NA	No	No	No	No	No	0.106223	4	0.184462	No	No	No	No	NA	NA	NA	NA	0.08435
ENSG00000152253	chr2	168834132	168913371	SPC25	0.260742	0.555874	0.33402	0.641836	NA	No	No	No	No	No	0.299668	4	0.291422	No	No	No	No	NA	NA	NA	NA	0.260742
ENSG00000152254	chr2	168901291	168910000	G6PC2	NA	NA	0.81892	0.736727	NA	NA	NA	No	No	No	NA	NA	NA	No	No	No	No	NA	NA	NA	NA	0.81892
ENSG00000152256	chr2	172555373	172608669	PDK1	0.209305	0.506815	0.60969	0.70438	NA	No	No	No	No	No	0.390333	4	0.326871	No	No	No	No	NA	NA	NA	NA	0.209305
ENSG00000152266	chr11	13492054	13496181	PTH	NA	NA	0.4902	0.679295	NA	NA	NA	No	No	No	NA	NA	NA	No	No	No	No	NA	NA	NA	NA	0.4902
ENSG00000152270	chr11	14643804	14872044	PDE3B	0.158847	0.449428	0.015405	0.323285	NA	No	No	No	No	No	0.0171608	4	0.0897409	No	No	No	No	NA	NA	NA	NA	0.015405
ENSG00000152284	chr2	85133392	85310387	TCF7L1	0.0140307	0.165326	0.15588	0.554032	NA	No	No	No	No	No	0.0155835	4	0.0876712	No	No	No	No	NA	NA	NA	NA	0.0140307
ENSG00000152291	chr2	85318027	85328251	TGOLN2	0.751279	0.896233	0.39263	0.659008	NA	No	No	No	No	No	0.655099	4	0.414227	No	No	No	No	NA	NA	NA	NA	0.39263
ENSG00000152292	chr2	85418714	85437029	SH2D6	1	1	0.35434	0.649271	NA	No	No	No	No	No	0.721967	4	0.433401	No	No	No	No	NA	NA	NA	NA	0.35434
ENSG00000152315	chr14	90061994	90185853	KCNK13	0.116493	0.39492	0.098654	0.507587	NA	No	No	No	No	No	0.0628187	4	0.1515	No	No	No	No	NA	NA	NA	NA	0.0628187
ENSG00000152332	chr1	162497251	162529631	UHMK1	0.447096	0.698105	0.91187	0.750096	NA	No	No	No	No	No	0.773492	4	0.44785	No	No	No	No	NA	NA	NA	NA	0.447096
ENSG00000152348	chr5	81972023	82276857	ATG10	0.881154	0.97772	0.99363	0.764666	NA	No	No	No	No	No	0.991912	4	0.510973	No	No	No	No	NA	NA	NA	NA	0.881154
ENSG00000152359	chr5	75674124	75717448	POC5	0.31847	0.604179	2.6e-05	0.0690469	NA	No	No	No	Yes	No	0.000105172	4	0.0110131	No	No	Yes	Yes	NA	NA	2.6e-05	2.6e-05	2.6e-05
ENSG00000152377	chr5	136975298	137598379	SPOCK1	0.190583	0.485798	0.070703	0.480559	NA	No	No	No	No	No	0.0715099	4	0.158856	No	No	No	No	NA	NA	NA	NA	0.070703
ENSG00000152380	chr5	80487969	80542563	FAM151B	0.439139	0.69298	0.45662	0.671428	NA	No	No	No	No	No	0.522723	4	0.373539	No	No	No	No	NA	NA	NA	NA	0.439139
ENSG00000152382	chr1	166856510	166876264	TADA1	0.341563	0.623727	NA	NA	NA	No	No	NA	NA	No	NA	NA	NA	No	No	No	No	NA	NA	NA	NA	0.341563
ENSG00000152402	chr11	106674019	107018476	GUCY1A2	0.163966	0.455301	0.70421	0.719092	NA	No	No	No	No	No	0.364733	4	0.318402	No	No	No	No	NA	NA	NA	NA	0.163966
ENSG00000152404	chr11	107326360	107457825	CWF19L2	0.0341507	0.235952	0.35518	0.649271	NA	No	No	No	No	No	0.0656469	4	0.154665	No	No	No	No	NA	NA	NA	NA	0.0341507
ENSG00000152409	chr5	79236131	79327211	JMY	0.117602	0.396514	0.00055335	0.110205	NA	No	No	No	Yes	No	0.000692395	4	0.0246863	No	No	Yes	Yes	NA	NA	0.00055335	0.00055335	0.00055335
ENSG00000152413	chr5	79372636	79514134	HOMER1	0.126431	0.409707	0.19156	0.582493	NA	No	No	No	No	No	0.114329	4	0.18995	No	No	No	No	NA	NA	NA	NA	0.114329
ENSG00000152422	chr5	83077498	83353787	XRCC4	0.500359	0.733567	0.93058	0.752718	NA	No	No	No	No	No	0.821536	4	0.462076	No	No	No	No	NA	NA	NA	NA	0.500359
ENSG00000152430	chr2	197726879	197786762	BOLL	NA	NA	0.35073	0.647529	NA	NA	NA	No	No	No	NA	NA	NA	No	No	No	No	NA	NA	NA	NA	0.35073
ENSG00000152433	chr19	57363477	57379565	ZNF547	0.00216167	0.0747376	0.2972	0.628999	NA	No	Yes	No	No	No	0.00536458	4	0.0571896	No	No	No	No	NA	NA	NA	NA	0.00216167
ENSG00000152439	chr19	57499915	57518404	ZNF773	0.443342	0.695844	0.69022	0.716459	NA	No	No	No	No	No	0.66836	4	0.417551	No	No	No	No	NA	NA	NA	NA	0.443342
ENSG00000152443	chr19	57746815	57758148	ZNF776	0.926256	1	0.75122	0.726301	NA	No	No	No	No	No	0.94817	4	0.499214	No	No	No	No	NA	NA	NA	NA	0.75122
ENSG00000152454	chr19	57940833	57947706	ZNF256	0.00278215	0.0819878	0.52917	0.689572	NA	No	Yes	No	No	No	0.0110726	4	0.0774641	No	No	No	No	NA	NA	NA	NA	0.00278215
ENSG00000152455	chr10	14878820	14904315	SUV39H2	0.882422	0.978425	0.26841	0.616238	NA	No	No	No	No	No	0.577993	4	0.392316	No	No	No	No	NA	NA	NA	NA	0.26841
ENSG00000152457	chr10	14897359	14954432	DCLRE1C	0.114277	0.392325	0.33613	0.642872	NA	No	No	No	No	No	0.163612	4	0.224285	No	No	No	No	NA	NA	NA	NA	0.114277
ENSG00000152463	chr10	15032227	15073853	OLAH	NA	NA	0.60162	0.70323	NA	NA	NA	No	No	No	NA	NA	NA	No	No	No	No	NA	NA	NA	NA	0.60162
ENSG00000152464	chr10	15097180	15139818	RPP38	0.446297	0.697642	0.0076118	0.260285	NA	No	No	No	No	No	0.0227092	4	0.098133	No	No	No	No	NA	NA	NA	NA	0.0076118
ENSG00000152465	chr10	15102584	15168693	NMT2	0.743944	0.891686	0.011482	0.294329	NA	No	No	No	No	No	0.0492253	4	0.138157	No	No	No	No	NA	NA	NA	NA	0.011482
ENSG00000152467	chr19	58034025	58054631	ZSCAN1	0.252925	0.548166	NA	NA	NA	No	No	NA	NA	No	NA	NA	NA	No	No	No	No	NA	NA	NA	NA	0.252925
ENSG00000152475	chr19	58367618	58381030	ZNF837	0.72689	0.880818	0.060948	0.463334	NA	No	No	No	No	No	0.182381	4	0.234702	No	No	No	No	NA	NA	NA	NA	0.060948
ENSG00000152484	chr13	27066156	27171811	USP12	0.647605	0.830976	0.27171	0.61771	NA	No	No	No	No	No	0.481692	4	0.358962	No	No	No	No	NA	NA	NA	NA	0.27171
ENSG00000152492	chr3	191329085	191398659	CCDC50	0.203356	0.499457	0.19157	0.582493	NA	No	No	No	No	No	0.165384	4	0.225026	No	No	No	No	NA	NA	NA	NA	0.165384
ENSG00000152495	chr5	111223653	111494886	CAMK4	0.14718	0.435196	0.7175	0.720835	NA	No	No	No	No	No	0.343003	4	0.309138	No	No	No	No	NA	NA	NA	NA	0.14718
ENSG00000152503	chr5	115124762	115180546	TRIM36	0.733075	0.88489	0.12242	0.533436	NA	No	No	No	No	No	0.306096	4	0.294112	No	No	No	No	NA	NA	NA	NA	0.12242
ENSG00000152518	chr2	43222402	43226606	ZFP36L2	0.00235581	0.076533	NA	NA	NA	No	Yes	NA	NA	No	NA	NA	NA	No	No	No	No	NA	NA	NA	NA	0.00235581
ENSG00000152520	chr13	28138506	28295335	PAN3	0.165141	0.456947	0.096503	0.504669	NA	No	No	No	No	No	0.0819003	4	0.167608	No	No	No	No	NA	NA	NA	NA	0.0819003
ENSG00000152527	chr2	43637260	43767987	PLEKHH2	0.0797379	0.337463	0.77316	0.729994	NA	No	No	No	No	No	0.233425	4	0.262152	No	No	No	No	NA	NA	NA	NA	0.0797379
ENSG00000152556	chr12	48105139	48146404	PFKM	0.40118	0.665808	0.7001	0.718092	NA	No	No	No	No	No	0.637532	4	0.408904	No	No	No	No	NA	NA	NA	NA	0.40118
ENSG00000152558	chr11	102396332	102470384	TMEM123	0.0724945	0.325103	0.34977	0.647043	NA	No	No	No	No	No	0.118534	4	0.19253	No	No	No	No	NA	NA	NA	NA	0.0724945
ENSG00000152578	chr11	105609994	105982092	GRIA4	0.696222	0.860505	0.0033549	0.208408	NA	No	No	No	No	No	0.0164891	4	0.088555	No	No	No	No	NA	NA	NA	NA	0.0033549
ENSG00000152580	chr3	151425384	151461061	IGSF10	0.494921	0.729836	0.74174	0.724183	NA	No	No	No	No	No	0.734981	4	0.437051	No	No	No	No	NA	NA	NA	NA	0.494921
ENSG00000152582	chr5	35617844	35814611	SPEF2	0.903836	0.991609	0.063062	0.466785	NA	No	No	No	No	No	0.220282	4	0.255887	No	No	No	No	NA	NA	NA	NA	0.063062
ENSG00000152583	chr4	87473335	87531061	SPARCL1	0.358692	0.634817	0.36828	0.652318	NA	No	No	No	No	No	0.399494	4	0.330821	No	No	No	No	NA	NA	NA	NA	0.358692
ENSG00000152591	chr4	87608529	87616873	DSPP	NA	NA	0.78413	0.730045	NA	NA	NA	No	No	No	NA	NA	NA	No	No	No	No	NA	NA	NA	NA	0.78413
ENSG00000152592	chr4	87650280	87664361	DMP1	NA	NA	0.37054	0.653078	NA	NA	NA	No	No	No	NA	NA	NA	No	No	No	No	NA	NA	NA	NA	0.37054
ENSG00000152595	chr4	87821398	87846814	MEPE	0.874904	0.974173	0.92848	0.752578	NA	No	No	No	No	No	0.981172	4	0.508385	No	No	No	No	NA	NA	NA	NA	0.874904
ENSG00000152601	chr3	152243828	152465780	MBNL1	0.709272	0.868357	0.2699	0.616546	NA	No	No	No	No	No	0.507912	4	0.368232	No	No	No	No	NA	NA	NA	NA	0.2699
ENSG00000152611	chr5	35904288	35938779	CAPSL	NA	NA	0.10787	0.523087	NA	NA	NA	No	No	No	NA	NA	NA	No	No	No	No	NA	NA	NA	NA	0.10787
ENSG00000152620	chr5	36192589	36242279	NADK2	0.00142482	0.0629365	0.51162	0.685446	NA	No	Yes	No	No	No	0.00599495	4	0.0597865	No	No	No	No	NA	NA	NA	NA	0.00142482
ENSG00000152642	chr3	32105689	32168709	GPD1L	0.0199483	0.19001	0.15926	0.556315	NA	No	No	No	No	No	0.0214503	4	0.0962419	No	No	No	No	NA	NA	NA	NA	0.0199483
ENSG00000152661	chr6	121435595	121449727	GJA1	0.0552081	0.288801	0.91017	0.749992	NA	No	No	No	No	No	0.200531	4	0.244567	No	No	No	No	NA	NA	NA	NA	0.0552081
ENSG00000152669	chr5	55231152	55233608	CCNO	0.00126542	0.0601919	NA	NA	NA	No	Yes	NA	NA	No	NA	NA	NA	No	No	No	No	NA	NA	NA	NA	0.00126542
ENSG00000152670	chr5	55738017	55817157	DDX4	0.170483	0.462067	0.78294	0.730045	NA	No	No	No	No	No	0.402279	4	0.33152	No	No	No	No	NA	NA	NA	NA	0.170483
ENSG00000152672	chr2	70808643	70820599	CLEC4F	NA	NA	0.37963	0.655588	NA	NA	NA	No	No	No	NA	NA	NA	No	No	No	No	NA	NA	NA	NA	0.37963
ENSG00000152683	chr2	32165841	32224379	SLC30A6	1	1	0.039354	0.413195	NA	No	No	No	No	No	0.16667	4	0.225872	No	No	No	No	NA	NA	NA	NA	0.039354
ENSG00000152684	chr5	52787916	52804044	PELO	0.8003	0.926742	0.45265	0.671428	NA	No	No	No	No	No	0.730092	4	0.435333	No	No	No	No	NA	NA	NA	NA	0.45265
ENSG00000152689	chr2	33436324	33564750	RASGRP3	0.105649	0.379658	0.56143	0.695533	NA	No	No	No	No	No	0.226872	4	0.258862	No	No	No	No	NA	NA	NA	NA	0.105649
ENSG00000152700	chr5	134601149	134649271	SAR1B	0.636342	0.823198	0.76134	0.727405	NA	No	No	No	No	No	0.835567	4	0.466377	No	No	No	No	NA	NA	NA	NA	0.636342
ENSG00000152705	chr5	134967907	135011696	CATSPER3	NA	NA	0.90864	0.749697	NA	NA	NA	No	No	No	NA	NA	NA	No	No	No	No	NA	NA	NA	NA	0.90864
ENSG00000152749	chr13	94601857	94634661	GPR180	0.440305	0.693372	0.93185	0.752786	NA	No	No	No	No	No	0.775821	4	0.44882	No	No	No	No	NA	NA	NA	NA	0.440305
ENSG00000152760	chr1	66752459	66779047	DYNLT5	0.87449	0.973766	0.69073	0.716544	NA	No	No	No	No	No	0.908544	4	0.487967	No	No	No	No	NA	NA	NA	NA	0.69073
ENSG00000152763	chr1	66812885	66924856	DNAI4	0.232198	0.529346	0.090778	0.499954	NA	No	No	No	No	No	0.102431	4	0.181923	No	No	No	No	NA	NA	NA	NA	0.090778
ENSG00000152766	chr10	88819896	88851844	ANKRD22	NA	NA	0.40557	0.660951	NA	NA	NA	No	No	No	NA	NA	NA	No	No	No	No	NA	NA	NA	NA	0.40557
ENSG00000152767	chr13	98142562	98455176	FARP1	0.153201	0.442707	0.93513	0.752907	NA	No	No	No	No	No	0.421633	4	0.337274	No	No	No	No	NA	NA	NA	NA	0.153201
ENSG00000152778	chr10	89414568	89421605	IFIT5	0.169693	0.461251	NA	NA	NA	No	No	NA	NA	No	NA	NA	NA	No	No	No	No	NA	NA	NA	NA	0.169693
ENSG00000152779	chr10	89430299	89556641	SLC16A12	0.58525	0.790221	0.69636	0.717271	NA	No	No	No	No	No	0.773359	4	0.447849	No	No	No	No	NA	NA	NA	NA	0.58525
ENSG00000152782	chr10	89582988	89645242	PANK1	0.184613	0.478406	0.45328	0.671428	NA	No	No	No	No	No	0.291272	4	0.287543	No	No	No	No	NA	NA	NA	NA	0.184613
ENSG00000152784	chr4	80183879	80204329	PRDM8	0.28663	0.578812	0.41138	0.662255	NA	No	No	No	No	No	0.36999	4	0.319851	No	No	No	No	NA	NA	NA	NA	0.28663
ENSG00000152785	chr4	81030708	81057627	BMP3	1	1	0.83328	0.739686	NA	No	No	No	No	No	0.985258	4	0.509458	No	No	No	No	NA	NA	NA	NA	0.83328
ENSG00000152795	chr4	82422565	82430462	HNRNPDL	0.118042	0.397067	0.090612	0.499954	NA	No	No	No	No	No	0.0592332	4	0.147794	No	No	No	No	NA	NA	NA	NA	0.0592332
ENSG00000152804	chr10	92689955	92695647	HHEX	0.023522	0.203529	0.48704	0.678354	NA	No	No	No	No	No	0.0626564	4	0.151277	No	No	No	No	NA	NA	NA	NA	0.023522
ENSG00000152818	chr6	144285335	144853034	UTRN	0.787126	0.917839	0.18963	0.581543	NA	No	No	No	No	No	0.433167	4	0.341834	No	No	No	No	NA	NA	NA	NA	0.18963
ENSG00000152822	chr6	146027646	146437601	GRM1	1	1	0.0094335	0.271737	NA	No	No	No	No	No	0.0534265	4	0.142007	No	No	No	No	NA	NA	NA	NA	0.0094335
ENSG00000152894	chr6	127968785	128520616	PTPRK	0.0581756	0.295885	0.49873	0.68128	NA	No	No	No	No	No	0.131723	4	0.202506	No	No	No	No	NA	NA	NA	NA	0.0581756
ENSG00000152904	chr1	235327350	235344532	GGPS1	0.0018775	0.070268	0.17793	0.57131	NA	No	Yes	No	No	No	0.00300796	4	0.0452174	No	No	Yes	No	NA	NA	0.0018775	NA	0.0018775
ENSG00000152910	chr16	76277278	76560757	CNTNAP4	0.0871525	0.349203	0.00087743	0.122066	NA	No	No	No	Yes	No	0.000801301	4	0.0260114	No	No	Yes	Yes	NA	NA	0.000801301	0.000801301	0.000801301
ENSG00000152926	chr7	64971772	65006684	ZNF117	0.658051	0.837747	0.72337	0.72096	NA	No	No	No	No	No	0.829363	4	0.464339	No	No	No	No	NA	NA	NA	NA	0.658051
ENSG00000152931	NA	NA	NA	NA	0.000539695	0.042046	NA	NA	NA	Yes	Yes	NA	NA	No	NA	NA	NA	No	No	Yes	No	NA	NA	0.000539695	NA	0.000539695
ENSG00000152932	chr5	58582221	58859394	RAB3C	0.237761	0.53481	0.65051	0.710421	NA	No	No	No	No	No	0.443348	4	0.344836	No	No	No	No	NA	NA	NA	NA	0.237761
ENSG00000152936	chr12	25409307	25648579	LMNTD1	NA	NA	0.24503	0.607071	NA	NA	NA	No	No	No	NA	NA	NA	No	No	No	No	NA	NA	NA	NA	0.24503
ENSG00000152939	chr5	69415065	69444330	MARVELD2	0.0422832	0.257863	0.29371	0.628999	NA	No	No	No	No	No	0.0669201	4	0.15552	No	No	No	No	NA	NA	NA	NA	0.0422832
ENSG00000152942	chr5	69369293	69414801	RAD17	0.810737	0.933514	0.40912	0.6612	NA	No	No	No	No	No	0.697727	4	0.425857	No	No	No	No	NA	NA	NA	NA	0.40912
ENSG00000152944	chr12	27022546	27066343	MED21	0.115192	0.39355	0.0036025	0.214093	NA	No	No	No	No	No	0.00364653	4	0.0484695	No	No	Yes	No	NA	NA	0.0036025	NA	0.0036025
ENSG00000152952	chr3	146069440	146163653	PLOD2	0.01305	0.161467	0.10742	0.522341	NA	No	No	No	No	No	0.0106118	4	0.0757901	No	No	No	No	NA	NA	NA	NA	0.0106118
ENSG00000152953	chr4	5051480	5500994	STK32B	0.202863	0.498856	0.27547	0.619294	NA	No	No	No	No	No	0.217077	4	0.254299	No	No	No	No	NA	NA	NA	NA	0.202863
ENSG00000152954	chr6	24126186	24154900	NRSN1	0.0100374	0.147142	0.23161	0.603418	NA	No	Yes	No	No	No	0.0164224	4	0.088435	No	No	No	No	NA	NA	NA	NA	0.0100374
ENSG00000152969	chr4	6026199	6200591	JAKMIP1	0.093727	0.360936	0.4599	0.67243	NA	No	No	No	No	No	0.178632	4	0.232201	No	No	No	No	NA	NA	NA	NA	0.093727
ENSG00000152977	chr3	147393422	147510293	ZIC1	0.00342775	0.0904482	0.0061327	0.249098	NA	No	Yes	No	No	No	0.000247421	4	0.0170886	No	No	Yes	No	NA	NA	0.000247421	NA	0.000247421
ENSG00000152990	chr4	22345071	22516066	ADGRA3	0.00126858	0.0601919	0.5277	0.689572	NA	No	Yes	No	No	No	0.00556235	4	0.05778	No	No	No	No	NA	NA	NA	NA	0.00126858
ENSG00000153002	chr3	148791102	148860187	CPB1	NA	NA	0.58516	0.700509	NA	NA	NA	No	No	No	NA	NA	NA	No	No	No	No	NA	NA	NA	NA	0.58516
ENSG00000153006	chr5	64718148	64768691	SREK1IP1	0.568334	0.779419	0.26996	0.616546	NA	No	No	No	No	No	0.441031	4	0.344468	No	No	No	No	NA	NA	NA	NA	0.26996
ENSG00000153012	chr4	24998847	25030946	LGI2	0.186495	0.481411	0.69256	0.716667	NA	No	No	No	No	No	0.39351	4	0.327847	No	No	No	No	NA	NA	NA	NA	0.186495
ENSG00000153015	chr5	64766368	65102412	CWC27	0.369423	0.642738	0.10601	0.518992	NA	No	No	No	No	No	0.16605	4	0.225533	No	No	No	No	NA	NA	NA	NA	0.10601
ENSG00000153029	chr1	181033374	181061938	MR1	0.0110889	0.153766	0.29664	0.628999	NA	No	Yes	No	No	No	0.0220951	4	0.0972531	No	No	No	No	NA	NA	NA	NA	0.0110889
ENSG00000153037	chr5	112861188	112898371	SRP19	0.44311	0.695624	0.016381	0.323285	NA	No	No	No	No	No	0.0430113	4	0.131223	No	No	No	No	NA	NA	NA	NA	0.016381
ENSG00000153044	chr5	69189574	69210357	CENPH	0.688865	0.856616	0.52788	0.689572	NA	No	No	No	No	No	0.731493	4	0.435812	No	No	No	No	NA	NA	NA	NA	0.52788
ENSG00000153046	chr6	4706159	4955551	CDYL	0.3881	0.656735	0.70006	0.718092	NA	No	No	No	No	No	0.625732	4	0.405621	No	No	No	No	NA	NA	NA	NA	0.3881
ENSG00000153048	chr16	8852942	8869012	CARHSP1	0.165275	0.456976	0.21076	0.589214	NA	No	No	No	No	No	0.151775	4	0.216564	No	No	No	No	NA	NA	NA	NA	0.151775
ENSG00000153060	chr16	10627501	10694930	TEKT5	NA	NA	0.76864	0.729087	NA	NA	NA	No	No	No	NA	NA	NA	No	No	No	No	NA	NA	NA	NA	0.76864
ENSG00000153064	chr4	101411286	102074812	BANK1	0.814754	0.936189	0.0052607	0.240311	NA	No	No	No	No	No	0.027656	4	0.10827	No	No	No	No	NA	NA	NA	NA	0.0052607
ENSG00000153066	chr16	11679083	11742857	TXNDC11	0.0288378	0.221511	0.10577	0.518206	NA	No	No	No	No	No	0.0207185	4	0.0951801	No	No	No	No	NA	NA	NA	NA	0.0207185
ENSG00000153071	chr5	39371675	39462300	DAB2	0.76564	0.9048	0.20881	0.58796	NA	No	No	No	No	No	0.452981	4	0.347064	No	No	No	No	NA	NA	NA	NA	0.20881
ENSG00000153086	chr2	134838616	134902034	ACMSD	NA	NA	NA	NA	NA	NA	NA	NA	NA	Yes	NA	NA	NA	No	No	No	No	NA	NA	NA	NA	NA
ENSG00000153093	chr2	110732539	111120610	ACOXL	NA	NA	0.86293	0.743048	NA	NA	NA	No	No	No	NA	NA	NA	No	No	No	No	NA	NA	NA	NA	0.86293
ENSG00000153094	chr2	111119378	111168445	BCL2L11	0.195751	0.492329	0.94446	0.75453	NA	No	No	No	No	No	0.496964	4	0.364776	No	No	No	No	NA	NA	NA	NA	0.195751
ENSG00000153107	chr2	111611639	111884690	ANAPC1	9.4e-06	0.00572776	0.19861	0.584294	NA	Yes	Yes	No	No	No	2.65e-05	4	0.00625338	Yes	Yes	Yes	Yes	9.4e-06	9.4e-06	9.4e-06	9.4e-06	9.4e-06
ENSG00000153113	chr5	96525267	96779595	CAST	0.101093	0.372185	0.021837	0.354557	NA	No	No	No	No	No	0.0157087	4	0.0878254	No	No	No	No	NA	NA	NA	NA	0.0157087
ENSG00000153130	chr4	140257286	140385728	SCOC	0.331193	0.615072	0.18834	0.581543	NA	No	No	No	No	No	0.235445	4	0.263276	No	No	No	No	NA	NA	NA	NA	0.18834
ENSG00000153132	chr4	140388453	140427661	CLGN	0.559536	0.772944	0.38765	0.658079	NA	No	No	No	No	No	0.548399	4	0.381755	No	No	No	No	NA	NA	NA	NA	0.38765
ENSG00000153140	chr5	90392257	90409766	CETN3	1	1	0.75051	0.726301	NA	No	No	No	No	No	0.965908	4	0.504508	No	No	No	No	NA	NA	NA	NA	0.75051
ENSG00000153147	chr4	143513702	143557486	SMARCA5	1	1	0.42012	0.664066	NA	No	No	No	No	No	0.784454	4	0.451179	No	No	No	No	NA	NA	NA	NA	0.42012
ENSG00000153157	chr6	10886831	10979320	SYCP2L	0.6485	0.831592	0.58206	0.699579	NA	No	No	No	No	No	0.745221	4	0.440437	No	No	No	No	NA	NA	NA	NA	0.58206
ENSG00000153162	chr6	7726099	7881728	BMP6	1	1	0.074107	0.481834	NA	No	No	No	No	No	0.266952	4	0.277477	No	No	No	No	NA	NA	NA	NA	0.074107
ENSG00000153165	chr2	106391290	106468413	RGPD3	0.247948	0.544321	NA	NA	NA	No	No	NA	NA	No	NA	NA	NA	No	No	No	No	NA	NA	NA	NA	0.247948
ENSG00000153179	chr12	64507001	64697564	RASSF3	0.316939	0.603664	0.59359	0.701852	NA	No	No	No	No	No	0.502427	4	0.366877	No	No	No	No	NA	NA	NA	NA	0.316939
ENSG00000153187	chr1	244840638	244864560	HNRNPU	0.0494901	0.276062	NA	NA	NA	No	No	NA	NA	No	NA	NA	NA	No	No	No	No	NA	NA	NA	NA	0.0494901
ENSG00000153201	chr2	108719482	108785810	RANBP2	0.00970223	0.144977	0.29964	0.629457	NA	No	Yes	No	No	No	0.0198868	4	0.0940354	No	No	No	No	NA	NA	NA	NA	0.00970223
ENSG00000153207	chr1	246839098	246931948	AHCTF1	0.0223177	0.198998	0.099033	0.507587	NA	No	No	No	No	No	0.0157248	4	0.0878254	No	No	No	No	NA	NA	NA	NA	0.0157248
ENSG00000153208	chr2	111898607	112029561	MERTK	0.241282	0.537126	0.55663	0.695452	NA	No	No	No	No	No	0.403941	4	0.332118	No	No	No	No	NA	NA	NA	NA	0.241282
ENSG00000153214	chr2	112055269	112119318	TMEM87B	0.101979	0.373602	0.46885	0.675194	NA	No	No	No	No	No	0.193186	4	0.240758	No	No	No	No	NA	NA	NA	NA	0.101979
ENSG00000153230	chr1	247738615	247739559	OR14K1	NA	NA	NA	NA	NA	NA	NA	NA	NA	Yes	NA	NA	NA	No	No	No	No	NA	NA	NA	NA	NA
ENSG00000153233	chr12	70638073	70920738	PTPRR	0.00903963	0.13986	0.06861	0.477243	NA	No	Yes	No	No	No	0.00520073	4	0.0571756	No	No	No	No	NA	NA	NA	NA	0.00520073
ENSG00000153234	chr2	156324437	156342348	NR4A2	7.77e-07	0.00167585	0.88039	0.746456	NA	Yes	Yes	No	No	No	1.04e-05	4	0.00390501	Yes	Yes	Yes	Yes	7.77e-07	7.77e-07	7.77e-07	7.77e-07	7.77e-07
ENSG00000153237	chr2	158171073	158456753	CCDC148	0.820636	0.939941	0.40699	0.660951	NA	No	No	No	No	No	0.700259	4	0.426561	No	No	No	No	NA	NA	NA	NA	0.40699
ENSG00000153246	chr2	159932006	160062615	PLA2R1	0.268864	0.563408	0.98069	0.761027	NA	No	No	No	No	No	0.61516	4	0.403033	No	No	No	No	NA	NA	NA	NA	0.268864
ENSG00000153250	chr2	160272151	160493807	RBMS1	0.149933	0.438834	0.70254	0.718707	NA	No	No	No	No	No	0.342401	4	0.308983	No	No	No	No	NA	NA	NA	NA	0.149933
ENSG00000153253	chr2	165087526	165204050	SCN3A	0.0382391	0.247456	0.23236	0.603984	NA	No	No	No	No	No	0.0508535	4	0.139633	No	No	No	No	NA	NA	NA	NA	0.0382391
ENSG00000153266	chr3	62369681	62374324	FEZF2	0.000170359	0.0256494	NA	NA	NA	Yes	Yes	NA	NA	No	NA	NA	NA	No	No	Yes	No	NA	NA	0.000170359	NA	0.000170359
ENSG00000153283	chr3	111292719	111665750	CD96	NA	NA	0.071953	0.480559	NA	NA	NA	No	No	No	NA	NA	NA	No	No	No	No	NA	NA	NA	NA	0.071953
ENSG00000153291	chr6	46652915	46678190	SLC25A27	0.696867	0.860805	0.57617	0.698823	NA	No	No	No	No	No	0.767901	4	0.446684	No	No	No	No	NA	NA	NA	NA	0.57617
ENSG00000153292	chr6	46997708	47042350	ADGRF1	NA	NA	0.89516	0.7488	NA	NA	NA	No	No	No	NA	NA	NA	No	No	No	No	NA	NA	NA	NA	0.89516
ENSG00000153294	chr6	47685864	47722021	ADGRF4	NA	NA	0.44825	0.670937	NA	NA	NA	No	No	No	NA	NA	NA	No	No	No	No	NA	NA	NA	NA	0.44825
ENSG00000153303	chr6	168053095	168101511	FRMD1	NA	NA	0.32881	0.640093	NA	NA	NA	No	No	No	NA	NA	NA	No	No	No	No	NA	NA	NA	NA	0.32881
ENSG00000153310	chr8	129839593	130017504	CYRIB	0.155061	0.445134	0.28671	0.625133	NA	No	No	No	No	No	0.182864	4	0.234904	No	No	No	No	NA	NA	NA	NA	0.155061
ENSG00000153317	chr8	130052104	130443674	ASAP1	0.201418	0.498039	0.8545	0.742211	NA	No	No	No	No	No	0.474961	4	0.356106	No	No	No	No	NA	NA	NA	NA	0.201418
ENSG00000153339	chr18	31829197	31953136	TRAPPC8	0.0632043	0.307872	0.67042	0.712171	NA	No	No	No	No	No	0.176326	4	0.231171	No	No	No	No	NA	NA	NA	NA	0.0632043
ENSG00000153347	chr5	95391366	95450454	FAM81B	NA	NA	0.14122	0.548622	NA	NA	NA	No	No	No	NA	NA	NA	No	No	No	No	NA	NA	NA	NA	0.14122
ENSG00000153363	NA	NA	NA	NA	0.00305011	0.0854944	NA	NA	NA	No	Yes	NA	NA	No	NA	NA	NA	No	No	No	No	NA	NA	NA	NA	0.00305011
ENSG00000153391	chr18	35452230	35497979	INO80C	0.534544	0.757155	0.83599	0.740149	NA	No	No	No	No	No	0.806821	4	0.457738	No	No	No	No	NA	NA	NA	NA	0.534544
ENSG00000153395	chr5	1456480	1523962	LPCAT1	0.878976	0.976604	0.99455	0.764849	NA	No	No	No	No	No	0.991731	4	0.510924	No	No	No	No	NA	NA	NA	NA	0.878976
ENSG00000153404	chr5	92168	189972	PLEKHG4B	0.243596	0.539423	0.075587	0.482384	NA	No	No	No	No	No	0.0919663	4	0.17508	No	No	No	No	NA	NA	NA	NA	0.075587
ENSG00000153406	chr16	4461691	4495763	NMRAL1	1	1	0.4172	0.66383	NA	No	No	No	No	No	0.781912	4	0.450352	No	No	No	No	NA	NA	NA	NA	0.4172
ENSG00000153443	chr16	4608883	4615027	UBALD1	0.441154	0.693941	NA	NA	NA	No	No	NA	NA	No	NA	NA	NA	No	No	No	No	NA	NA	NA	NA	0.441154
ENSG00000153446	chr16	5044122	5066110	C16orf89	0.344181	0.626062	0.32418	0.638857	NA	No	No	No	No	No	0.356269	4	0.314738	No	No	No	No	NA	NA	NA	NA	0.32418
ENSG00000153485	chr14	93184951	93188463	TMEM251	0.188997	0.484437	NA	NA	NA	No	No	NA	NA	No	NA	NA	NA	No	No	No	No	NA	NA	NA	NA	0.188997
ENSG00000153487	chr13	110712736	110723339	ING1	0.364518	0.638629	0.033542	0.398707	NA	No	No	No	No	No	0.0660745	4	0.154928	No	No	No	No	NA	NA	NA	NA	0.033542
ENSG00000153495	chr13	111316184	111344249	TEX29	0.504182	0.736156	0.93877	0.753492	NA	No	No	No	No	No	0.827349	4	0.463718	No	No	No	No	NA	NA	NA	NA	0.504182
ENSG00000153498	chr13	112376355	112434689	SPACA7	NA	NA	0.33766	0.643897	NA	NA	NA	No	No	No	NA	NA	NA	No	No	No	No	NA	NA	NA	NA	0.33766
ENSG00000153531	chr13	113399611	113453488	ADPRHL1	0.545582	0.763764	0.19153	0.582493	NA	No	No	No	No	No	0.34051	4	0.308498	No	No	No	No	NA	NA	NA	NA	0.19153
ENSG00000153551	chr3	32391698	32483067	CMTM7	0.438011	0.692017	0.34825	0.646619	NA	No	No	No	No	No	0.439361	4	0.344043	No	No	No	No	NA	NA	NA	NA	0.34825
ENSG00000153558	chr3	33277025	33403662	FBXL2	1	1	0.53231	0.690872	NA	No	No	No	No	No	0.867947	4	0.476306	No	No	No	No	NA	NA	NA	NA	0.53231
ENSG00000153560	chr3	33388336	33441371	UBP1	0.76727	0.905709	0.04728	0.430956	NA	No	No	No	No	No	0.156591	4	0.219718	No	No	No	No	NA	NA	NA	NA	0.04728
ENSG00000153561	chr2	86720291	86778041	RMND5A	0.697354	0.861195	0.29402	0.628999	NA	No	No	No	No	No	0.52993	4	0.375843	No	No	No	No	NA	NA	NA	NA	0.29402
ENSG00000153563	chr2	86784610	86808396	CD8A	0.953065	1	NA	NA	NA	No	No	NA	NA	No	NA	NA	NA	No	No	No	No	NA	NA	NA	NA	0.953065
ENSG00000153574	chr2	88691673	88750929	RPIA	0.246569	0.542835	0.48053	0.677748	NA	No	No	No	No	No	0.371207	4	0.32012	No	No	No	No	NA	NA	NA	NA	0.246569
ENSG00000153575	NA	NA	NA	NA	NA	NA	0.6105	0.70466	NA	NA	NA	No	No	No	NA	NA	NA	No	No	No	No	NA	NA	NA	NA	0.6105
ENSG00000153684	chr15	28378621	28392021	GOLGA8F	NA	NA	NA	NA	NA	NA	NA	NA	NA	Yes	NA	NA	NA	No	No	No	No	NA	NA	NA	NA	NA
ENSG00000153707	chr9	8314246	10613002	PTPRD	0.0655083	0.311397	0.042056	0.418109	NA	No	No	No	No	No	0.018994	4	0.0923832	No	No	No	No	NA	NA	NA	NA	0.018994
ENSG00000153714	chr9	12775020	12823060	LURAP1L	0.0570642	0.292645	0.71209	0.719959	NA	No	No	No	No	No	0.170794	4	0.227868	No	No	No	No	NA	NA	NA	NA	0.0570642
ENSG00000153721	chr6	154387515	154510685	CNKSR3	1	1	0.15202	0.55376	NA	No	No	No	No	No	0.438387	4	0.343695	No	No	No	No	NA	NA	NA	NA	0.15202
ENSG00000153767	chr3	120742637	120783069	GTF2E1	0.075158	0.329737	0.43987	0.669122	NA	No	No	No	No	No	0.145775	4	0.212869	No	No	No	No	NA	NA	NA	NA	0.075158
ENSG00000153774	chr16	75293698	75433503	CFDP1	1	1	0.37928	0.655588	NA	No	No	No	No	No	0.746985	4	0.440899	No	No	No	No	NA	NA	NA	NA	0.37928
ENSG00000153779	chrX	89921908	89922883	TGIF2LX	NA	NA	NA	NA	NA	NA	NA	NA	NA	Yes	NA	NA	NA	No	No	No	No	NA	NA	NA	NA	NA
ENSG00000153786	chr16	84974175	85011535	ZDHHC7	0.505514	0.736914	0.91802	0.750902	NA	No	No	No	No	No	0.820348	4	0.461907	No	No	No	No	NA	NA	NA	NA	0.505514
ENSG00000153789	chr16	85098358	85112472	CIBAR2	NA	NA	NA	NA	NA	NA	NA	NA	NA	Yes	NA	NA	NA	No	No	No	No	NA	NA	NA	NA	NA
ENSG00000153790	chr7	25134692	25180356	C7orf31	0.229941	0.526565	0.51234	0.685642	NA	No	No	No	No	No	0.369764	4	0.319784	No	No	No	No	NA	NA	NA	NA	0.229941
ENSG00000153802	chr4	67820876	67884002	TMPRSS11D	NA	NA	0.68652	0.71591	NA	NA	NA	No	No	No	NA	NA	NA	No	No	No	No	NA	NA	NA	NA	0.68652
ENSG00000153814	chr7	27830573	28180795	JAZF1	0.636284	0.823176	0.20864	0.58796	NA	No	No	No	No	No	0.400819	4	0.33126	No	No	No	No	NA	NA	NA	NA	0.20864
ENSG00000153815	chr16	81444808	81711762	CMIP	0.321582	0.607154	0.0087127	0.268005	NA	No	No	No	No	No	0.0192696	4	0.0931515	No	No	No	No	NA	NA	NA	NA	0.0087127
ENSG00000153820	chr2	227979955	228181687	SPHKAP	0.46515	0.709851	0.0098206	0.277459	NA	No	No	No	No	No	0.0291838	4	0.11055	No	No	No	No	NA	NA	NA	NA	0.0098206
ENSG00000153822	chr17	70053429	70135608	KCNJ16	0.00172415	0.0679448	0.033042	0.397648	NA	No	Yes	No	No	No	0.000613729	4	0.0231658	No	No	Yes	No	NA	NA	0.000613729	NA	0.000613729
ENSG00000153823	chr2	228850526	229271287	PID1	0.361626	0.636791	0.30328	0.632407	NA	No	No	No	No	No	0.35208	4	0.313039	No	No	No	No	NA	NA	NA	NA	0.30328
ENSG00000153827	chr2	229763837	229923239	TRIP12	0.025729	0.211929	0.62211	0.706044	NA	No	No	No	No	No	0.0821887	4	0.167639	No	No	No	No	NA	NA	NA	NA	0.025729
ENSG00000153832	chr2	229922302	230013119	FBXO36	0.0665601	0.313505	0.60531	0.703659	NA	No	No	No	No	No	0.169686	4	0.227395	No	No	No	No	NA	NA	NA	NA	0.0665601
ENSG00000153879	chr19	33373685	33382686	CEBPG	0.392981	0.660655	0.10973	0.524133	NA	No	No	No	No	No	0.178685	4	0.232201	No	No	No	No	NA	NA	NA	NA	0.10973
ENSG00000153885	chr19	33795933	33815763	KCTD15	0.230204	0.52666	0.45372	0.671428	NA	No	No	No	No	No	0.340404	4	0.308498	No	No	No	No	NA	NA	NA	NA	0.230204
ENSG00000153896	chr19	34758073	34773229	ZNF599	0.0891955	0.352537	0.65315	0.710437	NA	No	No	No	No	No	0.223878	4	0.257635	No	No	No	No	NA	NA	NA	NA	0.0891955
ENSG00000153898	chr1	84925583	84997113	MCOLN2	NA	NA	0.68058	0.714934	NA	NA	NA	No	No	No	NA	NA	NA	No	No	No	No	NA	NA	NA	NA	0.68058
ENSG00000153902	chr19	35124513	35142451	LGI4	0.221451	0.519421	0.92934	0.752715	NA	No	No	No	No	No	0.531144	4	0.376163	No	No	No	No	NA	NA	NA	NA	0.221451
ENSG00000153904	chr1	85318481	85578363	DDAH1	0.116397	0.39492	0.011143	0.290326	NA	No	No	No	No	No	0.00991917	4	0.0731046	No	No	No	No	NA	NA	NA	NA	0.00991917
ENSG00000153914	chr5	66139971	66183615	SREK1	0.796149	0.923981	0.75314	0.726301	NA	No	No	No	No	No	0.906297	4	0.487243	No	No	No	No	NA	NA	NA	NA	0.75314
ENSG00000153922	chr5	98853985	98929007	CHD1	0.206912	0.504144	0.38956	0.658079	NA	No	No	No	No	No	0.283583	4	0.283814	No	No	No	No	NA	NA	NA	NA	0.206912
ENSG00000153930	chr17	55882301	56517016	ANKFN1	0.19541	0.491955	0.34635	0.645238	NA	No	No	No	No	No	0.24994	4	0.27004	No	No	No	No	NA	NA	NA	NA	0.19541
ENSG00000153933	chr17	56834107	56869567	DGKE	0.0163528	0.175817	0.85006	0.741112	NA	No	No	No	No	No	0.0733381	4	0.160569	No	No	No	No	NA	NA	NA	NA	0.0163528
ENSG00000153936	chr1	86914635	87109982	HS2ST1	0.0147885	0.16937	0.83615	0.740149	NA	No	No	No	No	No	0.0666849	4	0.155267	No	No	No	No	NA	NA	NA	NA	0.0147885
ENSG00000153944	chr17	57255851	57684689	MSI2	0.212099	0.509601	0.016013	0.323285	NA	No	No	No	No	No	0.0227048	4	0.098133	No	No	No	No	NA	NA	NA	NA	0.016013
ENSG00000153956	chr7	81946444	82443777	CACNA2D1	0.423893	0.682207	0.65343	0.710437	NA	No	No	No	No	No	0.632576	4	0.408165	No	No	No	No	NA	NA	NA	NA	0.423893
ENSG00000153975	chr6	116635618	116668794	ZUP1	0.0226128	0.20065	0.21595	0.593049	NA	No	No	No	No	No	0.0308715	4	0.113236	No	No	No	No	NA	NA	NA	NA	0.0226128
ENSG00000153976	chr17	13494032	13601929	HS3ST3A1	0.552867	0.768697	0.13599	0.541151	NA	No	No	No	No	No	0.269747	4	0.278686	No	No	No	No	NA	NA	NA	NA	0.13599
ENSG00000153982	chr17	59220467	59275970	GDPD1	0.0294778	0.223088	0.79031	0.730394	NA	No	No	No	No	No	0.110879	4	0.187561	No	No	No	No	NA	NA	NA	NA	0.0294778
ENSG00000153989	chr6	117675469	117710727	NUS1	1	1	0.16958	0.564499	NA	No	No	No	No	No	0.470488	4	0.353577	No	No	No	No	NA	NA	NA	NA	0.16958
ENSG00000153993	chr7	84995553	85187056	SEMA3D	0.0711465	0.322819	0.87322	0.745122	NA	No	No	No	No	No	0.23475	4	0.262907	No	No	No	No	NA	NA	NA	NA	0.0711465
ENSG00000154001	chr14	63371364	63543377	PPP2R5E	0.080278	0.338032	0.22809	0.601413	NA	No	No	No	No	No	0.0915581	4	0.17483	No	No	No	No	NA	NA	NA	NA	0.080278
ENSG00000154007	chr1	75918873	75932404	ASB17	NA	NA	0.99766	0.765661	NA	NA	NA	No	No	No	NA	NA	NA	No	No	No	No	NA	NA	NA	NA	0.99766
ENSG00000154016	chr17	19020656	19047011	GRAP	0.608958	0.805952	NA	NA	NA	No	No	NA	NA	No	NA	NA	NA	No	No	No	No	NA	NA	NA	NA	0.608958
ENSG00000154025	chr17	18950345	19022595	SLC5A10	NA	NA	0.2492	0.608677	NA	NA	NA	No	No	No	NA	NA	NA	No	No	No	No	NA	NA	NA	NA	0.2492
ENSG00000154027	chr1	77282019	77559966	AK5	0.0245949	0.207693	0.43466	0.667997	NA	No	No	No	No	No	0.059208	4	0.147788	No	No	No	No	NA	NA	NA	NA	0.0245949
ENSG00000154040	chr18	24138987	24161600	CABYR	0.0240128	0.205541	0.027252	0.376521	NA	No	No	No	No	No	0.00545231	4	0.0573712	No	No	No	No	NA	NA	NA	NA	0.00545231
ENSG00000154059	chr18	24426634	24453531	IMPACT	0.189658	0.485022	0.099635	0.508872	NA	No	No	No	No	No	0.0938927	4	0.176587	No	No	No	No	NA	NA	NA	NA	0.0938927
ENSG00000154065	chr18	23598926	23662911	ANKRD29	0.797645	0.925047	0.33504	0.641991	NA	No	No	No	No	No	0.619896	4	0.404153	No	No	No	No	NA	NA	NA	NA	0.33504
ENSG00000154079	chr6	70566917	70589569	SDHAF4	0.847135	0.956517	0.044387	0.424261	NA	No	No	No	No	No	0.160962	4	0.222533	No	No	No	No	NA	NA	NA	NA	0.044387
ENSG00000154080	chr18	26906481	27185308	CHST9	0.240041	0.536413	0.48004	0.677748	NA	No	No	No	No	No	0.364221	4	0.318254	No	No	No	No	NA	NA	NA	NA	0.240041
ENSG00000154096	chr11	119415476	119424985	THY1	0.00693511	0.125909	0.58172	0.699579	NA	No	Yes	No	No	No	0.026275	4	0.105611	No	No	No	No	NA	NA	NA	NA	0.00693511
ENSG00000154099	chr16	84145287	84178767	DNAAF1	0.462356	0.708621	0.33907	0.643897	NA	No	No	No	No	No	0.447263	4	0.345651	No	No	No	No	NA	NA	NA	NA	0.33907
ENSG00000154102	chr16	85690084	85751129	C16orf74	0.396472	0.662841	0.35515	0.649271	NA	No	No	No	No	No	0.41684	4	0.335985	No	No	No	No	NA	NA	NA	NA	0.35515
ENSG00000154114	chr11	121024072	121090776	TBCEL	0.896921	0.987434	0.026175	0.372609	NA	No	No	No	No	No	0.111556	4	0.188118	No	No	No	No	NA	NA	NA	NA	0.026175
ENSG00000154118	chr16	87601835	87698156	JPH3	0.565176	0.777208	0.84576	0.740601	NA	No	No	No	No	No	0.830835	4	0.464923	No	No	No	No	NA	NA	NA	NA	0.565176
ENSG00000154122	chr5	14704800	14871778	ANKH	0.365234	0.639125	0.56708	0.696668	NA	No	No	No	No	No	0.533217	4	0.376552	No	No	No	No	NA	NA	NA	NA	0.365234
ENSG00000154124	chr5	14664664	14699850	OTULIN	0.913153	0.997985	NA	NA	NA	No	No	NA	NA	No	NA	NA	NA	No	No	No	No	NA	NA	NA	NA	0.913153
ENSG00000154127	chr11	122655722	122814473	UBASH3B	0.0988137	0.369	0.54846	0.694227	NA	No	No	No	No	No	0.212183	4	0.251517	No	No	No	No	NA	NA	NA	NA	0.0988137
ENSG00000154133	chr11	124883691	124898500	ROBO4	0.100182	0.370965	NA	NA	NA	No	No	NA	NA	No	NA	NA	NA	No	No	No	No	NA	NA	NA	NA	0.100182
ENSG00000154134	chr11	124865432	124881471	ROBO3	0.67973	0.851165	0.0038891	0.224874	NA	No	No	No	No	No	0.0183346	4	0.091102	No	No	No	No	NA	NA	NA	NA	0.0038891
ENSG00000154143	chr11	124611428	124620356	PANX3	NA	NA	NA	NA	NA	NA	NA	NA	NA	Yes	NA	NA	NA	No	No	No	No	NA	NA	NA	NA	NA
ENSG00000154144	chr11	124622836	124635926	TBRG1	0.111109	0.387933	NA	NA	NA	No	No	NA	NA	No	NA	NA	NA	No	No	No	No	NA	NA	NA	NA	0.111109
ENSG00000154146	chr11	124739942	124747210	NRGN	0.0118918	0.157445	0.62825	0.707157	NA	No	Yes	No	No	No	0.0440546	4	0.132123	No	No	No	No	NA	NA	NA	NA	0.0118918
ENSG00000154153	chr5	16473038	16617101	RETREG1	0.0387921	0.249327	0.46092	0.672768	NA	No	No	No	No	No	0.0898307	4	0.173729	No	No	No	No	NA	NA	NA	NA	0.0387921
ENSG00000154162	chr5	21750673	22853344	CDH12	0.270172	0.564265	0.1436	0.549547	NA	No	No	No	No	No	0.164864	4	0.225004	No	No	No	No	NA	NA	NA	NA	0.1436
ENSG00000154165	chr3	98531978	98534681	GPR15	NA	NA	0.074046	0.481834	NA	NA	NA	No	No	No	NA	NA	NA	No	No	No	No	NA	NA	NA	NA	0.074046
ENSG00000154174	chr3	100363431	100401089	TOMM70	0.270212	0.56429	0.72917	0.722023	NA	No	No	No	No	No	0.517086	4	0.371664	No	No	No	No	NA	NA	NA	NA	0.270212
ENSG00000154175	chr3	100749156	100993515	ABI3BP	0.782238	0.914733	0.37845	0.655588	NA	No	No	No	No	No	0.656395	4	0.414544	No	No	No	No	NA	NA	NA	NA	0.37845
ENSG00000154188	chr8	107249482	107498055	ANGPT1	0.369595	0.642738	0.79067	0.730394	NA	No	No	No	No	No	0.651733	4	0.412819	No	No	No	No	NA	NA	NA	NA	0.369595
ENSG00000154217	chr17	67377281	67697256	PITPNC1	0.00290218	0.0835646	0.035605	0.403601	NA	No	Yes	No	No	No	0.00105167	4	0.0298155	No	No	Yes	No	NA	NA	0.00105167	NA	0.00105167
ENSG00000154222	chr1	52345723	52366205	CC2D1B	0.615298	0.810159	0.31067	0.634162	NA	No	No	No	No	No	0.507453	4	0.368232	No	No	No	No	NA	NA	NA	NA	0.31067
ENSG00000154227	chr15	100400395	100544995	CERS3	0.84766	0.95675	0.7764	0.729994	NA	No	No	No	No	No	0.933458	4	0.495243	No	No	No	No	NA	NA	NA	NA	0.7764
ENSG00000154229	chr17	66302613	66810743	PRKCA	0.078631	0.33574	0.51951	0.687523	NA	No	No	No	No	No	0.171481	4	0.228277	No	No	No	No	NA	NA	NA	NA	0.078631
ENSG00000154237	chr15	100919327	101078257	LRRK1	0.450093	0.699828	0.8613	0.742928	NA	No	No	No	No	No	0.755022	4	0.443439	No	No	No	No	NA	NA	NA	NA	0.450093
ENSG00000154240	chr17	65635537	66192133	CEP112	1	1	0.69924	0.718017	NA	No	No	No	No	No	0.949401	4	0.499578	No	No	No	No	NA	NA	NA	NA	0.69924
ENSG00000154252	chr2	241776822	241804287	GAL3ST2	1	1	NA	NA	NA	No	No	NA	NA	No	NA	NA	NA	No	No	No	No	NA	NA	NA	NA	1
ENSG00000154258	chr17	68974488	69060949	ABCA9	0.839045	0.951751	0.59415	0.702027	NA	No	No	No	No	No	0.845544	4	0.469632	No	No	No	No	NA	NA	NA	NA	0.59415
ENSG00000154262	chr17	69078702	69141895	ABCA6	0.0590076	0.298198	0.39225	0.658719	NA	No	No	No	No	No	0.110311	4	0.187235	No	No	No	No	NA	NA	NA	NA	0.0590076
ENSG00000154263	chr17	69147214	69244846	ABCA10	0.0320605	0.231248	0.5062	0.684018	NA	No	No	No	No	No	0.0831081	4	0.168399	No	No	No	No	NA	NA	NA	NA	0.0320605
ENSG00000154265	chr17	69244311	69327244	ABCA5	0.0802653	0.338032	0.12456	0.53452	NA	No	No	No	No	No	0.0560418	4	0.144786	No	No	No	No	NA	NA	NA	NA	0.0560418
ENSG00000154269	chr6	131628442	131747418	ENPP3	0.258846	0.554882	0.72927	0.722023	NA	No	No	No	No	No	0.50349	4	0.3672	No	No	No	No	NA	NA	NA	NA	0.258846
ENSG00000154274	chr4	37453925	37623495	C4orf19	0.340345	0.62303	0.78612	0.730353	NA	No	No	No	No	No	0.620303	4	0.404239	No	No	No	No	NA	NA	NA	NA	0.340345
ENSG00000154277	chr4	41256413	41268455	UCHL1	0.00197966	0.0723404	0.31707	0.636133	NA	No	Yes	No	No	No	0.00525595	4	0.0571756	No	No	No	No	NA	NA	NA	NA	0.00197966
ENSG00000154305	chr1	222618097	222668007	MIA3	0.356979	0.634164	0.73566	0.722754	NA	No	No	No	No	No	0.613748	4	0.402777	No	No	No	No	NA	NA	NA	NA	0.356979
ENSG00000154309	chr1	222815022	223005995	DISP1	0.674862	0.848665	NA	NA	NA	No	No	NA	NA	No	NA	NA	NA	No	No	No	No	NA	NA	NA	NA	0.674862
ENSG00000154310	chr3	171058414	171460408	TNIK	0.982772	1	0.73103	0.722193	NA	No	No	No	No	No	0.956007	4	0.501672	No	No	No	No	NA	NA	NA	NA	0.73103
ENSG00000154316	NA	NA	NA	NA	0.823493	0.941568	NA	NA	NA	No	No	NA	NA	No	NA	NA	NA	No	No	No	No	NA	NA	NA	NA	0.823493
ENSG00000154319	chr8	11421476	11475908	FAM167A	0.474458	0.716317	0.79996	0.73228	NA	No	No	No	No	No	0.747244	4	0.440978	No	No	No	No	NA	NA	NA	NA	0.474458
ENSG00000154328	chr8	11769639	11787345	NEIL2	0.292578	0.584141	0.13427	0.540248	NA	No	No	No	No	No	0.166445	4	0.225815	No	No	No	No	NA	NA	NA	NA	0.13427
ENSG00000154330	chr9	68328308	68531061	PGM5	0.428131	0.684585	0.3754	0.654594	NA	No	No	No	No	No	0.454532	4	0.347826	No	No	No	No	NA	NA	NA	NA	0.3754
ENSG00000154342	chr1	228006998	228061271	WNT3A	NA	NA	0.71991	0.720835	NA	NA	NA	No	No	No	NA	NA	NA	No	No	No	No	NA	NA	NA	NA	0.71991
ENSG00000154358	chr1	228208044	228378876	OBSCN	0.282867	0.575179	0.93952	0.753492	NA	No	No	No	No	No	0.617934	4	0.403683	No	No	No	No	NA	NA	NA	NA	0.282867
ENSG00000154359	chr8	12721906	12756073	LONRF1	0.447065	0.698105	0.4376	0.669095	NA	No	No	No	No	No	0.514816	4	0.371	No	No	No	No	NA	NA	NA	NA	0.4376
ENSG00000154370	chr1	228393673	228406835	TRIM11	0.527125	0.751839	NA	NA	NA	No	No	NA	NA	No	NA	NA	NA	No	No	No	No	NA	NA	NA	NA	0.527125
ENSG00000154380	chr1	225486765	225653142	ENAH	0.183065	0.477126	0.10296	0.515731	NA	No	No	No	No	No	0.0937015	4	0.176464	No	No	No	No	NA	NA	NA	NA	0.0937015
ENSG00000154415	chr7	113876777	114075920	PPP1R3A	NA	NA	0.89526	0.7488	NA	NA	NA	No	No	No	NA	NA	NA	No	No	No	No	NA	NA	NA	NA	0.89526
ENSG00000154429	chr1	229321011	229343294	CCSAP	0.286189	0.578305	0.87042	0.744661	NA	No	No	No	No	No	0.595331	4	0.397523	No	No	No	No	NA	NA	NA	NA	0.286189
ENSG00000154438	chr7	117363222	117428123	ASZ1	NA	NA	0.72526	0.721237	NA	NA	NA	No	No	No	NA	NA	NA	No	No	No	No	NA	NA	NA	NA	0.72526
ENSG00000154447	chr4	169094259	169270956	SH3RF1	0.049696	0.276294	0.93893	0.753492	NA	No	No	No	No	No	0.18967	4	0.23831	No	No	No	No	NA	NA	NA	NA	0.049696
ENSG00000154451	chr1	89256189	89272860	GBP5	0.860327	0.964568	0.91977	0.750902	NA	No	No	No	No	No	0.976527	4	0.507437	No	No	No	No	NA	NA	NA	NA	0.860327
ENSG00000154473	chr10	123154402	123170467	BUB3	0.915419	0.999619	0.4224	0.664066	NA	No	No	No	No	No	0.75408	4	0.443372	No	No	No	No	NA	NA	NA	NA	0.4224
ENSG00000154478	chr10	123666355	123697399	GPR26	0.315865	0.603106	0.8243	0.737566	NA	No	No	No	No	No	0.610734	4	0.401691	No	No	No	No	NA	NA	NA	NA	0.315865
ENSG00000154479	chr2	169645425	169694405	CFAP210	1	1	0.16875	0.564283	NA	No	No	No	No	No	0.469013	4	0.352967	No	No	No	No	NA	NA	NA	NA	0.16875
ENSG00000154485	chr10	125753580	125775821	MMP21	NA	NA	NA	NA	NA	NA	NA	NA	NA	Yes	NA	NA	NA	No	No	No	No	NA	NA	NA	NA	NA
ENSG00000154493	chr10	126424997	126798708	C10orf90	1	1	0.44113	0.669122	NA	No	No	No	No	No	0.802158	4	0.455987	No	No	No	No	NA	NA	NA	NA	0.44113
ENSG00000154511	chr1	92832737	92961522	DIPK1A	0.679772	0.851165	0.71385	0.719959	NA	No	No	No	No	No	0.836134	4	0.46652	No	No	No	No	NA	NA	NA	NA	0.679772
ENSG00000154518	chr2	175176258	175181710	ATP5MC3	0.167029	0.457744	0.02241	0.35777	NA	No	No	No	No	No	0.0246591	4	0.101906	No	No	No	No	NA	NA	NA	NA	0.02241
ENSG00000154529	chr9	41890314	42129510	CNTNAP3B	0.279428	0.57218	NA	NA	NA	No	No	NA	NA	No	NA	NA	NA	No	No	No	No	NA	NA	NA	NA	0.279428
ENSG00000154545	chrX	52184876	52192268	MAGED4	0.389172	0.657084	NA	NA	NA	No	No	NA	NA	No	NA	NA	NA	No	No	No	No	NA	NA	NA	NA	0.389172
ENSG00000154548	chr6	89095959	89118071	SRSF12	0.404074	0.667522	0.75383	0.726301	NA	No	No	No	No	No	0.666698	4	0.416999	No	No	No	No	NA	NA	NA	NA	0.404074
ENSG00000154553	chr4	185500660	185535507	PDLIM3	0.323493	0.608476	NA	NA	NA	No	No	NA	NA	No	NA	NA	NA	No	No	No	No	NA	NA	NA	NA	0.323493
ENSG00000154556	chr4	185585444	185956652	SORBS2	0.499241	0.732765	0.29823	0.628999	NA	No	No	No	No	No	0.432456	4	0.341561	No	No	No	No	NA	NA	NA	NA	0.29823
ENSG00000154582	chr8	73939169	73972307	ELOC	1	1	0.10548	0.518188	NA	No	No	No	No	No	0.342729	4	0.309138	No	No	No	No	NA	NA	NA	NA	0.10548
ENSG00000154589	chr8	73991392	74029079	LY96	0.243744	0.539453	0.15585	0.554032	NA	No	No	No	No	No	0.162226	4	0.223329	No	No	No	No	NA	NA	NA	NA	0.15585
ENSG00000154608	NA	NA	NA	NA	0.746097	0.893201	NA	NA	NA	No	No	NA	NA	No	NA	NA	NA	No	No	No	No	NA	NA	NA	NA	0.746097
ENSG00000154611	chr18	26133852	26193355	PSMA8	NA	NA	0.63169	0.707322	NA	NA	NA	No	No	No	NA	NA	NA	No	No	No	No	NA	NA	NA	NA	0.63169
ENSG00000154620	chrY	13703899	13706024	TMSB4Y	0.129697	0.414016	NA	NA	NA	No	No	NA	NA	No	NA	NA	NA	No	No	No	No	NA	NA	NA	NA	0.129697
ENSG00000154639	chr21	17513043	17593579	CXADR	0.51088	0.740092	0.69233	0.716667	NA	No	No	No	No	No	0.7213	4	0.433233	No	No	No	No	NA	NA	NA	NA	0.51088
ENSG00000154640	chr21	17593653	17612945	BTG3	0.00118392	0.0587516	0.97459	0.759612	NA	No	Yes	No	No	No	0.00895914	4	0.0699104	No	No	No	No	NA	NA	NA	NA	0.00118392
ENSG00000154642	chr21	17788974	17819386	C21orf91	0.0167773	0.177719	0.59936	0.702564	NA	No	No	No	No	No	0.0563079	4	0.144894	No	No	No	No	NA	NA	NA	NA	0.0167773
ENSG00000154645	chr21	17901263	18267373	CHODL	0.98371	1	0.898	0.7488	NA	No	No	No	No	No	0.992918	4	0.511143	No	No	No	No	NA	NA	NA	NA	0.898
ENSG00000154646	chr21	18269116	18485879	TMPRSS15	NA	NA	0.52098	0.687595	NA	NA	NA	No	No	No	NA	NA	NA	No	No	No	No	NA	NA	NA	NA	0.52098
ENSG00000154654	chr21	20998409	21543329	NCAM2	0.0653446	0.311169	0.096335	0.504669	NA	No	No	No	No	No	0.0381979	4	0.124682	No	No	No	No	NA	NA	NA	NA	0.0381979
ENSG00000154655	chr18	5954706	6415237	L3MBTL4	0.11193	0.388727	0.28996	0.625845	NA	No	No	No	No	No	0.143708	4	0.211468	No	No	No	No	NA	NA	NA	NA	0.11193
ENSG00000154678	chr7	31751179	32428131	PDE1C	0.600664	0.799914	0.18761	0.580978	NA	No	No	No	No	No	0.358707	4	0.315474	No	No	No	No	NA	NA	NA	NA	0.18761
ENSG00000154710	chr7	66682164	66811464	RABGEF1	0.0463222	0.268547	0.65082	0.710421	NA	No	No	No	No	No	0.135713	4	0.205383	No	No	No	No	NA	NA	NA	NA	0.0463222
ENSG00000154719	chr21	25585656	25607517	MRPL39	1	1	0.07528	0.482384	NA	No	No	No	No	No	0.269995	4	0.278723	No	No	No	No	NA	NA	NA	NA	0.07528
ENSG00000154721	chr21	25639258	25717562	JAM2	0.385707	0.654504	0.13733	0.543138	NA	No	No	No	No	No	0.208595	4	0.249083	No	No	No	No	NA	NA	NA	NA	0.13733
ENSG00000154723	chr21	25716503	25735673	ATP5PF	0.1873	0.482421	0.12073	0.532721	NA	No	No	No	No	No	0.108298	4	0.185842	No	No	No	No	NA	NA	NA	NA	0.108298
ENSG00000154727	chr21	25734570	25772460	GABPA	1	1	0.11175	0.524934	NA	No	No	No	No	No	0.356649	4	0.314816	No	No	No	No	NA	NA	NA	NA	0.11175
ENSG00000154734	chr21	26835755	26845409	ADAMTS1	0.0134313	0.163221	0.88494	0.746815	NA	No	No	No	No	No	0.0645688	4	0.153104	No	No	No	No	NA	NA	NA	NA	0.0134313
ENSG00000154736	chr21	26917922	26967088	ADAMTS5	0.513727	0.742423	0.76677	0.728452	NA	No	No	No	No	No	0.76089	4	0.444939	No	No	No	No	NA	NA	NA	NA	0.513727
ENSG00000154743	chr3	12484421	12541549	TSEN2	0.115856	0.394323	0.81994	0.73695	NA	No	No	No	No	No	0.318607	4	0.299825	No	No	No	No	NA	NA	NA	NA	0.115856
ENSG00000154760	chr17	35435096	35448837	SLFN13	0.131213	0.415949	0.068673	0.47741	NA	No	No	No	No	No	0.0514455	4	0.140096	No	No	No	No	NA	NA	NA	NA	0.0514455
ENSG00000154764	chr3	13816258	13880071	WNT7A	0.214711	0.512077	0.8951	0.7488	NA	No	No	No	No	No	0.50916	4	0.368692	No	No	No	No	NA	NA	NA	NA	0.214711
ENSG00000154767	chr3	14145147	14178621	XPC	0.239721	0.535978	0.14983	0.553338	NA	No	No	No	No	No	0.155398	4	0.218911	No	No	No	No	NA	NA	NA	NA	0.14983
ENSG00000154768	NA	NA	NA	NA	NA	NA	0.69217	0.716667	NA	NA	NA	No	No	No	NA	NA	NA	No	No	No	No	NA	NA	NA	NA	0.69217
ENSG00000154781	chr3	14651762	14672659	CCDC174	0.630448	0.819529	0.12419	0.53452	NA	No	No	No	No	No	0.277734	4	0.281461	No	No	No	No	NA	NA	NA	NA	0.12419
ENSG00000154783	chr3	14810853	14934571	FGD5	0.922315	1	0.11859	0.530264	NA	No	No	No	No	No	0.351424	4	0.312941	No	No	No	No	NA	NA	NA	NA	0.11859
ENSG00000154803	chr17	17212212	17237188	FLCN	0.200516	0.497122	0.67258	0.712219	NA	No	No	No	No	No	0.40506	4	0.332546	No	No	No	No	NA	NA	NA	NA	0.200516
ENSG00000154813	chr3	16257061	16264969	DPH3	0.486481	0.723869	0.60884	0.70421	NA	No	No	No	No	No	0.656579	4	0.414597	No	No	No	No	NA	NA	NA	NA	0.486481
ENSG00000154814	chr3	16265160	16350299	OXNAD1	0.477213	0.718106	0.84506	0.740601	NA	No	No	No	No	No	0.769502	4	0.446935	No	No	No	No	NA	NA	NA	NA	0.477213
ENSG00000154822	chr3	16802651	17090604	PLCL2	0.13373	0.418697	0.025114	0.367851	NA	No	No	No	No	No	0.0224894	4	0.0979263	No	No	No	No	NA	NA	NA	NA	0.0224894
ENSG00000154832	chr18	50282343	50287839	CXXC1	0.373427	0.645437	0.99302	0.764537	NA	No	No	No	No	No	0.738689	4	0.438372	No	No	No	No	NA	NA	NA	NA	0.373427
ENSG00000154839	chr18	50375040	50394168	SKA1	NA	NA	0.27679	0.619953	NA	NA	NA	No	No	No	NA	NA	NA	No	No	No	No	NA	NA	NA	NA	0.27679
ENSG00000154845	chr18	9546791	9615240	PPP4R1	0.0264369	0.214505	0.34339	0.644474	NA	No	No	No	No	No	0.0517627	4	0.140096	No	No	No	No	NA	NA	NA	NA	0.0264369
ENSG00000154856	chr18	10454635	10489949	APCDD1	0.0818293	0.340639	0.6609	0.710751	NA	No	No	No	No	No	0.21185	4	0.251362	No	No	No	No	NA	NA	NA	NA	0.0818293
ENSG00000154864	chr18	10666483	11149569	PIEZO2	0.639924	0.825918	0.59258	0.701721	NA	No	No	No	No	No	0.746913	4	0.440899	No	No	No	No	NA	NA	NA	NA	0.59258
ENSG00000154874	NA	NA	NA	NA	0.29087	0.582784	NA	NA	NA	No	No	NA	NA	No	NA	NA	NA	No	No	No	No	NA	NA	NA	NA	0.29087
ENSG00000154889	chr18	11882622	11908366	MPPE1	1	1	0.075394	0.482384	NA	No	No	No	No	No	0.27029	4	0.278728	No	No	No	No	NA	NA	NA	NA	0.075394
ENSG00000154898	NA	NA	NA	NA	0.021488	0.197559	NA	NA	NA	No	No	NA	NA	No	NA	NA	NA	No	No	No	No	NA	NA	NA	NA	0.021488
ENSG00000154914	chr17	9644698	9729687	USP43	0.28958	0.581928	0.98957	0.763513	NA	No	No	No	No	No	0.644704	4	0.411322	No	No	No	No	NA	NA	NA	NA	0.28958
ENSG00000154917	chr3	133824235	133895882	RAB6B	0.206404	0.503465	0.65681	0.710711	NA	No	No	No	No	No	0.406471	4	0.332992	No	No	No	No	NA	NA	NA	NA	0.206404
ENSG00000154920	chr17	50373220	50381483	EME1	0.643114	0.828366	0.4508	0.671428	NA	No	No	No	No	No	0.648879	4	0.41236	No	No	No	No	NA	NA	NA	NA	0.4508
ENSG00000154928	chr3	134795260	135260467	EPHB1	0.179635	0.473295	0.75144	0.726301	NA	No	No	No	No	No	0.405304	4	0.332578	No	No	No	No	NA	NA	NA	NA	0.179635
ENSG00000154930	chr20	25006230	25058980	ACSS1	0.123121	0.404818	0.37325	0.653817	NA	No	No	No	No	No	0.1875	4	0.2372	No	No	No	No	NA	NA	NA	NA	0.123121
ENSG00000154945	chr17	50693198	50707914	ANKRD40	0.721574	0.877485	0.51689	0.686999	NA	No	No	No	No	No	0.740819	4	0.439199	No	No	No	No	NA	NA	NA	NA	0.51689
ENSG00000154957	chr17	11977439	11997475	ZNF18	0.976275	1	0.0042495	0.233505	NA	No	No	No	No	No	0.026904	4	0.106633	No	No	No	No	NA	NA	NA	NA	0.0042495
ENSG00000154975	chr17	51630313	52160017	CA10	0.386019	0.654757	0.94672	0.754666	NA	No	No	No	No	No	0.733324	4	0.436545	No	No	No	No	NA	NA	NA	NA	0.386019
ENSG00000154978	chr7	55436056	55572988	VOPP1	0.358038	0.634769	0.4402	0.669122	NA	No	No	No	No	No	0.448812	4	0.346019	No	No	No	No	NA	NA	NA	NA	0.358038
ENSG00000154997	chr7	55793540	55862755	SEPTIN14	NA	NA	0.6306	0.707322	NA	NA	NA	No	No	No	NA	NA	NA	No	No	No	No	NA	NA	NA	NA	0.6306
ENSG00000155008	chrX	85003877	85093315	APOOL	0.0249985	0.209425	NA	NA	NA	No	No	NA	NA	No	NA	NA	NA	No	No	No	No	NA	NA	NA	NA	0.0249985
ENSG00000155011	chr4	106921802	107283806	DKK2	0.292077	0.583972	0.614	0.704698	NA	No	No	No	No	No	0.487522	4	0.360823	No	No	No	No	NA	NA	NA	NA	0.292077
ENSG00000155016	chr4	107931549	107953461	CYP2U1	0.315574	0.602894	0.77006	0.729445	NA	No	No	No	No	No	0.586786	4	0.395194	No	No	No	No	NA	NA	NA	NA	0.315574
ENSG00000155026	chr7	5925550	5970689	RSPH10B	0.279333	0.572103	NA	NA	NA	No	No	NA	NA	No	NA	NA	NA	No	No	No	No	NA	NA	NA	NA	0.279333
ENSG00000155034	chr7	5431335	5513809	FBXL18	0.547551	0.764532	0.7993	0.732142	NA	No	No	No	No	No	0.799302	4	0.455362	No	No	No	No	NA	NA	NA	NA	0.547551
ENSG00000155052	chr2	124025287	124921219	CNTNAP5	1	1	0.25064	0.61051	NA	No	No	No	No	No	0.59746	4	0.398218	No	No	No	No	NA	NA	NA	NA	0.25064
ENSG00000155066	chr2	95274449	95291308	PROM2	0.00825864	0.135131	0.30358	0.632577	NA	No	Yes	No	No	No	0.0175215	4	0.0901269	No	No	No	No	NA	NA	NA	NA	0.00825864
ENSG00000155085	chr6	109492855	109691217	AK9	0.0888376	0.351829	0.54164	0.692928	NA	No	No	No	No	No	0.194113	4	0.241296	No	No	No	No	NA	NA	NA	NA	0.0888376
ENSG00000155087	chr8	102551589	102561018	ODF1	NA	NA	0.43747	0.669095	NA	NA	NA	No	No	No	NA	NA	NA	No	No	No	No	NA	NA	NA	NA	0.43747
ENSG00000155090	chr8	102648784	102655725	KLF10	0.00211266	0.0745108	0.08808	0.498985	NA	No	Yes	No	No	No	0.00178441	4	0.0366611	No	No	Yes	No	NA	NA	0.00178441	NA	0.00178441
ENSG00000155093	chr7	157539056	158587823	PTPRN2	0.779003	0.913229	0.3078	0.633352	NA	No	No	No	No	No	0.58219	4	0.393815	No	No	No	No	NA	NA	NA	NA	0.3078
ENSG00000155096	chr8	102826111	102893864	AZIN1	0.200257	0.496904	0.74802	0.726212	NA	No	No	No	No	No	0.434182	4	0.342257	No	No	No	No	NA	NA	NA	NA	0.200257
ENSG00000155097	chr8	103021063	103073051	ATP6V1C1	0.0800667	0.337825	0.81884	0.736727	NA	No	No	No	No	No	0.244202	4	0.266892	No	No	No	No	NA	NA	NA	NA	0.0800667
ENSG00000155099	chr8	90993802	91040872	PIP4P2	0.160259	0.451145	0.053721	0.445879	NA	No	No	No	No	No	0.0495456	4	0.138346	No	No	No	No	NA	NA	NA	NA	0.0495456
ENSG00000155100	chr8	91070196	91087095	OTUD6B	0.34231	0.624444	0.028185	0.380239	NA	No	No	No	No	No	0.0544244	4	0.142995	No	No	No	No	NA	NA	NA	NA	0.028185
ENSG00000155111	chr6	110609978	110815958	CDK19	0.03903	0.24993	0.69642	0.717271	NA	No	No	No	No	No	0.125176	4	0.19687	No	No	No	No	NA	NA	NA	NA	0.03903
ENSG00000155115	chr6	110958706	110967890	GTF3C6	0.0337124	0.234986	0.42605	0.665615	NA	No	No	No	No	No	0.0753074	4	0.162323	No	No	No	No	NA	NA	NA	NA	0.0337124
ENSG00000155130	NA	NA	NA	NA	NA	NA	0.41254	0.662255	NA	NA	NA	No	No	No	NA	NA	NA	No	No	No	No	NA	NA	NA	NA	0.41254
ENSG00000155158	chr9	15163622	15307360	TTC39B	0.584774	0.789891	0.37343	0.653817	NA	No	No	No	No	No	0.550637	4	0.382453	No	No	No	No	NA	NA	NA	NA	0.37343
ENSG00000155189	chr8	6708642	6761503	AGPAT5	0.357675	0.634526	0.97066	0.759021	NA	No	No	No	No	No	0.714466	4	0.431109	No	No	No	No	NA	NA	NA	NA	0.357675
ENSG00000155229	chr10	97458324	97498794	MMS19	0.481541	0.720708	0.34549	0.644982	NA	No	No	No	No	No	0.464757	4	0.351498	No	No	No	No	NA	NA	NA	NA	0.34549
ENSG00000155249	chr14	19930917	19936757	OR4K1	NA	NA	NA	NA	NA	NA	NA	NA	NA	Yes	NA	NA	NA	No	No	No	No	NA	NA	NA	NA	NA
ENSG00000155252	chr10	97640671	97676434	PI4K2A	0.49734	0.731685	0.044383	0.424261	NA	No	No	No	No	No	0.106248	4	0.184462	No	No	No	No	NA	NA	NA	NA	0.044383
ENSG00000155254	chr10	97713173	97718150	MARVELD1	0.0368148	0.244112	NA	NA	NA	No	No	NA	NA	No	NA	NA	NA	No	No	No	No	NA	NA	NA	NA	0.0368148
ENSG00000155256	chr10	97737121	97760907	ZFYVE27	0.175875	0.468053	0.3598	0.649622	NA	No	No	No	No	No	0.237944	4	0.264378	No	No	No	No	NA	NA	NA	NA	0.175875
ENSG00000155265	chr10	97849843	97871580	GOLGA7B	0.402574	0.666854	NA	NA	NA	No	No	NA	NA	No	NA	NA	NA	No	No	No	No	NA	NA	NA	NA	0.402574
ENSG00000155269	chr4	8558725	8619761	GPR78	0.158881	0.449428	0.46491	0.674459	NA	No	No	No	No	No	0.266322	4	0.277267	No	No	No	No	NA	NA	NA	NA	0.158881
ENSG00000155275	chr4	8436140	8493531	TRMT44	0.352923	0.631746	0.081279	0.487631	NA	No	No	No	No	No	0.130557	4	0.201382	No	No	No	No	NA	NA	NA	NA	0.081279
ENSG00000155287	chr10	99610519	99622793	SLC25A28	1	1	0.73108	0.722193	NA	No	No	No	No	No	0.960078	4	0.502812	No	No	No	No	NA	NA	NA	NA	0.73108
ENSG00000155304	chr21	14371115	14383484	HSPA13	0.629747	0.819095	0.73841	0.72349	NA	No	No	No	No	No	0.821068	4	0.461921	No	No	No	No	NA	NA	NA	NA	0.629747
ENSG00000155307	chr21	14485228	14658821	SAMSN1	0.629788	0.819095	0.97593	0.759772	NA	No	No	No	No	No	0.913791	4	0.489126	No	No	No	No	NA	NA	NA	NA	0.629788
ENSG00000155313	chr21	15729982	15880064	USP25	0.0813642	0.34014	0.57077	0.69732	NA	No	No	No	No	No	0.188993	4	0.237982	No	No	No	No	NA	NA	NA	NA	0.0813642
ENSG00000155324	chr5	126360132	126496494	GRAMD2B	0.182536	0.476628	0.42799	0.665775	NA	No	No	No	No	No	0.277297	4	0.281415	No	No	No	No	NA	NA	NA	NA	0.182536
ENSG00000155329	chr5	132996985	133026604	ZCCHC10	0.312265	0.599647	0.1239	0.53452	NA	No	No	No	No	No	0.164516	4	0.22486	No	No	No	No	NA	NA	NA	NA	0.1239
ENSG00000155330	chr16	46796603	46831180	C16orf87	0.373275	0.645396	NA	NA	NA	No	No	NA	NA	No	NA	NA	NA	No	No	No	No	NA	NA	NA	NA	0.373275
ENSG00000155363	chr1	112673141	112700756	MOV10	0.479267	0.718722	0.051507	0.438315	NA	No	No	No	No	No	0.11606	4	0.19091	No	No	No	No	NA	NA	NA	NA	0.051507
ENSG00000155366	chr1	112701127	112707434	RHOC	0.000930879	0.05315	0.15932	0.556315	NA	No	Yes	No	No	No	0.00145582	4	0.0337567	No	No	Yes	No	NA	NA	0.000930879	NA	0.000930879
ENSG00000155367	chr1	112709994	112715332	PPM1J	0.0755687	0.330193	NA	NA	NA	No	No	NA	NA	No	NA	NA	NA	No	No	No	No	NA	NA	NA	NA	0.0755687
ENSG00000155368	chr2	119366924	119372550	DBI	0.0992129	0.369618	0.19767	0.584294	NA	No	No	No	No	No	0.0967165	4	0.178352	No	No	No	No	NA	NA	NA	NA	0.0967165
ENSG00000155380	chr1	112911847	112957593	SLC16A1	0.233641	0.530589	0.1117	0.524934	NA	No	No	No	No	No	0.121247	4	0.194364	No	No	No	No	NA	NA	NA	NA	0.1117
ENSG00000155393	chr16	50065967	50107272	HEATR3	0.306357	0.594174	0.26137	0.613139	NA	No	No	No	No	No	0.282242	4	0.283346	No	No	No	No	NA	NA	NA	NA	0.26137
ENSG00000155428	chr7	72959485	72969466	TRIM74	NA	NA	NA	NA	NA	NA	NA	NA	NA	Yes	NA	NA	NA	No	No	No	No	NA	NA	NA	NA	NA
ENSG00000155438	chr2	121726945	121736911	NIFK	0.0329897	0.233158	0.060809	0.463334	NA	No	No	No	No	No	0.0144669	4	0.084756	No	No	No	No	NA	NA	NA	NA	0.0144669
ENSG00000155463	chr14	22766522	22773042	OXA1L	0.0838489	0.343893	0.76455	0.728031	NA	No	No	No	No	No	0.240221	4	0.265101	No	No	No	No	NA	NA	NA	NA	0.0838489
ENSG00000155465	chr14	22773222	22829820	SLC7A7	0.623511	0.815017	0.24646	0.607071	NA	No	No	No	No	No	0.441487	4	0.344468	No	No	No	No	NA	NA	NA	NA	0.24646
ENSG00000155495	chrX	141903894	141909374	MAGEC1	NA	NA	NA	NA	NA	NA	NA	NA	NA	Yes	NA	NA	NA	No	No	No	No	NA	NA	NA	NA	NA
ENSG00000155506	chr5	154682986	154817605	LARP1	0.21177	0.509402	0.3611	0.649622	NA	No	No	No	No	No	0.273064	4	0.279888	No	No	No	No	NA	NA	NA	NA	0.21177
ENSG00000155508	chr5	154857553	154876792	CNOT8	0.680933	0.851857	0.42914	0.66662	NA	No	No	No	No	No	0.651718	4	0.412819	No	No	No	No	NA	NA	NA	NA	0.42914
ENSG00000155511	chr5	153489615	153813869	GRIA1	0.00193629	0.0716676	0.20006	0.584335	NA	No	Yes	No	No	No	0.00343063	4	0.0470881	No	No	Yes	No	NA	NA	0.00193629	NA	0.00193629
ENSG00000155530	chr7	134127299	134264595	LRGUK	0.862362	0.966183	0.037232	0.407378	NA	No	No	No	No	No	0.142514	4	0.210499	No	No	No	No	NA	NA	NA	NA	0.037232
ENSG00000155542	chr5	56909260	56925532	SETD9	0.37048	0.643358	0.098227	0.506755	NA	No	No	No	No	No	0.156971	4	0.220046	No	No	No	No	NA	NA	NA	NA	0.098227
ENSG00000155545	chr5	56919602	56971675	MIER3	0.73459	0.88573	0.058545	0.455048	NA	No	No	No	No	No	0.178322	4	0.232201	No	No	No	No	NA	NA	NA	NA	0.058545
ENSG00000155561	chr7	135557917	135648757	NUP205	0.0565467	0.29131	0.6029	0.70323	NA	No	No	No	No	No	0.149278	4	0.215332	No	No	No	No	NA	NA	NA	NA	0.0565467
ENSG00000155592	chr16	25236001	25257845	ZKSCAN2	0.659934	0.838885	0.18012	0.573324	NA	No	No	No	No	No	0.372025	4	0.32025	No	No	No	No	NA	NA	NA	NA	0.18012
ENSG00000155621	chr9	71911510	71986054	C9orf85	0.189082	0.484512	0.438	0.669122	NA	No	No	No	No	No	0.289127	4	0.286536	No	No	No	No	NA	NA	NA	NA	0.189082
ENSG00000155622	chrX	52369021	52375680	XAGE2	NA	NA	NA	NA	NA	NA	NA	NA	NA	Yes	NA	NA	NA	No	No	No	No	NA	NA	NA	NA	NA
ENSG00000155629	chr10	96593315	96720514	PIK3AP1	0.521861	0.748273	0.4336	0.667719	NA	No	No	No	No	No	0.562526	4	0.386527	No	No	No	No	NA	NA	NA	NA	0.4336
ENSG00000155636	chr2	178112424	178139011	RBM45	0.594312	0.795591	0.71399	0.719959	NA	No	No	No	No	No	0.788086	4	0.45201	No	No	No	No	NA	NA	NA	NA	0.594312
ENSG00000155640	NA	NA	NA	NA	NA	NA	0.65021	0.710421	NA	NA	NA	No	No	No	NA	NA	NA	No	No	No	No	NA	NA	NA	NA	0.65021
ENSG00000155657	chr2	178525989	178830802	TTN	0.424877	0.682856	0.71347	0.719959	NA	No	No	No	No	No	0.664952	4	0.416667	No	No	No	No	NA	NA	NA	NA	0.424877
ENSG00000155659	chrX	66021738	66040125	VSIG4	0.664212	0.841422	NA	NA	NA	No	No	NA	NA	No	NA	NA	NA	No	No	No	No	NA	NA	NA	NA	0.664212
ENSG00000155660	chr7	149003062	149028662	PDIA4	0.631956	0.820281	0.71441	0.719959	NA	No	No	No	No	No	0.810504	4	0.458833	No	No	No	No	NA	NA	NA	NA	0.631956
ENSG00000155666	chr16	27203508	27221768	KDM8	0.0353522	0.238746	0.62767	0.706872	NA	No	No	No	No	No	0.10669	4	0.184711	No	No	No	No	NA	NA	NA	NA	0.0353522
ENSG00000155714	chr16	21983865	22001116	PDZD9	NA	NA	0.21466	0.592146	NA	NA	NA	No	No	No	NA	NA	NA	No	No	No	No	NA	NA	NA	NA	0.21466
ENSG00000155719	chr16	21663968	21761935	OTOA	0.00497343	0.107701	0.63485	0.707959	NA	No	Yes	No	No	No	0.0213376	4	0.0960628	No	No	No	No	NA	NA	NA	NA	0.00497343
ENSG00000155729	chr2	200488958	200519784	KCTD18	0.000574498	0.043407	0.30673	0.633036	NA	Yes	Yes	No	No	No	0.00169939	4	0.0359809	No	No	Yes	No	NA	NA	0.000574498	NA	0.000574498
ENSG00000155744	chr2	200973718	201071671	FAM126B	0.0637476	0.309313	0.22819	0.601547	NA	No	No	No	No	No	0.0760844	4	0.162933	No	No	No	No	NA	NA	NA	NA	0.0637476
ENSG00000155749	chr2	201288271	201357398	FLACC1	0.018151	0.184677	0.84483	0.740601	NA	No	No	No	No	No	0.0793968	4	0.165259	No	No	No	No	NA	NA	NA	NA	0.018151
ENSG00000155754	chr2	201487421	201619178	C2CD6	0.121262	0.401663	0.53484	0.69105	NA	No	No	No	No	No	0.242275	4	0.266056	No	No	No	No	NA	NA	NA	NA	0.121262
ENSG00000155755	chr2	201620184	201643570	TMEM237	0.820136	0.939636	0.78233	0.730045	NA	No	No	No	No	No	0.926343	4	0.492842	No	No	No	No	NA	NA	NA	NA	0.78233
ENSG00000155760	chr2	202033855	202038441	FZD7	0.783479	0.915539	0.96289	0.75773	NA	No	No	No	No	No	0.967016	4	0.504911	No	No	No	No	NA	NA	NA	NA	0.783479
ENSG00000155761	chr1	117953590	118185228	SPAG17	0.908103	0.994825	0.034616	0.401833	NA	No	No	No	No	No	0.140194	4	0.208952	No	No	No	No	NA	NA	NA	NA	0.034616
ENSG00000155792	chr8	119873717	120050918	DEPTOR	0.443811	0.695989	0.86237	0.742984	NA	No	No	No	No	No	0.750313	4	0.441927	No	No	No	No	NA	NA	NA	NA	0.443811
ENSG00000155816	chr1	240014348	240475187	FMN2	0.372706	0.644877	0.87524	0.745586	NA	No	No	No	No	No	0.691632	4	0.424146	No	No	No	No	NA	NA	NA	NA	0.372706
ENSG00000155827	chr9	101533853	101563344	RNF20	0.928136	1	0.26417	0.613209	NA	No	No	No	No	No	0.589853	4	0.396019	No	No	No	No	NA	NA	NA	NA	0.26417
ENSG00000155833	chr9	102995311	103018488	CYLC2	NA	NA	0.54974	0.694759	NA	NA	NA	No	No	No	NA	NA	NA	No	No	No	No	NA	NA	NA	NA	0.54974
ENSG00000155846	chr5	149730298	149855022	PPARGC1B	0.142029	0.42886	0.60388	0.703283	NA	No	No	No	No	No	0.296424	4	0.290345	No	No	No	No	NA	NA	NA	NA	0.142029
ENSG00000155849	chr7	36852906	37449223	ELMO1	0.0291494	0.221913	0.64677	0.709785	NA	No	No	No	No	No	0.0937196	4	0.176464	No	No	No	No	NA	NA	NA	NA	0.0291494
ENSG00000155850	chr5	149960758	149993455	SLC26A2	0.362301	0.637277	NA	NA	NA	No	No	NA	NA	No	NA	NA	NA	No	No	No	No	NA	NA	NA	NA	0.362301
ENSG00000155858	chr5	157743712	157760709	LSM11	0.656733	0.83697	0.02335	0.362727	NA	No	No	No	No	No	0.0793975	4	0.165259	No	No	No	No	NA	NA	NA	NA	0.02335
ENSG00000155868	chr5	157137424	157159019	MED7	0.131336	0.41601	0.15403	0.55376	NA	No	No	No	No	No	0.0991374	4	0.179855	No	No	No	No	NA	NA	NA	NA	0.0991374
ENSG00000155875	chr9	18858906	19049358	SAXO1	NA	NA	0.82771	0.738943	NA	NA	NA	No	No	No	NA	NA	NA	No	No	No	No	NA	NA	NA	NA	0.82771
ENSG00000155876	chr9	19049427	19051025	RRAGA	0.0205146	0.192665	0.6026	0.70323	NA	No	No	No	No	No	0.0666704	4	0.155267	No	No	No	No	NA	NA	NA	NA	0.0205146
ENSG00000155886	chr9	19507452	19789037	SLC24A2	0.0768961	0.332886	0.019923	0.341185	NA	No	No	No	No	No	0.0114612	4	0.0784856	No	No	No	No	NA	NA	NA	NA	0.0114612
ENSG00000155890	chr3	140678064	140701150	TRIM42	NA	NA	0.25455	0.611517	NA	NA	NA	No	No	No	NA	NA	NA	No	No	No	No	NA	NA	NA	NA	0.25455
ENSG00000155893	chr3	141228726	141367753	PXYLP1	0.0132996	0.162786	0.34934	0.646755	NA	No	No	No	No	No	0.0296036	4	0.111034	No	No	No	No	NA	NA	NA	NA	0.0132996
ENSG00000155897	chr8	130780301	131040909	ADCY8	0.6758	0.848914	0.25945	0.612377	NA	No	No	No	No	No	0.480606	4	0.358849	No	No	No	No	NA	NA	NA	NA	0.25945
ENSG00000155903	chr3	141487027	141615344	RASA2	0.267286	0.561913	0.86057	0.7428	NA	No	No	No	No	No	0.568053	4	0.388218	No	No	No	No	NA	NA	NA	NA	0.267286
ENSG00000155906	chr6	151398898	151452158	RMND1	0.260171	0.555711	0.73575	0.722754	NA	No	No	No	No	No	0.507893	4	0.368232	No	No	No	No	NA	NA	NA	NA	0.260171
ENSG00000155918	chr6	150018334	150025532	RAET1L	NA	NA	0.9052	0.749588	NA	NA	NA	No	No	No	NA	NA	NA	No	No	No	No	NA	NA	NA	NA	0.9052
ENSG00000155926	chr8	133036728	133102912	SLA	0.459979	0.706948	0.0032981	0.207059	NA	No	No	No	No	No	0.0113642	4	0.0784856	No	No	No	No	NA	NA	NA	NA	0.0032981
ENSG00000155957	chr12	66135846	66170027	TMBIM4	1	1	0.607	0.703947	NA	No	No	No	No	No	0.91003	4	0.488334	No	No	No	No	NA	NA	NA	NA	0.607
ENSG00000155959	chrX	155197007	155239841	VBP1	0.439173	0.69298	NA	NA	NA	No	No	NA	NA	No	NA	NA	NA	No	No	No	No	NA	NA	NA	NA	0.439173
ENSG00000155961	chrX	155258235	155264491	RAB39B	0.284458	0.576532	NA	NA	NA	No	No	NA	NA	No	NA	NA	NA	No	No	No	No	NA	NA	NA	NA	0.284458
ENSG00000155962	chrX	155276211	155334657	CLIC2	0.00469048	0.104347	NA	NA	NA	No	Yes	NA	NA	No	NA	NA	NA	No	No	No	No	NA	NA	NA	NA	0.00469048
ENSG00000155966	chrX	148500617	149000663	AFF2	0.191237	0.486933	NA	NA	NA	No	No	NA	NA	No	NA	NA	NA	No	No	No	No	NA	NA	NA	NA	0.191237
ENSG00000155970	chr8	17027238	17122642	MICU3	0.578443	0.7856	0.32506	0.638925	NA	No	No	No	No	No	0.502255	4	0.366793	No	No	No	No	NA	NA	NA	NA	0.32506
ENSG00000155974	chr12	66347431	67069162	GRIP1	0.913094	0.997985	0.15407	0.55376	NA	No	No	No	No	No	0.416592	4	0.335985	No	No	No	No	NA	NA	NA	NA	0.15407
ENSG00000155975	chr8	17246931	17302427	VPS37A	0.006402	0.120926	0.9878	0.763123	NA	No	Yes	No	No	No	0.0383444	4	0.124857	No	No	No	No	NA	NA	NA	NA	0.006402
ENSG00000155980	chr12	57546026	57586633	KIF5A	0.929744	1	0.39974	0.660163	NA	No	No	No	No	No	0.739516	4	0.438703	No	No	No	No	NA	NA	NA	NA	0.39974
ENSG00000156006	chr8	18391282	18401218	NAT2	NA	NA	0.36649	0.651244	NA	NA	NA	No	No	No	NA	NA	NA	No	No	No	No	NA	NA	NA	NA	0.36649
ENSG00000156009	chrX	149881141	149885835	MAGEA8	NA	NA	NA	NA	NA	NA	NA	NA	NA	Yes	NA	NA	NA	No	No	No	No	NA	NA	NA	NA	NA
ENSG00000156011	chr8	18527303	19084730	PSD3	0.21958	0.517745	0.86513	0.743278	NA	No	No	No	No	No	0.505481	4	0.368033	No	No	No	No	NA	NA	NA	NA	0.21958
ENSG00000156017	chr9	74980790	75028423	CARNMT1	0.198706	0.495238	0.043926	0.423098	NA	No	No	No	No	No	0.0501111	4	0.138821	No	No	No	No	NA	NA	NA	NA	0.043926
ENSG00000156026	chr10	72692143	72887694	MCU	1	1	0.025192	0.367851	NA	No	No	No	No	No	0.11793	4	0.192274	No	No	No	No	NA	NA	NA	NA	0.025192
ENSG00000156030	chr14	73715122	73790285	MIDEAS	0.0914603	0.356718	0.95438	0.756119	NA	No	No	No	No	No	0.300143	4	0.29171	No	No	No	No	NA	NA	NA	NA	0.0914603
ENSG00000156042	chr10	73253762	73358864	CFAP70	0.0155919	0.172662	0.71731	0.720835	NA	No	No	No	No	No	0.0614378	4	0.150065	No	No	No	No	NA	NA	NA	NA	0.0155919
ENSG00000156049	chr9	77423079	77648322	GNA14	0.418512	0.678108	0.92236	0.751305	NA	No	No	No	No	No	0.753458	4	0.443167	No	No	No	No	NA	NA	NA	NA	0.418512
ENSG00000156050	chr14	73931501	73950414	FAM161B	0.468046	0.712292	0.9508	0.755222	NA	No	No	No	No	No	0.805323	4	0.457148	No	No	No	No	NA	NA	NA	NA	0.468046
ENSG00000156052	chr9	77716097	78031811	GNAQ	0.243792	0.539499	0.20626	0.587593	NA	No	No	No	No	No	0.200638	4	0.244567	No	No	No	No	NA	NA	NA	NA	0.200638
ENSG00000156076	chr12	65050626	65121305	WIF1	0.592031	0.794561	0.34752	0.64628	NA	No	No	No	No	No	0.531049	4	0.376143	No	No	No	No	NA	NA	NA	NA	0.34752
ENSG00000156096	chr4	69480165	69526014	UGT2B4	NA	NA	0.55031	0.694759	NA	NA	NA	No	No	No	NA	NA	NA	No	No	No	No	NA	NA	NA	NA	0.55031
ENSG00000156097	chr1	109539872	109548406	GPR61	0.400522	0.665291	0.17736	0.570709	NA	No	No	No	No	No	0.258897	4	0.273752	No	No	No	No	NA	NA	NA	NA	0.17736
ENSG00000156103	chr8	88032011	88328025	MMP16	0.622295	0.814252	0.042984	0.420767	NA	No	No	No	No	No	0.123613	4	0.195501	No	No	No	No	NA	NA	NA	NA	0.042984
ENSG00000156110	chr10	74151202	74709963	ADK	0.442056	0.694774	0.77757	0.729994	NA	No	No	No	No	No	0.710799	4	0.430196	No	No	No	No	NA	NA	NA	NA	0.442056
ENSG00000156113	chr10	76869601	77638369	KCNMA1	1	1	0.10465	0.517569	NA	No	No	No	No	No	0.340859	4	0.308598	No	No	No	No	NA	NA	NA	NA	0.10465
ENSG00000156127	chr14	75522455	75546993	BATF	NA	NA	0.60041	0.702678	NA	NA	NA	No	No	No	NA	NA	NA	No	No	No	No	NA	NA	NA	NA	0.60041
ENSG00000156136	chr4	70992538	71030914	DCK	0.65916	0.838097	NA	NA	NA	No	No	NA	NA	No	NA	NA	NA	No	No	No	No	NA	NA	NA	NA	0.65916
ENSG00000156140	chr4	72280969	72569221	ADAMTS3	0.456507	0.704514	0.32522	0.638925	NA	No	No	No	No	No	0.431649	4	0.341314	No	No	No	No	NA	NA	NA	NA	0.32522
ENSG00000156150	chr1	110059870	110070672	ALX3	NA	NA	NA	NA	NA	NA	NA	NA	NA	Yes	NA	NA	NA	No	No	No	No	NA	NA	NA	NA	NA
ENSG00000156162	chr8	94719703	94793836	DPY19L4	0.198568	0.495055	0.010509	0.283543	NA	No	No	No	No	No	0.0149665	4	0.0860646	No	No	No	No	NA	NA	NA	NA	0.010509
ENSG00000156170	chr8	94895533	95116455	NDUFAF6	0.884182	0.979457	0.40645	0.660951	NA	No	No	No	No	No	0.727156	4	0.434651	No	No	No	No	NA	NA	NA	NA	0.40645
ENSG00000156171	chr1	111117163	111140203	DRAM2	0.103081	0.375587	0.90907	0.749697	NA	No	No	No	No	No	0.315567	4	0.298175	No	No	No	No	NA	NA	NA	NA	0.103081
ENSG00000156172	chr8	95244913	95269201	CFAP418	0.102665	0.374953	0.92915	0.752703	NA	No	No	No	No	No	0.319539	4	0.300063	No	No	No	No	NA	NA	NA	NA	0.102665
ENSG00000156194	chr4	75859864	75902571	PPEF2	NA	NA	0.37727	0.655406	NA	NA	NA	No	No	No	NA	NA	NA	No	No	No	No	NA	NA	NA	NA	0.37727
ENSG00000156206	chr15	81007033	81149179	CFAP161	0.159765	0.450454	0.31039	0.634162	NA	No	No	No	No	No	0.198555	4	0.243377	No	No	No	No	NA	NA	NA	NA	0.159765
ENSG00000156218	chr15	83654088	84039842	ADAMTSL3	0.15503	0.445134	0.48006	0.677748	NA	No	No	No	No	No	0.267775	4	0.277623	No	No	No	No	NA	NA	NA	NA	0.15503
ENSG00000156219	chr4	76011184	76114048	ART3	0.381418	0.650734	0.31112	0.634162	NA	No	No	No	No	No	0.371597	4	0.320215	No	No	No	No	NA	NA	NA	NA	0.31112
ENSG00000156222	chr15	84884654	84945798	SLC28A1	NA	NA	0.24927	0.608677	NA	NA	NA	No	No	No	NA	NA	NA	No	No	No	No	NA	NA	NA	NA	0.24927
ENSG00000156232	chr15	82809628	82836108	WHAMM	0.670762	0.845728	0.0089964	0.268627	NA	No	No	No	No	No	0.0368721	4	0.122319	No	No	No	No	NA	NA	NA	NA	0.0089964
ENSG00000156234	chr4	77511753	77611834	CXCL13	NA	NA	0.54343	0.693139	NA	NA	NA	No	No	No	NA	NA	NA	No	No	No	No	NA	NA	NA	NA	0.54343
ENSG00000156239	chr21	28872191	28885371	N6AMT1	0.140491	0.426911	0.45248	0.671428	NA	No	No	No	No	No	0.238743	4	0.264674	No	No	No	No	NA	NA	NA	NA	0.140491
ENSG00000156253	chr21	29004384	29019360	RWDD2B	0.37459	0.645947	0.80386	0.733139	NA	No	No	No	No	No	0.662536	4	0.416357	No	No	No	No	NA	NA	NA	NA	0.37459
ENSG00000156256	chr21	29024629	29054488	USP16	0.326851	0.611722	0.88561	0.746817	NA	No	No	No	No	No	0.648318	4	0.41236	No	No	No	No	NA	NA	NA	NA	0.326851
ENSG00000156261	chr21	29055805	29073797	CCT8	0.586868	0.790971	0.80276	0.732953	NA	No	No	No	No	No	0.8257	4	0.463167	No	No	No	No	NA	NA	NA	NA	0.586868
ENSG00000156265	chr21	29077471	29175889	MAP3K7CL	0.586435	0.790971	0.10607	0.518992	NA	No	No	No	No	No	0.234963	4	0.263009	No	No	No	No	NA	NA	NA	NA	0.10607
ENSG00000156269	chr4	79225694	79326061	NAA11	NA	NA	0.2629	0.613139	NA	NA	NA	No	No	No	NA	NA	NA	No	No	No	No	NA	NA	NA	NA	0.2629
ENSG00000156273	chr21	29194071	29630751	BACH1	0.0416472	0.256542	0.023488	0.362727	NA	No	No	No	No	No	0.00775699	4	0.0657315	No	No	No	No	NA	NA	NA	NA	0.00775699
ENSG00000156282	chr21	30165565	30166805	CLDN17	NA	NA	0.81651	0.736354	NA	NA	NA	No	No	No	NA	NA	NA	No	No	No	No	NA	NA	NA	NA	0.81651
ENSG00000156284	chr21	30214006	30216097	CLDN8	NA	NA	0.92983	0.752718	NA	NA	NA	No	No	No	NA	NA	NA	No	No	No	No	NA	NA	NA	NA	0.92983
ENSG00000156298	chrX	38561542	38688920	TSPAN7	0.499967	0.733241	NA	NA	NA	No	No	NA	NA	No	NA	NA	NA	No	No	No	No	NA	NA	NA	NA	0.499967
ENSG00000156299	chr21	31118416	31559977	TIAM1	0.39776	0.663781	0.51515	0.685859	NA	No	No	No	No	No	0.529724	4	0.375779	No	No	No	No	NA	NA	NA	NA	0.39776
ENSG00000156304	chr21	31671000	31732118	SCAF4	0.545877	0.763836	0.14988	0.553338	NA	No	No	No	No	No	0.286625	4	0.285363	No	No	No	No	NA	NA	NA	NA	0.14988
ENSG00000156313	chrX	38269163	38327544	RPGR	0.231946	0.529012	NA	NA	NA	No	No	NA	NA	No	NA	NA	NA	No	No	No	No	NA	NA	NA	NA	0.231946
ENSG00000156345	chr9	87966441	87974753	CDK20	0.588976	0.792177	0.62012	0.705328	NA	No	No	No	No	No	0.733105	4	0.436495	No	No	No	No	NA	NA	NA	NA	0.588976
ENSG00000156374	chr10	103302796	103351144	PCGF6	0.334332	0.618104	0.26675	0.615021	NA	No	No	No	No	No	0.304744	4	0.293468	No	No	No	No	NA	NA	NA	NA	0.26675
ENSG00000156381	chr14	102501767	102509799	ANKRD9	0.0799854	0.33772	0.94259	0.753977	NA	No	No	No	No	No	0.270288	4	0.278728	No	No	No	No	NA	NA	NA	NA	0.0799854
ENSG00000156384	chr10	104122058	104126385	SFR1	0.531845	0.755141	0.089249	0.499355	NA	No	No	No	No	No	0.192132	4	0.240161	No	No	No	No	NA	NA	NA	NA	0.089249
ENSG00000156395	chr10	104641290	105265242	SORCS3	0.0338717	0.23523	0.44905	0.670962	NA	No	No	No	No	No	0.0788765	4	0.165167	No	No	No	No	NA	NA	NA	NA	0.0338717
ENSG00000156398	chr10	102714538	102743492	SFXN2	0.0522282	0.283009	0.46641	0.674578	NA	No	No	No	No	No	0.114852	4	0.190304	No	No	No	No	NA	NA	NA	NA	0.0522282
ENSG00000156411	chr14	103912288	103928269	ATP5MJ	0.0117023	0.156696	0.2391	0.605062	NA	No	Yes	No	No	No	0.0192471	4	0.0931133	No	No	No	No	NA	NA	NA	NA	0.0117023
ENSG00000156413	chr19	5830408	5839722	FUT6	NA	NA	0.0051503	0.240001	NA	NA	NA	No	No	No	NA	NA	NA	No	No	No	No	NA	NA	NA	NA	0.0051503
ENSG00000156414	chr14	103928456	104052667	TDRD9	0.0696174	0.320186	0.21274	0.590517	NA	No	No	No	No	No	0.0771981	4	0.163933	No	No	No	No	NA	NA	NA	NA	0.0696174
ENSG00000156427	chr5	171419647	171457626	FGF18	0.85067	0.958232	0.59796	0.702234	NA	No	No	No	No	No	0.852506	4	0.471763	No	No	No	No	NA	NA	NA	NA	0.59796
ENSG00000156453	chr5	141853090	141879246	PCDH1	0.482741	0.721289	0.36685	0.651558	NA	No	No	No	No	No	0.483656	4	0.359602	No	No	No	No	NA	NA	NA	NA	0.36685
ENSG00000156463	chr5	145936578	146081791	SH3RF2	0.50038	0.733567	0.29263	0.628873	NA	No	No	No	No	No	0.427745	4	0.339751	No	No	No	No	NA	NA	NA	NA	0.29263
ENSG00000156466	chr8	96142333	96160806	GDF6	1	1	0.25709	0.612189	NA	No	No	No	No	No	0.606303	4	0.400962	No	No	No	No	NA	NA	NA	NA	0.25709
ENSG00000156467	chr8	96222947	96235546	UQCRB	0.522898	0.748679	0.4972	0.680329	NA	No	No	No	No	No	0.610219	4	0.401594	No	No	No	No	NA	NA	NA	NA	0.4972
ENSG00000156469	chr8	96239398	96261610	MTERF3	0.149317	0.438061	NA	NA	NA	No	No	NA	NA	No	NA	NA	NA	No	No	No	No	NA	NA	NA	NA	0.149317
ENSG00000156471	chr8	96261902	96336995	PTDSS1	0.323719	0.608685	0.014689	0.31828	NA	No	No	No	No	No	0.0301879	4	0.111738	No	No	No	No	NA	NA	NA	NA	0.014689
ENSG00000156475	chr5	146580742	147084784	PPP2R2B	0.250025	0.545345	0.018657	0.332468	NA	No	No	No	No	No	0.0297036	4	0.111034	No	No	No	No	NA	NA	NA	NA	0.018657
ENSG00000156482	chr8	98024851	98046469	RPL30	0.226703	0.523083	0.97119	0.759021	NA	No	No	No	No	No	0.553368	4	0.383603	No	No	No	No	NA	NA	NA	NA	0.226703
ENSG00000156486	chr8	98426958	98432853	KCNS2	0.155363	0.445198	0.091119	0.499954	NA	No	No	No	No	No	0.0744291	4	0.161231	No	No	No	No	NA	NA	NA	NA	0.0744291
ENSG00000156500	chrX	134796395	134854835	PABIR3	0.703794	0.864917	NA	NA	NA	No	No	NA	NA	No	NA	NA	NA	No	No	No	No	NA	NA	NA	NA	0.703794
ENSG00000156502	chr10	69180234	69209099	SUPV3L1	0.31441	0.60204	0.17542	0.569492	NA	No	No	No	No	No	0.214969	4	0.253464	No	No	No	No	NA	NA	NA	NA	0.17542
ENSG00000156504	chrX	134769566	134797232	PABIR2	0.401321	0.665808	NA	NA	NA	No	No	NA	NA	No	NA	NA	NA	No	No	No	No	NA	NA	NA	NA	0.401321
ENSG00000156508	chr6	73489308	73525587	EEF1A1	0.0934847	0.360556	0.16809	0.563712	NA	No	No	No	No	No	0.0809768	4	0.166633	No	No	No	No	NA	NA	NA	NA	0.0809768
ENSG00000156509	chr8	100133351	100145817	FBXO43	NA	NA	0.13182	0.53976	NA	NA	NA	No	No	No	NA	NA	NA	No	No	No	No	NA	NA	NA	NA	0.13182
ENSG00000156510	chr10	69220332	69267552	HKDC1	0.00382109	0.0952546	0.36732	0.651814	NA	No	Yes	No	No	No	0.0106232	4	0.0757901	No	No	No	No	NA	NA	NA	NA	0.00382109
ENSG00000156515	chr10	69269984	69401884	HK1	0.0015585	0.06463	0.64376	0.709477	NA	No	Yes	No	No	No	0.00793057	4	0.0662932	No	No	No	No	NA	NA	NA	NA	0.0015585
ENSG00000156521	chr10	70137981	70146700	TYSND1	0.589637	0.792677	0.0032247	0.204549	NA	No	No	No	No	No	0.013814	4	0.0825825	No	No	No	No	NA	NA	NA	NA	0.0032247
ENSG00000156531	chrX	134373288	134428791	PHF6	0.07539	0.330007	NA	NA	NA	No	No	NA	NA	No	NA	NA	NA	No	No	No	No	NA	NA	NA	NA	0.07539
ENSG00000156535	chr6	73695785	73828316	CD109	0.0987869	0.368969	0.82237	0.737159	NA	No	No	No	No	No	0.285179	4	0.284576	No	No	No	No	NA	NA	NA	NA	0.0987869
ENSG00000156564	chr6	40391591	40587364	LRFN2	0.449381	0.699532	0.06719	0.473484	NA	No	No	No	No	No	0.135876	4	0.205533	No	No	No	No	NA	NA	NA	NA	0.06719
ENSG00000156574	chr10	70431936	70447951	NODAL	NA	NA	0.89187	0.748027	NA	NA	NA	No	No	No	NA	NA	NA	No	No	No	No	NA	NA	NA	NA	0.89187
ENSG00000156575	chr11	57376769	57381150	PRG3	NA	NA	0.5575	0.695533	NA	NA	NA	No	No	No	NA	NA	NA	No	No	No	No	NA	NA	NA	NA	0.5575
ENSG00000156587	chr11	57551656	57568284	UBE2L6	0.0379342	0.246892	0.23498	0.603984	NA	No	No	No	No	No	0.0509882	4	0.139633	No	No	No	No	NA	NA	NA	NA	0.0379342
ENSG00000156599	chr11	57667747	57701182	ZDHHC5	0.17258	0.46451	0.0003972	0.100865	NA	No	No	No	Yes	No	0.000725793	4	0.0248515	No	No	Yes	Yes	NA	NA	0.0003972	0.0003972	0.0003972
ENSG00000156603	chr11	57703710	57712221	MED19	0.77628	0.911501	0.0071	0.256403	NA	No	No	No	No	No	0.0341768	4	0.118234	No	No	No	No	NA	NA	NA	NA	0.0071
ENSG00000156639	chr6	37819727	38154624	ZFAND3	0.509031	0.739256	0.93611	0.753015	NA	No	No	No	No	No	0.82973	4	0.464494	No	No	No	No	NA	NA	NA	NA	0.509031
ENSG00000156642	chr15	73560014	73634134	NPTN	0.0306472	0.226368	0.49772	0.680584	NA	No	No	No	No	No	0.079059	4	0.165167	No	No	No	No	NA	NA	NA	NA	0.0306472
ENSG00000156650	chr10	74824927	75032624	KAT6B	0.304554	0.59317	0.46266	0.673461	NA	No	No	No	No	No	0.417032	4	0.335985	No	No	No	No	NA	NA	NA	NA	0.304554
ENSG00000156671	chr10	75099586	75182123	SAMD8	0.000656858	0.0459984	0.64258	0.709477	NA	Yes	Yes	No	No	No	0.0037018	4	0.0487489	No	No	Yes	No	NA	NA	0.000656858	NA	0.000656858
ENSG00000156675	chr8	37858618	37899497	RAB11FIP1	0.209344	0.506815	0.49254	0.679328	NA	No	No	No	No	No	0.337372	4	0.307347	No	No	No	No	NA	NA	NA	NA	0.209344
ENSG00000156687	chr8	35235475	35796550	UNC5D	0.477093	0.718087	0.38478	0.657356	NA	No	No	No	No	No	0.49476	4	0.36394	No	No	No	No	NA	NA	NA	NA	0.38478
ENSG00000156689	chr11	58834065	58904215	GLYATL2	0.0110377	0.153431	0.096593	0.504669	NA	No	Yes	No	No	No	0.00836267	4	0.067361	No	No	No	No	NA	NA	NA	NA	0.00836267
ENSG00000156697	chrX	129906121	129929761	UTP14A	0.0829756	0.342597	NA	NA	NA	No	No	NA	NA	No	NA	NA	NA	No	No	No	No	NA	NA	NA	NA	0.0829756
ENSG00000156709	chrX	130124666	130165879	AIFM1	0.265175	0.559853	NA	NA	NA	No	No	NA	NA	No	NA	NA	NA	No	No	No	No	NA	NA	NA	NA	0.265175
ENSG00000156711	chr6	36127809	36144524	MAPK13	0.663303	0.84113	0.16649	0.562338	NA	No	No	No	No	No	0.353756	4	0.313721	No	No	No	No	NA	NA	NA	NA	0.16649
ENSG00000156735	chr8	38176533	38213301	BAG4	0.1004	0.371266	0.015908	0.323285	NA	No	No	No	No	No	0.0118821	4	0.0791603	No	No	No	No	NA	NA	NA	NA	0.0118821
ENSG00000156738	chr11	60455846	60470752	MS4A1	NA	NA	0.96982	0.758998	NA	NA	NA	No	No	No	NA	NA	NA	No	No	No	No	NA	NA	NA	NA	0.96982
ENSG00000156787	chr8	123041968	123152153	TBC1D31	0.98377	1	0.043279	0.421554	NA	No	No	No	No	No	0.176967	4	0.231545	No	No	No	No	NA	NA	NA	NA	0.043279
ENSG00000156795	chr8	123416726	123470028	NTAQ1	0.0221591	0.198786	0.27892	0.621861	NA	No	No	No	No	No	0.0376173	4	0.123657	No	No	No	No	NA	NA	NA	NA	0.0221591
ENSG00000156802	chr8	123319850	123416350	ATAD2	0.00380591	0.0950202	0.10826	0.523355	NA	No	Yes	No	No	No	0.00362355	4	0.0484057	No	No	Yes	No	NA	NA	0.00362355	NA	0.00362355
ENSG00000156804	chr8	123497889	123541206	FBXO32	0.00227873	0.0756991	0.49839	0.680946	NA	No	Yes	No	No	No	0.0088363	4	0.0694081	No	No	No	No	NA	NA	NA	NA	0.00227873
ENSG00000156831	chr8	125091679	125367120	NSMCE2	0.538236	0.759121	0.50173	0.682788	NA	No	No	No	No	No	0.623584	4	0.405093	No	No	No	No	NA	NA	NA	NA	0.50173
ENSG00000156853	chr16	30602558	30624012	ZNF689	0.260669	0.555874	0.052703	0.442227	NA	No	No	No	No	No	0.0726412	4	0.160029	No	No	No	No	NA	NA	NA	NA	0.052703
ENSG00000156858	chr16	30650717	30656413	PRR14	0.922553	1	NA	NA	NA	No	No	NA	NA	No	NA	NA	NA	No	No	No	No	NA	NA	NA	NA	0.922553
ENSG00000156860	chr16	30658431	30670810	FBRS	0.115641	0.393924	NA	NA	NA	No	No	NA	NA	No	NA	NA	NA	No	No	No	No	NA	NA	NA	NA	0.115641
ENSG00000156869	chr1	99703970	99766635	FRRS1	NA	NA	0.091825	0.499954	NA	NA	NA	No	No	No	NA	NA	NA	No	No	No	No	NA	NA	NA	NA	0.091825
ENSG00000156873	chr16	30748293	30761176	PHKG2	0.584005	0.78922	0.46935	0.675243	NA	No	No	No	No	No	0.628861	4	0.406689	No	No	No	No	NA	NA	NA	NA	0.46935
ENSG00000156875	chr1	100038095	100083377	MFSD14A	0.301186	0.590905	0.59037	0.701679	NA	No	No	No	No	No	0.484897	4	0.360071	No	No	No	No	NA	NA	NA	NA	0.301186
ENSG00000156876	chr1	100083563	100132955	SASS6	0.556127	0.770883	0.61389	0.704698	NA	No	No	No	No	No	0.708303	4	0.429561	No	No	No	No	NA	NA	NA	NA	0.556127
ENSG00000156885	chr16	31427731	31428360	COX6A2	NA	NA	NA	NA	NA	NA	NA	NA	NA	Yes	NA	NA	NA	No	No	No	No	NA	NA	NA	NA	NA
ENSG00000156886	chr16	31393335	31426505	ITGAD	NA	NA	0.1826	0.576743	NA	NA	NA	No	No	No	NA	NA	NA	No	No	No	No	NA	NA	NA	NA	0.1826
ENSG00000156920	chrX	136300963	136416890	ADGRG4	NA	NA	NA	NA	NA	NA	NA	NA	NA	Yes	NA	NA	NA	No	No	No	No	NA	NA	NA	NA	NA
ENSG00000156925	chrX	137566127	137577691	ZIC3	0.397111	0.663271	NA	NA	NA	No	No	NA	NA	No	NA	NA	NA	No	No	No	No	NA	NA	NA	NA	0.397111
ENSG00000156928	chr7	23298739	23311729	MALSU1	0.00932527	0.1422	0.071574	0.480559	NA	No	Yes	No	No	No	0.00554785	4	0.0577754	No	No	No	No	NA	NA	NA	NA	0.00554785
ENSG00000156931	chr3	184812143	185052614	VPS8	0.629333	0.818821	0.061181	0.463334	NA	No	No	No	No	No	0.163909	4	0.224408	No	No	No	No	NA	NA	NA	NA	0.061181
ENSG00000156958	chr15	49155656	49367869	GALK2	0.391452	0.659226	0.17118	0.56695	NA	No	No	No	No	No	0.248129	4	0.269071	No	No	No	No	NA	NA	NA	NA	0.17118
ENSG00000156959	chr3	9498361	9553822	LHFPL4	0.0184574	0.186022	0.057466	0.453798	NA	No	No	No	No	No	0.00832506	4	0.0671899	No	No	No	No	NA	NA	NA	NA	0.00832506
ENSG00000156966	chr2	231395710	231401164	B3GNT7	0.0936648	0.360766	0.55758	0.695533	NA	No	No	No	No	No	0.206405	4	0.247881	No	No	No	No	NA	NA	NA	NA	0.0936648
ENSG00000156968	chr16	15395754	15413271	MPV17L	0.886085	0.980322	NA	NA	NA	No	No	NA	NA	No	NA	NA	NA	No	No	No	No	NA	NA	NA	NA	0.886085
ENSG00000156970	chr15	40161023	40221123	BUB1B	0.0713703	0.323173	0.11002	0.524225	NA	No	No	No	No	No	0.0459113	4	0.134815	No	No	No	No	NA	NA	NA	NA	0.0459113
ENSG00000156973	chr2	231732433	231786272	PDE6D	0.829901	0.945059	0.86931	0.744405	NA	No	No	No	No	No	0.956995	4	0.501809	No	No	No	No	NA	NA	NA	NA	0.829901
ENSG00000156976	chr3	186783205	186789897	EIF4A2	0.0846827	0.345589	0.0095342	0.272271	NA	No	No	No	No	No	0.00655733	4	0.0616738	No	No	No	No	NA	NA	NA	NA	0.00655733
ENSG00000156983	chr3	9731729	9748019	BRPF1	0.000188499	0.0270604	NA	NA	NA	Yes	Yes	NA	NA	No	NA	NA	NA	No	No	Yes	No	NA	NA	0.000188499	NA	0.000188499
ENSG00000156990	chr3	9837849	9844602	RPUSD3	0.0844698	0.345337	0.50966	0.685201	NA	No	No	No	No	No	0.178462	4	0.232201	No	No	No	No	NA	NA	NA	NA	0.0844698
ENSG00000157005	chr3	187668912	187670394	SST	2.95e-06	0.00293736	0.2132	0.590528	NA	Yes	Yes	No	No	No	9.62e-06	4	0.00390501	Yes	Yes	Yes	Yes	2.95e-06	2.95e-06	2.95e-06	2.95e-06	2.95e-06
ENSG00000157014	chr3	10248023	10281218	TATDN2	0.635509	0.822699	0.7052	0.719273	NA	No	No	No	No	No	0.807856	4	0.458145	No	No	No	No	NA	NA	NA	NA	0.635509
ENSG00000157017	chr3	10285666	10292947	GHRL	NA	NA	0.67852	0.714878	NA	NA	NA	No	No	No	NA	NA	NA	No	No	No	No	NA	NA	NA	NA	0.67852
ENSG00000157020	chr3	10293131	10321112	SEC13	1	1	0.95393	0.756027	NA	No	No	No	No	No	0.998922	4	0.511245	No	No	No	No	NA	NA	NA	NA	0.95393
ENSG00000157036	chr3	38496127	38542161	EXOG	0.698971	0.862206	0.44189	0.669122	NA	No	No	No	No	No	0.671739	4	0.418535	No	No	No	No	NA	NA	NA	NA	0.44189
ENSG00000157045	chr16	15037854	15056079	NTAN1	0.27108	0.565104	0.53209	0.690872	NA	No	No	No	No	No	0.423526	4	0.33784	No	No	No	No	NA	NA	NA	NA	0.27108
ENSG00000157060	chr1	182899865	182953525	SHCBP1L	NA	NA	NA	NA	NA	NA	NA	NA	NA	Yes	NA	NA	NA	No	No	No	No	NA	NA	NA	NA	NA
ENSG00000157064	chr1	183248237	183418380	NMNAT2	0.66689	0.84323	0.61624	0.704698	NA	No	No	No	No	No	0.776414	4	0.448941	No	No	No	No	NA	NA	NA	NA	0.61624
ENSG00000157077	chr1	52142089	52348671	ZFYVE9	0.04612	0.268456	0.32727	0.63982	NA	No	No	No	No	No	0.0783887	4	0.164947	No	No	No	No	NA	NA	NA	NA	0.04612
ENSG00000157087	chr3	10324023	10708007	ATP2B2	0.0612189	0.303198	0.72871	0.722008	NA	No	No	No	No	No	0.183341	4	0.234965	No	No	No	No	NA	NA	NA	NA	0.0612189
ENSG00000157093	chr3	42397083	42410610	LYZL4	NA	NA	NA	NA	NA	NA	NA	NA	NA	Yes	NA	NA	NA	No	No	No	No	NA	NA	NA	NA	NA
ENSG00000157103	chr3	10992186	11039247	SLC6A1	0.00940878	0.142397	0.078744	0.484621	NA	No	Yes	No	No	No	0.00608093	4	0.0598497	No	No	No	No	NA	NA	NA	NA	0.00608093
ENSG00000157106	chr16	18804860	18926408	SMG1	0.00305854	0.0854944	0.96581	0.758417	NA	No	Yes	No	No	No	0.0201597	4	0.0943638	No	No	No	No	NA	NA	NA	NA	0.00305854
ENSG00000157107	chr5	72956041	73090522	FCHO2	0.309002	0.596745	0.51766	0.68729	NA	No	No	No	No	No	0.453136	4	0.347086	No	No	No	No	NA	NA	NA	NA	0.309002
ENSG00000157110	chr8	30384511	30572256	RBPMS	0.272393	0.566088	0.60641	0.703877	NA	No	No	No	No	No	0.462626	4	0.350908	No	No	No	No	NA	NA	NA	NA	0.272393
ENSG00000157111	chr5	73120569	73131809	TMEM171	0.420036	0.6797	0.99154	0.764084	NA	No	No	No	No	No	0.781284	4	0.450193	No	No	No	No	NA	NA	NA	NA	0.420036
ENSG00000157119	chr3	42685537	42692544	KLHL40	NA	NA	0.27574	0.619294	NA	NA	NA	No	No	No	NA	NA	NA	No	No	No	No	NA	NA	NA	NA	0.27574
ENSG00000157131	chr1	56854768	56918223	C8A	NA	NA	0.54634	0.694093	NA	NA	NA	No	No	No	NA	NA	NA	No	No	No	No	NA	NA	NA	NA	0.54634
ENSG00000157150	chr3	12153068	12158912	TIMP4	0.537564	0.758599	0.14381	0.549665	NA	No	No	No	No	No	0.275211	4	0.280729	No	No	No	No	NA	NA	NA	NA	0.14381
ENSG00000157152	chr3	12004388	12192032	SYN2	0.0139921	0.165031	NA	NA	NA	No	No	NA	NA	No	NA	NA	NA	No	No	No	No	NA	NA	NA	NA	0.0139921
ENSG00000157168	chr8	31639222	32855666	NRG1	0.0720143	0.324298	0.06587	0.471857	NA	No	No	No	No	No	0.0301263	4	0.111693	No	No	No	No	NA	NA	NA	NA	0.0301263
ENSG00000157181	chr1	186375838	186421378	ODR4	0.948885	1	0.43174	0.667691	NA	No	No	No	No	No	0.775262	4	0.448635	No	No	No	No	NA	NA	NA	NA	0.43174
ENSG00000157184	chr1	53196792	53214197	CPT2	0.179447	0.47305	0.0030959	0.202121	NA	No	No	No	No	No	0.00471971	4	0.0548538	No	No	No	No	NA	NA	NA	NA	0.0030959
ENSG00000157191	chr1	16440721	16460078	NECAP2	0.360041	0.635917	0.47229	0.675725	NA	No	No	No	No	No	0.47131	4	0.354112	No	No	No	No	NA	NA	NA	NA	0.360041
ENSG00000157193	chr1	53242364	53328469	LRP8	0.107273	0.38206	0.091026	0.499954	NA	No	No	No	No	No	0.0549648	4	0.143301	No	No	No	No	NA	NA	NA	NA	0.0549648
ENSG00000157211	chr1	54132687	54153770	CDCP2	NA	NA	0.72578	0.721237	NA	NA	NA	No	No	No	NA	NA	NA	No	No	No	No	NA	NA	NA	NA	0.72578
ENSG00000157212	chr7	154943687	155003124	PAXIP1	0.372049	0.644273	0.090258	0.49962	NA	No	No	No	No	No	0.147546	4	0.21433	No	No	No	No	NA	NA	NA	NA	0.090258
ENSG00000157214	chr7	90167590	90238137	STEAP2	0.188831	0.484269	0.046699	0.429482	NA	No	No	No	No	No	0.0505366	4	0.139379	No	No	No	No	NA	NA	NA	NA	0.046699
ENSG00000157216	chr1	54225433	54413479	SSBP3	0.0133704	0.16286	0.74769	0.726201	NA	No	No	No	No	No	0.0560376	4	0.144786	No	No	No	No	NA	NA	NA	NA	0.0133704
ENSG00000157219	chr7	155070324	155087392	HTR5A	0.311072	0.598671	0.50023	0.681911	NA	No	No	No	No	No	0.445103	4	0.3452	No	No	No	No	NA	NA	NA	NA	0.311072
ENSG00000157224	chr7	90383721	90513402	CLDN12	0.0463885	0.268547	0.19468	0.583159	NA	No	No	No	No	No	0.0515404	4	0.140096	No	No	No	No	NA	NA	NA	NA	0.0463885
ENSG00000157227	chr14	22836560	22849041	MMP14	0.324268	0.609282	0.67334	0.712592	NA	No	No	No	No	No	0.550592	4	0.382453	No	No	No	No	NA	NA	NA	NA	0.324268
ENSG00000157240	chr7	91264433	91271326	FZD1	0.76915	0.906702	0.31181	0.634199	NA	No	No	No	No	No	0.582263	4	0.393815	No	No	No	No	NA	NA	NA	NA	0.31181
ENSG00000157259	chr7	92447482	92460075	GATAD1	0.00497857	0.107701	NA	NA	NA	No	Yes	NA	NA	No	NA	NA	NA	No	No	No	No	NA	NA	NA	NA	0.00497857
ENSG00000157303	chr9	93058688	93085133	SUSD3	1	1	0.13103	0.53976	NA	No	No	No	No	No	0.397326	4	0.329741	No	No	No	No	NA	NA	NA	NA	0.13103
ENSG00000157306	NA	NA	NA	NA	1	1	NA	NA	NA	No	No	NA	NA	No	NA	NA	NA	No	No	No	No	NA	NA	NA	NA	1
ENSG00000157315	chr16	69343250	69351786	TMED6	NA	NA	0.70475	0.719103	NA	NA	NA	No	No	No	NA	NA	NA	No	No	No	No	NA	NA	NA	NA	0.70475
ENSG00000157322	chr16	69950705	69964452	CLEC18A	0.108023	0.383442	NA	NA	NA	No	No	NA	NA	No	NA	NA	NA	No	No	No	No	NA	NA	NA	NA	0.108023
ENSG00000157326	chr14	23953734	23969279	DHRS4	1	1	0.92389	0.751462	NA	No	No	No	No	No	0.997027	4	0.511245	No	No	No	No	NA	NA	NA	NA	0.92389
ENSG00000157330	chr1	12746200	12763699	CFAP107	NA	NA	0.55082	0.694759	NA	NA	NA	No	No	No	NA	NA	NA	No	No	No	No	NA	NA	NA	NA	0.55082
ENSG00000157335	chr16	70173322	70187361	CLEC18C	NA	NA	NA	NA	NA	NA	NA	NA	NA	Yes	NA	NA	NA	No	No	No	No	NA	NA	NA	NA	NA
ENSG00000157343	chr6	35737032	35749079	ARMC12	NA	NA	NA	NA	NA	NA	NA	NA	NA	Yes	NA	NA	NA	No	No	No	No	NA	NA	NA	NA	NA
ENSG00000157349	chr16	70289663	70335305	DDX19B	0.81163	0.934044	0.53465	0.69105	NA	No	No	No	No	No	0.796213	4	0.45432	No	No	No	No	NA	NA	NA	NA	0.53465
ENSG00000157350	chr16	70375977	70439237	ST3GAL2	0.500659	0.733621	0.70883	0.719851	NA	No	No	No	No	No	0.722529	4	0.433489	No	No	No	No	NA	NA	NA	NA	0.500659
ENSG00000157353	chr16	70454595	70480274	FCSK	0.348617	0.628668	NA	NA	NA	No	No	NA	NA	No	NA	NA	NA	No	No	No	No	NA	NA	NA	NA	0.348617
ENSG00000157368	chr16	70579895	70660682	IL34	0.0283581	0.220309	0.94266	0.753977	NA	No	No	No	No	No	0.123553	4	0.195501	No	No	No	No	NA	NA	NA	NA	0.0283581
ENSG00000157379	chr14	24290598	24299780	DHRS1	1	1	0.95091	0.755222	NA	No	No	No	No	No	0.998775	4	0.511245	No	No	No	No	NA	NA	NA	NA	0.95091
ENSG00000157388	chr3	53328963	53813733	CACNA1D	0.73838	0.888005	0.86273	0.743048	NA	No	No	No	No	No	0.924288	4	0.492269	No	No	No	No	NA	NA	NA	NA	0.73838
ENSG00000157399	chrX	2934045	2968475	ARSL	0.776727	0.911735	NA	NA	NA	No	No	NA	NA	No	NA	NA	NA	No	No	No	No	NA	NA	NA	NA	0.776727
ENSG00000157404	chr4	54657267	54740783	KIT	0.892841	0.984599	0.75221	0.726301	NA	No	No	No	No	No	0.93896	4	0.496645	No	No	No	No	NA	NA	NA	NA	0.75221
ENSG00000157423	chr16	70802084	71230722	HYDIN	0.224152	0.521583	0.31699	0.636133	NA	No	No	No	No	No	0.258943	4	0.273756	No	No	No	No	NA	NA	NA	NA	0.224152
ENSG00000157426	chr4	56338287	56387508	AASDH	0.508973	0.739256	0.50666	0.684399	NA	No	No	No	No	No	0.60737	4	0.401217	No	No	No	No	NA	NA	NA	NA	0.50666
ENSG00000157429	chr16	71464555	71565089	ZNF19	0.38492	0.653769	0.43677	0.669095	NA	No	No	No	No	No	0.467894	4	0.352566	No	No	No	No	NA	NA	NA	NA	0.38492
ENSG00000157445	chr3	54122547	55074557	CACNA2D3	0.259103	0.555106	0.92656	0.752129	NA	No	No	No	No	No	0.582614	4	0.39397	No	No	No	No	NA	NA	NA	NA	0.259103
ENSG00000157450	chr15	58865175	59097419	RNF111	0.58848	0.791758	0.38068	0.655935	NA	No	No	No	No	No	0.559162	4	0.385359	No	No	No	No	NA	NA	NA	NA	0.38068
ENSG00000157456	chr15	59105126	59125045	CCNB2	NA	NA	NA	NA	NA	NA	NA	NA	NA	Yes	NA	NA	NA	No	No	No	No	NA	NA	NA	NA	NA
ENSG00000157470	chr15	59372693	59523555	FAM81A	0.0668331	0.313866	0.76638	0.728452	NA	No	No	No	No	No	0.203425	4	0.245986	No	No	No	No	NA	NA	NA	NA	0.0668331
ENSG00000157483	chr15	59132434	59372871	MYO1E	0.0421578	0.257745	0.13182	0.53976	NA	No	No	No	No	No	0.034414	4	0.118717	No	No	No	No	NA	NA	NA	NA	0.034414
ENSG00000157500	chr3	57227726	57278105	APPL1	0.382814	0.651569	0.83981	0.740191	NA	No	No	No	No	No	0.686314	4	0.422467	No	No	No	No	NA	NA	NA	NA	0.382814
ENSG00000157502	chrX	106168305	106208956	PWWP3B	0.0180909	0.184657	NA	NA	NA	No	No	NA	NA	No	NA	NA	NA	No	No	No	No	NA	NA	NA	NA	0.0180909
ENSG00000157510	chr5	149271859	149343637	AFAP1L1	0.0525145	0.283567	NA	NA	NA	No	No	NA	NA	No	NA	NA	NA	No	No	No	No	NA	NA	NA	NA	0.0525145
ENSG00000157514	chrX	107713221	107777342	TSC22D3	0.51341	0.742125	NA	NA	NA	No	No	NA	NA	No	NA	NA	NA	No	No	No	No	NA	NA	NA	NA	0.51341
ENSG00000157538	chr21	37223420	37267919	VPS26C	0.210546	0.508133	0.46471	0.674459	NA	No	No	No	No	No	0.325268	4	0.302943	No	No	No	No	NA	NA	NA	NA	0.210546
ENSG00000157540	chr21	37365573	37526358	DYRK1A	0.0390105	0.24993	0.033581	0.398707	genoa	No	No	No	No	No	0.0100055	4	0.0733997	No	Yes	Yes	Yes	NA	0.0100055	0.0100055	0.0100055	0.0100055
ENSG00000157542	chr21	37607373	38121345	KCNJ6	0.168763	0.459967	0.73908	0.723677	NA	No	No	No	No	No	0.384367	4	0.324545	No	No	No	No	NA	NA	NA	NA	0.168763
ENSG00000157551	chr21	38155549	38307357	KCNJ15	NA	NA	0.058428	0.455048	NA	NA	NA	No	No	No	NA	NA	NA	No	No	No	No	NA	NA	NA	NA	0.058428
ENSG00000157554	chr21	38380027	38661780	ERG	0.187348	0.482421	0.035069	0.401833	NA	No	No	No	No	No	0.0395863	4	0.126542	No	No	No	No	NA	NA	NA	NA	0.035069
ENSG00000157557	chr21	38805183	38824955	ETS2	4.22e-05	0.0153628	0.17555	0.569591	NA	Yes	Yes	No	No	No	9.5e-05	4	0.0104524	No	No	Yes	No	NA	NA	4.22e-05	NA	4.22e-05
ENSG00000157570	chr11	44726465	44932423	TSPAN18	0.216551	0.514145	0.82246	0.737159	NA	No	No	No	No	No	0.485403	4	0.360259	No	No	No	No	NA	NA	NA	NA	0.216551
ENSG00000157578	chr21	39405728	39445805	LCA5L	0.422447	0.681451	0.10374	0.517455	NA	No	No	No	No	No	0.180889	4	0.233657	No	No	No	No	NA	NA	NA	NA	0.10374
ENSG00000157593	chr6	44254096	44257890	SLC35B2	0.661333	0.839797	0.19839	0.584294	NA	No	No	No	No	No	0.397675	4	0.32982	No	No	No	No	NA	NA	NA	NA	0.19839
ENSG00000157600	chrX	110002631	110182734	TMEM164	0.101851	0.373337	NA	NA	NA	No	No	NA	NA	No	NA	NA	NA	No	No	No	No	NA	NA	NA	NA	0.101851
ENSG00000157601	chr21	41420020	41470071	MX1	0.000165317	0.025558	0.00051984	0.109586	NA	Yes	Yes	No	Yes	No	1.48e-06	4	0.00211202	Yes	Yes	Yes	Yes	1.48e-06	1.48e-06	1.48e-06	1.48e-06	1.48e-06
ENSG00000157613	chr11	46277662	46321409	CREB3L1	0.0932304	0.359989	0.76593	0.728294	NA	No	No	No	No	No	0.259878	4	0.273897	No	No	No	No	NA	NA	NA	NA	0.0932304
ENSG00000157617	chr21	41885112	41954018	C2CD2	0.10636	0.380356	0.30432	0.632649	NA	No	No	No	No	No	0.143407	4	0.211169	No	No	No	No	NA	NA	NA	NA	0.10636
ENSG00000157625	chrX	30827442	30975084	TAB3	0.874297	0.973604	NA	NA	NA	No	No	NA	NA	No	NA	NA	NA	No	No	No	No	NA	NA	NA	NA	0.874297
ENSG00000157637	chr17	81244811	81295547	SLC38A10	0.252742	0.548106	0.68622	0.71591	NA	No	No	No	No	No	0.477288	4	0.356951	No	No	No	No	NA	NA	NA	NA	0.252742
ENSG00000157653	chr9	113410054	113429690	C9orf43	0.0136645	0.164415	0.12693	0.534862	NA	No	No	No	No	No	0.0127604	4	0.0808237	No	No	No	No	NA	NA	NA	NA	0.0127604
ENSG00000157654	chr9	109498325	110172512	PALM2AKAP2	0.0529072	0.283939	0.8332	0.739686	NA	No	No	No	No	No	0.181694	4	0.234329	No	No	No	No	NA	NA	NA	NA	0.0529072
ENSG00000157657	chr9	113876282	114056593	ZNF618	0.190327	0.485631	0.97021	0.758998	NA	No	No	No	No	No	0.496591	4	0.364684	No	No	No	No	NA	NA	NA	NA	0.190327
ENSG00000157680	chr7	137381037	137847092	DGKI	0.856816	0.962619	0.29972	0.629457	NA	No	No	No	No	No	0.605915	4	0.400875	No	No	No	No	NA	NA	NA	NA	0.29972
ENSG00000157693	chr9	114611206	114646422	TMEM268	0.863877	0.966984	0.7639	0.728031	NA	No	No	No	No	No	0.934205	4	0.495396	No	No	No	No	NA	NA	NA	NA	0.7639
ENSG00000157703	chr7	138594285	138701362	SVOPL	0.858535	0.963472	0.74395	0.725309	NA	No	No	No	No	No	0.925045	4	0.492507	No	No	No	No	NA	NA	NA	NA	0.74395
ENSG00000157734	chr15	64151715	64157481	SNX22	0.0704614	0.321423	0.79339	0.730438	NA	No	No	No	No	No	0.217136	4	0.254323	No	No	No	No	NA	NA	NA	NA	0.0704614
ENSG00000157741	chr7	139230356	139308236	UBN2	0.0888573	0.351829	0.32115	0.638041	NA	No	No	No	No	No	0.130029	4	0.200934	No	No	No	No	NA	NA	NA	NA	0.0888573
ENSG00000157764	chr7	140719327	140924929	BRAF	0.0816725	0.340621	0.62309	0.706066	NA	No	No	No	No	No	0.202443	4	0.245301	No	No	No	No	NA	NA	NA	NA	0.0816725
ENSG00000157765	chr4	25648011	25678748	SLC34A2	NA	NA	0.15276	0.55376	NA	NA	NA	No	No	No	NA	NA	NA	No	No	No	No	NA	NA	NA	NA	0.15276
ENSG00000157766	chr15	88803436	88875353	ACAN	0.303149	0.592423	0.19837	0.584294	NA	No	No	No	No	No	0.229186	4	0.26013	No	No	No	No	NA	NA	NA	NA	0.19837
ENSG00000157778	chr7	1567332	1571005	PSMG3	0.0921963	0.357715	0.63527	0.707984	NA	No	No	No	No	No	0.224763	4	0.258132	No	No	No	No	NA	NA	NA	NA	0.0921963
ENSG00000157782	chr12	120640626	120667324	CABP1	0.151027	0.440351	0.78891	0.730353	NA	No	No	No	No	No	0.372619	4	0.32046	No	No	No	No	NA	NA	NA	NA	0.151027
ENSG00000157796	chr4	39182504	39285810	WDR19	0.305446	0.593823	0.99527	0.764915	NA	No	No	No	No	No	0.665982	4	0.416901	No	No	No	No	NA	NA	NA	NA	0.305446
ENSG00000157800	chr7	140293693	140404433	SLC37A3	0.632775	0.820909	0.72106	0.720835	NA	No	No	No	No	No	0.814291	4	0.459946	No	No	No	No	NA	NA	NA	NA	0.632775
ENSG00000157823	chr15	89830599	89894638	AP3S2	0.304963	0.59368	0.50502	0.683542	NA	No	No	No	No	No	0.442127	4	0.344642	No	No	No	No	NA	NA	NA	NA	0.304963
ENSG00000157827	chr2	152335174	152649826	FMNL2	0.449757	0.699737	0.05158	0.438315	NA	No	No	No	No	No	0.11051	4	0.187376	No	No	No	No	NA	NA	NA	NA	0.05158
ENSG00000157833	chr2	26173088	26189663	GAREM2	0.572272	0.782017	0.60361	0.703257	NA	No	No	No	No	No	0.712609	4	0.43061	No	No	No	No	NA	NA	NA	NA	0.572272
ENSG00000157837	chr12	120762510	120904358	SPPL3	0.481767	0.720823	0.10528	0.518037	NA	No	No	No	No	No	0.20194	4	0.245103	No	No	No	No	NA	NA	NA	NA	0.10528
ENSG00000157851	chr2	26847747	26950351	DPYSL5	0.103767	0.376453	0.0058339	0.247973	NA	No	No	No	No	No	0.00509092	4	0.0567408	No	No	No	No	NA	NA	NA	NA	0.00509092
ENSG00000157856	chr2	26401920	26456711	DRC1	0.690356	0.857494	0.29852	0.628999	NA	No	No	No	No	No	0.53159	4	0.376181	No	No	No	No	NA	NA	NA	NA	0.29852
ENSG00000157869	chr4	13361354	13484365	RAB28	0.662594	0.840708	NA	NA	NA	No	No	NA	NA	No	NA	NA	NA	No	No	No	No	NA	NA	NA	NA	0.662594
ENSG00000157870	chr1	2586491	2591469	PRXL2B	0.102434	0.374524	0.82618	0.738384	NA	No	No	No	No	No	0.293617	4	0.288651	No	No	No	No	NA	NA	NA	NA	0.102434
ENSG00000157873	chr1	2555639	2565382	TNFRSF14	0.0560395	0.290737	0.2556	0.611975	NA	No	No	No	No	No	0.0751398	4	0.162105	No	No	No	No	NA	NA	NA	NA	0.0560395
ENSG00000157881	chr1	2508537	2526597	PANK4	0.0702795	0.321111	0.6351	0.707959	NA	No	No	No	No	No	0.183414	4	0.234965	No	No	No	No	NA	NA	NA	NA	0.0702795
ENSG00000157884	chr2	26581205	26641366	CIB4	NA	NA	0.76197	0.727405	NA	NA	NA	No	No	No	NA	NA	NA	No	No	No	No	NA	NA	NA	NA	0.76197
ENSG00000157890	chr15	65895079	66253756	MEGF11	0.558605	0.772241	0.90572	0.749687	NA	No	No	No	No	No	0.850656	4	0.471211	No	No	No	No	NA	NA	NA	NA	0.558605
ENSG00000157895	chr12	121000486	121016502	C12orf43	0.434191	0.689887	0.30704	0.633036	NA	No	No	No	No	No	0.401948	4	0.33152	No	No	No	No	NA	NA	NA	NA	0.30704
ENSG00000157911	chr1	2403964	2413797	PEX10	0.00639287	0.120926	0.17443	0.568295	NA	No	Yes	No	No	No	0.00869651	4	0.0687702	No	No	No	No	NA	NA	NA	NA	0.00639287
ENSG00000157916	chr1	2391775	2405442	RER1	0.153713	0.443041	0.028801	0.382547	NA	No	No	No	No	No	0.028422	4	0.108992	No	No	No	No	NA	NA	NA	NA	0.028422
ENSG00000157927	chr7	4797055	4883716	RADIL	0.808918	0.932651	0.9318	0.752786	NA	No	No	No	No	No	0.966831	4	0.504863	No	No	No	No	NA	NA	NA	NA	0.808918
ENSG00000157933	chr1	2228319	2310213	SKI	0.735625	0.886366	0.17752	0.570774	NA	No	No	No	No	No	0.396427	4	0.329247	No	No	No	No	NA	NA	NA	NA	0.17752
ENSG00000157954	chr7	5190196	5233840	WIPI2	0.334645	0.618455	NA	NA	NA	No	No	NA	NA	No	NA	NA	NA	No	No	No	No	NA	NA	NA	NA	0.334645
ENSG00000157978	chr1	25543606	25568886	LDLRAP1	0.760875	0.902632	0.56276	0.69584	NA	No	No	No	No	No	0.791376	4	0.453055	No	No	No	No	NA	NA	NA	NA	0.56276
ENSG00000157985	chr2	235494043	236131793	AGAP1	0.479267	0.718722	0.2961	0.628999	NA	No	No	No	No	No	0.419	4	0.336411	No	No	No	No	NA	NA	NA	NA	0.2961
ENSG00000157992	chr2	27442366	27446481	KRTCAP3	NA	NA	0.33282	0.641836	NA	NA	NA	No	No	No	NA	NA	NA	No	No	No	No	NA	NA	NA	NA	0.33282
ENSG00000157999	chr7	6031376	6036552	ANKRD61	NA	NA	0.16766	0.563269	NA	NA	NA	No	No	No	NA	NA	NA	No	No	No	No	NA	NA	NA	NA	0.16766
ENSG00000158006	chr1	25959767	25998117	PAFAH2	0.145202	0.433041	0.59832	0.702234	NA	No	No	No	No	No	0.29914	4	0.291127	No	No	No	No	NA	NA	NA	NA	0.145202
ENSG00000158008	chr1	26019884	26036464	EXTL1	0.0150939	0.169761	0.57882	0.699577	NA	No	No	No	No	No	0.0501503	4	0.138821	No	No	No	No	NA	NA	NA	NA	0.0150939
ENSG00000158014	chr1	26037252	26046118	SLC30A2	NA	NA	0.66303	0.710751	NA	NA	NA	No	No	No	NA	NA	NA	No	No	No	No	NA	NA	NA	NA	0.66303
ENSG00000158019	chr2	27889941	28338901	BABAM2	0.124982	0.407913	0.20178	0.585386	NA	No	No	No	No	No	0.118028	4	0.192338	No	No	No	No	NA	NA	NA	NA	0.118028
ENSG00000158022	chr1	26051301	26068436	TRIM63	NA	NA	0.62968	0.707322	NA	NA	NA	No	No	No	NA	NA	NA	No	No	No	No	NA	NA	NA	NA	0.62968
ENSG00000158023	chr12	121918592	122003927	CFAP251	0.119338	0.399414	0.32282	0.638234	NA	No	No	No	No	No	0.163979	4	0.224457	No	No	No	No	NA	NA	NA	NA	0.119338
ENSG00000158042	chr11	6680385	6683340	MRPL17	0.135801	0.421323	0.74712	0.726201	NA	No	No	No	No	No	0.333609	4	0.306133	No	No	No	No	NA	NA	NA	NA	0.135801
ENSG00000158050	chr2	96143169	96145440	DUSP2	5.62e-08	0.000270921	NA	NA	NA	Yes	Yes	NA	NA	No	NA	NA	NA	Yes	Yes	Yes	Yes	5.62e-08	5.62e-08	5.62e-08	5.62e-08	5.62e-08
ENSG00000158055	chr1	24199558	24364482	GRHL3	NA	NA	0.73441	0.722754	NA	NA	NA	No	No	No	NA	NA	NA	No	No	No	No	NA	NA	NA	NA	0.73441
ENSG00000158062	chr1	26281328	26318363	UBXN11	0.00918367	0.141125	0.15824	0.555928	NA	No	Yes	No	No	No	0.0109485	4	0.0770843	No	No	No	No	NA	NA	NA	NA	0.00918367
ENSG00000158077	chr11	7020479	7071526	NLRP14	0.32335	0.608435	0.10248	0.514791	NA	No	No	No	No	No	0.146038	4	0.213121	No	No	No	No	NA	NA	NA	NA	0.10248
ENSG00000158079	chr9	94030794	94109856	PTPDC1	0.766753	0.905205	0.86197	0.742928	NA	No	No	No	No	No	0.934621	4	0.495496	No	No	No	No	NA	NA	NA	NA	0.766753
ENSG00000158089	chr2	30910467	31155202	GALNT14	0.188199	0.483438	0.73012	0.72207	NA	No	No	No	No	No	0.410135	4	0.334132	No	No	No	No	NA	NA	NA	NA	0.188199
ENSG00000158092	chr3	136862208	136951606	NCK1	0.317163	0.603664	0.83105	0.73947	NA	No	No	No	No	No	0.615035	4	0.403007	No	No	No	No	NA	NA	NA	NA	0.317163
ENSG00000158104	chr12	121839527	121863596	HPD	NA	NA	0.87945	0.746259	NA	NA	NA	No	No	No	NA	NA	NA	No	No	No	No	NA	NA	NA	NA	0.87945
ENSG00000158106	chr8	143368876	143384221	RHPN1	0.148607	0.436909	0.57878	0.699577	NA	No	No	No	No	No	0.29702	4	0.290469	No	No	No	No	NA	NA	NA	NA	0.148607
ENSG00000158109	chr1	3625015	3630127	TPRG1L	0.965743	1	NA	NA	NA	No	No	NA	NA	No	NA	NA	NA	No	No	No	No	NA	NA	NA	NA	0.965743
ENSG00000158113	chr12	122167738	122203471	LRRC43	0.247593	0.544013	0.56862	0.696756	NA	No	No	No	No	No	0.4168	4	0.335985	No	No	No	No	NA	NA	NA	NA	0.247593
ENSG00000158122	chr9	96639577	96655317	PRXL2C	0.7431	0.891189	NA	NA	NA	No	No	NA	NA	No	NA	NA	NA	No	No	No	No	NA	NA	NA	NA	0.7431
ENSG00000158125	chr2	31334321	31414742	XDH	NA	NA	0.14286	0.548622	NA	NA	NA	No	No	No	NA	NA	NA	No	No	No	No	NA	NA	NA	NA	0.14286
ENSG00000158156	chr1	27959588	27968093	XKR8	1	1	NA	NA	NA	No	No	NA	NA	No	NA	NA	NA	No	No	No	No	NA	NA	NA	NA	1
ENSG00000158158	chr2	96760902	96811874	CNNM4	0.280039	0.572644	0.77989	0.730045	NA	No	No	No	No	No	0.550679	4	0.382453	No	No	No	No	NA	NA	NA	NA	0.280039
ENSG00000158161	chr1	27970344	28088637	EYA3	0.841719	0.953224	0.74654	0.726071	NA	No	No	No	No	No	0.92033	4	0.490926	No	No	No	No	NA	NA	NA	NA	0.74654
ENSG00000158163	chr3	138061990	138115818	DZIP1L	0.0286466	0.221258	0.074497	0.482384	NA	No	No	No	No	No	0.0152581	4	0.0867507	No	No	No	No	NA	NA	NA	NA	0.0152581
ENSG00000158164	chrX	102513682	102516739	TMSB15A	NA	NA	NA	NA	NA	NA	NA	NA	NA	Yes	NA	NA	NA	No	No	No	No	NA	NA	NA	NA	NA
ENSG00000158169	chr9	95099054	95426796	FANCC	0.494627	0.729836	0.15032	0.553465	NA	No	No	No	No	No	0.267589	4	0.277548	No	No	No	No	NA	NA	NA	NA	0.15032
ENSG00000158186	chr3	138347648	138405534	MRAS	0.910653	0.996369	0.022673	0.359558	NA	No	No	No	No	No	0.100762	4	0.181173	No	No	No	No	NA	NA	NA	NA	0.022673
ENSG00000158195	chr1	27404230	27490167	WASF2	0.0888786	0.351838	0.14555	0.550509	NA	No	No	No	No	No	0.0691796	4	0.15704	No	No	No	No	NA	NA	NA	NA	0.0691796
ENSG00000158201	chr18	21650901	21704780	ABHD3	0.2011	0.497718	0.80444	0.733139	NA	No	No	No	No	No	0.456452	4	0.348844	No	No	No	No	NA	NA	NA	NA	0.2011
ENSG00000158220	chr3	138434586	138481686	ESYT3	0.509979	0.739539	0.42811	0.665775	NA	No	No	No	No	No	0.550569	4	0.382453	No	No	No	No	NA	NA	NA	NA	0.42811
ENSG00000158234	chr3	138608606	138633376	FAIM	0.553342	0.768913	NA	NA	NA	No	No	NA	NA	No	NA	NA	NA	No	No	No	No	NA	NA	NA	NA	0.553342
ENSG00000158246	chr1	27005020	27012850	TENT5B	NA	NA	0.39507	0.659639	NA	NA	NA	No	No	No	NA	NA	NA	No	No	No	No	NA	NA	NA	NA	0.39507
ENSG00000158258	chr3	139935185	140577397	CLSTN2	0.012557	0.160031	0.67236	0.712171	NA	No	No	No	No	No	0.0487524	4	0.138116	No	No	No	No	NA	NA	NA	NA	0.012557
ENSG00000158270	chr18	316737	500722	COLEC12	0.00431509	0.101387	0.42938	0.666708	NA	No	Yes	No	No	No	0.013509	4	0.0819665	No	No	No	No	NA	NA	NA	NA	0.00431509
ENSG00000158286	chr1	6205475	6221299	RNF207	1	1	0.55156	0.694934	NA	No	No	No	No	No	0.879741	4	0.479625	No	No	No	No	NA	NA	NA	NA	0.55156
ENSG00000158290	chrX	120505920	120604074	CUL4B	0.463684	0.708955	NA	NA	NA	No	No	NA	NA	No	NA	NA	NA	No	No	No	No	NA	NA	NA	NA	0.463684
ENSG00000158292	chr1	6247353	6261098	GPR153	0.0461886	0.268527	0.64786	0.710368	NA	No	No	No	No	No	0.134929	4	0.204843	No	No	No	No	NA	NA	NA	NA	0.0461886
ENSG00000158296	chr20	46557823	46684467	SLC13A3	0.0614808	0.303747	0.44596	0.670393	NA	No	No	No	No	No	0.126028	4	0.197636	No	No	No	No	NA	NA	NA	NA	0.0614808
ENSG00000158301	chrX	102712445	102717733	GPRASP2	0.10535	0.379313	NA	NA	NA	No	No	NA	NA	No	NA	NA	NA	No	No	No	No	NA	NA	NA	NA	0.10535
ENSG00000158315	chr1	38885807	38941830	RHBDL2	1	1	0.13647	0.541957	NA	No	No	No	No	No	0.408271	4	0.333632	No	No	No	No	NA	NA	NA	NA	0.13647
ENSG00000158321	chr7	69598296	70793506	AUTS2	0.0115765	0.156151	0.032158	0.395271	NA	No	Yes	No	No	No	0.00331173	4	0.0463379	No	No	Yes	No	NA	NA	0.00331173	NA	0.00331173
ENSG00000158352	chrX	50586796	50814302	SHROOM4	0.610034	0.806621	NA	NA	NA	No	No	NA	NA	No	NA	NA	NA	No	No	No	No	NA	NA	NA	NA	0.610034
ENSG00000158373	chr6	26158122	26171349	H2BC5	0.0023345	0.076533	0.26656	0.615021	NA	No	Yes	No	No	No	0.00521605	4	0.0571756	No	No	No	No	NA	NA	NA	NA	0.0023345
ENSG00000158402	chr5	138285269	138338355	CDC25C	NA	NA	0.093728	0.502365	NA	NA	NA	No	No	No	NA	NA	NA	No	No	No	No	NA	NA	NA	NA	0.093728
ENSG00000158406	chr6	26277609	26285638	H4C8	0.944575	1	0.8694	0.744405	NA	No	No	No	No	No	0.98297	4	0.508895	No	No	No	No	NA	NA	NA	NA	0.8694
ENSG00000158411	chr2	99161427	99181058	MITD1	0.508562	0.738997	0.84245	0.740337	NA	No	No	No	No	No	0.791586	4	0.453074	No	No	No	No	NA	NA	NA	NA	0.508562
ENSG00000158417	chr2	99337371	99401326	EIF5B	0.0144926	0.168075	0.55694	0.695452	NA	No	No	No	No	No	0.0469716	4	0.136014	No	No	No	No	NA	NA	NA	NA	0.0144926
ENSG00000158423	chrX	53422690	53431120	RIBC1	0.291879	0.583808	NA	NA	NA	No	No	NA	NA	No	NA	NA	NA	No	No	No	No	NA	NA	NA	NA	0.291879
ENSG00000158427	chrX	103918896	103966712	TMSB15B	0.184248	0.477965	NA	NA	NA	No	No	NA	NA	No	NA	NA	NA	No	No	No	No	NA	NA	NA	NA	0.184248
ENSG00000158428	chr2	218356857	218368099	CATIP	NA	NA	0.77452	0.729994	NA	NA	NA	No	No	No	NA	NA	NA	No	No	No	No	NA	NA	NA	NA	0.77452
ENSG00000158435	chr2	101252886	101270316	CNOT11	0.0813233	0.34014	0.83337	0.739686	NA	No	No	No	No	No	0.250189	4	0.270076	No	No	No	No	NA	NA	NA	NA	0.0813233
ENSG00000158445	chr20	49293394	49484297	KCNB1	0.133602	0.418697	0.71846	0.720835	NA	No	No	No	No	No	0.320938	4	0.300553	No	No	No	No	NA	NA	NA	NA	0.133602
ENSG00000158457	chr7	129144707	129169699	TSPAN33	0.157667	0.447935	0.789	0.730353	NA	No	No	No	No	No	0.38368	4	0.324175	No	No	No	No	NA	NA	NA	NA	0.157667
ENSG00000158458	chr5	139846779	140043299	NRG2	0.762022	0.903464	0.20873	0.58796	NA	No	No	No	No	No	0.451482	4	0.346841	No	No	No	No	NA	NA	NA	NA	0.20873
ENSG00000158467	chr7	129225030	129430211	AHCYL2	0.0199293	0.19001	0.82904	0.739024	NA	No	No	No	No	No	0.0843137	4	0.168802	No	No	No	No	NA	NA	NA	NA	0.0199293
ENSG00000158470	chr20	49632945	49713878	B4GALT5	0.00334878	0.0896189	0.21525	0.592549	NA	No	Yes	No	No	No	0.00593608	4	0.0594734	No	No	No	No	NA	NA	NA	NA	0.00334878
ENSG00000158473	chr1	158178030	158186427	CD1D	NA	NA	0.59537	0.702038	NA	NA	NA	No	No	No	NA	NA	NA	No	No	No	No	NA	NA	NA	NA	0.59537
ENSG00000158477	chr1	158254424	158258269	CD1A	NA	NA	0.51668	0.686869	NA	NA	NA	No	No	No	NA	NA	NA	No	No	No	No	NA	NA	NA	NA	0.51668
ENSG00000158480	chr20	49903391	49915529	SPATA2	0.088754	0.351829	0.72029	0.720835	NA	No	No	No	No	No	0.239731	4	0.264892	No	No	No	No	NA	NA	NA	NA	0.088754
ENSG00000158481	chr1	158289923	158294774	CD1C	NA	NA	0.383	0.656545	NA	NA	NA	No	No	No	NA	NA	NA	No	No	No	No	NA	NA	NA	NA	0.383
ENSG00000158483	NA	NA	NA	NA	0.537932	0.758904	NA	NA	NA	No	No	NA	NA	No	NA	NA	NA	No	No	No	No	NA	NA	NA	NA	0.537932
ENSG00000158485	chr1	158327951	158331531	CD1B	NA	NA	0.69874	0.718017	NA	NA	NA	No	No	No	NA	NA	NA	No	No	No	No	NA	NA	NA	NA	0.69874
ENSG00000158486	chr16	20933111	21159441	DNAH3	NA	NA	0.75659	0.726319	NA	NA	NA	No	No	No	NA	NA	NA	No	No	No	No	NA	NA	NA	NA	0.75659
ENSG00000158488	chr1	158353696	158357553	CD1E	NA	NA	0.68987	0.716446	NA	NA	NA	No	No	No	NA	NA	NA	No	No	No	No	NA	NA	NA	NA	0.68987
ENSG00000158497	chr5	143812161	143820716	HMHB1	NA	NA	0.54989	0.694759	NA	NA	NA	No	No	No	NA	NA	NA	No	No	No	No	NA	NA	NA	NA	0.54989
ENSG00000158516	chr7	130266863	130289798	CPA2	NA	NA	0.28932	0.625845	NA	NA	NA	No	No	No	NA	NA	NA	No	No	No	No	NA	NA	NA	NA	0.28932
ENSG00000158517	chr7	74774011	74789315	NCF1	0.099026	0.369244	NA	NA	NA	No	No	NA	NA	No	NA	NA	NA	No	No	No	No	NA	NA	NA	NA	0.099026
ENSG00000158525	chr7	130344816	130368730	CPA5	NA	NA	0.82089	0.737159	NA	NA	NA	No	No	No	NA	NA	NA	No	No	No	No	NA	NA	NA	NA	0.82089
ENSG00000158526	chrX	54440404	54448032	TSR2	0.261968	0.557031	NA	NA	NA	No	No	NA	NA	No	NA	NA	NA	No	No	No	No	NA	NA	NA	NA	0.261968
ENSG00000158528	chr7	94907202	95296415	PPP1R9A	0.273324	0.566126	0.45054	0.671428	NA	No	No	No	No	No	0.381055	4	0.323474	No	No	No	No	NA	NA	NA	NA	0.273324
ENSG00000158545	chr16	88570403	88631964	ZC3H18	0.0426247	0.258378	0.36804	0.652318	NA	No	No	No	No	No	0.0808677	4	0.166622	No	No	No	No	NA	NA	NA	NA	0.0426247
ENSG00000158552	chr2	219195237	219209651	ZFAND2B	0.812367	0.93467	0.15046	0.553531	NA	No	No	No	No	No	0.379137	4	0.32295	No	No	No	No	NA	NA	NA	NA	0.15046
ENSG00000158553	chr6	27285903	27312273	POM121L2	NA	NA	0.015143	0.323285	NA	NA	NA	No	No	No	NA	NA	NA	No	No	No	No	NA	NA	NA	NA	0.015143
ENSG00000158555	chr11	75434640	75525941	GDPD5	0.395563	0.662517	0.016902	0.323285	NA	No	No	No	No	No	0.0401668	4	0.127287	No	No	No	No	NA	NA	NA	NA	0.016902
ENSG00000158560	chr7	95772506	96110322	DYNC1I1	0.113496	0.391796	0.13363	0.53976	NA	No	No	No	No	No	0.0786936	4	0.165105	No	No	No	No	NA	NA	NA	NA	0.0786936
ENSG00000158571	chrX	54932961	54998534	PFKFB1	NA	NA	NA	NA	NA	NA	NA	NA	NA	Yes	NA	NA	NA	No	No	No	No	NA	NA	NA	NA	NA
ENSG00000158578	chrX	55009055	55030977	ALAS2	NA	NA	NA	NA	NA	NA	NA	NA	NA	Yes	NA	NA	NA	No	No	No	No	NA	NA	NA	NA	NA
ENSG00000158604	chr7	44577894	44582287	TMED4	0.0448809	0.264841	0.91774	0.750902	NA	No	No	No	No	No	0.172565	4	0.228922	No	No	No	No	NA	NA	NA	NA	0.0448809
ENSG00000158615	chr1	204396492	204411887	PPP1R15B	0.248465	0.544366	0.55945	0.695533	NA	No	No	No	No	No	0.413294	4	0.335234	No	No	No	No	NA	NA	NA	NA	0.248465
ENSG00000158623	chr7	130506238	130668748	COPG2	0.0595158	0.299192	0.11944	0.530754	NA	No	No	No	No	No	0.0422708	4	0.130185	No	No	No	No	NA	NA	NA	NA	0.0422708
ENSG00000158636	chr11	76444923	76553031	EMSY	0.162268	0.453206	0.94885	0.754984	NA	No	No	No	No	No	0.442044	4	0.344642	No	No	No	No	NA	NA	NA	NA	0.162268
ENSG00000158639	chrX	55220346	55224108	PAGE5	NA	NA	NA	NA	NA	NA	NA	NA	NA	Yes	NA	NA	NA	No	No	No	No	NA	NA	NA	NA	NA
ENSG00000158669	chr8	41577187	41625001	GPAT4	0.402249	0.666645	0.74723	0.726201	NA	No	No	No	No	No	0.661881	4	0.416187	No	No	No	No	NA	NA	NA	NA	0.402249
ENSG00000158683	chr7	47740202	47948466	PKD1L1	0.763919	0.904302	0.71424	0.719959	NA	No	No	No	No	No	0.876175	4	0.4787	No	No	No	No	NA	NA	NA	NA	0.71424
ENSG00000158691	chr6	28378955	28399747	ZSCAN12	0.0740692	0.327967	0.013332	0.309235	NA	No	No	No	No	No	0.00782126	4	0.0661171	No	No	No	No	NA	NA	NA	NA	0.00782126
ENSG00000158710	chr1	159918107	159925507	TAGLN2	0.0033324	0.0893962	NA	NA	NA	No	Yes	NA	NA	No	NA	NA	NA	No	No	No	No	NA	NA	NA	NA	0.0033324
ENSG00000158711	chr1	205597556	205632011	ELK4	0.0367944	0.244112	0.91043	0.750004	NA	No	No	No	No	No	0.147269	4	0.214181	No	No	No	No	NA	NA	NA	NA	0.0367944
ENSG00000158714	chr1	159826811	159837492	SLAMF8	NA	NA	0.68617	0.71591	NA	NA	NA	No	No	No	NA	NA	NA	No	No	No	No	NA	NA	NA	NA	0.68617
ENSG00000158715	chr1	205657851	205680509	SLC45A3	0.720507	0.876714	0.044885	0.424261	NA	No	No	No	No	No	0.143313	4	0.211142	No	No	No	No	NA	NA	NA	NA	0.044885
ENSG00000158716	chr1	159780932	159782543	DUSP23	0.464161	0.709078	0.03544	0.403601	NA	No	No	No	No	No	0.0840167	4	0.168561	No	No	No	No	NA	NA	NA	NA	0.03544
ENSG00000158717	chr16	88696499	88706408	RNF166	1	1	NA	NA	NA	No	No	NA	NA	No	NA	NA	NA	No	No	No	No	NA	NA	NA	NA	1
ENSG00000158747	chr1	19596979	19658456	NBL1	0.59871	0.798532	0.11282	0.52505	NA	No	No	No	No	No	0.24958	4	0.269931	No	No	No	No	NA	NA	NA	NA	0.11282
ENSG00000158748	chr1	19664875	19680966	HTR6	0.169641	0.461172	0.9764	0.759779	NA	No	No	No	No	No	0.463446	4	0.35101	No	No	No	No	NA	NA	NA	NA	0.169641
ENSG00000158764	chr1	160945025	160954809	ITLN2	NA	NA	0.41206	0.662255	NA	NA	NA	No	No	No	NA	NA	NA	No	No	No	No	NA	NA	NA	NA	0.41206
ENSG00000158769	chr1	160995211	161021343	F11R	0.0910824	0.356143	0.53734	0.691653	NA	No	No	No	No	No	0.196607	4	0.242546	No	No	No	No	NA	NA	NA	NA	0.0910824
ENSG00000158773	chr1	161039251	161045977	USF1	0.14873	0.437141	0.58054	0.699579	NA	No	No	No	No	No	0.297835	4	0.290569	No	No	No	No	NA	NA	NA	NA	0.14873
ENSG00000158786	chr1	20139323	20150381	PLA2G2F	NA	NA	NA	NA	NA	NA	NA	NA	NA	Yes	NA	NA	NA	No	No	No	No	NA	NA	NA	NA	NA
ENSG00000158792	chr16	89696357	89701705	SPATA2L	0.00579859	0.115323	NA	NA	NA	No	Yes	NA	NA	No	NA	NA	NA	No	No	No	No	NA	NA	NA	NA	0.00579859
ENSG00000158793	chr1	161118086	161125445	NIT1	0.532655	0.755864	0.99107	0.764084	NA	No	No	No	No	No	0.865147	4	0.475758	No	No	No	No	NA	NA	NA	NA	0.532655
ENSG00000158796	chr1	161120974	161132688	DEDD	0.729801	0.882736	0.99107	0.764084	NA	No	No	No	No	No	0.957594	4	0.501856	No	No	No	No	NA	NA	NA	NA	0.729801
ENSG00000158805	chr16	89720400	89740925	ZNF276	0.494596	0.729836	0.62018	0.705328	NA	No	No	No	No	No	0.66923	4	0.417894	No	No	No	No	NA	NA	NA	NA	0.494596
ENSG00000158806	chr8	22024125	22036897	NPM2	0.164045	0.455383	NA	NA	NA	No	No	NA	NA	No	NA	NA	NA	No	No	No	No	NA	NA	NA	NA	0.164045
ENSG00000158813	chrX	69616067	70039472	EDA	0.714566	0.872288	NA	NA	NA	No	No	NA	NA	No	NA	NA	NA	No	No	No	No	NA	NA	NA	NA	0.714566
ENSG00000158815	chr8	22042398	22048809	FGF17	0.745541	0.892801	0.57285	0.6977	NA	No	No	No	No	No	0.790436	4	0.452854	No	No	No	No	NA	NA	NA	NA	0.57285
ENSG00000158816	chr1	20290875	20359518	VWA5B1	NA	NA	0.71324	0.719959	NA	NA	NA	No	No	No	NA	NA	NA	No	No	No	No	NA	NA	NA	NA	0.71324
ENSG00000158825	chr1	20589086	20618903	CDA	NA	NA	0.46157	0.673242	NA	NA	NA	No	No	No	NA	NA	NA	No	No	No	No	NA	NA	NA	NA	0.46157
ENSG00000158828	chr1	20633458	20651511	PINK1	0.415913	0.67612	0.52557	0.689009	NA	No	No	No	No	No	0.550971	4	0.382615	No	No	No	No	NA	NA	NA	NA	0.415913
ENSG00000158850	chr1	161171310	161177968	B4GALT3	0.570908	0.781132	0.97359	0.759612	NA	No	No	No	No	No	0.882265	4	0.48041	No	No	No	No	NA	NA	NA	NA	0.570908
ENSG00000158856	chr8	22048995	22082527	DMTN	0.00187002	0.070268	NA	NA	NA	No	Yes	NA	NA	No	NA	NA	NA	No	No	No	No	NA	NA	NA	NA	0.00187002
ENSG00000158859	chr1	161184302	161199054	ADAMTS4	0.0280235	0.219321	0.83873	0.740149	NA	No	No	No	No	No	0.111658	4	0.188223	No	No	No	No	NA	NA	NA	NA	0.0280235
ENSG00000158863	chr8	22089150	22104911	FHIP2B	0.238559	0.535639	0.70083	0.718156	NA	No	No	No	No	No	0.466228	4	0.351677	No	No	No	No	NA	NA	NA	NA	0.238559
ENSG00000158864	chr1	161197104	161214723	NDUFS2	0.222378	0.519564	0.70855	0.719833	NA	No	No	No	No	No	0.448734	4	0.346019	No	No	No	No	NA	NA	NA	NA	0.222378
ENSG00000158865	chr16	24845841	24911628	SLC5A11	0.54272	0.761946	0.59748	0.702176	NA	No	No	No	No	No	0.68945	4	0.42348	No	No	No	No	NA	NA	NA	NA	0.54272
ENSG00000158869	chr1	161215234	161220699	FCER1G	0.383591	0.652511	0.39953	0.660163	NA	No	No	No	No	No	0.44071	4	0.344337	No	No	No	No	NA	NA	NA	NA	0.383591
ENSG00000158874	chr1	161222292	161223631	APOA2	NA	NA	NA	NA	NA	NA	NA	NA	NA	Yes	NA	NA	NA	No	No	No	No	NA	NA	NA	NA	NA
ENSG00000158882	chr1	161225939	161230746	TOMM40L	0.256967	0.552711	NA	NA	NA	No	No	NA	NA	No	NA	NA	NA	No	No	No	No	NA	NA	NA	NA	0.256967
ENSG00000158887	chr1	161304735	161309968	MPZ	0.127788	0.411915	NA	NA	NA	No	No	NA	NA	No	NA	NA	NA	No	No	No	No	NA	NA	NA	NA	0.127788
ENSG00000158901	chr20	45551153	45579326	WFDC8	NA	NA	0.68722	0.715978	NA	NA	NA	No	No	No	NA	NA	NA	No	No	No	No	NA	NA	NA	NA	0.68722
ENSG00000158941	chr8	22604757	22620964	CCAR2	0.777199	0.912019	NA	NA	NA	No	No	NA	NA	No	NA	NA	NA	No	No	No	No	NA	NA	NA	NA	0.777199
ENSG00000158955	chr17	46833201	46886730	WNT9B	0.079937	0.33772	0.59041	0.701679	NA	No	No	No	No	No	0.191305	4	0.23977	No	No	No	No	NA	NA	NA	NA	0.079937
ENSG00000158966	chr1	64470129	64693058	CACHD1	0.0273826	0.216784	0.31299	0.634459	NA	No	No	No	No	No	0.0493611	4	0.138208	No	No	No	No	NA	NA	NA	NA	0.0273826
ENSG00000158985	chr5	131245493	131398447	CDC42SE2	0.229233	0.525622	0.22543	0.599564	NA	No	No	No	No	No	0.20478	4	0.24698	No	No	No	No	NA	NA	NA	NA	0.20478
ENSG00000158987	chr5	131423921	131635231	RAPGEF6	0.765433	0.904763	0.15199	0.55376	NA	No	No	No	No	No	0.366611	4	0.318925	No	No	No	No	NA	NA	NA	NA	0.15199
ENSG00000159023	chr1	28887091	29120046	EPB41	0.0267105	0.215334	0.2856	0.62481	NA	No	No	No	No	No	0.0448242	4	0.13324	No	No	No	No	NA	NA	NA	NA	0.0267105
ENSG00000159055	chr21	32268228	32279049	MIS18A	0.484192	0.722182	0.3427	0.643897	NA	No	No	No	No	No	0.463976	4	0.351122	No	No	No	No	NA	NA	NA	NA	0.3427
ENSG00000159063	chr11	78095244	78139660	ALG8	0.0649043	0.310705	0.053839	0.446029	NA	No	No	No	No	No	0.0232607	4	0.0994222	No	No	No	No	NA	NA	NA	NA	0.0232607
ENSG00000159069	chr9	136940435	136944738	FBXW5	0.478618	0.71866	NA	NA	NA	No	No	NA	NA	No	NA	NA	NA	No	No	No	No	NA	NA	NA	NA	0.478618
ENSG00000159079	chr21	32592079	32612603	CFAP298	0.855056	0.961414	0.20212	0.585386	NA	No	No	No	No	No	0.476213	4	0.356694	No	No	No	No	NA	NA	NA	NA	0.20212
ENSG00000159082	chr21	32628759	32728040	SYNJ1	0.0138181	0.164534	0.53358	0.69105	NA	No	No	No	No	No	0.0435742	4	0.131841	No	No	No	No	NA	NA	NA	NA	0.0138181
ENSG00000159086	chr21	32733899	32771792	PAXBP1	0.0758696	0.330765	0.11923	0.530754	NA	No	No	No	No	No	0.051611	4	0.140096	No	No	No	No	NA	NA	NA	NA	0.051611
ENSG00000159110	chr21	33205282	33265675	IFNAR2	0.0716343	0.32353	0.74276	0.724562	NA	No	No	No	No	No	0.209294	4	0.249661	No	No	No	No	NA	NA	NA	NA	0.0716343
ENSG00000159111	chr17	47823272	47831541	MRPL10	0.610323	0.806886	0.41589	0.663412	NA	No	No	No	No	No	0.60185	4	0.399534	No	No	No	No	NA	NA	NA	NA	0.41589
ENSG00000159128	chr21	33403413	33479348	IFNGR2	0.665114	0.842151	0.0073747	0.258513	NA	No	No	No	No	No	0.0309874	4	0.113277	No	No	No	No	NA	NA	NA	NA	0.0073747
ENSG00000159131	chr21	33503931	33543491	GART	1	1	0.11619	0.527597	NA	No	No	No	No	No	0.366292	4	0.318879	No	No	No	No	NA	NA	NA	NA	0.11619
ENSG00000159140	chr21	33543038	33577481	SON	0.00167872	0.0672089	0.050173	0.433782	NA	No	Yes	No	No	No	0.000874438	4	0.0273225	No	No	Yes	No	NA	NA	0.000874438	NA	0.000874438
ENSG00000159147	chr21	33559542	33588706	DONSON	0.218358	0.51612	0.15268	0.55376	NA	No	No	No	No	No	0.146726	4	0.21368	No	No	No	No	NA	NA	NA	NA	0.146726
ENSG00000159164	chr1	149903318	149917844	SV2A	0.0647044	0.310373	0.95977	0.757289	NA	No	No	No	No	No	0.23468	4	0.262907	No	No	No	No	NA	NA	NA	NA	0.0647044
ENSG00000159166	chr1	201380833	201399915	LAD1	NA	NA	0.31003	0.634162	NA	NA	NA	No	No	No	NA	NA	NA	No	No	No	No	NA	NA	NA	NA	0.31003
ENSG00000159167	chr8	23841929	23854806	STC1	0.302487	0.591724	0.010515	0.283543	NA	No	No	No	No	No	0.0214715	4	0.0962521	No	No	No	No	NA	NA	NA	NA	0.010515
ENSG00000159173	chr1	201403768	201429866	TNNI1	NA	NA	0.43351	0.667719	NA	NA	NA	No	No	No	NA	NA	NA	No	No	No	No	NA	NA	NA	NA	0.43351
ENSG00000159176	chr1	201483530	201509456	CSRP1	0.697264	0.861157	0.95015	0.755035	NA	No	No	No	No	No	0.935276	4	0.495647	No	No	No	No	NA	NA	NA	NA	0.697264
ENSG00000159182	chr17	48721719	48722518	PRAC1	NA	NA	0.018779	0.333542	NA	NA	NA	No	No	No	NA	NA	NA	No	No	No	No	NA	NA	NA	NA	0.018779
ENSG00000159184	chr17	48724763	48728750	HOXB13	NA	NA	NA	NA	NA	NA	NA	NA	NA	Yes	NA	NA	NA	No	No	No	No	NA	NA	NA	NA	NA
ENSG00000159189	chr1	22643014	22648110	C1QC	0.379238	0.649332	0.51899	0.687523	NA	No	No	No	No	No	0.516745	4	0.371619	No	No	No	No	NA	NA	NA	NA	0.379238
ENSG00000159197	chr21	34364006	34371381	KCNE2	0.346444	0.627622	0.89466	0.7488	NA	No	No	No	No	No	0.673008	4	0.418795	No	No	No	No	NA	NA	NA	NA	0.346444
ENSG00000159199	chr17	48892765	48895871	ATP5MC1	0.00369822	0.0940946	0.29882	0.628999	NA	No	Yes	No	No	No	0.00862843	4	0.0685659	No	No	No	No	NA	NA	NA	NA	0.00369822
ENSG00000159200	chr21	34513142	34615113	RCAN1	0.437284	0.691638	0.90318	0.74892	NA	No	No	No	No	No	0.761853	4	0.445201	No	No	No	No	NA	NA	NA	NA	0.437284
ENSG00000159202	chr17	48908407	48929056	UBE2Z	0.51473	0.743339	0.30188	0.631337	NA	No	No	No	No	No	0.444692	4	0.345096	No	No	No	No	NA	NA	NA	NA	0.30188
ENSG00000159208	chr1	150282543	150287093	CIART	0.515421	0.744038	0.74836	0.726292	NA	No	No	No	No	No	0.753174	4	0.44309	No	No	No	No	NA	NA	NA	NA	0.515421
ENSG00000159210	chr17	48929316	48944842	SNF8	0.0987547	0.368917	0.36447	0.650736	NA	No	No	No	No	No	0.15565	4	0.21906	No	No	No	No	NA	NA	NA	NA	0.0987547
ENSG00000159212	chr21	34668994	34718227	CLIC6	NA	NA	0.55651	0.695452	NA	NA	NA	No	No	No	NA	NA	NA	No	No	No	No	NA	NA	NA	NA	0.55651
ENSG00000159214	chr1	43991359	43996528	CCDC24	0.149667	0.43843	0.92695	0.752224	NA	No	No	No	No	No	0.41276	4	0.335096	No	No	No	No	NA	NA	NA	NA	0.149667
ENSG00000159216	chr21	34787801	36004667	RUNX1	0.00411743	0.0986431	0.66243	0.710751	NA	No	Yes	No	No	No	0.0188317	4	0.0921301	No	No	No	No	NA	NA	NA	NA	0.00411743
ENSG00000159217	chr17	48997385	49056145	IGF2BP1	NA	NA	0.50813	0.684974	NA	NA	NA	No	No	No	NA	NA	NA	No	No	No	No	NA	NA	NA	NA	0.50813
ENSG00000159224	chr17	48958554	48968596	GIP	NA	NA	NA	NA	NA	NA	NA	NA	NA	Yes	NA	NA	NA	No	No	No	No	NA	NA	NA	NA	NA
ENSG00000159228	chr21	36069941	36073166	CBR1	0.0714662	0.323242	0.25991	0.612636	NA	No	No	No	No	No	0.0926129	4	0.175436	No	No	No	No	NA	NA	NA	NA	0.0714662
ENSG00000159231	chr21	36135079	36146562	CBR3	0.143732	0.431786	0.124	0.53452	NA	No	No	No	No	No	0.0896002	4	0.173576	No	No	No	No	NA	NA	NA	NA	0.0896002
ENSG00000159239	chr2	74393836	74421662	ENSG00000159239	NA	NA	0.35021	0.647252	NA	NA	NA	No	No	No	NA	NA	NA	No	No	No	No	NA	NA	NA	NA	0.35021
ENSG00000159247	NA	NA	NA	NA	0.126576	0.40998	NA	NA	NA	No	No	NA	NA	No	NA	NA	NA	No	No	No	No	NA	NA	NA	NA	0.126576
ENSG00000159248	chr15	34751032	34754998	GJD2	0.000793365	0.0491357	NA	NA	NA	Yes	Yes	NA	NA	No	NA	NA	NA	No	No	Yes	No	NA	NA	0.000793365	NA	0.000793365
ENSG00000159251	chr15	34790230	34795549	ACTC1	0.650732	0.833104	NA	NA	NA	No	No	NA	NA	No	NA	NA	NA	No	No	No	No	NA	NA	NA	NA	0.650732
ENSG00000159256	chr21	36320189	36386148	MORC3	0.780765	0.914136	0.27536	0.619294	NA	No	No	No	No	No	0.545467	4	0.380462	No	No	No	No	NA	NA	NA	NA	0.27536
ENSG00000159259	chr21	36385392	36419015	CHAF1B	0.683204	0.853165	0.54211	0.692928	NA	No	No	No	No	No	0.738243	4	0.438187	No	No	No	No	NA	NA	NA	NA	0.54211
ENSG00000159261	chr21	36460621	36576569	CLDN14	NA	NA	0.56215	0.695679	NA	NA	NA	No	No	No	NA	NA	NA	No	No	No	No	NA	NA	NA	NA	0.56215
ENSG00000159263	chr21	36699115	36749917	SIM2	0.850391	0.958078	0.3835	0.656702	NA	No	No	No	No	No	0.69154	4	0.424146	No	No	No	No	NA	NA	NA	NA	0.3835
ENSG00000159267	chr21	36748626	36990236	HLCS	0.980306	1	0.79714	0.731604	NA	No	No	No	No	No	0.974157	4	0.507011	No	No	No	No	NA	NA	NA	NA	0.79714
ENSG00000159289	chr15	74069857	74082550	GOLGA6A	0.0167699	0.177719	NA	NA	NA	No	No	NA	NA	No	NA	NA	NA	No	No	No	No	NA	NA	NA	NA	0.0167699
ENSG00000159307	chr22	43197280	43343372	SCUBE1	0.182335	0.476412	0.33445	0.641836	NA	No	No	No	No	No	0.231559	4	0.261266	No	No	No	No	NA	NA	NA	NA	0.182335
ENSG00000159314	chr17	45393902	45434421	ARHGAP27	0.373843	0.645656	0.80912	0.73416	NA	No	No	No	No	No	0.664172	4	0.416619	No	No	No	No	NA	NA	NA	NA	0.373843
ENSG00000159322	chr15	72751294	72785846	ADPGK	1	1	0.34241	0.643897	NA	No	No	No	No	No	0.709387	4	0.429702	No	No	No	No	NA	NA	NA	NA	0.34241
ENSG00000159335	chr12	6765516	6770952	PTMS	0.926934	1	NA	NA	NA	No	No	NA	NA	No	NA	NA	NA	No	No	No	No	NA	NA	NA	NA	0.926934
ENSG00000159337	chr15	42067009	42094562	PLA2G4D	NA	NA	0.99437	0.764845	NA	NA	NA	No	No	No	NA	NA	NA	No	No	No	No	NA	NA	NA	NA	0.99437
ENSG00000159339	chr1	17308195	17364004	PADI4	0.209286	0.506815	0.57924	0.699579	NA	No	No	No	No	No	0.377026	4	0.322324	No	No	No	No	NA	NA	NA	NA	0.209286
ENSG00000159346	chr1	202940826	202958572	ADIPOR1	0.379892	0.649959	0.75191	0.726301	NA	No	No	No	No	No	0.643559	4	0.411042	No	No	No	No	NA	NA	NA	NA	0.379892
ENSG00000159348	chr1	202961873	202967275	CYB5R1	0.313156	0.60084	0.86392	0.74315	NA	No	No	No	No	No	0.624228	4	0.405304	No	No	No	No	NA	NA	NA	NA	0.313156
ENSG00000159352	chr1	151254709	151267479	PSMD4	0.985727	1	0.7833	0.730045	NA	No	No	No	No	No	0.971802	4	0.50622	No	No	No	No	NA	NA	NA	NA	0.7833
ENSG00000159363	chr1	16985958	17011928	ATP13A2	0.253057	0.548264	0.61333	0.704698	NA	No	No	No	No	No	0.444357	4	0.345096	No	No	No	No	NA	NA	NA	NA	0.253057
ENSG00000159374	chr2	74557883	74648338	M1AP	0.502092	0.734749	0.39898	0.660163	NA	No	No	No	No	No	0.52241	4	0.373364	No	No	No	No	NA	NA	NA	NA	0.39898
ENSG00000159377	chr1	151399560	151401937	PSMB4	0.311633	0.599321	0.28348	0.624184	NA	No	No	No	No	No	0.302707	4	0.292711	No	No	No	No	NA	NA	NA	NA	0.28348
ENSG00000159387	chr16	55324203	55330756	IRX6	NA	NA	0.95459	0.756119	NA	NA	NA	No	No	No	NA	NA	NA	No	No	No	No	NA	NA	NA	NA	0.95459
ENSG00000159388	chr1	203305491	203309602	BTG2	0.400425	0.665291	NA	NA	NA	No	No	NA	NA	No	NA	NA	NA	No	No	No	No	NA	NA	NA	NA	0.400425
ENSG00000159398	chr16	55846154	55956031	CES5A	0.0182567	0.185128	0.70342	0.718832	NA	No	No	No	No	No	0.0687698	4	0.156733	No	No	No	No	NA	NA	NA	NA	0.0182567
ENSG00000159399	chr2	74834127	74893359	HK2	0.0546248	0.287843	0.38837	0.658079	NA	No	No	No	No	No	0.102956	4	0.18228	No	No	No	No	NA	NA	NA	NA	0.0546248
ENSG00000159403	chr12	7080214	7092540	C1R	0.0449391	0.264864	0.27862	0.621861	NA	No	No	No	No	No	0.0673671	4	0.155869	No	No	No	No	NA	NA	NA	NA	0.0449391
ENSG00000159409	chr1	151700058	151716803	CELF3	0.000480104	0.0407277	0.08866	0.499355	NA	Yes	Yes	No	No	No	0.000470969	4	0.0212339	No	No	Yes	No	NA	NA	0.000470969	NA	0.000470969
ENSG00000159423	chr1	18871430	18902724	ALDH4A1	0.719012	0.875587	0.72472	0.721237	NA	No	No	No	No	No	0.860748	4	0.474303	No	No	No	No	NA	NA	NA	NA	0.719012
ENSG00000159433	chr15	42575606	42720998	STARD9	0.92873	1	0.38675	0.658059	NA	No	No	No	No	No	0.726962	4	0.434651	No	No	No	No	NA	NA	NA	NA	0.38675
ENSG00000159445	chr1	151870866	151909637	THEM4	0.0745688	0.328388	0.19284	0.582493	NA	No	No	No	No	No	0.0753781	4	0.162422	No	No	No	No	NA	NA	NA	NA	0.0745688
ENSG00000159450	chr1	152106317	152115444	TCHH	0.00664199	0.122971	0.11491	0.526444	NA	No	Yes	No	No	No	0.00624167	4	0.0604512	No	No	No	No	NA	NA	NA	NA	0.00624167
ENSG00000159455	chr1	152686123	152687397	LCE2B	NA	NA	0.82151	0.737159	NA	NA	NA	No	No	No	NA	NA	NA	No	No	No	No	NA	NA	NA	NA	0.82151
ENSG00000159459	chr15	42942897	43106113	UBR1	0.400465	0.665291	0.67579	0.713397	NA	No	No	No	No	No	0.624345	4	0.405304	No	No	No	No	NA	NA	NA	NA	0.400465
ENSG00000159461	chr16	56361452	56425545	AMFR	0.331193	0.615072	0.67926	0.714878	NA	No	No	No	No	No	0.560572	4	0.385816	No	No	No	No	NA	NA	NA	NA	0.331193
ENSG00000159479	chr1	43383917	43389808	MED8	1	1	NA	NA	NA	No	No	NA	NA	No	NA	NA	NA	No	No	No	No	NA	NA	NA	NA	1
ENSG00000159495	chr15	43276271	43302255	TGM7	NA	NA	0.94445	0.75453	NA	NA	NA	No	No	No	NA	NA	NA	No	No	No	No	NA	NA	NA	NA	0.94445
ENSG00000159496	chr22	23688136	23699176	RGL4	NA	NA	0.37567	0.65482	NA	NA	NA	No	No	No	NA	NA	NA	No	No	No	No	NA	NA	NA	NA	0.37567
ENSG00000159516	chr1	153149582	153150890	SPRR2G	NA	NA	0.26645	0.615021	NA	NA	NA	No	No	No	NA	NA	NA	No	No	No	No	NA	NA	NA	NA	0.26645
ENSG00000159527	chr1	153297116	153312952	PGLYRP3	NA	NA	0.078735	0.484621	NA	NA	NA	No	No	No	NA	NA	NA	No	No	No	No	NA	NA	NA	NA	0.078735
ENSG00000159556	chr15	76336773	76342475	ISL2	NA	NA	0.27244	0.617993	NA	NA	NA	No	No	No	NA	NA	NA	No	No	No	No	NA	NA	NA	NA	0.27244
ENSG00000159579	chr16	57186137	57240469	RSPRY1	0.792072	0.921243	0.50024	0.681911	NA	No	No	No	No	No	0.763041	4	0.445515	No	No	No	No	NA	NA	NA	NA	0.50024
ENSG00000159588	chr1	45620044	45624057	CCDC17	0.206956	0.50417	0.00012934	0.0803395	NA	No	No	No	Yes	No	0.000308586	4	0.0185503	No	No	Yes	Yes	NA	NA	0.00012934	0.00012934	0.00012934
ENSG00000159592	chr1	45627304	45688113	GPBP1L1	0.551139	0.767115	0.0001651	0.0803395	NA	No	No	No	Yes	No	0.000937658	4	0.0279246	No	No	Yes	Yes	NA	NA	0.0001651	0.0001651	0.0001651
ENSG00000159593	chr16	66802875	66873256	NAE1	0.105654	0.379658	0.79511	0.73091	NA	No	No	No	No	No	0.292078	4	0.287923	No	No	No	No	NA	NA	NA	NA	0.105654
ENSG00000159596	chr1	45688181	45694436	TMEM69	0.667459	0.843685	0.00018168	0.0803395	NA	No	No	No	Yes	No	0.00121477	4	0.0319297	No	No	Yes	Yes	NA	NA	0.00018168	0.00018168	0.00018168
ENSG00000159618	chr16	57542643	57591681	ADGRG5	NA	NA	0.94722	0.754672	NA	NA	NA	No	No	No	NA	NA	NA	No	No	No	No	NA	NA	NA	NA	0.94722
ENSG00000159625	chr16	57694793	57731805	DRC7	0.595139	0.795863	0.97553	0.759623	NA	No	No	No	No	No	0.896255	4	0.484064	No	No	No	No	NA	NA	NA	NA	0.595139
ENSG00000159640	chr17	63477061	63498380	ACE	0.114863	0.393139	0.69156	0.716667	NA	No	No	No	No	No	0.280628	4	0.282586	No	No	No	No	NA	NA	NA	NA	0.114863
ENSG00000159648	chr16	57976435	57988116	TEPP	0.00140664	0.0627957	NA	NA	NA	No	Yes	NA	NA	No	NA	NA	NA	No	No	No	No	NA	NA	NA	NA	0.00140664
ENSG00000159650	chr3	126481166	126517773	UROC1	NA	NA	0.19905	0.584294	NA	NA	NA	No	No	No	NA	NA	NA	No	No	No	No	NA	NA	NA	NA	0.19905
ENSG00000159658	chr1	46674659	46719146	EFCAB14	0.0504191	0.277927	0.81864	0.736727	NA	No	No	No	No	No	0.172839	4	0.229052	No	No	No	No	NA	NA	NA	NA	0.0504191
ENSG00000159674	chr4	1166932	1208962	SPON2	0.104894	0.378578	0.53819	0.691819	NA	No	No	No	No	No	0.218718	4	0.255117	No	No	No	No	NA	NA	NA	NA	0.104894
ENSG00000159685	chr3	126704240	126960420	CHCHD6	0.403972	0.667518	0.51247	0.685663	NA	No	No	No	No	No	0.533069	4	0.376552	No	No	No	No	NA	NA	NA	NA	0.403972
ENSG00000159692	chr4	1211445	1250333	CTBP1	0.491277	0.727773	0.2039	0.585636	NA	No	No	No	No	No	0.330653	4	0.305363	No	No	No	No	NA	NA	NA	NA	0.2039
ENSG00000159708	chr16	67326798	67385204	LRRC36	NA	NA	0.0020623	0.18308	NA	NA	NA	No	No	No	NA	NA	NA	No	No	No	No	NA	NA	NA	NA	0.0020623
ENSG00000159712	NA	NA	NA	NA	0.233859	0.530965	NA	NA	NA	No	No	NA	NA	No	NA	NA	NA	No	No	No	No	NA	NA	NA	NA	0.233859
ENSG00000159713	chr16	67389809	67393518	TPPP3	0.943051	1	0.0022632	0.184999	NA	No	No	No	No	No	0.0152595	4	0.0867507	No	No	No	No	NA	NA	NA	NA	0.0022632
ENSG00000159714	chr16	67394152	67416833	ZDHHC1	0.101439	0.372839	0.0023626	0.184999	NA	No	No	No	No	No	0.00223754	4	0.0403493	No	No	Yes	No	NA	NA	0.00223754	NA	0.00223754
ENSG00000159720	chr16	67438014	67481181	ATP6V0D1	0.0121633	0.158739	0.010576	0.284561	NA	No	Yes	No	No	No	0.00128105	4	0.0323416	No	No	Yes	No	NA	NA	0.00128105	NA	0.00128105
ENSG00000159723	chr16	67482571	67483547	AGRP	NA	NA	NA	NA	NA	NA	NA	NA	NA	Yes	NA	NA	NA	No	No	No	No	NA	NA	NA	NA	NA
ENSG00000159733	chr4	2269582	2418651	ZFYVE28	0.338456	0.621554	0.37933	0.655588	NA	No	No	No	No	No	0.391927	4	0.327478	No	No	No	No	NA	NA	NA	NA	0.338456
ENSG00000159753	chr16	67644988	67657569	CARMIL2	0.234315	0.531459	0.0057035	0.244997	NA	No	No	No	No	No	0.0101805	4	0.0739315	No	No	No	No	NA	NA	NA	NA	0.0057035
ENSG00000159761	chr16	67666814	67668757	C16orf86	0.0325321	0.232183	NA	NA	NA	No	No	NA	NA	No	NA	NA	NA	No	No	No	No	NA	NA	NA	NA	0.0325321
ENSG00000159763	chr7	143132077	143139739	PIP	NA	NA	0.94432	0.75453	NA	NA	NA	No	No	No	NA	NA	NA	No	No	No	No	NA	NA	NA	NA	0.94432
ENSG00000159784	chr7	143353400	143362770	FAM131B	0.604463	0.802517	0.1636	0.559817	NA	No	No	No	No	No	0.327697	4	0.303872	No	No	No	No	NA	NA	NA	NA	0.1636
ENSG00000159788	chr4	3293021	3439913	RGS12	0.145144	0.432934	0.26368	0.613139	NA	No	No	No	No	No	0.163154	4	0.223969	No	No	No	No	NA	NA	NA	NA	0.145144
ENSG00000159792	chr16	67893254	67929676	PSKH1	0.366293	0.640402	0.084528	0.494401	NA	No	No	No	No	No	0.138555	4	0.207554	No	No	No	No	NA	NA	NA	NA	0.084528
ENSG00000159840	chr7	143381295	143391111	ZYX	0.313848	0.601655	0.66133	0.710751	NA	No	No	No	No	No	0.53391	4	0.376836	No	No	No	No	NA	NA	NA	NA	0.313848
ENSG00000159842	chr17	1003519	1229738	ABR	0.594273	0.795591	0.81843	0.736727	NA	No	No	No	No	No	0.836939	4	0.466729	No	No	No	No	NA	NA	NA	NA	0.594273
ENSG00000159871	chr19	43785874	43827206	LYPD5	0.166436	0.457553	0.22963	0.601896	NA	No	No	No	No	No	0.162981	4	0.22391	No	No	No	No	NA	NA	NA	NA	0.162981
ENSG00000159873	chr22	28772674	28789301	CCDC117	0.373256	0.645396	0.026903	0.375702	NA	No	No	No	No	No	0.0562437	4	0.144786	No	No	No	No	NA	NA	NA	NA	0.026903
ENSG00000159882	chr19	44002957	44013924	ZNF230	1	1	0.10026	0.510361	NA	No	No	No	No	No	0.330857	4	0.305377	No	No	No	No	NA	NA	NA	NA	0.10026
ENSG00000159884	chr9	35658290	35661511	CCDC107	0.840533	0.952591	0.16271	0.55891	NA	No	No	No	No	No	0.408854	4	0.333887	No	No	No	No	NA	NA	NA	NA	0.16271
ENSG00000159885	chr19	44025342	44033110	ZNF222	0.406835	0.669825	0.30946	0.634054	NA	No	No	No	No	No	0.386797	4	0.325454	No	No	No	No	NA	NA	NA	NA	0.30946
ENSG00000159899	chr9	35791003	35809732	NPR2	1	1	0.31146	0.634199	NA	No	No	No	No	No	0.674773	4	0.419232	No	No	No	No	NA	NA	NA	NA	0.31146
ENSG00000159904	NA	NA	NA	NA	0.353374	0.631746	NA	NA	NA	No	No	NA	NA	No	NA	NA	NA	No	No	No	No	NA	NA	NA	NA	0.353374
ENSG00000159905	chr19	43951223	43967709	ZNF221	0.58661	0.790971	0.69098	0.716651	NA	No	No	No	No	No	0.77137	4	0.447339	No	No	No	No	NA	NA	NA	NA	0.58661
ENSG00000159915	chr19	44259880	44275317	ZNF233	0.0405367	0.253917	0.44197	0.669122	NA	No	No	No	No	No	0.0899753	4	0.17375	No	No	No	No	NA	NA	NA	NA	0.0405367
ENSG00000159917	chr19	44228729	44305046	ZNF235	0.212406	0.509914	0.52598	0.689009	NA	No	No	No	No	No	0.356586	4	0.314803	No	No	No	No	NA	NA	NA	NA	0.212406
ENSG00000159921	chr9	36214441	36277042	GNE	0.215906	0.51316	0.18997	0.581627	NA	No	No	No	No	No	0.172012	4	0.228702	No	No	No	No	NA	NA	NA	NA	0.172012
ENSG00000159958	chr22	41922032	41926806	TNFRSF13C	0.548438	0.765361	0.73612	0.722759	NA	No	No	No	No	No	0.769904	4	0.447008	No	No	No	No	NA	NA	NA	NA	0.548438
ENSG00000159961	chr17	3411370	3424070	OR3A3	NA	NA	0.85687	0.742452	NA	NA	NA	No	No	No	NA	NA	NA	No	No	No	No	NA	NA	NA	NA	0.85687
ENSG00000160007	chr19	46860997	47005077	ARHGAP35	0.635711	0.822699	0.23085	0.603418	NA	No	No	No	No	No	0.428374	4	0.339909	No	No	No	No	NA	NA	NA	NA	0.23085
ENSG00000160013	chr19	46620468	46625089	PTGIR	NA	NA	NA	NA	NA	NA	NA	NA	NA	Yes	NA	NA	NA	No	No	No	No	NA	NA	NA	NA	NA
ENSG00000160014	chr19	46601074	46610782	CALM3	0.0336687	0.234986	NA	NA	NA	No	No	NA	NA	No	NA	NA	NA	No	No	No	No	NA	NA	NA	NA	0.0336687
ENSG00000160049	chr1	10456522	10472529	DFFA	0.3098	0.597593	0.73217	0.722423	NA	No	No	No	No	No	0.563339	4	0.386859	No	No	No	No	NA	NA	NA	NA	0.3098
ENSG00000160050	chr1	32200595	32205453	CCDC28B	0.929872	1	NA	NA	NA	No	No	NA	NA	No	NA	NA	NA	No	No	No	No	NA	NA	NA	NA	0.929872
ENSG00000160051	chr1	32205671	32208682	IQCC	0.392943	0.660646	0.62409	0.706261	NA	No	No	No	No	No	0.589918	4	0.396021	No	No	No	No	NA	NA	NA	NA	0.392943
ENSG00000160055	chr1	32214472	32222359	TMEM234	0.556947	0.771507	0.63834	0.708888	NA	No	No	No	No	No	0.723191	4	0.433547	No	No	No	No	NA	NA	NA	NA	0.556947
ENSG00000160058	chr1	32364633	32394731	BSDC1	0.00709094	0.127244	NA	NA	NA	No	Yes	NA	NA	No	NA	NA	NA	No	No	No	No	NA	NA	NA	NA	0.00709094
ENSG00000160062	chr1	32539427	32605941	ZBTB8A	0.053397	0.285177	0.70177	0.718689	NA	No	No	No	No	No	0.160537	4	0.2223	No	No	No	No	NA	NA	NA	NA	0.053397
ENSG00000160072	chr1	1471765	1497848	ATAD3B	0.467558	0.711792	NA	NA	NA	No	No	NA	NA	No	NA	NA	NA	No	No	No	No	NA	NA	NA	NA	0.467558
ENSG00000160075	chr1	1541673	1574863	SSU72	0.15725	0.447398	0.20712	0.587594	NA	No	No	No	No	No	0.1441	4	0.211757	No	No	No	No	NA	NA	NA	NA	0.1441
ENSG00000160087	chr1	1253909	1273864	UBE2J2	0.303193	0.592423	NA	NA	NA	No	No	NA	NA	No	NA	NA	NA	No	No	No	No	NA	NA	NA	NA	0.303193
ENSG00000160094	chr1	33256492	33300719	ZNF362	0.352733	0.631574	0.17337	0.568159	NA	No	No	No	No	No	0.232038	4	0.261392	No	No	No	No	NA	NA	NA	NA	0.17337
ENSG00000160097	chr1	32862268	32872482	FNDC5	0.0638758	0.309313	NA	NA	NA	No	No	NA	NA	No	NA	NA	NA	No	No	No	No	NA	NA	NA	NA	0.0638758
ENSG00000160111	chr19	16892951	17026815	CPAMD8	0.592176	0.794586	0.33288	0.641836	NA	No	No	No	No	No	0.517238	4	0.371664	No	No	No	No	NA	NA	NA	NA	0.33288
ENSG00000160113	chr19	17231883	17245919	NR2F6	0.0453928	0.266056	0.78377	0.730045	NA	No	No	No	No	No	0.154266	4	0.218486	No	No	No	No	NA	NA	NA	NA	0.0453928
ENSG00000160117	chr19	17281645	17287646	ANKLE1	0.00101658	0.055369	0.83523	0.740149	NA	No	Yes	No	No	No	0.0068532	4	0.0629321	No	No	No	No	NA	NA	NA	NA	0.00101658
ENSG00000160124	chr3	122359591	122383231	MIX23	0.6962	0.860505	0.64136	0.709311	NA	No	No	No	No	No	0.806532	4	0.457674	No	No	No	No	NA	NA	NA	NA	0.64136
ENSG00000160131	chrX	151396515	151409364	VMA21	0.0521453	0.282713	NA	NA	NA	No	No	NA	NA	No	NA	NA	NA	No	No	No	No	NA	NA	NA	NA	0.0521453
ENSG00000160145	chr3	124033369	124726325	KALRN	0.257162	0.552833	0.36255	0.650134	NA	No	No	No	No	No	0.314445	4	0.297704	No	No	No	No	NA	NA	NA	NA	0.257162
ENSG00000160161	chr19	19538248	19546659	CILP2	0.301443	0.591065	0.20925	0.588223	NA	No	No	No	No	No	0.237384	4	0.264034	No	No	No	No	NA	NA	NA	NA	0.20925
ENSG00000160172	NA	NA	NA	NA	0.0663438	0.313293	NA	NA	NA	No	No	NA	NA	No	NA	NA	NA	No	No	No	No	NA	NA	NA	NA	0.0663438
ENSG00000160179	chr21	42199689	42297244	ABCG1	0.137168	0.423196	0.21961	0.596052	NA	No	No	No	No	No	0.13563	4	0.205352	No	No	No	No	NA	NA	NA	NA	0.13563
ENSG00000160180	chr21	42311667	42315409	TFF3	NA	NA	NA	NA	NA	NA	NA	NA	NA	Yes	NA	NA	NA	No	No	No	No	NA	NA	NA	NA	NA
ENSG00000160181	chr21	42346357	42350997	TFF2	NA	NA	0.98584	0.762308	NA	NA	NA	No	No	No	NA	NA	NA	No	No	No	No	NA	NA	NA	NA	0.98584
ENSG00000160182	chr21	42362282	42366535	TFF1	NA	NA	NA	NA	NA	NA	NA	NA	NA	Yes	NA	NA	NA	No	No	No	No	NA	NA	NA	NA	NA
ENSG00000160183	chr21	42371887	42396091	TMPRSS3	3.63e-05	0.0151812	0.90738	0.749697	NA	Yes	Yes	No	No	No	0.000372486	4	0.019172	No	No	Yes	No	NA	NA	3.63e-05	NA	3.63e-05
ENSG00000160185	chr21	42403447	42447684	UBASH3A	NA	NA	0.46745	0.674578	NA	NA	NA	No	No	No	NA	NA	NA	No	No	No	No	NA	NA	NA	NA	0.46745
ENSG00000160188	chr21	42472486	42496246	RSPH1	0.159781	0.450454	0.48449	0.677838	NA	No	No	No	No	No	0.275481	4	0.280762	No	No	No	No	NA	NA	NA	NA	0.159781
ENSG00000160190	chr21	42496008	42581440	SLC37A1	0.0997327	0.37071	0.67272	0.712225	NA	No	No	No	No	No	0.248354	4	0.26918	No	No	No	No	NA	NA	NA	NA	0.0997327
ENSG00000160191	chr21	42653621	42775509	PDE9A	0.226076	0.522684	0.10192	0.51284	NA	No	No	No	No	No	0.109919	4	0.187063	No	No	No	No	NA	NA	NA	NA	0.10192
ENSG00000160193	chr21	42843094	42879568	WDR4	0.791302	0.920739	0.37855	0.655588	NA	No	No	No	No	No	0.660647	4	0.415754	No	No	No	No	NA	NA	NA	NA	0.37855
ENSG00000160194	chr21	42879644	42913304	NDUFV3	0.0754002	0.330007	0.53141	0.690627	NA	No	No	No	No	No	0.168975	4	0.227137	No	No	No	No	NA	NA	NA	NA	0.0754002
ENSG00000160199	chr21	42974510	43033931	PKNOX1	0.862171	0.966096	0.89624	0.7488	NA	No	No	No	No	No	0.971955	4	0.506235	No	No	No	No	NA	NA	NA	NA	0.862171
ENSG00000160200	chr21	43053191	43076943	CBS	0.398433	0.664207	0.84541	0.740601	NA	No	No	No	No	No	0.703371	4	0.427935	No	No	No	No	NA	NA	NA	NA	0.398433
ENSG00000160201	chr21	43092956	43107570	U2AF1	0.631529	0.819977	0.49223	0.679328	NA	No	No	No	No	No	0.67407	4	0.41906	No	No	No	No	NA	NA	NA	NA	0.49223
ENSG00000160202	chr21	43169008	43172805	CRYAA	NA	NA	NA	NA	NA	NA	NA	NA	NA	Yes	NA	NA	NA	No	No	No	No	NA	NA	NA	NA	NA
ENSG00000160207	chr21	43529186	43659488	HSF2BP	0.371965	0.644273	0.00021656	0.0803395	NA	No	No	No	Yes	No	0.00083989	4	0.0265991	No	No	Yes	Yes	NA	NA	0.00021656	0.00021656	0.00021656
ENSG00000160208	chr21	43659560	43696079	RRP1B	0.206441	0.503465	0.00041602	0.100865	genoa	No	No	No	Yes	No	0.000889971	4	0.0275141	No	Yes	Yes	Yes	NA	0.00041602	0.00041602	0.00041602	0.00041602
ENSG00000160209	chr21	43719094	43762307	PDXK	0.052889	0.283939	0.23608	0.604224	NA	No	No	No	No	No	0.0672142	4	0.155626	No	No	No	No	NA	NA	NA	NA	0.052889
ENSG00000160211	chrX	154517825	154547572	G6PD	0.377513	0.648075	NA	NA	NA	No	No	NA	NA	No	NA	NA	NA	No	No	No	No	NA	NA	NA	NA	0.377513
ENSG00000160213	chr21	43772511	43776330	CSTB	0.0848453	0.345839	NA	NA	NA	No	No	NA	NA	No	NA	NA	NA	No	No	No	No	NA	NA	NA	NA	0.0848453
ENSG00000160214	chr21	43789513	43805293	RRP1	0.191928	0.487657	0.71007	0.719852	NA	No	No	No	No	No	0.407896	4	0.333567	No	No	No	No	NA	NA	NA	NA	0.191928
ENSG00000160216	chr21	43865223	43987592	AGPAT3	0.542851	0.761994	0.58823	0.701297	NA	No	No	No	No	No	0.683845	4	0.421636	No	No	No	No	NA	NA	NA	NA	0.542851
ENSG00000160218	chr21	44012309	44106552	TRAPPC10	0.304164	0.593068	0.67235	0.712171	NA	No	No	No	No	No	0.529088	4	0.375595	No	No	No	No	NA	NA	NA	NA	0.304164
ENSG00000160219	chrX	154675249	154751583	GAB3	0.196012	0.492659	NA	NA	NA	No	No	NA	NA	No	NA	NA	NA	No	No	No	No	NA	NA	NA	NA	0.196012
ENSG00000160221	chr21	44133610	44210114	GATD3	0.301704	0.591345	0.60964	0.70438	NA	No	No	No	No	No	0.495361	4	0.364278	No	No	No	No	NA	NA	NA	NA	0.301704
ENSG00000160223	chr21	44215382	44241446	ICOSLG	0.17666	0.469227	0.36949	0.653014	NA	No	No	No	No	No	0.243418	4	0.26659	No	No	No	No	NA	NA	NA	NA	0.17666
ENSG00000160224	chr21	44285838	44298648	AIRE	0.3636	0.637942	0.30717	0.633036	NA	No	No	No	No	No	0.356511	4	0.314797	No	No	No	No	NA	NA	NA	NA	0.30717
ENSG00000160226	chr21	44328944	44339402	CFAP410	0.346556	0.627711	0.046763	0.429482	NA	No	No	No	No	No	0.0830132	4	0.168316	No	No	No	No	NA	NA	NA	NA	0.046763
ENSG00000160229	chr19	20776304	20809995	ZNF66	0.871598	0.971945	0.089916	0.499406	NA	No	No	No	No	No	0.277926	4	0.281461	No	No	No	No	NA	NA	NA	NA	0.089916
ENSG00000160233	chr21	44455510	44462196	LRRC3	0.137009	0.423196	NA	NA	NA	No	No	NA	NA	No	NA	NA	NA	No	No	No	No	NA	NA	NA	NA	0.137009
ENSG00000160255	chr21	44885953	44931989	ITGB2	0.0328471	0.232992	0.96621	0.758417	NA	No	No	No	No	No	0.141239	4	0.209698	No	No	No	No	NA	NA	NA	NA	0.0328471
ENSG00000160256	chr21	44940012	44976989	SLX9	0.626446	0.816704	0.21116	0.58957	NA	No	No	No	No	No	0.399861	4	0.330896	No	No	No	No	NA	NA	NA	NA	0.21116
ENSG00000160271	chr9	133097720	133149334	RALGDS	0.123391	0.405387	0.98589	0.762308	NA	No	No	No	No	No	0.377918	4	0.322565	No	No	No	No	NA	NA	NA	NA	0.123391
ENSG00000160282	chr21	46136160	46155579	FTCD	1	1	NA	NA	NA	No	No	NA	NA	No	NA	NA	NA	No	No	No	No	NA	NA	NA	NA	1
ENSG00000160284	chr21	46161148	46184476	SPATC1L	0.442501	0.695122	0.93423	0.752817	NA	No	No	No	No	No	0.778571	4	0.449628	No	No	No	No	NA	NA	NA	NA	0.442501
ENSG00000160285	chr21	46188141	46228824	LSS	0.0128137	0.160654	0.43706	0.669095	NA	No	No	No	No	No	0.0346377	4	0.118962	No	No	No	No	NA	NA	NA	NA	0.0128137
ENSG00000160293	chr9	133761894	133992604	VAV2	0.924716	1	0.84442	0.740601	NA	No	No	No	No	No	0.97401	4	0.506988	No	No	No	No	NA	NA	NA	NA	0.84442
ENSG00000160294	chr21	46235133	46286297	MCM3AP	0.0115888	0.156212	0.10833	0.523355	NA	No	Yes	No	No	No	0.00964195	4	0.0724519	No	No	No	No	NA	NA	NA	NA	0.00964195
ENSG00000160298	chr21	46300181	46323875	C21orf58	0.258127	0.554321	0.24305	0.60568	NA	No	No	No	No	No	0.236446	4	0.263713	No	No	No	No	NA	NA	NA	NA	0.236446
ENSG00000160299	chr21	46324124	46445769	PCNT	0.283235	0.575577	0.32952	0.640093	NA	No	No	No	No	No	0.314676	4	0.297813	No	No	No	No	NA	NA	NA	NA	0.283235
ENSG00000160305	chr21	46458891	46570015	DIP2A	0.0770429	0.333134	0.48341	0.677838	NA	No	No	No	No	No	0.159784	4	0.22166	No	No	No	No	NA	NA	NA	NA	0.0770429
ENSG00000160307	chr21	46598604	46605208	S100B	0.15744	0.447619	0.46335	0.673802	NA	No	No	No	No	No	0.263931	4	0.275884	No	No	No	No	NA	NA	NA	NA	0.15744
ENSG00000160310	chr21	46635595	46665124	PRMT2	0.690534	0.85762	0.92517	0.751577	NA	No	No	No	No	No	0.925114	4	0.492507	No	No	No	No	NA	NA	NA	NA	0.690534
ENSG00000160318	chr19	51367098	51369003	CLDND2	0.08993	0.35402	NA	NA	NA	No	No	NA	NA	No	NA	NA	NA	No	No	No	No	NA	NA	NA	NA	0.08993
ENSG00000160321	chr19	21932958	22010949	ZNF208	0.738185	0.887941	0.58149	0.699579	NA	No	No	No	No	No	0.792271	4	0.453226	No	No	No	No	NA	NA	NA	NA	0.58149
ENSG00000160323	chr9	133414358	133459402	ADAMTS13	0.0638238	0.309313	0.7879	0.730353	NA	No	No	No	No	No	0.200645	4	0.244567	No	No	No	No	NA	NA	NA	NA	0.0638238
ENSG00000160325	chr9	133459965	133470848	CACFD1	0.0652898	0.311103	0.70914	0.719851	NA	No	No	No	No	No	0.188561	4	0.2378	No	No	No	No	NA	NA	NA	NA	0.0652898
ENSG00000160326	chr9	133471094	133479127	SLC2A6	0.0218517	0.198552	0.19936	0.584294	NA	No	No	No	No	No	0.028038	4	0.108601	No	No	No	No	NA	NA	NA	NA	0.0218517
ENSG00000160336	chr19	53431984	53461862	ZNF761	0.7418	0.890337	NA	NA	NA	No	No	NA	NA	No	NA	NA	NA	No	No	No	No	NA	NA	NA	NA	0.7418
ENSG00000160339	chr9	134880810	134887523	FCN2	NA	NA	0.68764	0.715978	NA	NA	NA	No	No	No	NA	NA	NA	No	No	No	No	NA	NA	NA	NA	0.68764
ENSG00000160345	chr9	135495181	135501734	PIERCE1	0.93653	1	NA	NA	NA	No	No	NA	NA	No	NA	NA	NA	No	No	No	No	NA	NA	NA	NA	0.93653
ENSG00000160349	chr9	135521438	135526540	LCN1	NA	NA	NA	NA	NA	NA	NA	NA	NA	Yes	NA	NA	NA	No	No	No	No	NA	NA	NA	NA	NA
ENSG00000160352	chr19	21082159	21125270	ZNF714	0.557771	0.771889	0.82297	0.737408	NA	No	No	No	No	No	0.816448	4	0.460764	No	No	No	No	NA	NA	NA	NA	0.557771
ENSG00000160360	chr9	136327476	136359605	GPSM1	0.675366	0.848914	0.73472	0.722754	NA	No	No	No	No	No	0.843929	4	0.469001	No	No	No	No	NA	NA	NA	NA	0.675366
ENSG00000160392	chr19	40319536	40348527	C19orf47	0.0402929	0.253381	0.24606	0.607071	NA	No	No	No	No	No	0.0556575	4	0.144399	No	No	No	No	NA	NA	NA	NA	0.0402929
ENSG00000160396	chr19	40379271	40390181	HIPK4	NA	NA	NA	NA	NA	NA	NA	NA	NA	Yes	NA	NA	NA	No	No	No	No	NA	NA	NA	NA	NA
ENSG00000160401	chr9	127706988	127716002	CFAP157	NA	NA	0.89149	0.748027	NA	NA	NA	No	No	No	NA	NA	NA	No	No	No	No	NA	NA	NA	NA	0.89149
ENSG00000160404	chr9	127731524	127735313	TOR2A	0.526328	0.751395	0.72506	0.721237	NA	No	No	No	No	No	0.749245	4	0.441522	No	No	No	No	NA	NA	NA	NA	0.526328
ENSG00000160408	chr9	127885321	127905408	ST6GALNAC6	0.871555	0.971945	0.66421	0.710992	NA	No	No	No	No	No	0.895339	4	0.483781	No	No	No	No	NA	NA	NA	NA	0.66421
ENSG00000160410	chr19	40576853	40591399	SHKBP1	0.410695	0.672433	NA	NA	NA	No	No	NA	NA	No	NA	NA	NA	No	No	No	No	NA	NA	NA	NA	0.410695
ENSG00000160439	chr19	55039108	55071291	RDH13	0.0350613	0.23808	0.56667	0.696668	NA	No	No	No	No	No	0.0977243	4	0.179121	No	No	No	No	NA	NA	NA	NA	0.0350613
ENSG00000160445	chr9	128729786	128772414	ZER1	0.323583	0.608531	0.68998	0.716446	NA	No	No	No	No	No	0.558029	4	0.384922	No	No	No	No	NA	NA	NA	NA	0.323583
ENSG00000160446	chr9	128720870	128724127	ZDHHC12	0.217057	0.51489	NA	NA	NA	No	No	NA	NA	No	NA	NA	NA	No	No	No	No	NA	NA	NA	NA	0.217057
ENSG00000160447	chr9	128702503	128720916	PKN3	1	1	NA	NA	NA	No	No	NA	NA	No	NA	NA	NA	No	No	No	No	NA	NA	NA	NA	1
ENSG00000160460	chr19	40466241	40576464	SPTBN4	0.0513691	0.280396	0.09484	0.503497	NA	No	No	No	No	No	0.0308109	4	0.113078	No	No	No	No	NA	NA	NA	NA	0.0308109
ENSG00000160469	chr19	55282072	55312562	BRSK1	0.463167	0.708772	0.13496	0.540651	NA	No	No	No	No	No	0.235812	4	0.263414	No	No	No	No	NA	NA	NA	NA	0.13496
ENSG00000160471	chr19	55349306	55354719	COX6B2	NA	NA	NA	NA	NA	NA	NA	NA	NA	Yes	NA	NA	NA	No	No	No	No	NA	NA	NA	NA	NA
ENSG00000160472	chr19	55376826	55378246	TMEM190	NA	NA	NA	NA	NA	NA	NA	NA	NA	Yes	NA	NA	NA	No	No	No	No	NA	NA	NA	NA	NA
ENSG00000160505	chr19	55836540	55881855	NLRP4	NA	NA	0.1439	0.549665	NA	NA	NA	No	No	No	NA	NA	NA	No	No	No	No	NA	NA	NA	NA	0.1439
ENSG00000160539	chr9	131289459	131359022	PLPP7	0.0170939	0.179589	0.74757	0.726201	NA	No	No	No	No	No	0.0684944	4	0.15658	No	No	No	No	NA	NA	NA	NA	0.0170939
ENSG00000160551	chr17	29390363	29551903	TAOK1	0.0343504	0.236799	0.77517	0.729994	NA	No	No	No	No	No	0.123173	4	0.195187	No	No	No	No	NA	NA	NA	NA	0.0343504
ENSG00000160563	chr9	131852928	132079867	MED27	0.352261	0.631557	0.097103	0.504669	NA	No	No	No	No	No	0.149662	4	0.215396	No	No	No	No	NA	NA	NA	NA	0.097103
ENSG00000160570	chr19	42198598	42220140	DEDD2	0.14665	0.434925	0.47319	0.675958	NA	No	No	No	No	No	0.254533	4	0.271529	No	No	No	No	NA	NA	NA	NA	0.14665
ENSG00000160584	chr11	116843402	117098437	SIK3	0.452376	0.701416	0.35301	0.648074	NA	No	No	No	No	No	0.45265	4	0.347064	No	No	No	No	NA	NA	NA	NA	0.35301
ENSG00000160588	chr11	118226690	118252365	MPZL3	0.527936	0.752484	0.36572	0.650785	NA	No	No	No	No	No	0.510624	4	0.369044	No	No	No	No	NA	NA	NA	NA	0.36572
ENSG00000160593	chr11	118193725	118225094	JAML	NA	NA	0.57826	0.699577	NA	NA	NA	No	No	No	NA	NA	NA	No	No	No	No	NA	NA	NA	NA	0.57826
ENSG00000160602	chr17	28725897	28743455	NEK8	0.179788	0.473389	0.011888	0.297015	NA	No	No	No	No	No	0.015278	4	0.0867533	No	No	No	No	NA	NA	NA	NA	0.011888
ENSG00000160606	chr17	28724348	28727935	TLCD1	0.0179665	0.184324	0.022359	0.35777	NA	No	No	No	No	No	0.00354301	4	0.0477226	No	No	Yes	No	NA	NA	0.00354301	NA	0.00354301
ENSG00000160613	chr11	117204337	117232525	PCSK7	0.690621	0.85762	0.44173	0.669122	NA	No	No	No	No	No	0.667251	4	0.417176	No	No	No	No	NA	NA	NA	NA	0.44173
ENSG00000160633	chr19	5623035	5668478	SAFB	0.242164	0.537851	0.4211	0.664066	NA	No	No	No	No	No	0.334787	4	0.306607	No	No	No	No	NA	NA	NA	NA	0.242164
ENSG00000160654	chr11	118344344	118355161	CD3G	NA	NA	0.7036	0.718832	NA	NA	NA	No	No	No	NA	NA	NA	No	No	No	No	NA	NA	NA	NA	0.7036
ENSG00000160678	chr1	153627926	153632039	S100A1	0.299077	0.58948	NA	NA	NA	No	No	NA	NA	No	NA	NA	NA	No	No	No	No	NA	NA	NA	NA	0.299077
ENSG00000160679	chr1	153633982	153646306	CHTOP	0.526164	0.751374	0.42886	0.66653	NA	No	No	No	No	No	0.561592	4	0.38622	No	No	No	No	NA	NA	NA	NA	0.42886
ENSG00000160683	chr11	118883892	118897787	CXCR5	NA	NA	0.72727	0.721566	NA	NA	NA	No	No	No	NA	NA	NA	No	No	No	No	NA	NA	NA	NA	0.72727
ENSG00000160685	chr1	155002630	155018523	ZBTB7B	0.0435583	0.261215	0.019749	0.340513	NA	No	No	No	No	No	0.00693203	4	0.0631262	No	No	No	No	NA	NA	NA	NA	0.00693203
ENSG00000160688	chr1	154983338	154993111	FLAD1	0.0706742	0.321796	NA	NA	NA	No	No	NA	NA	No	NA	NA	NA	No	No	No	No	NA	NA	NA	NA	0.0706742
ENSG00000160691	chr1	154962298	154974395	SHC1	3.98e-05	0.0153628	NA	NA	NA	Yes	Yes	NA	NA	No	NA	NA	NA	No	No	Yes	No	NA	NA	3.98e-05	NA	3.98e-05
ENSG00000160695	chr11	119067818	119081972	VPS11	0.0564435	0.291278	0.96706	0.758576	NA	No	No	No	No	No	0.213316	4	0.252169	No	No	No	No	NA	NA	NA	NA	0.0564435
ENSG00000160703	chr11	119166568	119184016	NLRX1	0.344886	0.626385	0.47835	0.677511	NA	No	No	No	No	No	0.462255	4	0.350883	No	No	No	No	NA	NA	NA	NA	0.344886
ENSG00000160710	chr1	154581695	154628013	ADAR	0.0204734	0.192456	0.54934	0.694648	NA	No	No	No	No	No	0.061719	4	0.150304	No	No	No	No	NA	NA	NA	NA	0.0204734
ENSG00000160712	chr1	154405193	154469450	IL6R	0.0291777	0.221913	0.16519	0.560819	NA	No	No	No	No	No	0.0305338	4	0.112442	No	No	No	No	NA	NA	NA	NA	0.0291777
ENSG00000160714	chr1	154548577	154559028	UBE2Q1	0.786885	0.917839	0.24321	0.60568	NA	No	No	No	No	No	0.507823	4	0.368232	No	No	No	No	NA	NA	NA	NA	0.24321
ENSG00000160716	chr1	154567778	154580013	CHRNB2	0.0133932	0.163039	0.37641	0.655218	NA	No	No	No	No	No	0.0317105	4	0.114565	No	No	No	No	NA	NA	NA	NA	0.0133932
ENSG00000160741	chr1	153947669	153958615	CRTC2	1	1	0.027309	0.376521	NA	No	No	No	No	No	0.125636	4	0.197307	No	No	No	No	NA	NA	NA	NA	0.027309
ENSG00000160746	chr3	43354859	43691594	ANO10	0.415097	0.67568	0.3609	0.649622	NA	No	No	No	No	No	0.434205	4	0.342257	No	No	No	No	NA	NA	NA	NA	0.3609
ENSG00000160752	chr1	155308748	155320666	FDPS	0.530096	0.753847	0.64215	0.709477	NA	No	No	No	No	No	0.707228	4	0.429196	No	No	No	No	NA	NA	NA	NA	0.530096
ENSG00000160753	chr1	155320894	155331114	RUSC1	0.00873565	0.13833	NA	NA	NA	No	Yes	NA	NA	No	NA	NA	NA	No	No	No	No	NA	NA	NA	NA	0.00873565
ENSG00000160766	NA	NA	NA	NA	0.256234	0.551842	NA	NA	NA	No	No	NA	NA	No	NA	NA	NA	No	No	No	No	NA	NA	NA	NA	0.256234
ENSG00000160767	chr1	155247205	155255483	FAM189B	0.165963	0.457235	0.67496	0.713097	NA	No	No	No	No	No	0.357237	4	0.315078	No	No	No	No	NA	NA	NA	NA	0.165963
ENSG00000160781	chr1	156243320	156248117	PAQR6	0.806809	0.931371	NA	NA	NA	No	No	NA	NA	No	NA	NA	NA	No	No	No	No	NA	NA	NA	NA	0.806809
ENSG00000160783	chr1	156212993	156240042	PMF1	1	1	0.45935	0.672101	NA	No	No	No	No	No	0.816698	4	0.460865	No	No	No	No	NA	NA	NA	NA	0.45935
ENSG00000160785	chr1	156193932	156212796	SLC25A44	0.00635943	0.120676	NA	NA	NA	No	Yes	NA	NA	No	NA	NA	NA	No	No	No	No	NA	NA	NA	NA	0.00635943
ENSG00000160789	chr1	156082573	156140081	LMNA	0.0428551	0.259159	0.48883	0.678825	NA	No	No	No	No	No	0.10193	4	0.181756	No	No	No	No	NA	NA	NA	NA	0.0428551
ENSG00000160791	chr3	46370946	46376206	CCR5	0.789792	0.919655	0.80286	0.732953	NA	No	No	No	No	No	0.92296	4	0.491803	No	No	No	No	NA	NA	NA	NA	0.789792
ENSG00000160796	chr3	46979666	47009704	NBEAL2	0.448592	0.699338	0.27695	0.619953	NA	No	No	No	No	No	0.383343	4	0.324111	No	No	No	No	NA	NA	NA	NA	0.27695
ENSG00000160799	chr3	46921726	46982010	CCDC12	0.872102	0.972076	0.32629	0.638925	NA	No	No	No	No	No	0.642196	4	0.410687	No	No	No	No	NA	NA	NA	NA	0.32629
ENSG00000160801	chr3	46877721	46903799	PTH1R	1	1	0.71201	0.719959	NA	No	No	No	No	No	0.953854	4	0.500749	No	No	No	No	NA	NA	NA	NA	0.71201
ENSG00000160803	chr1	156035299	156053798	UBQLN4	0.132553	0.417629	0.86411	0.74315	NA	No	No	No	No	No	0.36273	4	0.317598	No	No	No	No	NA	NA	NA	NA	0.132553
ENSG00000160808	chr3	46835111	46882172	MYL3	0.549465	0.765927	0.84959	0.741112	NA	No	No	No	No	No	0.822449	4	0.462182	No	No	No	No	NA	NA	NA	NA	0.549465
ENSG00000160813	chr7	100435282	100436497	PPP1R35	0.62182	0.814106	NA	NA	NA	No	No	NA	NA	No	NA	NA	NA	No	No	No	No	NA	NA	NA	NA	0.62182
ENSG00000160818	chr1	156594301	156601496	GPATCH4	0.0357452	0.240646	0.922	0.751305	NA	No	No	No	No	No	0.145425	4	0.212661	No	No	No	No	NA	NA	NA	NA	0.0357452
ENSG00000160838	chr1	156920632	156933094	LRRC71	NA	NA	0.13383	0.53976	NA	NA	NA	No	No	No	NA	NA	NA	No	No	No	No	NA	NA	NA	NA	0.13383
ENSG00000160844	NA	NA	NA	NA	NA	NA	0.10879	0.523511	NA	NA	NA	No	No	No	NA	NA	NA	No	No	No	No	NA	NA	NA	NA	0.10879
ENSG00000160856	chr1	157674321	157700769	FCRL3	NA	NA	0.13573	0.541023	NA	NA	NA	No	No	No	NA	NA	NA	No	No	No	No	NA	NA	NA	NA	0.13573
ENSG00000160862	chr7	99966720	99976042	AZGP1	0.667842	0.843904	0.060095	0.461836	NA	No	No	No	No	No	0.169186	4	0.227178	No	No	No	No	NA	NA	NA	NA	0.060095
ENSG00000160867	chr5	177086905	177098144	FGFR4	0.190236	0.48563	0.9398	0.753492	NA	No	No	No	No	No	0.486574	4	0.360574	No	No	No	No	NA	NA	NA	NA	0.190236
ENSG00000160868	chr7	99756960	99784248	CYP3A4	NA	NA	0.88645	0.747047	NA	NA	NA	No	No	No	NA	NA	NA	No	No	No	No	NA	NA	NA	NA	0.88645
ENSG00000160870	chr7	99705036	99735196	CYP3A7	NA	NA	0.80456	0.733139	NA	NA	NA	No	No	No	NA	NA	NA	No	No	No	No	NA	NA	NA	NA	0.80456
ENSG00000160877	chr19	13116862	13141147	NACC1	0.138034	0.424139	0.36073	0.649622	NA	No	No	No	No	No	0.199166	4	0.243765	No	No	No	No	NA	NA	NA	NA	0.138034
ENSG00000160882	chr8	142872356	142879846	CYP11B1	NA	NA	0.84644	0.740672	NA	NA	NA	No	No	No	NA	NA	NA	No	No	No	No	NA	NA	NA	NA	0.84644
ENSG00000160883	chr5	176880869	176899346	HK3	NA	NA	0.25081	0.61056	NA	NA	NA	No	No	No	NA	NA	NA	No	No	No	No	NA	NA	NA	NA	0.25081
ENSG00000160886	chr8	142700111	142705127	LY6K	NA	NA	0.17299	0.568159	NA	NA	NA	No	No	No	NA	NA	NA	No	No	No	No	NA	NA	NA	NA	0.17299
ENSG00000160888	chr19	13150411	13154911	IER2	0.234052	0.531256	0.33131	0.641267	NA	No	No	No	No	No	0.275816	4	0.280925	No	No	No	No	NA	NA	NA	NA	0.234052
ENSG00000160908	chr7	99473877	99504857	ZNF394	0.791894	0.921142	NA	NA	NA	No	No	NA	NA	No	NA	NA	NA	No	No	No	No	NA	NA	NA	NA	0.791894
ENSG00000160917	chr7	99438922	99457373	CPSF4	0.693753	0.859461	0.35432	0.649271	NA	No	No	No	No	No	0.59073	4	0.396203	No	No	No	No	NA	NA	NA	NA	0.35432
ENSG00000160932	chr8	143017982	143023832	LY6E	0.227081	0.523352	0.95979	0.757289	NA	No	No	No	No	No	0.549994	4	0.382258	No	No	No	No	NA	NA	NA	NA	0.227081
ENSG00000160948	chr8	144423601	144428563	VPS28	0.162003	0.452907	0.038487	0.410673	NA	No	No	No	No	No	0.0378938	4	0.124161	No	No	No	No	NA	NA	NA	NA	0.0378938
ENSG00000160949	chr8	144428775	144444440	TONSL	0.874022	0.973383	0.020364	0.34427	NA	No	No	No	No	No	0.0895026	4	0.173508	No	No	No	No	NA	NA	NA	NA	0.020364
ENSG00000160951	chr19	14472466	14475354	PTGER1	NA	NA	0.17107	0.566793	NA	NA	NA	No	No	No	NA	NA	NA	No	No	No	No	NA	NA	NA	NA	0.17107
ENSG00000160953	chr19	1354711	1378431	PWWP3A	0.207341	0.504618	0.011951	0.29798	NA	No	No	No	No	No	0.0173463	4	0.089912	No	No	No	No	NA	NA	NA	NA	0.011951
ENSG00000160957	chr8	144511288	144517845	RECQL4	0.111013	0.387891	0.90565	0.749687	NA	No	No	No	No	No	0.331499	4	0.305377	No	No	No	No	NA	NA	NA	NA	0.111013
ENSG00000160959	chr8	144517992	144525172	LRRC14	0.253183	0.548307	0.81681	0.73657	NA	No	No	No	No	No	0.532722	4	0.376552	No	No	No	No	NA	NA	NA	NA	0.253183
ENSG00000160961	chr19	14689801	14733746	ZNF333	0.98381	1	0.058976	0.457206	NA	No	No	No	No	No	0.223204	4	0.257243	No	No	No	No	NA	NA	NA	NA	0.058976
ENSG00000160963	chr7	101362875	101559024	COL26A1	0.31207	0.599445	NA	NA	NA	No	No	NA	NA	No	NA	NA	NA	No	No	No	No	NA	NA	NA	NA	0.31207
ENSG00000160972	chr8	144477969	144502121	PPP1R16A	0.475454	0.716801	0.89124	0.748027	NA	No	No	No	No	No	0.787581	4	0.45201	No	No	No	No	NA	NA	NA	NA	0.475454
ENSG00000160973	chr8	144473412	144475849	FOXH1	NA	NA	NA	NA	NA	NA	NA	NA	NA	Yes	NA	NA	NA	No	No	No	No	NA	NA	NA	NA	NA
ENSG00000160991	chr7	102433106	102456825	ORAI2	0.364212	0.638347	0.62371	0.706261	NA	No	No	No	No	No	0.563838	4	0.387038	No	No	No	No	NA	NA	NA	NA	0.364212
ENSG00000160993	chr7	102456238	102464863	ALKBH4	0.157847	0.448017	NA	NA	NA	No	No	NA	NA	No	NA	NA	NA	No	No	No	No	NA	NA	NA	NA	0.157847
ENSG00000160994	chr19	15010726	15023276	CCDC105	NA	NA	0.60173	0.70323	NA	NA	NA	No	No	No	NA	NA	NA	No	No	No	No	NA	NA	NA	NA	0.60173
ENSG00000160999	chr7	102285091	102321711	SH2B2	0.18801	0.483262	0.37383	0.653817	NA	No	No	No	No	No	0.256902	4	0.27291	No	No	No	No	NA	NA	NA	NA	0.18801
ENSG00000161010	chr5	179835133	179862173	MRNIP	0.628921	0.818603	0.77229	0.72992	NA	No	No	No	No	No	0.836462	4	0.466623	No	No	No	No	NA	NA	NA	NA	0.628921
ENSG00000161011	chr5	179806398	179838078	SQSTM1	0.256746	0.552413	0.8615	0.742928	NA	No	No	No	No	No	0.554902	4	0.384154	No	No	No	No	NA	NA	NA	NA	0.256746
ENSG00000161013	chr5	179797597	179806952	MGAT4B	0.221851	0.519426	NA	NA	NA	No	No	NA	NA	No	NA	NA	NA	No	No	No	No	NA	NA	NA	NA	0.221851
ENSG00000161016	chr8	144789765	144792587	RPL8	1	1	NA	NA	NA	No	No	NA	NA	No	NA	NA	NA	No	No	No	No	NA	NA	NA	NA	1
ENSG00000161021	chr5	179732822	179777283	MAML1	0.536219	0.757678	0.40161	0.660643	NA	No	No	No	No	No	0.546019	4	0.380601	No	No	No	No	NA	NA	NA	NA	0.40161
ENSG00000161031	chr19	15468645	15498956	PGLYRP2	NA	NA	0.81082	0.734813	NA	NA	NA	No	No	No	NA	NA	NA	No	No	No	No	NA	NA	NA	NA	0.81082
ENSG00000161036	chr7	102464956	102473168	LRWD1	0.0788728	0.336058	NA	NA	NA	No	No	NA	NA	No	NA	NA	NA	No	No	No	No	NA	NA	NA	NA	0.0788728
ENSG00000161040	chr7	102812838	103074839	FBXL13	0.707649	0.867321	0.40536	0.660951	NA	No	No	No	No	No	0.64507	4	0.411434	No	No	No	No	NA	NA	NA	NA	0.40536
ENSG00000161048	chr7	103099776	103149560	NAPEPLD	0.132642	0.417778	0.97212	0.759309	NA	No	No	No	No	No	0.39307	4	0.327663	No	No	No	No	NA	NA	NA	NA	0.132642
ENSG00000161055	chr5	180590105	180591499	SCGB3A1	NA	NA	NA	NA	NA	NA	NA	NA	NA	Yes	NA	NA	NA	No	No	No	No	NA	NA	NA	NA	NA
ENSG00000161057	chr7	103328570	103370346	PSMC2	0.0324382	0.232183	0.90434	0.74917	NA	No	No	No	No	No	0.132858	4	0.203529	No	No	No	No	NA	NA	NA	NA	0.0324382
ENSG00000161082	chr19	3224661	3297076	CELF5	0.114127	0.392253	0.59976	0.702659	NA	No	No	No	No	No	0.252006	4	0.2706	No	No	No	No	NA	NA	NA	NA	0.114127
ENSG00000161091	chr19	3538261	3574290	MFSD12	0.452498	0.701451	0.97611	0.759779	NA	No	No	No	No	No	0.802614	4	0.456089	No	No	No	No	NA	NA	NA	NA	0.452498
ENSG00000161103	NA	NA	NA	NA	0.55417	0.769285	NA	NA	NA	No	No	NA	NA	No	NA	NA	NA	No	No	No	No	NA	NA	NA	NA	0.55417
ENSG00000161133	NA	NA	NA	NA	NA	NA	0.61483	0.704698	NA	NA	NA	No	No	No	NA	NA	NA	No	No	No	No	NA	NA	NA	NA	0.61483
ENSG00000161149	NA	NA	NA	NA	0.26164	0.556803	NA	NA	NA	No	No	NA	NA	No	NA	NA	NA	No	No	No	No	NA	NA	NA	NA	0.26164
ENSG00000161179	chr22	21628089	21630064	YDJC	0.00161069	0.0656506	0.20412	0.585636	NA	No	Yes	No	No	No	0.00296558	4	0.0450901	No	No	Yes	No	NA	NA	0.00161069	NA	0.00161069
ENSG00000161180	chr22	21632716	21637329	CCDC116	NA	NA	0.53953	0.692139	NA	NA	NA	No	No	No	NA	NA	NA	No	No	No	No	NA	NA	NA	NA	0.53953
ENSG00000161202	chr3	184155377	184173614	DVL3	0.536484	0.75769	NA	NA	NA	No	No	NA	NA	No	NA	NA	NA	No	No	No	No	NA	NA	NA	NA	0.536484
ENSG00000161203	chr3	184174689	184184214	AP2M1	0.0524252	0.283332	0.16947	0.564394	NA	No	No	No	No	No	0.05085	4	0.139633	No	No	No	No	NA	NA	NA	NA	0.05085
ENSG00000161204	chr3	184186095	184194012	ABCF3	0.156439	0.446924	0.15161	0.55376	NA	No	No	No	No	No	0.112458	4	0.189012	No	No	No	No	NA	NA	NA	NA	0.112458
ENSG00000161217	chr3	196214222	196287957	PCYT1A	1	1	0.9353	0.752907	NA	No	No	No	No	No	0.99786	4	0.511245	No	No	No	No	NA	NA	NA	NA	0.9353
ENSG00000161243	chr19	38990714	39032785	FBXO27	0.0518343	0.281634	0.62023	0.705328	NA	No	No	No	No	No	0.142658	4	0.210564	No	No	No	No	NA	NA	NA	NA	0.0518343
ENSG00000161249	chr19	35497220	35513658	DMKN	0.245416	0.541947	0.36004	0.649622	NA	No	No	No	No	No	0.30275	4	0.292711	No	No	No	No	NA	NA	NA	NA	0.245416
ENSG00000161265	chr19	35742464	35745445	U2AF1L4	0.382069	0.650903	0.59965	0.702659	NA	No	No	No	No	No	0.566713	4	0.38774	No	No	No	No	NA	NA	NA	NA	0.382069
ENSG00000161267	chr3	197509783	197573323	BDH1	0.531784	0.755113	0.55567	0.695347	NA	No	No	No	No	No	0.655736	4	0.414396	No	No	No	No	NA	NA	NA	NA	0.531784
ENSG00000161270	chr19	35825372	35869287	NPHS1	0.902634	0.990985	0.75419	0.726301	NA	No	No	No	No	No	0.942542	4	0.497501	No	No	No	No	NA	NA	NA	NA	0.75419
ENSG00000161277	chr19	36034984	36054739	THAP8	0.00758301	0.130619	0.34264	0.643897	NA	No	Yes	No	No	No	0.0180654	4	0.0906235	No	No	No	No	NA	NA	NA	NA	0.00758301
ENSG00000161281	chr19	36150922	36152449	COX7A1	0.412483	0.674167	0.159	0.556315	NA	No	No	No	No	No	0.244265	4	0.266892	No	No	No	No	NA	NA	NA	NA	0.159
ENSG00000161298	chr19	36604817	36634114	ZNF382	0.557214	0.771645	0.90031	0.7488	NA	No	No	No	No	No	0.847725	4	0.47036	No	No	No	No	NA	NA	NA	NA	0.557214
ENSG00000161326	NA	NA	NA	NA	NA	NA	0.16888	0.564283	NA	NA	NA	No	No	No	NA	NA	NA	No	No	No	No	NA	NA	NA	NA	0.16888
ENSG00000161328	chr11	537527	554912	LRRC56	0.761883	0.903382	0.8235	0.737548	NA	No	No	No	No	No	0.919881	4	0.490905	No	No	No	No	NA	NA	NA	NA	0.761883
ENSG00000161381	chr17	39063313	39154394	PLXDC1	0.181799	0.47599	0.38741	0.658079	NA	No	No	No	No	No	0.257292	4	0.272916	No	No	No	No	NA	NA	NA	NA	0.181799
ENSG00000161395	chr17	39671122	39696797	PGAP3	0.331	0.615072	0.71896	0.720835	NA	No	No	No	No	No	0.579611	4	0.393003	No	No	No	No	NA	NA	NA	NA	0.331
ENSG00000161405	chr17	39757718	39864312	IKZF3	0.0752824	0.330006	0.6392	0.709081	NA	No	No	No	No	No	0.19412	4	0.241296	No	No	No	No	NA	NA	NA	NA	0.0752824
ENSG00000161509	chr17	74842023	74861504	GRIN2C	0.427308	0.684466	0.97538	0.759623	NA	No	No	No	No	No	0.781551	4	0.450228	No	No	No	No	NA	NA	NA	NA	0.427308
ENSG00000161513	chr17	74862497	74873031	FDXR	0.0593033	0.299091	NA	NA	NA	No	No	NA	NA	No	NA	NA	NA	No	No	No	No	NA	NA	NA	NA	0.0593033
ENSG00000161526	chr17	75667251	75708062	SAP30BP	0.0517941	0.281568	0.30815	0.633425	NA	No	No	No	No	No	0.0819986	4	0.167608	No	No	No	No	NA	NA	NA	NA	0.0517941
ENSG00000161533	chr17	75941507	75979177	ACOX1	4.73e-05	0.0161259	0.9675	0.758629	NA	Yes	Yes	No	No	No	0.000503241	4	0.0219104	No	No	Yes	No	NA	NA	4.73e-05	NA	4.73e-05
ENSG00000161542	chr17	76309478	76384521	PRPSAP1	0.0877285	0.350043	0.16587	0.56168	NA	No	No	No	No	No	0.0761054	4	0.162933	No	No	No	No	NA	NA	NA	NA	0.0761054
ENSG00000161544	chr17	76527356	76551175	CYGB	1	1	0.75535	0.726301	NA	No	No	No	No	No	0.967282	4	0.504911	No	No	No	No	NA	NA	NA	NA	0.75535
ENSG00000161547	chr17	76734115	76737333	SRSF2	0.998165	1	0.72156	0.720835	NA	No	No	No	No	No	0.9566	4	0.501765	No	No	No	No	NA	NA	NA	NA	0.72156
ENSG00000161551	chr19	51804816	51890950	ZNF577	0.345549	0.627163	0.93843	0.753492	NA	No	No	No	No	No	0.68946	4	0.42348	No	No	No	No	NA	NA	NA	NA	0.345549
ENSG00000161558	chr19	48332356	48364059	TMEM143	0.179047	0.472374	0.32625	0.638925	NA	No	No	No	No	No	0.224322	4	0.257813	No	No	No	No	NA	NA	NA	NA	0.179047
ENSG00000161570	NA	NA	NA	NA	NA	NA	0.92299	0.751309	NA	NA	NA	No	No	No	NA	NA	NA	No	No	No	No	NA	NA	NA	NA	0.92299
ENSG00000161572	NA	NA	NA	NA	NA	NA	0.9098	0.749804	NA	NA	NA	No	No	No	NA	NA	NA	No	No	No	No	NA	NA	NA	NA	0.9098
ENSG00000161573	NA	NA	NA	NA	NA	NA	0.49801	0.680828	NA	NA	NA	No	No	No	NA	NA	NA	No	No	No	No	NA	NA	NA	NA	0.49801
ENSG00000161574	NA	NA	NA	NA	NA	NA	0.45693	0.671428	NA	NA	NA	No	No	No	NA	NA	NA	No	No	No	No	NA	NA	NA	NA	0.45693
ENSG00000161594	chr17	41835685	41848384	KLHL10	NA	NA	0.063628	0.467281	NA	NA	NA	No	No	No	NA	NA	NA	No	No	No	No	NA	NA	NA	NA	0.063628
ENSG00000161609	chr19	49388219	49417990	KASH5	NA	NA	0.27916	0.622056	NA	NA	NA	No	No	No	NA	NA	NA	No	No	No	No	NA	NA	NA	NA	0.27916
ENSG00000161610	chr17	42184060	42185452	HCRT	NA	NA	NA	NA	NA	NA	NA	NA	NA	Yes	NA	NA	NA	No	No	No	No	NA	NA	NA	NA	NA
ENSG00000161618	chr19	49453225	49471050	ALDH16A1	0.806978	0.931371	0.83303	0.739686	NA	No	No	No	No	No	0.939212	4	0.496645	No	No	No	No	NA	NA	NA	NA	0.806978
ENSG00000161634	chr12	54644589	54648493	DCD	NA	NA	0.64314	0.709477	NA	NA	NA	No	No	No	NA	NA	NA	No	No	No	No	NA	NA	NA	NA	0.64314
ENSG00000161638	chr12	54395261	54419266	ITGA5	0.0933282	0.360159	NA	NA	NA	No	No	NA	NA	No	NA	NA	NA	No	No	No	No	NA	NA	NA	NA	0.0933282
ENSG00000161640	chr19	49948985	49961172	SIGLEC11	0.29338	0.584781	NA	NA	NA	No	No	NA	NA	No	NA	NA	NA	No	No	No	No	NA	NA	NA	NA	0.29338
ENSG00000161642	chr12	54369133	54391298	ZNF385A	0.166511	0.457553	0.038563	0.410881	NA	No	No	No	No	No	0.0388363	4	0.125654	No	No	No	No	NA	NA	NA	NA	0.038563
ENSG00000161643	chr19	49969600	49975819	SIGLEC16	NA	NA	NA	NA	NA	NA	NA	NA	NA	Yes	NA	NA	NA	No	No	No	No	NA	NA	NA	NA	NA
ENSG00000161647	chr17	43800799	43833170	MPP3	0.396325	0.662841	0.0968	0.504669	NA	No	No	No	No	No	0.163456	4	0.224151	No	No	No	No	NA	NA	NA	NA	0.0968
ENSG00000161649	chr17	43847148	43863639	CD300LG	NA	NA	0.13107	0.53976	NA	NA	NA	No	No	No	NA	NA	NA	No	No	No	No	NA	NA	NA	NA	0.13107
ENSG00000161652	chr19	50152548	50163281	IZUMO2	NA	NA	NA	NA	NA	NA	NA	NA	NA	Yes	NA	NA	NA	No	No	No	No	NA	NA	NA	NA	NA
ENSG00000161653	chr17	44004622	44009068	NAGS	NA	NA	0.48827	0.678722	NA	NA	NA	No	No	No	NA	NA	NA	No	No	No	No	NA	NA	NA	NA	0.48827
ENSG00000161654	chr17	44034328	44067619	LSM12	0.00365041	0.0935791	0.30408	0.632649	NA	No	Yes	No	No	No	0.00866189	4	0.06858	No	No	No	No	NA	NA	NA	NA	0.00365041
ENSG00000161664	chr17	44170447	44179084	ASB16	NA	NA	0.04418	0.423877	NA	NA	NA	No	No	No	NA	NA	NA	No	No	No	No	NA	NA	NA	NA	0.04418
ENSG00000161671	chr19	50476400	50490871	EMC10	0.0375157	0.24601	0.79542	0.730994	NA	No	No	No	No	No	0.134638	4	0.204614	No	No	No	No	NA	NA	NA	NA	0.0375157
ENSG00000161677	chr19	50505998	50511220	JOSD2	0.0229854	0.201642	NA	NA	NA	No	No	NA	NA	No	NA	NA	NA	No	No	No	No	NA	NA	NA	NA	0.0229854
ENSG00000161681	chr19	50659255	50719802	SHANK1	0.190487	0.485715	0.48294	0.677838	NA	No	No	No	No	No	0.311494	4	0.296657	No	No	No	No	NA	NA	NA	NA	0.190487
ENSG00000161682	chr17	44353215	44363853	FAM171A2	0.371867	0.644273	NA	NA	NA	No	No	NA	NA	No	NA	NA	NA	No	No	No	No	NA	NA	NA	NA	0.371867
ENSG00000161692	chr17	44708608	44752264	DBF4B	0.256321	0.551853	0.47466	0.676325	NA	No	No	No	No	No	0.377951	4	0.322565	No	No	No	No	NA	NA	NA	NA	0.256321
ENSG00000161714	chr17	45108959	45133354	PLCD3	0.215306	0.512705	0.32462	0.638925	NA	No	No	No	No	No	0.255863	4	0.272229	No	No	No	No	NA	NA	NA	NA	0.215306
ENSG00000161791	chr12	49636499	49708165	FMNL3	0.415846	0.67612	0.94166	0.753977	NA	No	No	No	No	No	0.758717	4	0.444368	No	No	No	No	NA	NA	NA	NA	0.415846
ENSG00000161798	chr12	49961872	49965682	AQP5	0.580506	0.786751	NA	NA	NA	No	No	NA	NA	No	NA	NA	NA	No	No	No	No	NA	NA	NA	NA	0.580506
ENSG00000161800	chr12	49976923	50033136	RACGAP1	0.838245	0.951156	0.072843	0.480559	NA	No	No	No	No	No	0.231778	4	0.26135	No	No	No	No	NA	NA	NA	NA	0.072843
ENSG00000161807	chr19	9114828	9115763	OR7G1	NA	NA	0.95616	0.756277	NA	NA	NA	No	No	No	NA	NA	NA	No	No	No	No	NA	NA	NA	NA	0.95616
ENSG00000161813	chr12	50392383	50480004	LARP4	0.414341	0.675322	0.1255	0.534727	NA	No	No	No	No	No	0.205738	4	0.247451	No	No	No	No	NA	NA	NA	NA	0.1255
ENSG00000161835	chr12	52006946	52015889	TAMALIN	1.2e-05	0.00668299	NA	NA	NA	Yes	Yes	NA	NA	No	NA	NA	NA	Yes	Yes	Yes	Yes	1.2e-05	1.2e-05	1.2e-05	1.2e-05	1.2e-05
ENSG00000161847	chr19	10316212	10333638	RAVER1	0.593848	0.795518	0.18711	0.58021	NA	No	No	No	No	No	0.355256	4	0.314441	No	No	No	No	NA	NA	NA	NA	0.18711
ENSG00000161849	chr12	52377812	52385652	KRT84	NA	NA	0.68023	0.714878	NA	NA	NA	No	No	No	NA	NA	NA	No	No	No	No	NA	NA	NA	NA	0.68023
ENSG00000161850	chr12	52393931	52406335	KRT82	NA	NA	0.55178	0.694989	NA	NA	NA	No	No	No	NA	NA	NA	No	No	No	No	NA	NA	NA	NA	0.55178
ENSG00000161860	chr19	12898786	12919293	SYCE2	NA	NA	0.28306	0.62364	NA	NA	NA	No	No	No	NA	NA	NA	No	No	No	No	NA	NA	NA	NA	0.28306
ENSG00000161888	chr19	11131520	11155807	SPC24	0.161584	0.452551	0.62269	0.706066	NA	No	No	No	No	No	0.331676	4	0.305398	No	No	No	No	NA	NA	NA	NA	0.161584
ENSG00000161896	chr6	33721662	33746905	IP6K3	0.134544	0.419382	0.19717	0.584294	NA	No	No	No	No	No	0.122813	4	0.194936	No	No	No	No	NA	NA	NA	NA	0.122813
ENSG00000161904	chr6	33771202	33789130	LEMD2	0.0523457	0.283112	0.067465	0.4744	NA	No	No	No	No	No	0.0234705	4	0.0997302	No	No	No	No	NA	NA	NA	NA	0.0234705
ENSG00000161905	chr17	4630919	4642294	ALOX15	NA	NA	NA	NA	NA	NA	NA	NA	NA	Yes	NA	NA	NA	No	No	No	No	NA	NA	NA	NA	NA
ENSG00000161911	chr6	41149337	41154347	TREML1	NA	NA	0.47132	0.675725	NA	NA	NA	No	No	No	NA	NA	NA	No	No	No	No	NA	NA	NA	NA	0.47132
ENSG00000161912	NA	NA	NA	NA	0.75744	0.900304	NA	NA	NA	No	No	NA	NA	No	NA	NA	NA	No	No	No	No	NA	NA	NA	NA	0.75744
ENSG00000161914	chr19	11483427	11505839	ZNF653	0.953692	1	0.46101	0.672768	NA	No	No	No	No	No	0.800953	4	0.455711	No	No	No	No	NA	NA	NA	NA	0.46101
ENSG00000161920	chr17	4731428	4733608	MED11	0.83426	0.948389	NA	NA	NA	No	No	NA	NA	No	NA	NA	NA	No	No	No	No	NA	NA	NA	NA	0.83426
ENSG00000161921	chr17	4733533	4739928	CXCL16	0.223927	0.521583	0.23405	0.603984	NA	No	No	No	No	No	0.20695	4	0.248259	No	No	No	No	NA	NA	NA	NA	0.20695
ENSG00000161929	chr17	5208920	5234860	SCIMP	NA	NA	0.0071549	0.257018	NA	NA	NA	No	No	No	NA	NA	NA	No	No	No	No	NA	NA	NA	NA	0.0071549
ENSG00000161939	chr17	7012635	7017520	RNASEK-C17orf49	0.464167	0.709078	0.79382	0.730438	NA	No	No	No	No	No	0.736344	4	0.43758	No	No	No	No	NA	NA	NA	NA	0.464167
ENSG00000161940	chr17	7023050	7030290	BCL6B	0.054792	0.287973	0.72225	0.720835	NA	No	No	No	No	No	0.16738	4	0.226224	No	No	No	No	NA	NA	NA	NA	0.054792
ENSG00000161944	chr17	7101322	7115700	ASGR2	1	1	NA	NA	NA	No	No	NA	NA	No	NA	NA	NA	No	No	No	No	NA	NA	NA	NA	1
ENSG00000161955	chr17	7558292	7561608	TNFSF13	0.421002	0.680606	0.46554	0.674459	NA	No	No	No	No	No	0.515399	4	0.371214	No	No	No	No	NA	NA	NA	NA	0.421002
ENSG00000161956	chr17	7561919	7571969	SENP3	0.115965	0.394494	0.77789	0.729994	NA	No	No	No	No	No	0.307216	4	0.294514	No	No	No	No	NA	NA	NA	NA	0.115965
ENSG00000161958	chr17	7438273	7444937	FGF11	0.0350294	0.23808	0.48378	0.677838	NA	No	No	No	No	No	0.0860492	4	0.17052	No	No	No	No	NA	NA	NA	NA	0.0350294
ENSG00000161960	chr17	7572824	7579006	EIF4A1	0.427405	0.684466	0.89096	0.748027	NA	No	No	No	No	No	0.748456	4	0.441384	No	No	No	No	NA	NA	NA	NA	0.427405
ENSG00000161970	chr17	8377516	8383213	RPL26	1	1	NA	NA	NA	No	No	NA	NA	No	NA	NA	NA	No	No	No	No	NA	NA	NA	NA	1
ENSG00000161973	chr17	8729935	8745219	CCDC42	NA	NA	0.30726	0.633036	NA	NA	NA	No	No	No	NA	NA	NA	No	No	No	No	NA	NA	NA	NA	0.30726
ENSG00000161980	chr16	46407	53608	POLR3K	0.481327	0.72052	NA	NA	NA	No	No	NA	NA	No	NA	NA	NA	No	No	No	No	NA	NA	NA	NA	0.481327
ENSG00000161981	chr16	53828	57669	SNRNP25	0.39333	0.660855	0.49657	0.680175	NA	No	No	No	No	No	0.514294	4	0.370827	No	No	No	No	NA	NA	NA	NA	0.39333
ENSG00000161992	chr16	560394	565529	PRR35	NA	NA	NA	NA	NA	NA	NA	NA	NA	Yes	NA	NA	NA	No	No	No	No	NA	NA	NA	NA	NA
ENSG00000161996	chr16	649311	667833	WDR90	0.94363	1	0.13302	0.53976	NA	No	No	No	No	No	0.386014	4	0.325149	No	No	No	No	NA	NA	NA	NA	0.13302
ENSG00000161999	chr16	681670	684528	JMJD8	0.520376	0.747356	NA	NA	NA	No	No	NA	NA	No	NA	NA	NA	No	No	No	No	NA	NA	NA	NA	0.520376
ENSG00000162004	chr16	722582	726954	CCDC78	0.0702006	0.321111	NA	NA	NA	No	No	NA	NA	No	NA	NA	NA	No	No	No	No	NA	NA	NA	NA	0.0702006
ENSG00000162006	chr16	769428	783370	MSLNL	NA	NA	0.97804	0.760271	NA	NA	NA	No	No	No	NA	NA	NA	No	No	No	No	NA	NA	NA	NA	0.97804
ENSG00000162009	chr16	1072747	1081454	SSTR5	NA	NA	0.079188	0.484621	NA	NA	NA	No	No	No	NA	NA	NA	No	No	No	No	NA	NA	NA	NA	0.079188
ENSG00000162032	chr16	1776712	1793700	SPSB3	0.4102	0.672228	0.92239	0.751305	NA	No	No	No	No	No	0.746096	4	0.440673	No	No	No	No	NA	NA	NA	NA	0.4102
ENSG00000162039	chr16	1833986	1872178	MEIOB	NA	NA	0.055041	0.450131	NA	NA	NA	No	No	No	NA	NA	NA	No	No	No	No	NA	NA	NA	NA	0.055041
ENSG00000162040	chr16	1911475	1918415	HS3ST6	NA	NA	NA	NA	NA	NA	NA	NA	NA	Yes	NA	NA	NA	No	No	No	No	NA	NA	NA	NA	NA
ENSG00000162062	chr16	2460086	2464963	TEDC2	0.584113	0.789263	NA	NA	NA	No	No	NA	NA	No	NA	NA	NA	No	No	No	No	NA	NA	NA	NA	0.584113
ENSG00000162063	chr16	2429394	2458854	CCNF	0.116877	0.395519	0.71321	0.719959	NA	No	No	No	No	No	0.290469	4	0.287296	No	No	No	No	NA	NA	NA	NA	0.116877
ENSG00000162065	chr16	2475051	2509560	TBC1D24	0.492495	0.728421	NA	NA	NA	No	No	NA	NA	No	NA	NA	NA	No	No	No	No	NA	NA	NA	NA	0.492495
ENSG00000162066	chr16	2520357	2531422	AMDHD2	0.00934683	0.142351	NA	NA	NA	No	Yes	NA	NA	No	NA	NA	NA	No	No	No	No	NA	NA	NA	NA	0.00934683
ENSG00000162068	chr16	2471297	2474145	NTN3	0.840928	0.952919	NA	NA	NA	No	No	NA	NA	No	NA	NA	NA	No	No	No	No	NA	NA	NA	NA	0.840928
ENSG00000162069	chr16	3027682	3036944	BICDL2	0.0796233	0.337463	0.19344	0.58286	NA	No	No	No	No	No	0.0796799	4	0.165485	No	No	No	No	NA	NA	NA	NA	0.0796233
ENSG00000162073	chr16	2969270	2973484	PAQR4	0.618215	0.812192	0.87815	0.746145	NA	No	No	No	No	No	0.874511	4	0.478233	No	No	No	No	NA	NA	NA	NA	0.618215
ENSG00000162076	chr16	2883213	2899382	FLYWCH2	0.94801	1	0.94757	0.754798	NA	No	No	No	No	No	0.994644	4	0.511245	No	No	No	No	NA	NA	NA	NA	0.94757
ENSG00000162078	chr16	2830253	2839585	ZG16B	NA	NA	NA	NA	NA	NA	NA	NA	NA	Yes	NA	NA	NA	No	No	No	No	NA	NA	NA	NA	NA
ENSG00000162086	chr16	3305406	3318852	ZNF75A	0.534326	0.756952	0.61844	0.70495	NA	No	No	No	No	No	0.696355	4	0.425615	No	No	No	No	NA	NA	NA	NA	0.534326
ENSG00000162104	chr16	3953387	4116442	ADCY9	0.5761	0.784076	0.42082	0.664066	NA	No	No	No	No	No	0.58597	4	0.394914	No	No	No	No	NA	NA	NA	NA	0.42082
ENSG00000162105	chr11	70467854	71252577	SHANK2	0.309391	0.597112	0.027646	0.378582	NA	No	No	No	No	No	0.04928	4	0.138157	No	No	No	No	NA	NA	NA	NA	0.027646
ENSG00000162129	chr11	72285495	72434680	CLPB	0.309828	0.597593	0.30015	0.629847	NA	No	No	No	No	No	0.313877	4	0.297342	No	No	No	No	NA	NA	NA	NA	0.30015
ENSG00000162139	chr11	74988279	75018893	NEU3	0.0627851	0.306906	0.063613	0.467281	NA	No	No	No	No	No	0.0260524	4	0.105233	No	No	No	No	NA	NA	NA	NA	0.0260524
ENSG00000162144	chr11	61348754	61362283	CYB561A3	0.0466304	0.268965	NA	NA	NA	No	No	NA	NA	No	NA	NA	NA	No	No	No	No	NA	NA	NA	NA	0.0466304
ENSG00000162148	chr11	61481120	61490931	PPP1R32	0.454122	0.702996	NA	NA	NA	No	No	NA	NA	No	NA	NA	NA	No	No	No	No	NA	NA	NA	NA	0.454122
ENSG00000162174	chr11	62337448	62393412	ASRGL1	0.0965702	0.366063	0.47375	0.676285	NA	No	No	No	No	No	0.186869	4	0.237089	No	No	No	No	NA	NA	NA	NA	0.0965702
ENSG00000162188	chr11	62707676	62709201	GNG3	0.00293368	0.0839902	NA	NA	NA	No	Yes	NA	NA	No	NA	NA	NA	No	No	No	No	NA	NA	NA	NA	0.00293368
ENSG00000162191	chr11	62676498	62679117	UBXN1	0.13977	0.426072	0.61413	0.704698	NA	No	No	No	No	No	0.296593	4	0.290345	No	No	No	No	NA	NA	NA	NA	0.13977
ENSG00000162194	chr11	62662817	62672267	LBHD1	0.0720956	0.324592	0.39043	0.658279	NA	No	No	No	No	No	0.128645	4	0.199592	No	No	No	No	NA	NA	NA	NA	0.0720956
ENSG00000162222	chr11	62728069	62740293	TTC9C	0.264566	0.559358	0.75382	0.726301	NA	No	No	No	No	No	0.520978	4	0.373025	No	No	No	No	NA	NA	NA	NA	0.264566
ENSG00000162227	chr11	62771357	62787342	TAF6L	1	1	0.20769	0.587594	NA	No	No	No	No	No	0.534118	4	0.376919	No	No	No	No	NA	NA	NA	NA	0.20769
ENSG00000162231	chr11	62792123	62806302	NXF1	0.0982167	0.368207	0.60944	0.70438	NA	No	No	No	No	No	0.228403	4	0.259839	No	No	No	No	NA	NA	NA	NA	0.0982167
ENSG00000162236	chr11	62806860	62832051	STX5	0.0671139	0.313979	0.31113	0.634162	NA	No	No	No	No	No	0.101668	4	0.181756	No	No	No	No	NA	NA	NA	NA	0.0671139
ENSG00000162241	chr11	65375192	65383701	SLC25A45	0.334887	0.618553	0.23355	0.603984	NA	No	No	No	No	No	0.277524	4	0.281461	No	No	No	No	NA	NA	NA	NA	0.23355
ENSG00000162244	chr3	51993522	51995895	RPL29	0.27473	0.567489	NA	NA	NA	No	No	NA	NA	No	NA	NA	NA	No	No	No	No	NA	NA	NA	NA	0.27473
ENSG00000162267	chr3	52794768	52809009	ITIH3	NA	NA	0.32338	0.638332	NA	NA	NA	No	No	No	NA	NA	NA	No	No	No	No	NA	NA	NA	NA	0.32338
ENSG00000162290	NA	NA	NA	NA	NA	NA	0.56957	0.697086	NA	NA	NA	No	No	No	NA	NA	NA	No	No	No	No	NA	NA	NA	NA	0.56957
ENSG00000162298	chr11	65121780	65134532	SYVN1	0.817499	0.938327	0.66113	0.710751	NA	No	No	No	No	No	0.873032	4	0.477714	No	No	No	No	NA	NA	NA	NA	0.66113
ENSG00000162300	chr11	65084210	65088398	ZFPL1	0.0780769	0.33475	0.9288	0.752578	NA	No	No	No	No	No	0.262799	4	0.275678	No	No	No	No	NA	NA	NA	NA	0.0780769
ENSG00000162302	chr11	64359148	64372215	RPS6KA4	0.337718	0.62097	0.20065	0.58468	NA	No	No	No	No	No	0.250163	4	0.270076	No	No	No	No	NA	NA	NA	NA	0.20065
ENSG00000162337	chr11	68312591	68449275	LRP5	0.0540464	0.28647	0.008816	0.268005	NA	No	No	No	No	No	0.00412106	4	0.0515514	No	No	No	No	NA	NA	NA	NA	0.00412106
ENSG00000162341	chr11	69048932	69136316	TPCN2	0.30243	0.591724	0.057167	0.453798	NA	No	No	No	No	No	0.0874424	4	0.171823	No	No	No	No	NA	NA	NA	NA	0.057167
ENSG00000162344	chr11	69698238	69704022	FGF19	NA	NA	NA	NA	NA	NA	NA	NA	NA	Yes	NA	NA	NA	No	No	No	No	NA	NA	NA	NA	NA
ENSG00000162365	chr1	47137435	47149727	CYP4A22	NA	NA	0.39822	0.660163	NA	NA	NA	No	No	No	NA	NA	NA	No	No	No	No	NA	NA	NA	NA	0.39822
ENSG00000162366	chr1	47183582	47191044	PDZK1IP1	NA	NA	NA	NA	NA	NA	NA	NA	NA	Yes	NA	NA	NA	No	No	No	No	NA	NA	NA	NA	NA
ENSG00000162367	chr1	47216290	47232225	TAL1	0.25447	0.549693	NA	NA	NA	No	No	NA	NA	No	NA	NA	NA	No	No	No	No	NA	NA	NA	NA	0.25447
ENSG00000162368	chr1	47333790	47394866	CMPK1	0.267983	0.562702	0.65518	0.710655	NA	No	No	No	No	No	0.481025	4	0.358917	No	No	No	No	NA	NA	NA	NA	0.267983
ENSG00000162373	chr1	48727519	48776969	BEND5	0.0362414	0.241986	0.92889	0.752601	NA	No	No	No	No	No	0.14783	4	0.214541	No	No	No	No	NA	NA	NA	NA	0.0362414
ENSG00000162374	chr1	50024029	50203772	ELAVL4	0.00111245	0.05706	0.25239	0.610594	NA	No	Yes	No	No	No	0.00257691	4	0.0427786	No	No	Yes	No	NA	NA	0.00111245	NA	0.00111245
ENSG00000162377	chr1	52684449	52698347	COA7	0.350715	0.630306	0.28669	0.625133	NA	No	No	No	No	No	0.331515	4	0.305377	No	No	No	No	NA	NA	NA	NA	0.28669
ENSG00000162378	chr1	52726453	52827336	ZYG11B	0.0325147	0.232183	0.84261	0.740337	NA	No	No	No	No	No	0.125954	4	0.197567	No	No	No	No	NA	NA	NA	NA	0.0325147
ENSG00000162383	chr1	53087179	53142638	SLC1A7	NA	NA	0.097061	0.504669	NA	NA	NA	No	No	No	NA	NA	NA	No	No	No	No	NA	NA	NA	NA	0.097061
ENSG00000162384	chr1	53214099	53220634	CZIB	0.606269	0.803746	0.0066616	0.254762	NA	No	No	No	No	No	0.0262994	4	0.105611	No	No	No	No	NA	NA	NA	NA	0.0066616
ENSG00000162385	chr1	53226900	53238518	MAGOH	0.395021	0.662127	0.0043564	0.234779	NA	No	No	No	No	No	0.0126741	4	0.0807496	No	No	No	No	NA	NA	NA	NA	0.0043564
ENSG00000162390	chr1	54542257	54639192	ACOT11	0.100639	0.371679	0.94174	0.753977	NA	No	No	No	No	No	0.318091	4	0.299565	No	No	No	No	NA	NA	NA	NA	0.100639
ENSG00000162391	chr1	54609181	54623556	FAM151A	NA	NA	NA	NA	NA	NA	NA	NA	NA	Yes	NA	NA	NA	No	No	No	No	NA	NA	NA	NA	NA
ENSG00000162396	chr1	54756898	54764523	PARS2	0.459144	0.706359	0.70662	0.719543	NA	No	No	No	No	No	0.689648	4	0.423555	No	No	No	No	NA	NA	NA	NA	0.459144
ENSG00000162398	chr1	54806063	54842252	LEXM	NA	NA	0.97099	0.759021	NA	NA	NA	No	No	No	NA	NA	NA	No	No	No	No	NA	NA	NA	NA	0.97099
ENSG00000162399	chr1	54998933	55017172	BSND	NA	NA	0.41926	0.664066	NA	NA	NA	No	No	No	NA	NA	NA	No	No	No	No	NA	NA	NA	NA	0.41926
ENSG00000162402	chr1	55066359	55215364	USP24	0.00612039	0.118569	0.0001122	0.0803395	mvp	No	Yes	No	Yes	No	1.04e-05	4	0.00390501	Yes	Yes	Yes	Yes	1.04e-05	1.04e-05	1.04e-05	1.04e-05	1.04e-05
ENSG00000162407	chr1	56494761	56645301	PLPP3	0.00530581	0.110733	0.84407	0.740601	NA	No	Yes	No	No	No	0.0287002	4	0.109636	No	No	No	No	NA	NA	NA	NA	0.00530581
ENSG00000162408	chr1	6521347	6554513	NOL9	0.148274	0.436546	0.11231	0.524993	mvp	No	No	No	No	No	0.0848485	4	0.169496	No	Yes	Yes	Yes	NA	0.0848485	0.0848485	0.0848485	0.0848485
ENSG00000162409	chr1	56645314	56715335	PRKAA2	0.856973	0.962741	0.85747	0.742542	NA	No	No	No	No	No	0.961243	4	0.503118	No	No	No	No	NA	NA	NA	NA	0.856973
ENSG00000162413	chr1	6590724	6614607	KLHL21	0.254344	0.549556	0.97513	0.759623	NA	No	No	No	No	No	0.593818	4	0.39706	No	No	No	No	NA	NA	NA	NA	0.254344
ENSG00000162415	chr1	45016399	45306209	ZSWIM5	0.863364	0.966625	0.77512	0.729994	NA	No	No	No	No	No	0.938003	4	0.496448	No	No	No	No	NA	NA	NA	NA	0.77512
ENSG00000162419	chr1	28668778	28719353	GMEB1	0.307961	0.595707	0.02428	0.363439	NA	No	No	No	No	No	0.0440852	4	0.132123	No	No	No	No	NA	NA	NA	NA	0.02428
ENSG00000162426	chr1	8318114	8344167	SLC45A1	0.182622	0.476791	0.17411	0.568295	NA	No	No	No	No	No	0.141443	4	0.209799	No	No	No	No	NA	NA	NA	NA	0.141443
ENSG00000162430	chr1	25800193	25818221	SELENON	0.0546804	0.287913	0.28068	0.622632	NA	No	No	No	No	No	0.0794518	4	0.165259	No	No	No	No	NA	NA	NA	NA	0.0546804
ENSG00000162433	chr1	65147549	65232145	AK4	0.0764013	0.331931	0.21838	0.595068	NA	No	No	No	No	No	0.0849788	4	0.169562	No	No	No	No	NA	NA	NA	NA	0.0764013
ENSG00000162434	chr1	64833223	65067754	JAK1	0.00567815	0.114348	0.75244	0.726301	NA	No	Yes	No	No	No	0.0275812	4	0.108131	No	No	No	No	NA	NA	NA	NA	0.00567815
ENSG00000162437	chr1	64745075	64833232	RAVER2	0.287761	0.580082	0.40871	0.661142	NA	No	No	No	No	No	0.369342	4	0.319784	No	No	No	No	NA	NA	NA	NA	0.287761
ENSG00000162438	chr1	15438442	15449242	CTRC	NA	NA	NA	NA	NA	NA	NA	NA	NA	Yes	NA	NA	NA	No	No	No	No	NA	NA	NA	NA	NA
ENSG00000162441	chr1	9922113	9943407	LZIC	0.0784173	0.335578	0.62943	0.707322	NA	No	No	No	No	No	0.19786	4	0.242895	No	No	No	No	NA	NA	NA	NA	0.0784173
ENSG00000162444	chr1	9997206	10016021	RBP7	0.481058	0.720333	0.50063	0.682269	NA	No	No	No	No	No	0.583694	4	0.394277	No	No	No	No	NA	NA	NA	NA	0.481058
ENSG00000162456	chr1	46545641	46551647	KNCN	0.09718	0.36699	0.90193	0.7488	NA	No	No	No	No	No	0.301024	4	0.292091	No	No	No	No	NA	NA	NA	NA	0.09718
ENSG00000162458	chr1	15756607	15786594	FBLIM1	0.10917	0.385741	0.91604	0.750685	NA	No	No	No	No	No	0.330267	4	0.305307	No	No	No	No	NA	NA	NA	NA	0.10917
ENSG00000162460	chr1	15742499	15747982	TMEM82	NA	NA	0.41306	0.662331	NA	NA	NA	No	No	No	NA	NA	NA	No	No	No	No	NA	NA	NA	NA	0.41306
ENSG00000162461	chr1	15736258	15741392	SLC25A34	1	1	0.319	0.63677	NA	No	No	No	No	No	0.683478	4	0.421602	No	No	No	No	NA	NA	NA	NA	0.319
ENSG00000162482	chr1	19282573	19288770	AKR7A3	0.201906	0.498331	0.055624	0.452471	NA	No	No	No	No	No	0.0616471	4	0.150237	No	No	No	No	NA	NA	NA	NA	0.055624
ENSG00000162490	chr1	11691710	11725857	DRAXIN	0.192682	0.488278	0.10853	0.523511	NA	No	No	No	No	No	0.101787	4	0.181756	No	No	No	No	NA	NA	NA	NA	0.101787
ENSG00000162493	chr1	13583465	13617957	PDPN	0.00327731	0.0886505	0.96804	0.758752	NA	No	Yes	No	No	No	0.021425	4	0.0962094	No	No	No	No	NA	NA	NA	NA	0.00327731
ENSG00000162494	chr1	13474973	13514003	LRRC38	0.0989235	0.369012	0.14175	0.548622	NA	No	No	No	No	No	0.0738574	4	0.160854	No	No	No	No	NA	NA	NA	NA	0.0738574
ENSG00000162496	chr1	12567910	12618210	DHRS3	0.694434	0.859777	0.9061	0.749697	NA	No	No	No	No	No	0.920725	4	0.491015	No	No	No	No	NA	NA	NA	NA	0.694434
ENSG00000162510	chr1	30711277	30723585	MATN1	NA	NA	0.50952	0.685201	NA	NA	NA	No	No	No	NA	NA	NA	No	No	No	No	NA	NA	NA	NA	0.50952
ENSG00000162511	chr1	30732469	30757774	LAPTM5	0.0979348	0.367974	0.59647	0.702038	NA	No	No	No	No	No	0.224325	4	0.257813	No	No	No	No	NA	NA	NA	NA	0.0979348
ENSG00000162512	chr1	30869466	30908758	SDC3	0.268284	0.562837	0.8873	0.747344	NA	No	No	No	No	No	0.579715	4	0.393033	No	No	No	No	NA	NA	NA	NA	0.268284
ENSG00000162517	chr1	31629866	31644896	PEF1	0.406891	0.669825	0.14243	0.548622	NA	No	No	No	No	No	0.223012	4	0.257187	No	No	No	No	NA	NA	NA	NA	0.14243
ENSG00000162520	chr1	32679906	32703596	SYNC	0.529945	0.75382	0.049568	0.433125	NA	No	No	No	No	No	0.121869	4	0.194526	No	No	No	No	NA	NA	NA	NA	0.049568
ENSG00000162521	chr1	32651142	32686211	RBBP4	0.720591	0.876714	0.057333	0.453798	NA	No	No	No	No	No	0.172962	4	0.229052	No	No	No	No	NA	NA	NA	NA	0.057333
ENSG00000162522	chr1	32741830	32774970	KIAA1522	0.203987	0.500334	0.77477	0.729994	NA	No	No	No	No	No	0.449615	4	0.346209	No	No	No	No	NA	NA	NA	NA	0.203987
ENSG00000162526	chr1	32351521	32364312	TSSK3	0.301704	0.591345	NA	NA	NA	No	No	NA	NA	No	NA	NA	NA	No	No	No	No	NA	NA	NA	NA	0.301704
ENSG00000162542	chr1	19682240	19799945	TMCO4	0.015362	0.17124	0.70474	0.719103	NA	No	No	No	No	No	0.0598233	4	0.148289	No	No	No	No	NA	NA	NA	NA	0.015362
ENSG00000162543	chr1	20186096	20196050	UBXN10	0.181736	0.47599	NA	NA	NA	No	No	NA	NA	No	NA	NA	NA	No	No	No	No	NA	NA	NA	NA	0.181736
ENSG00000162545	chr1	20482391	20486210	CAMK2N1	0.64452	0.828773	NA	NA	NA	No	No	NA	NA	No	NA	NA	NA	No	No	No	No	NA	NA	NA	NA	0.64452
ENSG00000162551	chr1	21509397	21578410	ALPL	0.138562	0.424804	0.050698	0.434848	NA	No	No	No	No	No	0.041856	4	0.129648	No	No	No	No	NA	NA	NA	NA	0.041856
ENSG00000162552	chr1	22117313	22143969	WNT4	0.379847	0.649937	0.77164	0.729822	NA	No	No	No	No	No	0.65281	4	0.413185	No	No	No	No	NA	NA	NA	NA	0.379847
ENSG00000162571	chr1	1173880	1197936	TTLL10	NA	NA	0.51144	0.685446	NA	NA	NA	No	No	No	NA	NA	NA	No	No	No	No	NA	NA	NA	NA	0.51144
ENSG00000162572	chr1	1280436	1292029	SCNN1D	1	1	NA	NA	NA	No	No	NA	NA	No	NA	NA	NA	No	No	No	No	NA	NA	NA	NA	1
ENSG00000162576	chr1	1352689	1361777	MXRA8	0.133246	0.418451	0.54856	0.69424	NA	No	No	No	No	No	0.264308	4	0.276038	No	No	No	No	NA	NA	NA	NA	0.133246
ENSG00000162585	chr1	2184461	2212720	FAAP20	0.261928	0.557031	0.065914	0.471896	NA	No	No	No	No	No	0.0873438	4	0.171719	No	No	No	No	NA	NA	NA	NA	0.065914
ENSG00000162591	chr1	3487951	3611508	MEGF6	0.0138965	0.164534	0.015088	0.323285	NA	No	No	No	No	No	0.00198557	4	0.0384363	No	No	Yes	No	NA	NA	0.00198557	NA	0.00198557
ENSG00000162592	chr1	3746460	3771645	CCDC27	NA	NA	0.18874	0.581543	NA	NA	NA	No	No	No	NA	NA	NA	No	No	No	No	NA	NA	NA	NA	0.18874
ENSG00000162594	chr1	67138907	67259979	IL23R	NA	NA	0.526	0.689009	NA	NA	NA	No	No	No	NA	NA	NA	No	No	No	No	NA	NA	NA	NA	0.526
ENSG00000162595	chr1	68045886	68051717	DIRAS3	0.0682206	0.316359	0.921	0.751207	NA	No	No	No	No	No	0.236704	4	0.263911	No	No	No	No	NA	NA	NA	NA	0.0682206
ENSG00000162598	chr1	59987269	60073770	C1orf87	NA	NA	0.29923	0.629457	NA	NA	NA	No	No	No	NA	NA	NA	No	No	No	No	NA	NA	NA	NA	0.29923
ENSG00000162599	chr1	60865259	61462788	NFIA	0.0529778	0.283939	0.18435	0.579185	NA	No	No	No	No	No	0.0549734	4	0.143301	No	No	No	No	NA	NA	NA	NA	0.0529778
ENSG00000162600	chr1	58415384	58546802	OMA1	0.867573	0.969447	0.35063	0.647442	NA	No	No	No	No	No	0.666216	4	0.41694	No	No	No	No	NA	NA	NA	NA	0.35063
ENSG00000162601	chr1	58643440	58700090	MYSM1	0.121603	0.402181	0.07962	0.485426	NA	No	No	No	No	No	0.0545824	4	0.143005	No	No	No	No	NA	NA	NA	NA	0.0545824
ENSG00000162604	chr1	61681046	61725423	TM2D1	0.0765575	0.332278	0.27322	0.618132	NA	No	No	No	No	No	0.101807	4	0.181756	No	No	No	No	NA	NA	NA	NA	0.0765575
ENSG00000162607	chr1	62436297	62451804	USP1	0.290305	0.582217	NA	NA	NA	No	No	NA	NA	No	NA	NA	NA	No	No	No	No	NA	NA	NA	NA	0.290305
ENSG00000162613	chr1	77944055	77979110	FUBP1	0.12177	0.402254	0.56813	0.696668	NA	No	No	No	No	No	0.253965	4	0.271433	No	No	No	No	NA	NA	NA	NA	0.12177
ENSG00000162614	chr1	77888513	77943895	NEXN	0.449284	0.699532	0.50747	0.684614	NA	No	No	No	No	No	0.565075	4	0.387438	No	No	No	No	NA	NA	NA	NA	0.449284
ENSG00000162616	chr1	77979175	78017964	DNAJB4	0.0147192	0.169334	0.21313	0.590528	NA	No	No	No	No	No	0.0212208	4	0.0957296	No	No	No	No	NA	NA	NA	NA	0.0147192
ENSG00000162618	chr1	78889764	79282124	ADGRL4	0.00186826	0.070268	0.68689	0.715977	NA	No	Yes	No	No	No	0.00982783	4	0.0729717	No	No	No	No	NA	NA	NA	NA	0.00186826
ENSG00000162620	chr1	74026015	74198187	LRRIQ3	0.758904	0.901285	0.55108	0.694873	NA	No	No	No	No	No	0.782799	4	0.450672	No	No	No	No	NA	NA	NA	NA	0.55108
ENSG00000162621	chr1	74469376	74512611	LRRC53	0.0657649	0.311832	0.53294	0.690929	NA	No	No	No	No	No	0.152498	4	0.217206	No	No	No	No	NA	NA	NA	NA	0.0657649
ENSG00000162623	chr1	74733152	74766678	TYW3	0.110612	0.387475	0.55206	0.695034	NA	No	No	No	No	No	0.231791	4	0.26135	No	No	No	No	NA	NA	NA	NA	0.110612
ENSG00000162624	chr1	75128434	75161533	LHX8	NA	NA	NA	NA	NA	NA	NA	NA	NA	Yes	NA	NA	NA	No	No	No	No	NA	NA	NA	NA	NA
ENSG00000162627	chr1	98661701	98760500	SNX7	0.217886	0.515633	0.70718	0.719544	NA	No	No	No	No	No	0.442262	4	0.344642	No	No	No	No	NA	NA	NA	NA	0.217886
ENSG00000162630	chr1	193178730	193186613	B3GALT2	0.00123676	0.0597339	0.65969	0.710735	NA	No	Yes	No	No	No	0.00661781	4	0.0619089	No	No	No	No	NA	NA	NA	NA	0.00123676
ENSG00000162631	chr1	107140007	107484923	NTNG1	0.739824	0.88894	0.010319	0.283135	NA	No	No	No	No	No	0.0448521	4	0.13324	No	No	No	No	NA	NA	NA	NA	0.010319
ENSG00000162636	chr1	108560089	108644900	FAM102B	0.0818228	0.340639	0.15683	0.554565	NA	No	No	No	No	No	0.068727	4	0.156733	No	No	No	No	NA	NA	NA	NA	0.068727
ENSG00000162639	chr1	108648290	108661526	HENMT1	0.0976035	0.36741	0.45085	0.671428	NA	No	No	No	No	No	0.181451	4	0.234202	No	No	No	No	NA	NA	NA	NA	0.0976035
ENSG00000162641	chr1	108815898	108963484	AKNAD1	NA	NA	0.99318	0.764612	NA	NA	NA	No	No	No	NA	NA	NA	No	No	No	No	NA	NA	NA	NA	0.99318
ENSG00000162642	chr1	85249953	85259672	C1orf52	0.0278385	0.218352	0.68989	0.716446	NA	No	No	No	No	No	0.0951164	4	0.177654	No	No	No	No	NA	NA	NA	NA	0.0278385
ENSG00000162643	chr1	84999147	85133138	DNAI3	0.070827	0.322054	0.95559	0.756178	NA	No	No	No	No	No	0.249944	4	0.27004	No	No	No	No	NA	NA	NA	NA	0.070827
ENSG00000162645	chr1	89106132	89150456	GBP2	0.0411681	0.255527	0.26228	0.613139	NA	No	No	No	No	No	0.0596937	4	0.148167	No	No	No	No	NA	NA	NA	NA	0.0411681
ENSG00000162650	chr1	109483479	109492804	ATXN7L2	0.0071427	0.127604	0.79379	0.730438	NA	No	Yes	No	No	No	0.0349974	4	0.119789	No	No	No	No	NA	NA	NA	NA	0.0071427
ENSG00000162654	chr1	89181144	89198942	GBP4	0.289385	0.581781	0.23459	0.603984	NA	No	No	No	No	No	0.250497	4	0.270132	No	No	No	No	NA	NA	NA	NA	0.23459
ENSG00000162664	chr1	89995110	90035533	ZNF326	0.213653	0.511141	0.2364	0.604224	NA	No	No	No	No	No	0.201305	4	0.244917	No	No	No	No	NA	NA	NA	NA	0.201305
ENSG00000162669	chr1	91260766	91404856	HFM1	1	1	0.85872	0.742688	NA	No	No	No	No	No	0.989514	4	0.510345	No	No	No	No	NA	NA	NA	NA	0.85872
ENSG00000162670	chr1	190097658	190478404	BRINP3	0.227907	0.524141	0.19584	0.583882	NA	No	No	No	No	No	0.18341	4	0.234965	No	No	No	No	NA	NA	NA	NA	0.18341
ENSG00000162676	chr1	92473043	92486925	GFI1	NA	NA	0.73511	0.722754	NA	NA	NA	No	No	No	NA	NA	NA	No	No	No	No	NA	NA	NA	NA	0.73511
ENSG00000162687	chr1	196225779	196609225	KCNT2	1	1	0.78961	0.730353	NA	No	No	No	No	No	0.976129	4	0.507437	No	No	No	No	NA	NA	NA	NA	0.78961
ENSG00000162688	chr1	99850361	99924023	AGL	0.745327	0.892748	0.13294	0.53976	NA	No	No	No	No	No	0.328145	4	0.303988	No	No	No	No	NA	NA	NA	NA	0.13294
ENSG00000162692	chr1	100719742	100739045	VCAM1	0.395306	0.662403	NA	NA	NA	No	No	NA	NA	No	NA	NA	NA	No	No	No	No	NA	NA	NA	NA	0.395306
ENSG00000162694	chr1	100872372	100895179	EXTL2	0.0129445	0.161124	0.14411	0.549858	NA	No	No	No	No	No	0.0135883	4	0.0823638	No	No	No	No	NA	NA	NA	NA	0.0129445
ENSG00000162695	chr1	100896076	100981757	SLC30A7	0.121352	0.401736	0.56005	0.695533	NA	No	No	No	No	No	0.250702	4	0.270132	No	No	No	No	NA	NA	NA	NA	0.121352
ENSG00000162702	chr1	200404940	200410056	ZNF281	0.018271	0.18518	NA	NA	NA	No	No	NA	NA	No	NA	NA	NA	No	No	No	No	NA	NA	NA	NA	0.018271
ENSG00000162704	chr1	183620846	183635783	ARPC5	0.755408	0.899239	0.080537	0.486895	NA	No	No	No	No	No	0.231157	4	0.260953	No	No	No	No	NA	NA	NA	NA	0.080537
ENSG00000162706	chr1	159171609	159203313	CADM3	0.161302	0.452414	0.38614	0.657935	NA	No	No	No	No	No	0.235191	4	0.263128	No	No	No	No	NA	NA	NA	NA	0.161302
ENSG00000162711	chr1	247416156	247449108	NLRP3	0.0279931	0.219254	0.58277	0.699802	NA	No	No	No	No	No	0.0834562	4	0.168439	No	No	No	No	NA	NA	NA	NA	0.0279931
ENSG00000162714	chr1	247297412	247331867	ZNF496	0.3908	0.658817	0.99505	0.764915	NA	No	No	No	No	No	0.756158	4	0.443592	No	No	No	No	NA	NA	NA	NA	0.3908
ENSG00000162722	chr1	247857187	247880138	TRIM58	0.0696991	0.320227	0.36043	0.649622	NA	No	No	No	No	No	0.11767	4	0.192153	No	No	No	No	NA	NA	NA	NA	0.0696991
ENSG00000162723	chr1	159951492	159954237	SLAMF9	NA	NA	0.119	0.530472	NA	NA	NA	No	No	No	NA	NA	NA	No	No	No	No	NA	NA	NA	NA	0.119
ENSG00000162727	chr1	248145148	248146086	OR2M5	NA	NA	0.80888	0.73416	NA	NA	NA	No	No	No	NA	NA	NA	No	No	No	No	NA	NA	NA	NA	0.80888
ENSG00000162728	chr1	160081538	160090563	KCNJ9	0.518839	0.74611	0.10422	0.517455	NA	No	No	No	No	No	0.211828	4	0.251362	No	No	No	No	NA	NA	NA	NA	0.10422
ENSG00000162729	chr1	160091340	160098943	IGSF8	0.0984177	0.368486	0.1244	0.53452	NA	No	No	No	No	No	0.0661472	4	0.154928	No	No	No	No	NA	NA	NA	NA	0.0661472
ENSG00000162733	chr1	162631373	162787405	DDR2	0.0248038	0.208668	0.6508	0.710421	NA	No	No	No	No	No	0.0827505	4	0.168151	No	No	No	No	NA	NA	NA	NA	0.0248038
ENSG00000162734	chr1	160205380	160215376	PEA15	0.197552	0.494457	0.40383	0.660951	NA	No	No	No	No	No	0.281496	4	0.282903	No	No	No	No	NA	NA	NA	NA	0.197552
ENSG00000162735	chr1	160276807	160286348	PEX19	0.0741717	0.328154	0.44451	0.670393	NA	No	No	No	No	No	0.145469	4	0.212661	No	No	No	No	NA	NA	NA	NA	0.0741717
ENSG00000162736	chr1	160343294	160358952	NCSTN	0.0638726	0.309313	0.3817	0.655982	NA	No	No	No	No	No	0.114928	4	0.190304	No	No	No	No	NA	NA	NA	NA	0.0638726
ENSG00000162738	chr1	160400564	160428670	VANGL2	0.500664	0.733621	0.7449	0.725571	NA	No	No	No	No	No	0.740789	4	0.439199	No	No	No	No	NA	NA	NA	NA	0.500664
ENSG00000162739	chr1	160485030	160523262	SLAMF6	NA	NA	0.049492	0.433125	NA	NA	NA	No	No	No	NA	NA	NA	No	No	No	No	NA	NA	NA	NA	0.049492
ENSG00000162745	chr1	161983192	162023869	OLFML2B	0.00771929	0.131588	0.77468	0.729994	NA	No	Yes	No	No	No	0.0365935	4	0.122075	No	No	No	No	NA	NA	NA	NA	0.00771929
ENSG00000162746	chr1	161721544	161728143	FCRLB	0.4424	0.695097	0.34398	0.644494	NA	No	No	No	No	No	0.438682	4	0.34376	No	No	No	No	NA	NA	NA	NA	0.34398
ENSG00000162747	chr1	161623196	161631963	FCGR3B	0.78887	0.918941	NA	NA	NA	No	No	NA	NA	No	NA	NA	NA	No	No	No	No	NA	NA	NA	NA	0.78887
ENSG00000162753	chr1	173500460	173603072	SLC9C2	0.933633	1	0.27009	0.616546	NA	No	No	No	No	No	0.599565	4	0.398837	No	No	No	No	NA	NA	NA	NA	0.27009
ENSG00000162755	chr1	161098361	161100346	KLHDC9	0.0398654	0.251796	0.60646	0.703877	NA	No	No	No	No	No	0.114172	4	0.18995	No	No	No	No	NA	NA	NA	NA	0.0398654
ENSG00000162757	chr1	209779208	209784559	C1orf74	0.0480258	0.272662	0.16024	0.557093	NA	No	No	No	No	No	0.0451512	4	0.133668	No	No	No	No	NA	NA	NA	NA	0.0451512
ENSG00000162761	chr1	165201867	165356715	LMX1A	NA	NA	0.089526	0.499355	NA	NA	NA	No	No	No	NA	NA	NA	No	No	No	No	NA	NA	NA	NA	0.089526
ENSG00000162763	chr1	165544000	165563957	LRRC52	NA	NA	0.25483	0.611854	NA	NA	NA	No	No	No	NA	NA	NA	No	No	No	No	NA	NA	NA	NA	0.25483
ENSG00000162769	chr1	212858275	212899363	FLVCR1	0.599256	0.798928	0.035478	0.403601	NA	No	No	No	No	No	0.103132	4	0.182344	No	No	No	No	NA	NA	NA	NA	0.035478
ENSG00000162771	chr1	212624474	212626775	GARIN4	NA	NA	0.28977	0.625845	NA	NA	NA	No	No	No	NA	NA	NA	No	No	No	No	NA	NA	NA	NA	0.28977
ENSG00000162772	chr1	212565334	212620777	ATF3	0.0235916	0.203698	0.17582	0.569884	NA	No	No	No	No	No	0.0268996	4	0.106633	No	No	No	No	NA	NA	NA	NA	0.0235916
ENSG00000162775	chr1	110338506	110346681	RBM15	0.0969478	0.366665	0.024526	0.364831	NA	No	No	No	No	No	0.0167431	4	0.088555	No	No	No	No	NA	NA	NA	NA	0.0167431
ENSG00000162777	chr1	111185969	111204535	DENND2D	0.00718706	0.128028	NA	NA	NA	No	Yes	NA	NA	No	NA	NA	NA	No	No	No	No	NA	NA	NA	NA	0.00718706
ENSG00000162779	chr1	179365720	179554735	AXDND1	0.032432	0.232183	0.69733	0.717693	NA	No	No	No	No	No	0.10831	4	0.185842	No	No	No	No	NA	NA	NA	NA	0.032432
ENSG00000162782	chr1	179591613	179691272	TDRD5	0.111242	0.388027	0.23521	0.603984	NA	No	No	No	No	No	0.121494	4	0.194388	No	No	No	No	NA	NA	NA	NA	0.111242
ENSG00000162783	chr1	181088700	181092900	IER5	1.01e-06	0.00169097	0.53528	0.691127	NA	Yes	Yes	No	No	No	8.34e-06	4	0.00390501	Yes	Yes	Yes	Yes	1.01e-06	1.01e-06	1.01e-06	1.01e-06	1.01e-06
ENSG00000162804	chr2	240998618	241095568	SNED1	0.310166	0.59785	0.50814	0.684974	NA	No	No	No	No	No	0.448812	4	0.346019	No	No	No	No	NA	NA	NA	NA	0.310166
ENSG00000162813	chr1	220057482	220090462	BPNT1	0.293543	0.58486	0.13431	0.540248	NA	No	No	No	No	No	0.166902	4	0.225975	No	No	No	No	NA	NA	NA	NA	0.13431
ENSG00000162814	chr1	217631324	217871696	SPATA17	0.111403	0.388253	0.30559	0.632649	NA	No	No	No	No	No	0.149115	4	0.215332	No	No	No	No	NA	NA	NA	NA	0.111403
ENSG00000162817	chr1	220690363	220699153	C1orf115	0.1289	0.413593	0.89942	0.7488	NA	No	No	No	No	No	0.365745	4	0.318707	No	No	No	No	NA	NA	NA	NA	0.1289
ENSG00000162819	chr1	222712553	222735196	BROX	0.322963	0.60819	NA	NA	NA	No	No	NA	NA	No	NA	NA	NA	No	No	No	No	NA	NA	NA	NA	0.322963
ENSG00000162825	chr1	145289900	145425603	NBPF20	0.235168	0.532014	NA	NA	NA	No	No	NA	NA	No	NA	NA	NA	No	No	No	No	NA	NA	NA	NA	0.235168
ENSG00000162836	chr1	147629652	147670524	ACP6	0.0594772	0.299192	0.96115	0.757439	NA	No	No	No	No	No	0.220765	4	0.25612	No	No	No	No	NA	NA	NA	NA	0.0594772
ENSG00000162843	chr1	241652278	241802777	WDR64	0.115181	0.39355	0.58786	0.701297	NA	No	No	No	No	No	0.250021	4	0.27004	No	No	No	No	NA	NA	NA	NA	0.115181
ENSG00000162849	chr1	245154985	245709432	KIF26B	0.385002	0.653804	0.65759	0.710711	NA	No	No	No	No	No	0.600953	4	0.399387	No	No	No	No	NA	NA	NA	NA	0.385002
ENSG00000162851	chr1	246540561	246566261	TFB2M	0.146045	0.434541	0.1299	0.539617	NA	No	No	No	No	No	0.0941889	4	0.176761	No	No	No	No	NA	NA	NA	NA	0.0941889
ENSG00000162852	chr1	246566444	246668595	CNST	0.964869	1	0.18456	0.579185	NA	No	No	No	No	No	0.485354	4	0.360259	No	No	No	No	NA	NA	NA	NA	0.18456
ENSG00000162869	chr2	48440598	48515391	PPP1R21	1	1	0.024644	0.365435	NA	No	No	No	No	No	0.115906	4	0.19091	No	No	No	No	NA	NA	NA	NA	0.024644
ENSG00000162873	chr1	205336061	205357090	KLHDC8A	0.0686012	0.317684	0.66854	0.71199	NA	No	No	No	No	No	0.187216	4	0.237089	No	No	No	No	NA	NA	NA	NA	0.0686012
ENSG00000162877	chr1	205828025	205850132	PM20D1	NA	NA	0.99972	0.766082	NA	NA	NA	No	No	No	NA	NA	NA	No	No	No	No	NA	NA	NA	NA	0.99972
ENSG00000162878	chr2	42048021	42058517	PKDCC	0.0010934	0.0567834	0.32561	0.638925	NA	No	Yes	No	No	No	0.00318302	4	0.0457819	No	No	Yes	No	NA	NA	0.0010934	NA	0.0010934
ENSG00000162881	chr2	42762499	42764135	OXER1	NA	NA	NA	NA	NA	NA	NA	NA	NA	Yes	NA	NA	NA	No	No	No	No	NA	NA	NA	NA	NA
ENSG00000162882	chr2	42767089	42792593	HAAO	1	1	0.13569	0.541023	NA	No	No	No	No	No	0.406715	4	0.333062	No	No	No	No	NA	NA	NA	NA	0.13569
ENSG00000162885	chr1	235447190	235504452	B3GALNT2	0.376781	0.647669	0.044851	0.424261	NA	No	No	No	No	No	0.0858554	4	0.170406	No	No	No	No	NA	NA	NA	NA	0.044851
ENSG00000162888	NA	NA	NA	NA	NA	NA	0.64478	0.709711	NA	NA	NA	No	No	No	NA	NA	NA	No	No	No	No	NA	NA	NA	NA	0.64478
ENSG00000162889	chr1	206684905	206734281	MAPKAPK2	0.000219972	0.0290855	0.58692	0.701297	NA	Yes	Yes	No	No	No	0.00128524	4	0.0323416	No	No	Yes	No	NA	NA	0.000219972	NA	0.000219972
ENSG00000162891	chr1	206865623	206869223	IL20	NA	NA	NA	NA	NA	NA	NA	NA	NA	Yes	NA	NA	NA	No	No	No	No	NA	NA	NA	NA	NA
ENSG00000162892	chr1	206897443	206904139	IL24	NA	NA	0.9511	0.755222	NA	NA	NA	No	No	No	NA	NA	NA	No	No	No	No	NA	NA	NA	NA	0.9511
ENSG00000162894	chr1	206903317	206923247	FCMR	NA	NA	0.98524	0.762286	NA	NA	NA	No	No	No	NA	NA	NA	No	No	No	No	NA	NA	NA	NA	0.98524
ENSG00000162896	chr1	206928522	206946466	PIGR	NA	NA	0.64631	0.70976	NA	NA	NA	No	No	No	NA	NA	NA	No	No	No	No	NA	NA	NA	NA	0.64631
ENSG00000162897	chr1	206957965	206970625	FCAMR	NA	NA	0.8587	0.742688	NA	NA	NA	No	No	No	NA	NA	NA	No	No	No	No	NA	NA	NA	NA	0.8587
ENSG00000162909	chr1	223701593	223776018	CAPN2	0.0511194	0.279792	0.87108	0.744836	NA	No	No	No	No	No	0.183086	4	0.234965	No	No	No	No	NA	NA	NA	NA	0.0511194
ENSG00000162910	chr1	228106679	228109312	MRPL55	0.221541	0.519421	0.70559	0.719421	NA	No	No	No	No	No	0.446421	4	0.345515	No	No	No	No	NA	NA	NA	NA	0.221541
ENSG00000162913	NA	NA	NA	NA	0.00731908	0.129488	0.71409	0.719959	NA	No	Yes	No	No	No	0.0326865	4	0.115772	No	No	No	No	NA	NA	NA	NA	0.00731908
ENSG00000162923	chr1	224385146	224437033	WDR26	0.840982	0.952926	0.33327	0.641836	NA	No	No	No	No	No	0.636779	4	0.408889	No	No	No	No	NA	NA	NA	NA	0.33327
ENSG00000162924	chr2	60881491	60931612	REL	0.0260093	0.213156	0.84306	0.740337	NA	No	No	No	No	No	0.105691	4	0.183935	No	No	No	No	NA	NA	NA	NA	0.0260093
ENSG00000162927	chr2	60940222	61018259	PUS10	0.0064079	0.120926	0.18659	0.580037	NA	No	Yes	No	No	No	0.00924125	4	0.0709908	No	No	No	No	NA	NA	NA	NA	0.0064079
ENSG00000162928	chr2	61017225	61051990	PEX13	0.248477	0.544366	0.40803	0.661058	NA	No	No	No	No	No	0.33344	4	0.306128	No	No	No	No	NA	NA	NA	NA	0.248477
ENSG00000162929	chr2	61065871	61138034	SANBR	0.146608	0.434912	0.058055	0.454816	NA	No	No	No	No	No	0.0490794	4	0.138157	No	No	No	No	NA	NA	NA	NA	0.0490794
ENSG00000162931	chr1	228407935	228416861	TRIM17	0.0552463	0.28885	NA	NA	NA	No	No	NA	NA	No	NA	NA	NA	No	No	No	No	NA	NA	NA	NA	0.0552463
ENSG00000162944	chr2	197568224	197676045	RFTN2	0.171748	0.463764	0.12573	0.534727	NA	No	No	No	No	No	0.104414	4	0.183163	No	No	No	No	NA	NA	NA	NA	0.104414
ENSG00000162946	chr1	231626790	232041272	DISC1	0.320207	0.605468	0.42463	0.665122	NA	No	No	No	No	No	0.407273	4	0.333333	No	No	No	No	NA	NA	NA	NA	0.320207
ENSG00000162949	chr2	30722771	30820542	CAPN13	0.0918111	0.356991	0.37829	0.655588	NA	No	No	No	No	No	0.151432	4	0.216456	No	No	No	No	NA	NA	NA	NA	0.0918111
ENSG00000162951	chr2	80288351	80304752	LRRTM1	0.44684	0.697957	0.71921	0.720835	NA	No	No	No	No	No	0.686179	4	0.422424	No	No	No	No	NA	NA	NA	NA	0.44684
ENSG00000162959	chr2	31865060	32011230	MEMO1	0.0824587	0.341678	0.23587	0.604224	NA	No	No	No	No	No	0.0960794	4	0.17826	No	No	No	No	NA	NA	NA	NA	0.0824587
ENSG00000162961	chr2	31867809	32039805	DPY30	0.0815742	0.340353	0.24835	0.608677	NA	No	No	No	No	No	0.0992519	4	0.179859	No	No	No	No	NA	NA	NA	NA	0.0815742
ENSG00000162971	chr2	199928913	199955736	TYW5	0.495526	0.730192	0.020603	0.344709	NA	No	No	No	No	No	0.0570135	4	0.145556	No	No	No	No	NA	NA	NA	NA	0.020603
ENSG00000162972	chr2	199955317	200008540	MAIP1	0.0402398	0.253148	0.081074	0.487494	NA	No	No	No	No	No	0.0219406	4	0.0969098	No	No	No	No	NA	NA	NA	NA	0.0219406
ENSG00000162975	chr2	10911934	10914225	KCNF1	0.000250621	0.0305272	NA	NA	NA	Yes	Yes	NA	NA	No	NA	NA	NA	No	No	Yes	No	NA	NA	0.000250621	NA	0.000250621
ENSG00000162976	chr2	11155198	11178870	SLC66A3	0.215827	0.513097	0.14761	0.55229	NA	No	No	No	No	No	0.141656	4	0.210067	No	No	No	No	NA	NA	NA	NA	0.141656
ENSG00000162980	chr2	151788984	151828492	ARL5A	0.677742	0.849894	0.89741	0.7488	NA	No	No	No	No	No	0.910634	4	0.488472	No	No	No	No	NA	NA	NA	NA	0.677742
ENSG00000162981	chr2	14632700	14650814	LRATD1	0.796181	0.923981	0.50542	0.683781	NA	No	No	No	No	No	0.768714	4	0.446859	No	No	No	No	NA	NA	NA	NA	0.50542
ENSG00000162989	chr2	154697855	154858354	KCNJ3	0.763361	0.904174	0.32871	0.640093	NA	No	No	No	No	No	0.597853	4	0.398336	No	No	No	No	NA	NA	NA	NA	0.32871
ENSG00000162992	chr2	181668295	181680827	NEUROD1	0.2387	0.535639	NA	NA	NA	No	No	NA	NA	No	NA	NA	NA	No	No	No	No	NA	NA	NA	NA	0.2387
ENSG00000162994	chr2	55172547	55232563	CLHC1	0.00463066	0.103754	0.73043	0.72207	NA	No	Yes	No	No	No	0.0226253	4	0.0980867	No	No	No	No	NA	NA	NA	NA	0.00463066
ENSG00000162997	NA	NA	NA	NA	0.601292	0.80021	NA	NA	NA	No	No	NA	NA	No	NA	NA	NA	No	No	No	No	NA	NA	NA	NA	0.601292
ENSG00000162998	chr2	182833275	182866637	FRZB	0.609656	0.806375	0.28721	0.625133	NA	No	No	No	No	No	0.480193	4	0.35867	No	No	No	No	NA	NA	NA	NA	0.28721
ENSG00000162999	chr2	183078559	183100008	DUSP19	0.432486	0.688319	0.17625	0.570264	NA	No	No	No	No	No	0.272435	4	0.279624	No	No	No	No	NA	NA	NA	NA	0.17625
ENSG00000163001	chr2	55519604	55545079	CFAP36	0.0707914	0.322038	0.3721	0.65357	NA	No	No	No	No	No	0.122135	4	0.194682	No	No	No	No	NA	NA	NA	NA	0.0707914
ENSG00000163002	chr2	183117513	183161680	NUP35	0.0191514	0.187211	0.11217	0.524993	NA	No	No	No	No	No	0.0153449	4	0.0868561	No	No	No	No	NA	NA	NA	NA	0.0153449
ENSG00000163006	chr2	108786757	108885477	CCDC138	0.565658	0.777606	0.45244	0.671428	NA	No	No	No	No	No	0.60472	4	0.400329	No	No	No	No	NA	NA	NA	NA	0.45244
ENSG00000163009	NA	NA	NA	NA	NA	NA	0.23337	0.603984	NA	NA	NA	No	No	No	NA	NA	NA	No	No	No	No	NA	NA	NA	NA	0.23337
ENSG00000163012	chr2	186827475	186849208	ZSWIM2	NA	NA	0.96339	0.757736	NA	NA	NA	No	No	No	NA	NA	NA	No	No	No	No	NA	NA	NA	NA	0.96339
ENSG00000163013	chr2	73254682	73284478	FBXO41	0.626358	0.816704	NA	NA	NA	No	No	NA	NA	No	NA	NA	NA	No	No	No	No	NA	NA	NA	NA	0.626358
ENSG00000163016	NA	NA	NA	NA	0.0965167	0.366029	NA	NA	NA	No	No	NA	NA	No	NA	NA	NA	No	No	No	No	NA	NA	NA	NA	0.0965167
ENSG00000163017	chr2	73892314	73919865	ACTG2	0.942907	1	0.37777	0.655406	NA	No	No	No	No	No	0.723894	4	0.433715	No	No	No	No	NA	NA	NA	NA	0.37777
ENSG00000163026	chr2	24029347	24049575	WDCP	0.0191262	0.187144	0.39406	0.659334	NA	No	No	No	No	No	0.0443766	4	0.132566	No	No	No	No	NA	NA	NA	NA	0.0191262
ENSG00000163029	chr2	17663812	17800242	SMC6	0.0790746	0.336264	0.13782	0.543161	NA	No	No	No	No	No	0.0601482	4	0.14872	No	No	No	No	NA	NA	NA	NA	0.0601482
ENSG00000163032	chr2	17539126	17657018	VSNL1	0.147026	0.434932	0.37286	0.653817	NA	No	No	No	No	No	0.214001	4	0.252645	No	No	No	No	NA	NA	NA	NA	0.147026
ENSG00000163040	chr2	131527675	131533666	CCDC74A	0.689425	0.856797	0.76959	0.729395	NA	No	No	No	No	No	0.86685	4	0.476008	No	No	No	No	NA	NA	NA	NA	0.689425
ENSG00000163041	chr1	226061851	226072019	H3-3A	0.202644	0.498804	0.68036	0.714934	NA	No	No	No	No	No	0.411053	4	0.334355	No	No	No	No	NA	NA	NA	NA	0.202644
ENSG00000163046	chr2	132147591	132257969	ANKRD30BL	0.830264	0.945366	NA	NA	NA	No	No	NA	NA	No	NA	NA	NA	No	No	No	No	NA	NA	NA	NA	0.830264
ENSG00000163050	chr1	226940286	226987544	COQ8A	0.272988	0.566088	0.67961	0.714878	NA	No	No	No	No	No	0.498055	4	0.364938	No	No	No	No	NA	NA	NA	NA	0.272988
ENSG00000163053	chr2	230034982	230068993	SLC16A14	0.524855	0.750305	0.3212	0.638041	NA	No	No	No	No	No	0.468717	4	0.352899	No	No	No	No	NA	NA	NA	NA	0.3212
ENSG00000163060	chr2	94871430	94876823	TEKT4	NA	NA	NA	NA	NA	NA	NA	NA	NA	Yes	NA	NA	NA	No	No	No	No	NA	NA	NA	NA	NA
ENSG00000163064	chr2	118842171	118847648	EN1	NA	NA	NA	NA	NA	NA	NA	NA	NA	Yes	NA	NA	NA	No	No	No	No	NA	NA	NA	NA	NA
ENSG00000163069	chr4	52020706	52038299	SGCB	0.404475	0.667746	0.023936	0.362727	NA	No	No	No	No	No	0.0545799	4	0.143005	No	No	No	No	NA	NA	NA	NA	0.023936
ENSG00000163071	chr4	52051304	52097299	SPATA18	0.733647	0.88531	0.032577	0.395695	NA	No	No	No	No	No	0.11314	4	0.189362	No	No	No	No	NA	NA	NA	NA	0.032577
ENSG00000163072	chr2	168786539	168865514	NOSTRIN	1	1	0.045178	0.424342	NA	No	No	No	No	No	0.185101	4	0.235947	No	No	No	No	NA	NA	NA	NA	0.045178
ENSG00000163075	chr2	119544432	119662251	CFAP221	0.107797	0.383018	0.20569	0.587456	NA	No	No	No	No	No	0.106626	4	0.184649	No	No	No	No	NA	NA	NA	NA	0.106626
ENSG00000163082	chr2	222424543	222562621	SGPP2	1	1	0.75599	0.726319	NA	No	No	No	No	No	0.967461	4	0.504911	No	No	No	No	NA	NA	NA	NA	0.75599
ENSG00000163083	chr2	120346136	120351803	INHBB	0.119234	0.399414	NA	NA	NA	No	No	NA	NA	No	NA	NA	NA	No	No	No	No	NA	NA	NA	NA	0.119234
ENSG00000163092	chr2	166888480	167259753	XIRP2	NA	NA	0.49756	0.68055	NA	NA	NA	No	No	No	NA	NA	NA	No	No	No	No	NA	NA	NA	NA	0.49756
ENSG00000163093	chr2	169479480	169506655	BBS5	0.788905	0.918941	0.97025	0.758998	NA	No	No	No	No	No	0.970044	4	0.505646	No	No	No	No	NA	NA	NA	NA	0.788905
ENSG00000163098	NA	NA	NA	NA	NA	NA	0.68207	0.715645	NA	NA	NA	No	No	No	NA	NA	NA	No	No	No	No	NA	NA	NA	NA	0.68207
ENSG00000163104	chr4	94207611	94291292	SMARCAD1	0.489605	0.726688	0.53024	0.689926	NA	No	No	No	No	No	0.609711	4	0.401463	No	No	No	No	NA	NA	NA	NA	0.489605
ENSG00000163106	chr4	94298535	94342876	HPGDS	0.452127	0.701254	0.46262	0.673461	NA	No	No	No	No	No	0.536428	4	0.377849	No	No	No	No	NA	NA	NA	NA	0.452127
ENSG00000163110	chr4	94451857	94668227	PDLIM5	0.0070803	0.127167	0.41611	0.663412	NA	No	Yes	No	No	No	0.0201143	4	0.0942194	No	No	No	No	NA	NA	NA	NA	0.0070803
ENSG00000163113	NA	NA	NA	NA	NA	NA	0.8867	0.747069	NA	NA	NA	No	No	No	NA	NA	NA	No	No	No	No	NA	NA	NA	NA	0.8867
ENSG00000163114	chr4	95840093	95841464	PDHA2	NA	NA	0.94931	0.754984	NA	NA	NA	No	No	No	NA	NA	NA	No	No	No	No	NA	NA	NA	NA	0.94931
ENSG00000163116	chr4	97184093	98143476	STPG2	0.129589	0.414016	0.82969	0.739129	NA	No	No	No	No	No	0.347295	4	0.311429	No	No	No	No	NA	NA	NA	NA	0.129589
ENSG00000163121	chr2	96497646	96508109	NEURL3	0.370975	0.64369	NA	NA	NA	No	No	NA	NA	No	NA	NA	NA	No	No	No	No	NA	NA	NA	NA	0.370975
ENSG00000163125	chr1	150363091	150476566	RPRD2	0.696338	0.860542	0.45321	0.671428	NA	No	No	No	No	No	0.67956	4	0.420727	No	No	No	No	NA	NA	NA	NA	0.45321
ENSG00000163126	chr2	96824526	96857934	ANKRD23	0.387452	0.655969	0.32163	0.638138	NA	No	No	No	No	No	0.384131	4	0.32443	No	No	No	No	NA	NA	NA	NA	0.32163
ENSG00000163131	chr1	150730079	150765957	CTSS	0.281373	0.573882	0.91967	0.750902	NA	No	No	No	No	No	0.60858	4	0.401302	No	No	No	No	NA	NA	NA	NA	0.281373
ENSG00000163132	chr4	4859665	4863936	MSX1	0.296735	0.588086	NA	NA	NA	No	No	NA	NA	No	NA	NA	NA	No	No	No	No	NA	NA	NA	NA	0.296735
ENSG00000163138	chr4	20696282	20752907	PACRGL	1	1	0.80219	0.732815	NA	No	No	No	No	No	0.979001	4	0.50799	No	No	No	No	NA	NA	NA	NA	0.80219
ENSG00000163141	chr1	151036321	151047720	BNIPL	0.0223761	0.199165	0.592	0.701721	NA	No	No	No	No	No	0.0705253	4	0.158119	No	No	No	No	NA	NA	NA	NA	0.0223761
ENSG00000163145	chr4	15339818	15446167	C1QTNF7	0.342328	0.624444	0.30029	0.629904	NA	No	No	No	No	No	0.336661	4	0.307283	No	No	No	No	NA	NA	NA	NA	0.30029
ENSG00000163154	chr1	151156649	151159749	TNFAIP8L2	0.591306	0.794016	NA	NA	NA	No	No	NA	NA	No	NA	NA	NA	No	No	No	No	NA	NA	NA	NA	0.591306
ENSG00000163155	chr1	151159748	151165948	LYSMD1	0.986351	1	0.16325	0.559195	NA	No	No	No	No	No	0.455082	4	0.348165	No	No	No	No	NA	NA	NA	NA	0.16325
ENSG00000163156	chr1	151156664	151170296	SCNM1	0.00257802	0.0801363	0.16325	0.559195	NA	No	Yes	No	No	No	0.00369231	4	0.0487228	No	No	Yes	No	NA	NA	0.00257802	NA	0.00257802
ENSG00000163157	chr1	151169986	151176284	TMOD4	NA	NA	NA	NA	NA	NA	NA	NA	NA	Yes	NA	NA	NA	No	No	No	No	NA	NA	NA	NA	NA
ENSG00000163159	chr1	151176304	151195321	VPS72	0.740995	0.889742	NA	NA	NA	No	No	NA	NA	No	NA	NA	NA	No	No	No	No	NA	NA	NA	NA	0.740995
ENSG00000163161	chr2	127257290	127294166	ERCC3	0.0731872	0.325977	0.96327	0.75773	NA	No	No	No	No	No	0.257474	4	0.272916	No	No	No	No	NA	NA	NA	NA	0.0731872
ENSG00000163162	chr2	101271219	101308701	RNF149	0.0600594	0.300417	0.66061	0.710751	NA	No	No	No	No	No	0.16771	4	0.226403	No	No	No	No	NA	NA	NA	NA	0.0600594
ENSG00000163166	chr2	127436207	127526886	IWS1	0.120252	0.400656	0.35993	0.649622	NA	No	No	No	No	No	0.179189	4	0.232402	No	No	No	No	NA	NA	NA	NA	0.120252
ENSG00000163170	chr2	74135400	74147912	BOLA3	0.740432	0.889386	NA	NA	NA	No	No	NA	NA	No	NA	NA	NA	No	No	No	No	NA	NA	NA	NA	0.740432
ENSG00000163171	chr2	37641882	37738468	CDC42EP3	0.089024	0.352206	0.23323	0.603984	NA	No	No	No	No	No	0.101211	4	0.181417	No	No	No	No	NA	NA	NA	NA	0.089024
ENSG00000163191	chr1	152032506	152047907	S100A11	0.144797	0.432363	NA	NA	NA	No	No	NA	NA	No	NA	NA	NA	No	No	No	No	NA	NA	NA	NA	0.144797
ENSG00000163202	chr1	152579381	152580516	LCE3D	NA	NA	NA	NA	NA	NA	NA	NA	NA	Yes	NA	NA	NA	No	No	No	No	NA	NA	NA	NA	NA
ENSG00000163206	chr1	152878322	152885047	SMCP	NA	NA	0.67006	0.712171	NA	NA	NA	No	No	No	NA	NA	NA	No	No	No	No	NA	NA	NA	NA	0.67006
ENSG00000163207	chr1	152908546	152911886	IVL	NA	NA	0.188	0.581543	NA	NA	NA	No	No	No	NA	NA	NA	No	No	No	No	NA	NA	NA	NA	0.188
ENSG00000163209	chr1	153001747	153003856	SPRR3	NA	NA	0.76096	0.727405	NA	NA	NA	No	No	No	NA	NA	NA	No	No	No	No	NA	NA	NA	NA	0.76096
ENSG00000163214	chr2	38797729	38875934	DHX57	0.845725	0.95566	0.32307	0.638234	NA	No	No	No	No	No	0.627728	4	0.406265	No	No	No	No	NA	NA	NA	NA	0.32307
ENSG00000163216	chr1	153039732	153041931	SPRR2D	NA	NA	0.85104	0.741336	NA	NA	NA	No	No	No	NA	NA	NA	No	No	No	No	NA	NA	NA	NA	0.85104
ENSG00000163217	chr2	68860909	68871397	BMP10	NA	NA	0.49905	0.681316	NA	NA	NA	No	No	No	NA	NA	NA	No	No	No	No	NA	NA	NA	NA	0.49905
ENSG00000163218	chr1	153330120	153348841	PGLYRP4	NA	NA	0.22111	0.597078	NA	NA	NA	No	No	No	NA	NA	NA	No	No	No	No	NA	NA	NA	NA	0.22111
ENSG00000163219	chr2	68679601	68826833	ARHGAP25	0.00447862	0.102753	0.71511	0.720131	NA	No	Yes	No	No	No	0.0215983	4	0.0962521	No	No	No	No	NA	NA	NA	NA	0.00447862
ENSG00000163220	chr1	153357854	153361023	S100A9	0.0917166	0.356982	NA	NA	NA	No	No	NA	NA	No	NA	NA	NA	No	No	No	No	NA	NA	NA	NA	0.0917166
ENSG00000163221	chr1	153373711	153375621	S100A12	NA	NA	NA	NA	NA	NA	NA	NA	NA	Yes	NA	NA	NA	No	No	No	No	NA	NA	NA	NA	NA
ENSG00000163235	chr2	70447284	70554193	TGFA	0.516889	0.744976	0.23277	0.603984	NA	No	No	No	No	No	0.375102	4	0.32167	No	No	No	No	NA	NA	NA	NA	0.23277
ENSG00000163239	chr1	154502219	154548147	TDRD10	0.474334	0.716295	0.47782	0.677434	NA	No	No	No	No	No	0.563072	4	0.386717	No	No	No	No	NA	NA	NA	NA	0.474334
ENSG00000163249	chr2	207711540	207761839	CCNYL1	0.00283005	0.0825967	0.56812	0.696668	NA	No	Yes	No	No	No	0.0119507	4	0.0792515	No	No	No	No	NA	NA	NA	NA	0.00283005
ENSG00000163251	chr2	207762598	207769906	FZD5	0.981818	1	NA	NA	NA	No	No	NA	NA	No	NA	NA	NA	No	No	No	No	NA	NA	NA	NA	0.981818
ENSG00000163254	chr2	208128137	208129828	CRYGC	NA	NA	0.73838	0.72349	NA	NA	NA	No	No	No	NA	NA	NA	No	No	No	No	NA	NA	NA	NA	0.73838
ENSG00000163257	chr4	17800655	17810758	DCAF16	0.0367734	0.244112	0.31598	0.635404	NA	No	No	No	No	No	0.0633859	4	0.151854	No	No	No	No	NA	NA	NA	NA	0.0367734
ENSG00000163263	chr1	154199085	154206333	CFAP141	NA	NA	NA	NA	NA	NA	NA	NA	NA	Yes	NA	NA	NA	No	No	No	No	NA	NA	NA	NA	NA
ENSG00000163273	chr2	231921809	231926396	NPPC	0.0284141	0.220404	NA	NA	NA	No	No	NA	NA	No	NA	NA	NA	No	No	No	No	NA	NA	NA	NA	0.0284141
ENSG00000163281	chr4	44682200	44726588	GNPDA2	0.0321554	0.231599	0.020517	0.344709	NA	No	No	No	No	No	0.00549141	4	0.0575959	No	No	No	No	NA	NA	NA	NA	0.00549141
ENSG00000163283	chr2	232378724	232382889	ALPP	NA	NA	0.60603	0.703753	NA	NA	NA	No	No	No	NA	NA	NA	No	No	No	No	NA	NA	NA	NA	0.60603
ENSG00000163285	chr4	46035769	46124054	GABRG1	0.317225	0.603664	0.14701	0.5519	NA	No	No	No	No	No	0.189591	4	0.238287	No	No	No	No	NA	NA	NA	NA	0.14701
ENSG00000163286	chr2	232406844	232410714	ALPG	NA	NA	NA	NA	NA	NA	NA	NA	NA	Yes	NA	NA	NA	No	No	No	No	NA	NA	NA	NA	NA
ENSG00000163288	chr4	46993723	47426447	GABRB1	0.250259	0.54558	0.59021	0.701679	NA	No	No	No	No	No	0.430197	4	0.340647	No	No	No	No	NA	NA	NA	NA	0.250259
ENSG00000163291	chr4	78887127	78939438	PAQR3	0.287641	0.579974	0.57596	0.698823	NA	No	No	No	No	No	0.463504	4	0.35101	No	No	No	No	NA	NA	NA	NA	0.287641
ENSG00000163293	chr4	47914142	48040173	NIPAL1	0.0004849	0.0407277	0.46713	0.674578	NA	Yes	Yes	No	No	No	0.00212756	4	0.039465	No	No	Yes	No	NA	NA	0.0004849	NA	0.0004849
ENSG00000163295	chr2	232456125	232460753	ALPI	NA	NA	NA	NA	NA	NA	NA	NA	NA	Yes	NA	NA	NA	No	No	No	No	NA	NA	NA	NA	NA
ENSG00000163297	chr4	79901146	80125454	ANTXR2	0.685169	0.854165	0.80181	0.732815	NA	No	No	No	No	No	0.878437	4	0.479332	No	No	No	No	NA	NA	NA	NA	0.685169
ENSG00000163312	chr4	83407343	83455855	HELQ	0.120115	0.400411	0.52564	0.689009	NA	No	No	No	No	No	0.237551	4	0.264084	No	No	No	No	NA	NA	NA	NA	0.120115
ENSG00000163319	chr4	83455932	83469735	MRPS18C	0.305813	0.594164	0.44707	0.670611	NA	No	No	No	No	No	0.408768	4	0.333859	No	No	No	No	NA	NA	NA	NA	0.305813
ENSG00000163320	chr3	88051944	88149885	CGGBP1	0.186268	0.481123	0.045726	0.426285	NA	No	No	No	No	No	0.0491078	4	0.138157	No	No	No	No	NA	NA	NA	NA	0.045726
ENSG00000163322	chr4	83459517	83523348	ABRAXAS1	1	1	0.66053	0.710751	NA	No	No	No	No	No	0.93446	4	0.495491	No	No	No	No	NA	NA	NA	NA	0.66053
ENSG00000163328	chr2	174431571	174487094	GPR155	0.0044172	0.102277	0.033576	0.398707	NA	No	Yes	No	No	No	0.00145586	4	0.0337567	No	No	Yes	No	NA	NA	0.00145586	NA	0.00145586
ENSG00000163331	chr2	158795317	158862781	DAPL1	NA	NA	0.096875	0.504669	NA	NA	NA	No	No	No	NA	NA	NA	No	No	No	No	NA	NA	NA	NA	0.096875
ENSG00000163344	chr1	154924740	154936719	PMVK	0.0650031	0.310846	0.90253	0.748819	NA	No	No	No	No	No	0.22504	4	0.258132	No	No	No	No	NA	NA	NA	NA	0.0650031
ENSG00000163346	chr1	154944076	154956123	PBXIP1	0.392249	0.659947	0.40034	0.660259	NA	No	No	No	No	No	0.447748	4	0.345702	No	No	No	No	NA	NA	NA	NA	0.392249
ENSG00000163347	chr3	190305707	190322446	CLDN1	0.012579	0.160211	0.63376	0.707526	NA	No	No	No	No	No	0.0464915	4	0.135561	No	No	No	No	NA	NA	NA	NA	0.012579
ENSG00000163348	chr1	154957026	154963853	PYGO2	0.322004	0.607266	NA	NA	NA	No	No	NA	NA	No	NA	NA	NA	No	No	No	No	NA	NA	NA	NA	0.322004
ENSG00000163349	chr1	113929324	113977869	HIPK1	0.274183	0.566752	0.50184	0.682817	NA	No	No	No	No	No	0.410509	4	0.334141	No	No	No	No	NA	NA	NA	NA	0.274183
ENSG00000163352	chr1	154993586	154994315	LENEP	NA	NA	NA	NA	NA	NA	NA	NA	NA	Yes	NA	NA	NA	No	No	No	No	NA	NA	NA	NA	NA
ENSG00000163354	chr1	155018520	155033781	DCST2	NA	NA	0.025527	0.368527	NA	NA	NA	No	No	No	NA	NA	NA	No	No	No	No	NA	NA	NA	NA	0.025527
ENSG00000163357	chr1	155033824	155050930	DCST1	NA	NA	0.23816	0.605062	NA	NA	NA	No	No	No	NA	NA	NA	No	No	No	No	NA	NA	NA	NA	0.23816
ENSG00000163359	chr2	237324003	237414328	COL6A3	0.0819937	0.340824	0.47263	0.675789	NA	No	No	No	No	No	0.16472	4	0.224972	No	No	No	No	NA	NA	NA	NA	0.0819937
ENSG00000163362	chr1	200891048	200915742	INAVA	0.722298	0.877834	0.03811	0.409062	NA	No	No	No	No	No	0.126419	4	0.197839	No	No	No	No	NA	NA	NA	NA	0.03811
ENSG00000163364	NA	NA	NA	NA	0.210398	0.507948	NA	NA	NA	No	No	NA	NA	No	NA	NA	NA	No	No	No	No	NA	NA	NA	NA	0.210398
ENSG00000163374	chr1	155659443	155689000	YY1AP1	0.917541	1	0.53641	0.691127	NA	No	No	No	No	No	0.841091	4	0.468146	No	No	No	No	NA	NA	NA	NA	0.53641
ENSG00000163376	chr3	66998307	67011210	KBTBD8	0.403965	0.667518	0.33819	0.643897	NA	No	No	No	No	No	0.408563	4	0.333801	No	No	No	No	NA	NA	NA	NA	0.33819
ENSG00000163377	chr3	68731766	68953297	TAFA4	0.546274	0.763896	0.73242	0.722423	NA	No	No	No	No	No	0.76661	4	0.446263	No	No	No	No	NA	NA	NA	NA	0.546274
ENSG00000163378	chr3	68975217	69013684	EOGT	0.0158594	0.173891	0.66682	0.711465	NA	No	No	No	No	No	0.058685	4	0.14765	No	No	No	No	NA	NA	NA	NA	0.0158594
ENSG00000163380	chr3	69106065	69123032	LMOD3	0.134344	0.419066	0.61265	0.704698	NA	No	No	No	No	No	0.287849	4	0.285925	No	No	No	No	NA	NA	NA	NA	0.134344
ENSG00000163382	chr1	156591756	156609507	NAXE	0.734072	0.885504	NA	NA	NA	No	No	NA	NA	No	NA	NA	NA	No	No	No	No	NA	NA	NA	NA	0.734072
ENSG00000163389	chr3	119468963	119494708	POGLUT1	0.76449	0.904393	0.63698	0.708342	NA	No	No	No	No	No	0.837367	4	0.466928	No	No	No	No	NA	NA	NA	NA	0.63698
ENSG00000163393	chr1	115976513	116070054	SLC22A15	0.358946	0.635003	0.92644	0.752129	NA	No	No	No	No	No	0.698667	4	0.42618	No	No	No	No	NA	NA	NA	NA	0.358946
ENSG00000163394	chr4	26481396	26490484	CCKAR	NA	NA	0.59781	0.702234	NA	NA	NA	No	No	No	NA	NA	NA	No	No	No	No	NA	NA	NA	NA	0.59781
ENSG00000163395	chr1	201190824	201228952	IGFN1	1	1	0.8839	0.746662	NA	No	No	No	No	No	0.992983	4	0.511143	No	No	No	No	NA	NA	NA	NA	0.8839
ENSG00000163399	chr1	116372668	116410261	ATP1A1	0.0728741	0.325472	NA	NA	NA	No	No	NA	NA	No	NA	NA	NA	No	No	No	No	NA	NA	NA	NA	0.0728741
ENSG00000163406	chr3	121894401	121944188	SLC15A2	0.124395	0.407248	0.57393	0.698019	NA	No	No	No	No	No	0.259842	4	0.273897	No	No	No	No	NA	NA	NA	NA	0.124395
ENSG00000163412	chr3	71675414	71754773	EIF4E3	0.524487	0.749992	0.64545	0.70976	NA	No	No	No	No	No	0.705206	4	0.42877	No	No	No	No	NA	NA	NA	NA	0.524487
ENSG00000163421	chr3	71771655	71785206	PROK2	NA	NA	0.4165	0.663412	NA	NA	NA	No	No	No	NA	NA	NA	No	No	No	No	NA	NA	NA	NA	0.4165
ENSG00000163424	chr3	119146151	119160042	TEX55	NA	NA	0.39341	0.65913	NA	NA	NA	No	No	No	NA	NA	NA	No	No	No	No	NA	NA	NA	NA	0.39341
ENSG00000163428	chr3	120324509	120349354	LRRC58	0.00180712	0.069312	0.90727	0.749697	NA	No	Yes	No	No	No	0.0121545	4	0.0795471	No	No	No	No	NA	NA	NA	NA	0.00180712
ENSG00000163430	chr3	120392293	120450993	FSTL1	5.18e-05	0.016171	0.88517	0.746815	NA	Yes	Yes	No	No	No	0.00050381	4	0.0219104	No	No	Yes	No	NA	NA	5.18e-05	NA	5.18e-05
ENSG00000163431	chr1	201896456	201946588	LMOD1	0.100206	0.370965	0.039226	0.412914	mvp	No	No	No	No	No	0.0257025	4	0.104817	No	Yes	Yes	Yes	NA	0.0257025	0.0257025	0.0257025	0.0257025
ENSG00000163435	chr1	202007945	202017183	ELF3	NA	NA	NA	NA	NA	NA	NA	NA	NA	Yes	NA	NA	NA	No	No	No	No	NA	NA	NA	NA	NA
ENSG00000163440	chr4	55556519	55592245	PDCL2	NA	NA	0.19042	0.581993	NA	NA	NA	No	No	No	NA	NA	NA	No	No	No	No	NA	NA	NA	NA	0.19042
ENSG00000163444	chr1	203007374	203024848	TMEM183A	0.221765	0.519426	0.039029	0.412753	NA	No	No	No	No	No	0.0497642	4	0.138669	No	No	No	No	NA	NA	NA	NA	0.039029
ENSG00000163449	chr2	216081866	216102783	TMEM169	0.0959097	0.36503	0.64258	0.709477	NA	No	No	No	No	No	0.233368	4	0.262152	No	No	No	No	NA	NA	NA	NA	0.0959097
ENSG00000163453	chr4	57030773	57110385	IGFBP7	0.093567	0.36068	0.37729	0.655406	NA	No	No	No	No	No	0.153345	4	0.217752	No	No	No	No	NA	NA	NA	NA	0.093567
ENSG00000163462	chr1	155173787	155184971	TRIM46	0.00553644	0.113196	0.24623	0.607071	NA	No	Yes	No	No	No	0.0103577	4	0.0747527	No	No	No	No	NA	NA	NA	NA	0.00553644
ENSG00000163463	chr1	155169408	155173475	KRTCAP2	0.608194	0.805289	0.21789	0.594831	NA	No	No	No	No	No	0.400345	4	0.331098	No	No	No	No	NA	NA	NA	NA	0.21789
ENSG00000163464	chr2	218162841	218166962	CXCR1	NA	NA	NA	NA	NA	NA	NA	NA	NA	Yes	NA	NA	NA	No	No	No	No	NA	NA	NA	NA	NA
ENSG00000163466	chr2	218217141	218254356	ARPC2	0.263931	0.558559	0.48413	0.677838	NA	No	No	No	No	No	0.390674	4	0.326979	No	No	No	No	NA	NA	NA	NA	0.263931
ENSG00000163467	chr1	156337314	156346995	TSACC	NA	NA	NA	NA	NA	NA	NA	NA	NA	Yes	NA	NA	NA	No	No	No	No	NA	NA	NA	NA	NA
ENSG00000163468	chr1	156308968	156367873	CCT3	0.230312	0.52666	NA	NA	NA	No	No	NA	NA	No	NA	NA	NA	No	No	No	No	NA	NA	NA	NA	0.230312
ENSG00000163472	chr1	156282935	156293185	TMEM79	0.0392678	0.250266	0.64076	0.709311	NA	No	No	No	No	No	0.117816	4	0.192225	No	No	No	No	NA	NA	NA	NA	0.0392678
ENSG00000163479	chr1	156009048	156020951	SSR2	0.479928	0.71923	NA	NA	NA	No	No	NA	NA	No	NA	NA	NA	No	No	No	No	NA	NA	NA	NA	0.479928
ENSG00000163481	chr2	218663892	218672002	RNF25	0.0010627	0.0565031	0.5969	0.70209	NA	No	Yes	No	No	No	0.00530483	4	0.0571756	No	No	No	No	NA	NA	NA	NA	0.0010627
ENSG00000163482	chr2	218672069	218702716	STK36	0.0980865	0.368131	0.80313	0.733045	NA	No	No	No	No	No	0.278958	4	0.28188	No	No	No	No	NA	NA	NA	NA	0.0980865
ENSG00000163485	chr1	203090654	203167405	ADORA1	0.0480801	0.272662	0.22447	0.599234	NA	No	No	No	No	No	0.0596708	4	0.148167	No	No	No	No	NA	NA	NA	NA	0.0480801
ENSG00000163486	NA	NA	NA	NA	NA	NA	0.13342	0.53976	NA	NA	NA	No	No	No	NA	NA	NA	No	No	No	No	NA	NA	NA	NA	0.13342
ENSG00000163491	chr3	27106484	27369460	NEK10	0.479678	0.71907	0.81868	0.736727	NA	No	No	No	No	No	0.759763	4	0.44474	No	No	No	No	NA	NA	NA	NA	0.479678
ENSG00000163492	chr2	178829757	179050137	CCDC141	0.13073	0.415444	0.40727	0.660951	NA	No	No	No	No	No	0.209397	4	0.249719	No	No	No	No	NA	NA	NA	NA	0.13073
ENSG00000163497	chr2	218981087	218985184	FEV	NA	NA	NA	NA	NA	NA	NA	NA	NA	Yes	NA	NA	NA	No	No	No	No	NA	NA	NA	NA	NA
ENSG00000163499	chr2	218990189	218993422	CRYBA2	NA	NA	NA	NA	NA	NA	NA	NA	NA	Yes	NA	NA	NA	No	No	No	No	NA	NA	NA	NA	NA
ENSG00000163501	chr2	219054424	219060921	IHH	NA	NA	0.083435	0.492436	NA	NA	NA	No	No	No	NA	NA	NA	No	No	No	No	NA	NA	NA	NA	0.083435
ENSG00000163507	chr3	108549864	108589644	CIP2A	0.633707	0.821517	0.3711	0.653143	NA	No	No	No	No	No	0.575564	4	0.39124	No	No	No	No	NA	NA	NA	NA	0.3711
ENSG00000163508	chr3	27715949	27722711	EOMES	NA	NA	0.53466	0.69105	NA	NA	NA	No	No	No	NA	NA	NA	No	No	No	No	NA	NA	NA	NA	0.53466
ENSG00000163510	chr2	179944876	180007297	CWC22	0.793802	0.922572	0.55361	0.695347	NA	No	No	No	No	No	0.800785	4	0.455711	No	No	No	No	NA	NA	NA	NA	0.55361
ENSG00000163512	chr3	28315003	28349050	AZI2	0.0927098	0.359083	0.25743	0.612189	NA	No	No	No	No	No	0.113014	4	0.189362	No	No	No	No	NA	NA	NA	NA	0.0927098
ENSG00000163513	chr3	30606601	30694142	TGFBR2	0.0346794	0.237569	0.57705	0.698978	NA	No	No	No	No	No	0.0982864	4	0.179293	No	No	No	No	NA	NA	NA	NA	0.0346794
ENSG00000163515	chr3	108743424	108757410	RETNLB	NA	NA	0.42288	0.664127	NA	NA	NA	No	No	No	NA	NA	NA	No	No	No	No	NA	NA	NA	NA	0.42288
ENSG00000163516	chr2	219229783	219236679	ANKZF1	0.8653	0.967976	0.35842	0.649579	NA	No	No	No	No	No	0.673232	4	0.418795	No	No	No	No	NA	NA	NA	NA	0.35842
ENSG00000163517	chr3	13479724	13506424	HDAC11	1	1	0.328	0.640093	NA	No	No	No	No	No	0.693635	4	0.424839	No	No	No	No	NA	NA	NA	NA	0.328
ENSG00000163518	chr1	157573747	157598085	FCRL4	NA	NA	0.34609	0.645091	NA	NA	NA	No	No	No	NA	NA	NA	No	No	No	No	NA	NA	NA	NA	0.34609
ENSG00000163519	chr3	108822770	108855005	TRAT1	NA	NA	0.51551	0.685859	NA	NA	NA	No	No	No	NA	NA	NA	No	No	No	No	NA	NA	NA	NA	0.51551
ENSG00000163520	chr3	13549125	13638422	FBLN2	0.557651	0.771889	0.42401	0.664901	NA	No	No	No	No	No	0.577414	4	0.392005	No	No	No	No	NA	NA	NA	NA	0.42401
ENSG00000163521	chr2	219236598	219245478	GLB1L	1	1	0.45369	0.671428	NA	No	No	No	No	No	0.81226	4	0.459362	No	No	No	No	NA	NA	NA	NA	0.45369
ENSG00000163527	chr3	31532638	31637616	STT3B	0.12205	0.402658	0.64342	0.709477	NA	No	No	No	No	No	0.27833	4	0.281519	No	No	No	No	NA	NA	NA	NA	0.12205
ENSG00000163528	chr3	14112077	14124870	CHCHD4	0.166257	0.457401	0.30593	0.632649	NA	No	No	No	No	No	0.202365	4	0.245298	No	No	No	No	NA	NA	NA	NA	0.166257
ENSG00000163530	chr3	109293788	109316517	DPPA2	NA	NA	0.31795	0.636522	NA	NA	NA	No	No	No	NA	NA	NA	No	No	No	No	NA	NA	NA	NA	0.31795
ENSG00000163531	chr1	204828651	205022822	NFASC	0.969203	1	0.94948	0.754984	NA	No	No	No	No	No	0.996731	4	0.511245	No	No	No	No	NA	NA	NA	NA	0.94948
ENSG00000163534	chr1	157794403	157820120	FCRL1	NA	NA	0.26237	0.613139	NA	NA	NA	No	No	No	NA	NA	NA	No	No	No	No	NA	NA	NA	NA	0.26237
ENSG00000163535	chr2	200510008	200584096	SGO2	0.321095	0.606626	0.24223	0.605571	NA	No	No	No	No	No	0.276417	4	0.28109	No	No	No	No	NA	NA	NA	NA	0.24223
ENSG00000163536	chr3	167735243	167825569	SERPINI1	0.00874111	0.13833	0.50484	0.683525	NA	No	Yes	No	No	No	0.0283448	4	0.108992	No	No	No	No	NA	NA	NA	NA	0.00874111
ENSG00000163539	chr3	33496245	33718356	CLASP2	0.284823	0.576996	0.80669	0.733287	NA	No	No	No	No	No	0.567678	4	0.388074	No	No	No	No	NA	NA	NA	NA	0.284823
ENSG00000163541	chr2	84423528	84460045	SUCLG1	0.14092	0.427438	0.092378	0.500236	NA	No	No	No	No	No	0.0695341	4	0.157289	No	No	No	No	NA	NA	NA	NA	0.0695341
ENSG00000163545	chr1	205302063	205321745	NUAK2	0.0461469	0.268456	0.10848	0.523511	NA	No	No	No	No	No	0.0315235	4	0.114271	No	No	No	No	NA	NA	NA	NA	0.0315235
ENSG00000163554	chr1	158610704	158686715	SPTA1	NA	NA	0.12082	0.532721	NA	NA	NA	No	No	No	NA	NA	NA	No	No	No	No	NA	NA	NA	NA	0.12082
ENSG00000163558	chr3	170222424	170305977	PRKCI	0.765564	0.9048	0.78768	0.730353	NA	No	No	No	No	No	0.90803	4	0.487812	No	No	No	No	NA	NA	NA	NA	0.765564
ENSG00000163563	chr1	158831351	158849506	MNDA	0.705403	0.865677	0.9471	0.754672	NA	No	No	No	No	No	0.937551	4	0.496329	No	No	No	No	NA	NA	NA	NA	0.705403
ENSG00000163564	chr1	158930796	158977059	PYHIN1	NA	NA	0.62707	0.706564	NA	NA	NA	No	No	No	NA	NA	NA	No	No	No	No	NA	NA	NA	NA	0.62707
ENSG00000163565	chr1	158999968	159055155	IFI16	0.00111728	0.05706	0.089484	0.499355	NA	No	Yes	No	No	No	0.00102084	4	0.0295874	No	No	Yes	No	NA	NA	0.00102084	NA	0.00102084
ENSG00000163568	chr1	159061599	159187843	AIM2	NA	NA	0.047307	0.430956	NA	NA	NA	No	No	No	NA	NA	NA	No	No	No	No	NA	NA	NA	NA	0.047307
ENSG00000163576	chr3	19879472	19947025	EFHB	0.851177	0.958588	0.35481	0.649271	NA	No	No	No	No	No	0.663601	4	0.416517	No	No	No	No	NA	NA	NA	NA	0.35481
ENSG00000163577	chr3	170888418	170908644	EIF5A2	0.0725814	0.325103	0.91145	0.750096	NA	No	No	No	No	No	0.245814	4	0.268038	No	No	No	No	NA	NA	NA	NA	0.0725814
ENSG00000163581	chr3	170996347	171026743	SLC2A2	NA	NA	0.35764	0.649579	NA	NA	NA	No	No	No	NA	NA	NA	No	No	No	No	NA	NA	NA	NA	0.35764
ENSG00000163584	chr3	170864875	170870208	RPL22L1	0.0287731	0.221511	0.91216	0.750096	NA	No	No	No	No	No	0.121787	4	0.194508	No	No	No	No	NA	NA	NA	NA	0.0287731
ENSG00000163586	chr2	88122982	88128062	FABP1	NA	NA	0.047214	0.430956	NA	NA	NA	No	No	No	NA	NA	NA	No	No	No	No	NA	NA	NA	NA	0.047214
ENSG00000163590	chr3	160755602	161078902	PPM1L	0.00276391	0.0817231	0.13248	0.53976	NA	No	Yes	No	No	No	0.00326341	4	0.0462925	No	No	Yes	No	NA	NA	0.00276391	NA	0.00276391
ENSG00000163596	chr2	202773150	202871766	ICA1L	0.222333	0.519564	0.03501	0.401833	NA	No	No	No	No	No	0.0455801	4	0.134466	No	No	No	No	NA	NA	NA	NA	0.03501
ENSG00000163597	NA	NA	NA	NA	0.184503	0.478246	NA	NA	NA	No	No	NA	NA	No	NA	NA	NA	No	No	No	No	NA	NA	NA	NA	0.184503
ENSG00000163599	chr2	203853888	203873965	CTLA4	NA	NA	0.45334	0.671428	NA	NA	NA	No	No	No	NA	NA	NA	No	No	No	No	NA	NA	NA	NA	0.45334
ENSG00000163600	chr2	203936763	203961577	ICOS	NA	NA	0.65114	0.710421	NA	NA	NA	No	No	No	NA	NA	NA	No	No	No	No	NA	NA	NA	NA	0.65114
ENSG00000163602	chr3	72371825	72446621	RYBP	0.52067	0.747566	0.40244	0.660951	NA	No	No	No	No	No	0.537015	4	0.3781	No	No	No	No	NA	NA	NA	NA	0.40244
ENSG00000163605	chr3	72996803	73069198	PPP4R2	0.103453	0.376351	0.40106	0.660643	NA	No	No	No	No	No	0.173526	4	0.229257	No	No	No	No	NA	NA	NA	NA	0.103453
ENSG00000163606	chr3	112921205	112975103	CD200R1	0.327207	0.611968	0.52878	0.689572	NA	No	No	No	No	No	0.476558	4	0.356694	No	No	No	No	NA	NA	NA	NA	0.327207
ENSG00000163607	chr3	112990984	113015060	GTPBP8	0.0136377	0.164415	0.77712	0.729994	NA	No	No	No	No	No	0.0587886	4	0.14765	No	No	No	No	NA	NA	NA	NA	0.0136377
ENSG00000163608	chr3	113002444	113019861	NEPRO	0.958961	1	0.83148	0.739558	NA	No	No	No	No	No	0.977921	4	0.507771	No	No	No	No	NA	NA	NA	NA	0.83148
ENSG00000163611	chr3	113442718	113515187	SPICE1	0.463949	0.709005	0.30377	0.632605	NA	No	No	No	No	No	0.417089	4	0.335985	No	No	No	No	NA	NA	NA	NA	0.30377
ENSG00000163617	chr3	113964137	114056594	CCDC191	0.0981589	0.368207	0.14782	0.552303	NA	No	No	No	No	No	0.075929	4	0.162852	No	No	No	No	NA	NA	NA	NA	0.075929
ENSG00000163618	chr3	62398346	62875416	CADPS	0.0120326	0.157944	0.63621	0.708196	NA	No	Yes	No	No	No	0.0449545	4	0.13339	No	No	No	No	NA	NA	NA	NA	0.0120326
ENSG00000163623	chr4	84491985	84499292	NKX6-1	NA	NA	NA	NA	NA	NA	NA	NA	NA	Yes	NA	NA	NA	No	No	No	No	NA	NA	NA	NA	NA
ENSG00000163624	chr4	84583127	84651334	CDS1	0.711381	0.869879	0.20291	0.585636	NA	No	No	No	No	No	0.423734	4	0.337891	No	No	No	No	NA	NA	NA	NA	0.20291
ENSG00000163625	chr4	84669597	84966690	WDFY3	0.000826862	0.0498344	0.25494	0.611854	NA	Yes	Yes	No	No	No	0.00199514	4	0.0384363	No	No	Yes	No	NA	NA	0.000826862	NA	0.000826862
ENSG00000163626	chr4	73052362	73069755	COX18	0.553036	0.76872	NA	NA	NA	No	No	NA	NA	No	NA	NA	NA	No	No	No	No	NA	NA	NA	NA	0.553036
ENSG00000163629	chr4	86594315	86815171	PTPN13	0.111644	0.38844	0.53816	0.691819	NA	No	No	No	No	No	0.229036	4	0.26011	No	No	No	No	NA	NA	NA	NA	0.111644
ENSG00000163630	chr3	63228315	63616924	SYNPR	0.169957	0.461407	0.90195	0.7488	NA	No	No	No	No	No	0.440779	4	0.344337	No	No	No	No	NA	NA	NA	NA	0.169957
ENSG00000163631	chr4	73397114	73421482	ALB	0.0337664	0.234986	0.79207	0.730402	NA	No	No	No	No	No	0.123601	4	0.195501	No	No	No	No	NA	NA	NA	NA	0.0337664
ENSG00000163632	chr3	63819299	63848636	C3orf49	NA	NA	0.65373	0.710474	NA	NA	NA	No	No	No	NA	NA	NA	No	No	No	No	NA	NA	NA	NA	0.65373
ENSG00000163633	chr4	86876205	86892422	C4orf36	0.783735	0.915678	0.84929	0.741112	NA	No	No	No	No	No	0.936551	4	0.495982	No	No	No	No	NA	NA	NA	NA	0.783735
ENSG00000163634	chr3	63833870	63863868	THOC7	0.304931	0.593674	0.68577	0.71591	NA	No	No	No	No	No	0.536349	4	0.377849	No	No	No	No	NA	NA	NA	NA	0.304931
ENSG00000163635	chr3	63863155	64003462	ATXN7	0.199966	0.496798	0.65191	0.710421	NA	No	No	No	No	No	0.395962	4	0.329145	No	No	No	No	NA	NA	NA	NA	0.199966
ENSG00000163636	chr3	64010550	64024010	PSMD6	0.210316	0.507948	NA	NA	NA	No	No	NA	NA	No	NA	NA	NA	No	No	No	No	NA	NA	NA	NA	0.210316
ENSG00000163637	chr3	64092236	64445476	PRICKLE2	0.421566	0.680948	0.2761	0.619294	NA	No	No	No	No	No	0.366732	4	0.318925	No	No	No	No	NA	NA	NA	NA	0.2761
ENSG00000163638	chr3	64515654	64688000	ADAMTS9	0.0330596	0.233158	0.31737	0.636522	NA	No	No	No	No	No	0.058306	4	0.147177	No	No	No	No	NA	NA	NA	NA	0.0330596
ENSG00000163644	chr4	88257620	88284769	PPM1K	0.0987039	0.368856	0.58519	0.700509	NA	No	No	No	No	No	0.222462	4	0.256946	No	No	No	No	NA	NA	NA	NA	0.0987039
ENSG00000163645	chr3	150659885	150703971	ERICH6	NA	NA	0.95697	0.756673	NA	NA	NA	No	No	No	NA	NA	NA	No	No	No	No	NA	NA	NA	NA	0.95697
ENSG00000163646	chr3	150926163	150972727	CLRN1	NA	NA	0.65023	0.710421	NA	NA	NA	No	No	No	NA	NA	NA	No	No	No	No	NA	NA	NA	NA	0.65023
ENSG00000163655	chr3	155870650	155944020	GMPS	0.0073997	0.129969	0.55693	0.695452	NA	No	Yes	No	No	No	0.0267528	4	0.106361	No	No	No	No	NA	NA	NA	NA	0.0073997
ENSG00000163659	chr3	156673235	156706770	TIPARP	0.160413	0.45127	0.19639	0.583882	NA	No	No	No	No	No	0.140432	4	0.209187	No	No	No	No	NA	NA	NA	NA	0.140432
ENSG00000163660	chr3	157146508	157160760	CCNL1	0.00154893	0.06463	0.60023	0.702678	NA	No	Yes	No	No	No	0.00741971	4	0.0645148	No	No	No	No	NA	NA	NA	NA	0.00154893
ENSG00000163661	chr3	157436850	157443633	PTX3	0.151009	0.440351	0.16947	0.564394	NA	No	No	No	No	No	0.119397	4	0.193115	No	No	No	No	NA	NA	NA	NA	0.119397
ENSG00000163666	chr3	57197838	57227606	HESX1	NA	NA	0.7676	0.728893	NA	NA	NA	No	No	No	NA	NA	NA	No	No	No	No	NA	NA	NA	NA	0.7676
ENSG00000163673	chr3	36712421	36764553	DCLK3	0.0845279	0.345486	NA	NA	NA	No	No	NA	NA	No	NA	NA	NA	No	No	No	No	NA	NA	NA	NA	0.0845279
ENSG00000163681	chr3	57755450	57930003	SLMAP	0.619478	0.813054	0.79069	0.730394	NA	No	No	No	No	No	0.83941	4	0.467545	No	No	No	No	NA	NA	NA	NA	0.619478
ENSG00000163682	chr4	39452587	39458931	RPL9	1	1	0.59075	0.701679	NA	No	No	No	No	No	0.901699	4	0.485898	No	No	No	No	NA	NA	NA	NA	0.59075
ENSG00000163683	chr4	39546336	39638902	SMIM14	0.14095	0.427465	0.62005	0.705328	NA	No	No	No	No	No	0.300407	4	0.291861	No	No	No	No	NA	NA	NA	NA	0.14095
ENSG00000163684	chr3	58306245	58324695	RPP14	0.144759	0.432363	0.15291	0.55376	NA	No	No	No	No	No	0.106483	4	0.184613	No	No	No	No	NA	NA	NA	NA	0.106483
ENSG00000163686	chr3	58237532	58295693	ABHD6	0.165879	0.457235	0.55895	0.695533	NA	No	No	No	No	No	0.31322	4	0.2973	No	No	No	No	NA	NA	NA	NA	0.165879
ENSG00000163687	chr3	58192257	58214697	DNASE1L3	NA	NA	0.17681	0.570374	NA	NA	NA	No	No	No	NA	NA	NA	No	No	No	No	NA	NA	NA	NA	0.17681
ENSG00000163689	chr3	58717365	59050084	CFAP20DC	0.153569	0.442943	0.83039	0.739179	NA	No	No	No	No	No	0.390149	4	0.326871	No	No	No	No	NA	NA	NA	NA	0.153569
ENSG00000163694	chr4	40423267	40630875	RBM47	0.496585	0.730964	0.99148	0.764084	NA	No	No	No	No	No	0.841215	4	0.468146	No	No	No	No	NA	NA	NA	NA	0.496585
ENSG00000163697	chr4	40810027	41216714	APBB2	0.0565078	0.291278	0.26664	0.615021	NA	No	No	No	No	No	0.0782778	4	0.164895	No	No	No	No	NA	NA	NA	NA	0.0565078
ENSG00000163701	chr3	9902612	9916402	IL17RE	0.882043	0.978361	0.80726	0.733687	NA	No	No	No	No	No	0.953863	4	0.500749	No	No	No	No	NA	NA	NA	NA	0.80726
ENSG00000163702	chr3	9917074	9933630	IL17RC	0.0640731	0.309313	0.71569	0.72034	NA	No	No	No	No	No	0.187197	4	0.237089	No	No	No	No	NA	NA	NA	NA	0.0640731
ENSG00000163703	chr3	9933793	9945413	CRELD1	0.0336915	0.234986	0.5936	0.701852	NA	No	No	No	No	No	0.0982375	4	0.179293	No	No	No	No	NA	NA	NA	NA	0.0336915
ENSG00000163704	chr3	9945542	9952408	PRRT3	0.0598039	0.299774	0.53557	0.691127	NA	No	No	No	No	No	0.142245	4	0.21046	No	No	No	No	NA	NA	NA	NA	0.0598039
ENSG00000163705	chr3	10081317	10108255	FANCD2OS	NA	NA	0.48988	0.679131	NA	NA	NA	No	No	No	NA	NA	NA	No	No	No	No	NA	NA	NA	NA	0.48988
ENSG00000163710	chr3	142815922	142889206	PCOLCE2	0.792791	0.921749	0.4477	0.670611	NA	No	No	No	No	No	0.722582	4	0.433489	No	No	No	No	NA	NA	NA	NA	0.4477
ENSG00000163714	chr3	142964497	143060725	U2SURP	0.627158	0.817095	0.2532	0.610912	NA	No	No	No	No	No	0.451003	4	0.346678	No	No	No	No	NA	NA	NA	NA	0.2532
ENSG00000163719	chr3	9649433	9702393	MTMR14	0.0124952	0.159889	0.89313	0.748433	NA	No	Yes	No	No	No	0.0613283	4	0.149879	No	No	No	No	NA	NA	NA	NA	0.0124952
ENSG00000163728	chr3	180602163	180617828	TTC14	0.950578	1	0.74829	0.726292	NA	No	No	No	No	No	0.953615	4	0.50074	No	No	No	No	NA	NA	NA	NA	0.74829
ENSG00000163734	chr4	74036589	74038807	CXCL3	NA	NA	NA	NA	NA	NA	NA	NA	NA	Yes	NA	NA	NA	No	No	No	No	NA	NA	NA	NA	NA
ENSG00000163735	chr4	73995642	73998677	CXCL5	0.073752	0.327358	0.43854	0.669122	NA	No	No	No	No	No	0.143324	4	0.211142	No	No	No	No	NA	NA	NA	NA	0.073752
ENSG00000163736	chr4	73986439	73988190	PPBP	NA	NA	NA	NA	NA	NA	NA	NA	NA	Yes	NA	NA	NA	No	No	No	No	NA	NA	NA	NA	NA
ENSG00000163737	chr4	73980811	73982027	PF4	NA	NA	NA	NA	NA	NA	NA	NA	NA	Yes	NA	NA	NA	No	No	No	No	NA	NA	NA	NA	NA
ENSG00000163738	chr4	74114174	74303099	MTHFD2L	0.161626	0.452603	0.28908	0.625845	NA	No	No	No	No	No	0.18986	4	0.238419	No	No	No	No	NA	NA	NA	NA	0.161626
ENSG00000163739	chr4	73869393	73871308	CXCL1	0.68216	0.852657	0.77756	0.729994	NA	No	No	No	No	No	0.866752	4	0.475995	No	No	No	No	NA	NA	NA	NA	0.68216
ENSG00000163743	chr4	75479033	75514764	RCHY1	0.391615	0.659241	0.21515	0.59243	NA	No	No	No	No	No	0.292696	4	0.288109	No	No	No	No	NA	NA	NA	NA	0.21515
ENSG00000163746	chr3	146391421	146495991	PLSCR2	NA	NA	0.86421	0.743184	NA	NA	NA	No	No	No	NA	NA	NA	No	No	No	No	NA	NA	NA	NA	0.86421
ENSG00000163749	chr4	76312997	76421868	CCDC158	0.31589	0.603106	0.27777	0.621035	NA	No	No	No	No	No	0.301256	4	0.292222	No	No	No	No	NA	NA	NA	NA	0.27777
ENSG00000163751	chr3	148865296	148897203	CPA3	NA	NA	0.86447	0.743199	NA	NA	NA	No	No	No	NA	NA	NA	No	No	No	No	NA	NA	NA	NA	0.86447
ENSG00000163754	chr3	148991408	149031775	GYG1	0.271856	0.565607	0.3716	0.653248	NA	No	No	No	No	No	0.332606	4	0.305601	No	No	No	No	NA	NA	NA	NA	0.271856
ENSG00000163755	chr3	149129638	149173732	HPS3	0.277923	0.570201	0.8838	0.746662	NA	No	No	No	No	No	0.590474	4	0.396149	No	No	No	No	NA	NA	NA	NA	0.277923
ENSG00000163762	chr3	149318498	149334414	TM4SF18	0.457885	0.705449	0.56512	0.696007	NA	No	No	No	No	No	0.608566	4	0.401302	No	No	No	No	NA	NA	NA	NA	0.457885
ENSG00000163781	chr3	133598175	133662380	TOPBP1	0.501535	0.734415	0.25669	0.612094	NA	No	No	No	No	No	0.39265	4	0.327603	No	No	No	No	NA	NA	NA	NA	0.25669
ENSG00000163785	chr3	134065303	134250859	RYK	0.0407478	0.254569	0.70459	0.719103	NA	No	No	No	No	No	0.130647	4	0.201467	No	No	No	No	NA	NA	NA	NA	0.0407478
ENSG00000163788	chr3	43286512	43424764	SNRK	0.0207326	0.193627	0.93534	0.752907	NA	No	No	No	No	No	0.0958526	4	0.178157	No	No	No	No	NA	NA	NA	NA	0.0207326
ENSG00000163792	chr2	27149004	27156974	TCF23	NA	NA	NA	NA	NA	NA	NA	NA	NA	Yes	NA	NA	NA	No	No	No	No	NA	NA	NA	NA	NA
ENSG00000163793	chr2	27275433	27281499	DNAJC5G	0.000716574	0.0476878	0.26804	0.616238	NA	Yes	Yes	No	No	No	0.00183574	4	0.0373676	No	No	Yes	No	NA	NA	0.000716574	NA	0.000716574
ENSG00000163794	chr2	27307400	27308445	UCN	0.528462	0.752891	NA	NA	NA	No	No	NA	NA	No	NA	NA	NA	No	No	No	No	NA	NA	NA	NA	0.528462
ENSG00000163795	chr2	27377235	27380790	ZNF513	0.632341	0.820664	NA	NA	NA	No	No	NA	NA	No	NA	NA	NA	No	No	No	No	NA	NA	NA	NA	0.632341
ENSG00000163798	chr2	27663426	27695366	SLC4A1AP	0.0210639	0.195269	0.26344	0.613139	NA	No	No	No	No	No	0.0343717	4	0.118698	No	No	No	No	NA	NA	NA	NA	0.0210639
ENSG00000163803	chr2	28457145	28644142	PLB1	0.512524	0.741538	0.35773	0.649579	NA	No	No	No	No	No	0.494369	4	0.363776	No	No	No	No	NA	NA	NA	NA	0.35773
ENSG00000163806	chr2	28782517	28850611	SPDYA	0.218074	0.51575	0.31875	0.636535	NA	No	No	No	No	No	0.254846	4	0.271681	No	No	No	No	NA	NA	NA	NA	0.218074
ENSG00000163807	chr3	44737661	44761619	KIAA1143	0.000952717	0.0538959	0.25897	0.612283	NA	No	Yes	No	No	No	0.00229633	4	0.0410534	No	No	Yes	No	NA	NA	0.000952717	NA	0.000952717
ENSG00000163808	chr3	44761721	44873376	KIF15	0.0845579	0.345486	0.18877	0.581543	NA	No	No	No	No	No	0.0820054	4	0.167608	No	No	No	No	NA	NA	NA	NA	0.0820054
ENSG00000163810	chr3	44874608	44914990	TGM4	NA	NA	0.7401	0.723756	NA	NA	NA	No	No	No	NA	NA	NA	No	No	No	No	NA	NA	NA	NA	0.7401
ENSG00000163811	chr2	28894667	28948219	WDR43	0.786671	0.917839	0.93908	0.753492	NA	No	No	No	No	No	0.962439	4	0.503451	No	No	No	No	NA	NA	NA	NA	0.786671
ENSG00000163812	chr3	44915257	44976185	ZDHHC3	0.529498	0.753565	0.6029	0.70323	NA	No	No	No	No	No	0.683746	4	0.421636	No	No	No	No	NA	NA	NA	NA	0.529498
ENSG00000163814	chr3	45082277	45146422	CDCP1	0.317241	0.603664	0.14948	0.553107	NA	No	No	No	No	No	0.191993	4	0.240126	No	No	No	No	NA	NA	NA	NA	0.14948
ENSG00000163815	chr3	45001548	45036071	CLEC3B	0.229475	0.525932	0.44375	0.670393	NA	No	No	No	No	No	0.334454	4	0.306512	No	No	No	No	NA	NA	NA	NA	0.229475
ENSG00000163817	chr3	45755449	45796574	SLC6A20	1	1	0.013898	0.314132	NA	No	No	No	No	No	0.073326	4	0.160569	No	No	No	No	NA	NA	NA	NA	0.013898
ENSG00000163818	chr3	45823316	45916042	LZTFL1	0.728777	0.881922	0.41276	0.662255	NA	No	No	No	No	No	0.662166	4	0.416229	No	No	No	No	NA	NA	NA	NA	0.41276
ENSG00000163820	chr3	45917903	45995824	FYCO1	0.0174307	0.180764	0.26406	0.613139	NA	No	No	No	No	No	0.0293706	4	0.110798	No	No	No	No	NA	NA	NA	NA	0.0174307
ENSG00000163823	chr3	46201711	46208313	CCR1	0.203972	0.500334	0.52908	0.689572	NA	No	No	No	No	No	0.348184	4	0.311881	No	No	No	No	NA	NA	NA	NA	0.203972
ENSG00000163825	chr3	46494611	46500950	RTP3	NA	NA	0.028951	0.382547	NA	NA	NA	No	No	No	NA	NA	NA	No	No	No	No	NA	NA	NA	NA	0.028951
ENSG00000163827	chr3	46515385	46606948	LRRC2	0.161853	0.452767	0.42039	0.664066	NA	No	No	No	No	No	0.250912	4	0.270132	No	No	No	No	NA	NA	NA	NA	0.161853
ENSG00000163832	chr3	47495640	47513712	ELP6	0.0664791	0.313491	0.12069	0.532721	NA	No	No	No	No	No	0.0467393	4	0.135807	No	No	No	No	NA	NA	NA	NA	0.0467393
ENSG00000163833	chr3	121593379	121630295	FBXO40	0.133276	0.418451	0.12214	0.533436	NA	No	No	No	No	No	0.0833113	4	0.168439	No	No	No	No	NA	NA	NA	NA	0.0833113
ENSG00000163840	chr3	122564338	122575203	DTX3L	0.00606793	0.118353	0.59702	0.70209	NA	No	Yes	No	No	No	0.0239841	4	0.100213	No	No	No	No	NA	NA	NA	NA	0.00606793
ENSG00000163848	chr3	125225669	125375325	ZNF148	0.559391	0.772849	0.91893	0.750902	NA	No	No	No	No	No	0.856111	4	0.472999	No	No	No	No	NA	NA	NA	NA	0.559391
ENSG00000163864	chr3	139560180	139678017	NMNAT3	0.673569	0.847782	0.10512	0.51795	NA	No	No	No	No	No	0.258286	4	0.273496	No	No	No	No	NA	NA	NA	NA	0.10512
ENSG00000163866	chr1	34712737	34859755	SMIM12	0.780823	0.914136	0.31452	0.634971	NA	No	No	No	No	No	0.590413	4	0.396149	No	No	No	No	NA	NA	NA	NA	0.31452
ENSG00000163867	chr1	34986165	35031945	ZMYM6	0.478492	0.718614	NA	NA	NA	No	No	NA	NA	No	NA	NA	NA	No	No	No	No	NA	NA	NA	NA	0.478492
ENSG00000163870	chr3	127571232	127598267	TPRA1	0.566064	0.777845	0.61797	0.704831	NA	No	No	No	No	No	0.717239	4	0.43204	No	No	No	No	NA	NA	NA	NA	0.566064
ENSG00000163872	chr3	183697797	183812624	YEATS2	0.536836	0.757785	0.4008	0.660573	NA	No	No	No	No	No	0.545732	4	0.380483	No	No	No	No	NA	NA	NA	NA	0.4008
ENSG00000163873	chr1	36795527	37034515	GRIK3	0.0236641	0.204033	0.77397	0.729994	NA	No	No	No	No	No	0.0915768	4	0.17483	No	No	No	No	NA	NA	NA	NA	0.0236641
ENSG00000163874	chr1	37474580	37484377	ZC3H12A	0.160187	0.451028	NA	NA	NA	No	No	NA	NA	No	NA	NA	NA	No	No	No	No	NA	NA	NA	NA	0.160187
ENSG00000163875	chr1	37489993	37514766	MEAF6	0.100702	0.371679	0.1857	0.579359	NA	No	No	No	No	No	0.0931129	4	0.175862	No	No	No	No	NA	NA	NA	NA	0.0931129
ENSG00000163877	chr1	37534449	37554293	SNIP1	0.211833	0.509443	0.18114	0.575248	NA	No	No	No	No	No	0.163479	4	0.224151	No	No	No	No	NA	NA	NA	NA	0.163479
ENSG00000163879	chr1	37556919	37566857	DNALI1	0.151933	0.441584	0.28461	0.624665	NA	No	No	No	No	No	0.179062	4	0.232325	No	No	No	No	NA	NA	NA	NA	0.151933
ENSG00000163882	chr3	184361710	184368596	POLR2H	0.394986	0.662127	NA	NA	NA	No	No	NA	NA	No	NA	NA	NA	No	No	No	No	NA	NA	NA	NA	0.394986
ENSG00000163884	chr3	126342635	126357408	KLF15	0.486573	0.723945	0.35792	0.649579	NA	No	No	No	No	No	0.478543	4	0.357725	No	No	No	No	NA	NA	NA	NA	0.35792
ENSG00000163885	chr3	126394909	126436556	CFAP100	0.853532	0.96054	0.87677	0.745873	NA	No	No	No	No	No	0.965285	4	0.50438	No	No	No	No	NA	NA	NA	NA	0.853532
ENSG00000163888	chr3	184259213	184261553	CAMK2N2	0.192619	0.488278	0.19013	0.581627	NA	No	No	No	No	No	0.157737	4	0.22009	No	No	No	No	NA	NA	NA	NA	0.157737
ENSG00000163898	chr3	185506262	185552588	LIPH	0.0469191	0.269731	0.66604	0.711163	NA	No	No	No	No	No	0.139554	4	0.208519	No	No	No	No	NA	NA	NA	NA	0.0469191
ENSG00000163900	chr3	185476496	185499057	TMEM41A	0.0914933	0.356778	0.45948	0.672101	NA	No	No	No	No	No	0.175268	4	0.230503	No	No	No	No	NA	NA	NA	NA	0.0914933
ENSG00000163902	chr3	128619969	128681075	RPN1	0.0812532	0.34014	0.48832	0.678722	NA	No	No	No	No	No	0.167716	4	0.226403	No	No	No	No	NA	NA	NA	NA	0.0812532
ENSG00000163904	chr3	185582496	185633551	SENP2	0.248267	0.544366	0.38635	0.658018	NA	No	No	No	No	No	0.320775	4	0.300525	No	No	No	No	NA	NA	NA	NA	0.248267
ENSG00000163909	chr1	39623435	39639643	HEYL	0.0207933	0.194013	0.65196	0.710421	NA	No	No	No	No	No	0.0718611	4	0.159294	No	No	No	No	NA	NA	NA	NA	0.0207933
ENSG00000163913	chr3	129429607	129520510	IFT122	0.00172076	0.0679448	0.38579	0.657814	NA	No	Yes	No	No	No	0.00552157	4	0.0576921	No	No	No	No	NA	NA	NA	NA	0.00172076
ENSG00000163914	chr3	129528639	129535344	RHO	0.000364837	0.0353808	0.41602	0.663412	NA	Yes	Yes	No	No	No	0.00148639	4	0.0342202	No	No	Yes	No	NA	NA	0.000364837	NA	0.000364837
ENSG00000163915	NA	NA	NA	NA	NA	NA	0.90279	0.748882	NA	NA	NA	No	No	No	NA	NA	NA	No	No	No	No	NA	NA	NA	NA	0.90279
ENSG00000163918	chr3	186789880	186807058	RFC4	0.362732	0.637421	0.0077438	0.260446	NA	No	No	No	No	No	0.0193112	4	0.0931515	No	No	No	No	NA	NA	NA	NA	0.0077438
ENSG00000163923	chr3	187120948	187180908	RPL39L	0.0128492	0.160887	0.0044084	0.234851	NA	No	No	No	No	No	0.000610553	4	0.0231658	No	No	Yes	No	NA	NA	0.000610553	NA	0.000610553
ENSG00000163930	chr3	52401008	52410008	BAP1	0.855367	0.961474	0.16713	0.562974	NA	No	No	No	No	No	0.421039	4	0.337075	No	No	No	No	NA	NA	NA	NA	0.16713
ENSG00000163931	chr3	53224712	53256052	TKT	0.903006	0.991237	0.66545	0.711163	NA	No	No	No	No	No	0.906957	4	0.487518	No	No	No	No	NA	NA	NA	NA	0.66545
ENSG00000163932	chr3	53156009	53192717	PRKCD	0.722826	0.87821	0.64554	0.70976	NA	No	No	No	No	No	0.822291	4	0.462173	No	No	No	No	NA	NA	NA	NA	0.64554
ENSG00000163933	chr3	53088483	53130453	RFT1	0.344743	0.626291	0.70823	0.719787	NA	No	No	No	No	No	0.588405	4	0.395629	No	No	No	No	NA	NA	NA	NA	0.344743
ENSG00000163935	chr3	52903572	53046750	SFMBT1	1	1	0.26444	0.61337	NA	No	No	No	No	No	0.616182	4	0.40327	No	No	No	No	NA	NA	NA	NA	0.26444
ENSG00000163938	chr3	52681156	52694497	GNL3	0.0888588	0.351829	0.26645	0.615021	NA	No	No	No	No	No	0.112304	4	0.18884	No	No	No	No	NA	NA	NA	NA	0.0888588
ENSG00000163939	chr3	52545352	52685917	PBRM1	0.526905	0.751785	0.37786	0.655406	NA	No	No	No	No	No	0.520431	4	0.37273	No	No	No	No	NA	NA	NA	NA	0.37786
ENSG00000163945	chr4	1345691	1395989	UVSSA	0.286863	0.579073	0.9424	0.753977	NA	No	No	No	No	No	0.623965	4	0.405235	No	No	No	No	NA	NA	NA	NA	0.286863
ENSG00000163946	chr3	56620132	56683265	TASOR	0.067253	0.314207	0.54415	0.693139	NA	No	No	No	No	No	0.157648	4	0.220046	No	No	No	No	NA	NA	NA	NA	0.067253
ENSG00000163947	chr3	56727418	57079329	ARHGEF3	0.125106	0.408026	0.085941	0.495071	NA	No	No	No	No	No	0.059486	4	0.148083	No	No	No	No	NA	NA	NA	NA	0.059486
ENSG00000163950	chr4	1692731	1712344	SLBP	0.528397	0.752891	0.076885	0.482384	NA	No	No	No	No	No	0.170764	4	0.227868	No	No	No	No	NA	NA	NA	NA	0.076885
ENSG00000163956	chr4	3503612	3532446	LRPAP1	0.0250827	0.209523	0.92667	0.752129	NA	No	No	No	No	No	0.110679	4	0.18753	No	No	No	No	NA	NA	NA	NA	0.0250827
ENSG00000163958	chr3	196197452	196211437	ZDHHC19	NA	NA	0.45597	0.671428	NA	NA	NA	No	No	No	NA	NA	NA	No	No	No	No	NA	NA	NA	NA	0.45597
ENSG00000163959	chr3	196211487	196243178	SLC51A	NA	NA	0.84973	0.741112	NA	NA	NA	No	No	No	NA	NA	NA	No	No	No	No	NA	NA	NA	NA	0.84973
ENSG00000163960	chr3	196347662	196432430	UBXN7	0.250457	0.545603	0.88541	0.746817	NA	No	No	No	No	No	0.555762	4	0.38438	No	No	No	No	NA	NA	NA	NA	0.250457
ENSG00000163961	chr3	196468783	196503768	RNF168	0.276516	0.568616	0.38762	0.658079	NA	No	No	No	No	No	0.346546	4	0.311015	No	No	No	No	NA	NA	NA	NA	0.276516
ENSG00000163964	chr3	196639775	196736007	PIGX	0.196165	0.492878	0.1974	0.584294	NA	No	No	No	No	No	0.164624	4	0.224961	No	No	No	No	NA	NA	NA	NA	0.164624
ENSG00000163975	chr3	196980590	197029835	MELTF	0.843273	0.954343	0.82662	0.7384	NA	No	No	No	No	No	0.94862	4	0.49941	No	No	No	No	NA	NA	NA	NA	0.82662
ENSG00000163982	chr4	4188726	4226929	OTOP1	NA	NA	0.1239	0.53452	NA	NA	NA	No	No	No	NA	NA	NA	No	No	No	No	NA	NA	NA	NA	0.1239
ENSG00000163993	chr4	6693878	6697170	S100P	NA	NA	0.054306	0.446497	NA	NA	NA	No	No	No	NA	NA	NA	No	No	No	No	NA	NA	NA	NA	0.054306
ENSG00000163995	chr4	7965310	8158832	ABLIM2	0.0796907	0.337463	0.2821	0.623273	NA	No	No	No	No	No	0.107797	4	0.185495	No	No	No	No	NA	NA	NA	NA	0.0796907
ENSG00000164002	chr1	40508741	40516038	EXO5	0.579801	0.786203	0.052959	0.443463	NA	No	No	No	No	No	0.137663	4	0.206716	No	No	No	No	NA	NA	NA	NA	0.052959
ENSG00000164007	chr1	42733093	42740254	CLDN19	NA	NA	0.43277	0.667691	NA	NA	NA	No	No	No	NA	NA	NA	No	No	No	No	NA	NA	NA	NA	0.43277
ENSG00000164008	chr1	42767245	42779491	C1orf50	0.388148	0.656761	0.98333	0.761531	NA	No	No	No	No	No	0.749302	4	0.441522	No	No	No	No	NA	NA	NA	NA	0.388148
ENSG00000164010	chr1	42817122	42844991	ERMAP	0.787073	0.917839	0.9512	0.755222	NA	No	No	No	No	No	0.965376	4	0.504387	No	No	No	No	NA	NA	NA	NA	0.787073
ENSG00000164011	chr1	42846573	42852477	ZNF691	0.465163	0.709851	0.30667	0.633036	NA	No	No	No	No	No	0.420444	4	0.336994	No	No	No	No	NA	NA	NA	NA	0.30667
ENSG00000164022	chr4	106315544	106349456	AIMP1	0.358247	0.634776	NA	NA	NA	No	No	NA	NA	No	NA	NA	NA	No	No	No	No	NA	NA	NA	NA	0.358247
ENSG00000164023	chr4	107824563	107915047	SGMS2	0.373131	0.645313	0.99121	0.764084	NA	No	No	No	No	No	0.737725	4	0.437979	No	No	No	No	NA	NA	NA	NA	0.373131
ENSG00000164024	chr4	98995659	99062809	METAP1	0.0849632	0.346156	0.14558	0.550509	NA	No	No	No	No	No	0.0667003	4	0.155267	No	No	No	No	NA	NA	NA	NA	0.0667003
ENSG00000164031	chr4	99896248	99946618	DNAJB14	0.403126	0.667212	0.13554	0.54101	NA	No	No	No	No	No	0.213477	4	0.252268	No	No	No	No	NA	NA	NA	NA	0.13554
ENSG00000164032	chr4	99948086	99950355	H2AZ1	0.302138	0.591577	0.78562	0.730353	NA	No	No	No	No	No	0.578733	4	0.392654	No	No	No	No	NA	NA	NA	NA	0.302138
ENSG00000164035	chr4	100395341	100880126	EMCN	0.00461759	0.103623	0.25912	0.612283	NA	No	Yes	No	No	No	0.00924704	4	0.0709908	No	No	No	No	NA	NA	NA	NA	0.00461759
ENSG00000164037	chr4	102885048	103019719	SLC9B1	0.83603	0.949671	0.023475	0.362727	NA	No	No	No	No	No	0.0967731	4	0.178377	No	No	No	No	NA	NA	NA	NA	0.023475
ENSG00000164038	chr4	103019868	103085829	SLC9B2	0.110008	0.386799	0.039836	0.413644	NA	No	No	No	No	No	0.0281789	4	0.108819	No	No	No	No	NA	NA	NA	NA	0.0281789
ENSG00000164039	chr4	103077592	103099870	BDH2	0.0727855	0.325221	0.053831	0.446029	NA	No	No	No	No	No	0.0256329	4	0.104599	No	No	No	No	NA	NA	NA	NA	0.0256329
ENSG00000164040	chr4	128269237	128288829	PGRMC2	0.779074	0.91326	0.72646	0.721271	NA	No	No	No	No	No	0.888126	4	0.481823	No	No	No	No	NA	NA	NA	NA	0.72646
ENSG00000164045	chr3	48157146	48188417	CDC25A	0.770691	0.907774	0.15931	0.556315	NA	No	No	No	No	No	0.380291	4	0.323121	No	No	No	No	NA	NA	NA	NA	0.15931
ENSG00000164047	chr3	48223347	48225491	CAMP	NA	NA	NA	NA	NA	NA	NA	NA	NA	Yes	NA	NA	NA	No	No	No	No	NA	NA	NA	NA	NA
ENSG00000164048	chr3	48241100	48299253	ZNF589	0.0163361	0.175817	0.25855	0.612283	NA	No	No	No	No	No	0.0273148	4	0.107427	No	No	No	No	NA	NA	NA	NA	0.0163361
ENSG00000164049	chr3	48372219	48401259	FBXW12	0.124696	0.407497	0.09904	0.507587	NA	No	No	No	No	No	0.0666168	4	0.155267	No	No	No	No	NA	NA	NA	NA	0.0666168
ENSG00000164050	chr3	48403854	48430086	PLXNB1	0.616314	0.810862	0.12221	0.533436	NA	No	No	No	No	No	0.270098	4	0.278728	No	No	No	No	NA	NA	NA	NA	0.12221
ENSG00000164051	chr3	48432164	48440456	CCDC51	0.160432	0.45127	0.04116	0.41609	NA	No	No	No	No	No	0.0397534	4	0.126702	No	No	No	No	NA	NA	NA	NA	0.0397534
ENSG00000164053	chr3	48446710	48467645	ATRIP	0.0162759	0.175585	0.096085	0.504669	NA	No	No	No	No	No	0.0116674	4	0.0789869	No	No	No	No	NA	NA	NA	NA	0.0116674
ENSG00000164054	chr3	48467798	48504826	SHISA5	0.247869	0.544207	NA	NA	NA	No	No	NA	NA	No	NA	NA	NA	No	No	No	No	NA	NA	NA	NA	0.247869
ENSG00000164056	chr4	123396795	123403760	SPRY1	0.521881	0.748273	0.69647	0.717271	NA	No	No	No	No	No	0.731327	4	0.435756	No	No	No	No	NA	NA	NA	NA	0.521881
ENSG00000164061	chr3	49554477	49671549	BSN	0.597937	0.798154	0.027817	0.37965	NA	No	No	No	No	No	0.084767	4	0.169438	No	No	No	No	NA	NA	NA	NA	0.027817
ENSG00000164062	chr3	49674014	49683971	APEH	0.501928	0.734662	0.13677	0.542224	NA	No	No	No	No	No	0.252541	4	0.270825	No	No	No	No	NA	NA	NA	NA	0.13677
ENSG00000164066	chr4	127623271	127726737	INTU	0.0241779	0.205868	0.093085	0.501565	NA	No	No	No	No	No	0.0159715	4	0.0881733	No	No	No	No	NA	NA	NA	NA	0.0159715
ENSG00000164068	chr3	49689538	49721529	RNF123	0.318456	0.604179	0.081272	0.487631	NA	No	No	No	No	No	0.120459	4	0.193818	No	No	No	No	NA	NA	NA	NA	0.081272
ENSG00000164070	chr4	127781821	127840733	HSPA4L	0.0192407	0.187447	0.20818	0.58778	NA	No	No	No	No	No	0.0261164	4	0.10538	No	No	No	No	NA	NA	NA	NA	0.0192407
ENSG00000164073	chr4	127917799	127966034	MFSD8	0.0220475	0.198552	0.053128	0.443967	NA	No	No	No	No	No	0.00907743	4	0.0703039	No	No	No	No	NA	NA	NA	NA	0.00907743
ENSG00000164074	chr4	127965306	128039953	ABHD18	0.240969	0.537068	0.03349	0.398707	NA	No	No	No	No	No	0.0469645	4	0.136014	No	No	No	No	NA	NA	NA	NA	0.03349
ENSG00000164076	chr3	49857988	49869935	CAMKV	0.627935	0.817743	0.88253	0.746456	NA	No	No	No	No	No	0.881288	4	0.480109	No	No	No	No	NA	NA	NA	NA	0.627935
ENSG00000164077	chr3	49907160	49930173	MON1A	0.45208	0.701235	0.75956	0.727208	NA	No	No	No	No	No	0.710427	4	0.430135	No	No	No	No	NA	NA	NA	NA	0.45208
ENSG00000164078	chr3	49887002	49903873	MST1R	0.135909	0.421594	0.84683	0.740672	NA	No	No	No	No	No	0.363924	4	0.318126	No	No	No	No	NA	NA	NA	NA	0.135909
ENSG00000164080	chr3	51538719	51668667	RAD54L2	0.42347	0.681859	0.60038	0.702678	NA	No	No	No	No	No	0.602419	4	0.399621	No	No	No	No	NA	NA	NA	NA	0.42347
ENSG00000164081	chr3	51662693	51704323	TEX264	0.650652	0.833077	0.85717	0.742542	NA	No	No	No	No	No	0.883372	4	0.480461	No	No	No	No	NA	NA	NA	NA	0.650652
ENSG00000164082	chr3	51707068	51718613	GRM2	0.0853655	0.347303	NA	NA	NA	No	No	NA	NA	No	NA	NA	NA	No	No	No	No	NA	NA	NA	NA	0.0853655
ENSG00000164086	chr3	52048919	52056571	DUSP7	0.0325361	0.232183	NA	NA	NA	No	No	NA	NA	No	NA	NA	NA	No	No	No	No	NA	NA	NA	NA	0.0325361
ENSG00000164087	chr3	52075226	52154690	POC1A	0.0222796	0.198856	0.87421	0.74524	NA	No	No	No	No	No	0.0961876	4	0.17826	No	No	No	No	NA	NA	NA	NA	0.0222796
ENSG00000164088	chr3	52245759	52250599	PPM1M	0.0267427	0.215468	0.17947	0.573324	NA	No	No	No	No	No	0.0304252	4	0.112228	No	No	No	No	NA	NA	NA	NA	0.0267427
ENSG00000164089	chr4	108742048	108763054	ETNPPL	0.21581	0.513097	0.71461	0.720042	NA	No	No	No	No	No	0.442516	4	0.344642	No	No	No	No	NA	NA	NA	NA	0.21581
ENSG00000164091	chr3	52254434	52288020	WDR82	0.0291829	0.221913	0.082903	0.490778	NA	No	No	No	No	No	0.0169941	4	0.0893273	No	No	No	No	NA	NA	NA	NA	0.0169941
ENSG00000164093	chr4	110617423	110642123	PITX2	NA	NA	0.53253	0.690872	NA	NA	NA	No	No	No	NA	NA	NA	No	No	No	No	NA	NA	NA	NA	0.53253
ENSG00000164096	chr4	119296419	119304445	C4orf3	0.038369	0.247955	0.38981	0.658079	NA	No	No	No	No	No	0.0778134	4	0.164605	No	No	No	No	NA	NA	NA	NA	0.038369
ENSG00000164099	chr4	118280038	118353003	PRSS12	1	1	0.79246	0.730438	NA	No	No	No	No	No	0.976797	4	0.507454	No	No	No	No	NA	NA	NA	NA	0.79246
ENSG00000164100	chr4	118033618	118258634	NDST3	0.879031	0.976604	0.66588	0.711163	NA	No	No	No	No	No	0.89882	4	0.484749	No	No	No	No	NA	NA	NA	NA	0.66588
ENSG00000164104	chr4	173331376	173334432	HMGB2	0.0341519	0.235952	NA	NA	NA	No	No	NA	NA	No	NA	NA	NA	No	No	No	No	NA	NA	NA	NA	0.0341519
ENSG00000164105	chr4	173369969	173377532	SAP30	0.0354785	0.23927	NA	NA	NA	No	No	NA	NA	No	NA	NA	NA	No	No	No	No	NA	NA	NA	NA	0.0354785
ENSG00000164106	chr4	173384701	173406380	SCRG1	0.00312012	0.0861883	NA	NA	NA	No	Yes	NA	NA	No	NA	NA	NA	No	No	No	No	NA	NA	NA	NA	0.00312012
ENSG00000164107	chr4	173524969	173530229	HAND2	NA	NA	NA	NA	NA	NA	NA	NA	NA	Yes	NA	NA	NA	No	No	No	No	NA	NA	NA	NA	NA
ENSG00000164109	chr4	120055623	120066858	MAD2L1	0.0872085	0.349216	0.44281	0.669512	NA	No	No	No	No	No	0.164278	4	0.224725	No	No	No	No	NA	NA	NA	NA	0.0872085
ENSG00000164111	chr4	121667946	121696995	ANXA5	0.0302087	0.225527	0.71884	0.720835	NA	No	No	No	No	No	0.104879	4	0.183252	No	No	No	No	NA	NA	NA	NA	0.0302087
ENSG00000164112	chr4	121758881	121765427	SMIM43	0.0665286	0.313505	0.64903	0.710411	NA	No	No	No	No	No	0.178865	4	0.232325	No	No	No	No	NA	NA	NA	NA	0.0665286
ENSG00000164113	chr4	122378966	122429802	ADAD1	NA	NA	0.56982	0.697086	NA	NA	NA	No	No	No	NA	NA	NA	No	No	No	No	NA	NA	NA	NA	0.56982
ENSG00000164114	chr4	155342658	155376970	MAP9	0.291213	0.583065	0.25839	0.612283	NA	No	No	No	No	No	0.269908	4	0.278723	No	No	No	No	NA	NA	NA	NA	0.25839
ENSG00000164116	chr4	155666726	155737059	GUCY1A1	0.131807	0.416517	0.61268	0.704698	NA	No	No	No	No	No	0.283962	4	0.283891	No	No	No	No	NA	NA	NA	NA	0.131807
ENSG00000164117	chr4	174236658	174283667	FBXO8	0.0179937	0.184335	0.23511	0.603984	NA	No	No	No	No	No	0.027352	4	0.107427	No	No	No	No	NA	NA	NA	NA	0.0179937
ENSG00000164118	chr4	174283730	174333380	CEP44	0.156888	0.447115	0.063826	0.467893	NA	No	No	No	No	No	0.056114	4	0.144786	No	No	No	No	NA	NA	NA	NA	0.056114
ENSG00000164120	chr4	174490175	174523154	HPGD	0.366308	0.640402	0.58709	0.701297	NA	No	No	No	No	No	0.545566	4	0.380483	No	No	No	No	NA	NA	NA	NA	0.366308
ENSG00000164122	chr4	176213673	176277571	ASB5	0.869626	0.970997	0.55582	0.695347	NA	No	No	No	No	No	0.834757	4	0.466112	No	No	No	No	NA	NA	NA	NA	0.55582
ENSG00000164123	chr4	158893134	159038760	C4orf45	NA	NA	0.75067	0.726301	NA	NA	NA	No	No	No	NA	NA	NA	No	No	No	No	NA	NA	NA	NA	0.75067
ENSG00000164124	chr4	158201604	158255416	TMEM144	0.154576	0.444391	0.66892	0.71199	NA	No	No	No	No	No	0.338028	4	0.30745	No	No	No	No	NA	NA	NA	NA	0.154576
ENSG00000164125	chr4	158124474	158173318	GASK1B	0.24976	0.545143	0.21003	0.588894	NA	No	No	No	No	No	0.207088	4	0.248379	No	No	No	No	NA	NA	NA	NA	0.207088
ENSG00000164128	chr4	163323962	163344832	NPY1R	0.0850608	0.346344	0.43357	0.667719	NA	No	No	No	No	No	0.158587	4	0.220753	No	No	No	No	NA	NA	NA	NA	0.0850608
ENSG00000164129	chr4	163343892	163351934	NPY5R	0.3043	0.593068	0.40595	0.660951	NA	No	No	No	No	No	0.381866	4	0.323696	No	No	No	No	NA	NA	NA	NA	0.3043
ENSG00000164134	chr4	139301446	139420033	NAA15	0.323394	0.608458	0.61158	0.704698	NA	No	No	No	No	No	0.518305	4	0.371904	No	No	No	No	NA	NA	NA	NA	0.323394
ENSG00000164136	chr4	141636583	141733987	IL15	0.462347	0.708621	0.029726	0.382978	NA	No	No	No	No	No	0.0726654	4	0.160029	No	No	No	No	NA	NA	NA	NA	0.029726
ENSG00000164142	chr4	151409176	151670503	FHIP1A	0.00292643	0.0839902	0.22024	0.596913	NA	No	Yes	No	No	No	0.00537978	4	0.0572577	No	No	No	No	NA	NA	NA	NA	0.00292643
ENSG00000164144	chr4	152779937	152918463	ARFIP1	0.0934129	0.360417	0.25886	0.612283	NA	No	No	No	No	No	0.114187	4	0.18995	No	No	No	No	NA	NA	NA	NA	0.0934129
ENSG00000164151	chr5	5420664	5490220	ICE1	0.0458566	0.267957	0.088333	0.499355	NA	No	No	No	No	No	0.0263652	4	0.105611	No	No	No	No	NA	NA	NA	NA	0.0263652
ENSG00000164161	chr4	144646156	144745271	HHIP	0.235754	0.532689	0.24379	0.605708	NA	No	No	No	No	No	0.221645	4	0.256461	No	No	No	No	NA	NA	NA	NA	0.221645
ENSG00000164162	chr4	144831908	145098541	ANAPC10	0.414893	0.675645	0.65731	0.710711	NA	No	No	No	No	No	0.627059	4	0.405974	No	No	No	No	NA	NA	NA	NA	0.414893
ENSG00000164163	chr4	145098288	145129524	ABCE1	0.427001	0.684446	0.59137	0.701679	NA	No	No	No	No	No	0.600048	4	0.399026	No	No	No	No	NA	NA	NA	NA	0.427001
ENSG00000164164	chr4	145110838	145180589	OTUD4	0.564685	0.777012	0.47018	0.675521	NA	No	No	No	No	No	0.617595	4	0.403683	No	No	No	No	NA	NA	NA	NA	0.47018
ENSG00000164167	chr4	146175703	146200000	LSM6	0.00404569	0.0978462	0.00048303	0.107517	NA	No	Yes	No	Yes	No	2.76e-05	4	0.00625338	Yes	Yes	Yes	Yes	2.76e-05	2.76e-05	2.76e-05	2.76e-05	2.76e-05
ENSG00000164168	chr4	147617386	147672044	TMEM184C	0.476868	0.717947	NA	NA	NA	No	No	NA	NA	No	NA	NA	NA	No	No	No	No	NA	NA	NA	NA	0.476868
ENSG00000164169	chr4	147637785	147684163	PRMT9	0.0745914	0.328388	NA	NA	NA	No	No	NA	NA	No	NA	NA	NA	No	No	No	No	NA	NA	NA	NA	0.0745914
ENSG00000164171	chr5	52989340	53094779	ITGA2	0.883642	0.979236	0.24157	0.60538	NA	No	No	No	No	No	0.54311	4	0.379712	No	No	No	No	NA	NA	NA	NA	0.24157
ENSG00000164172	chr5	53095679	53110063	MOCS2	0.0383315	0.24784	0.37831	0.655588	NA	No	No	No	No	No	0.0758924	4	0.162828	No	No	No	No	NA	NA	NA	NA	0.0383315
ENSG00000164175	chr5	33944623	33984693	SLC45A2	NA	NA	0.67982	0.714878	NA	NA	NA	No	No	No	NA	NA	NA	No	No	No	No	NA	NA	NA	NA	0.67982
ENSG00000164176	chr5	83940554	84384880	EDIL3	0.130846	0.415444	0.11215	0.524993	NA	No	No	No	No	No	0.0766243	4	0.163318	No	No	No	No	NA	NA	NA	NA	0.0766243
ENSG00000164180	chr5	88189633	88269476	TMEM161B	0.0213992	0.197014	0.85963	0.7428	NA	No	No	No	No	No	0.091897	4	0.17508	No	No	No	No	NA	NA	NA	NA	0.0213992
ENSG00000164181	chr5	60751791	60844274	ELOVL7	0.241154	0.537126	0.0084634	0.268005	NA	No	No	No	No	No	0.0146835	4	0.0850633	No	No	No	No	NA	NA	NA	NA	0.0084634
ENSG00000164182	chr5	60945177	61154531	NDUFAF2	0.774211	0.909964	0.042281	0.418109	NA	No	No	No	No	No	0.144664	4	0.212249	No	No	No	No	NA	NA	NA	NA	0.042281
ENSG00000164185	chr5	122129546	122182658	ZNF474	NA	NA	NA	NA	NA	NA	NA	NA	NA	Yes	NA	NA	NA	No	No	No	No	NA	NA	NA	NA	NA
ENSG00000164187	chr5	36098407	36151887	LMBRD2	0.151757	0.441472	0.74937	0.726301	NA	No	No	No	No	No	0.360954	4	0.316636	No	No	No	No	NA	NA	NA	NA	0.151757
ENSG00000164188	chr5	36246913	36302114	RANBP3L	0.0166191	0.177389	0.58807	0.701297	NA	No	No	No	No	No	0.0550046	4	0.143301	No	No	No	No	NA	NA	NA	NA	0.0166191
ENSG00000164190	chr5	36876769	37066413	NIPBL	1	1	0.88639	0.747047	NA	No	No	No	No	No	0.993287	4	0.511154	No	No	No	No	NA	NA	NA	NA	0.88639
ENSG00000164197	chr5	64165843	64372869	RNF180	0.0310523	0.228353	0.58514	0.700509	NA	No	No	No	No	No	0.0909949	4	0.174536	No	No	No	No	NA	NA	NA	NA	0.0310523
ENSG00000164199	chr5	90529344	91164437	ADGRV1	0.038162	0.247456	0.4916	0.679328	NA	No	No	No	No	No	0.0933521	4	0.176104	No	No	No	No	NA	NA	NA	NA	0.038162
ENSG00000164209	chr5	110738136	110765161	SLC25A46	0.261987	0.557031	0.02514	0.367851	NA	No	No	No	No	No	0.039668	4	0.126678	No	No	No	No	NA	NA	NA	NA	0.02514
ENSG00000164211	chr5	111496033	111512590	STARD4	0.437427	0.691638	NA	NA	NA	No	No	NA	NA	No	NA	NA	NA	No	No	No	No	NA	NA	NA	NA	0.437427
ENSG00000164219	chr5	115204012	115262877	PGGT1B	0.742896	0.891067	0.85432	0.742211	NA	No	No	No	No	No	0.923223	4	0.491863	No	No	No	No	NA	NA	NA	NA	0.742896
ENSG00000164220	chr5	76615482	76623413	F2RL2	NA	NA	0.70444	0.719103	NA	NA	NA	No	No	No	NA	NA	NA	No	No	No	No	NA	NA	NA	NA	0.70444
ENSG00000164221	chr5	115267190	115296693	CCDC112	0.824946	0.942407	0.93177	0.752786	NA	No	No	No	No	No	0.970899	4	0.505888	No	No	No	No	NA	NA	NA	NA	0.824946
ENSG00000164236	chr5	10564070	10657816	ANKRD33B	0.000216237	0.0289729	0.01615	0.323285	NA	Yes	Yes	No	No	No	4.74e-05	4	0.00822654	Yes	Yes	Yes	Yes	4.74e-05	4.74e-05	4.74e-05	4.74e-05	4.74e-05
ENSG00000164237	chr5	10275875	10307902	CMBL	0.0692966	0.319505	0.80449	0.733139	NA	No	No	No	No	No	0.216689	4	0.254059	No	No	No	No	NA	NA	NA	NA	0.0692966
ENSG00000164241	chr5	127045235	127073506	C5orf63	0.454623	0.703329	NA	NA	NA	No	No	NA	NA	No	NA	NA	NA	No	No	No	No	NA	NA	NA	NA	0.454623
ENSG00000164244	chr5	127517640	127555085	PRRC1	0.134089	0.418921	0.83228	0.739686	NA	No	No	No	No	No	0.356319	4	0.314739	No	No	No	No	NA	NA	NA	NA	0.134089
ENSG00000164251	chr5	76818933	76835315	F2RL1	0.919377	1	NA	NA	NA	No	No	NA	NA	No	NA	NA	NA	No	No	No	No	NA	NA	NA	NA	0.919377
ENSG00000164252	chr5	77029251	77065234	AGGF1	0.461588	0.708345	0.46915	0.675243	NA	No	No	No	No	No	0.547863	4	0.381606	No	No	No	No	NA	NA	NA	NA	0.461588
ENSG00000164253	chr5	77425970	77620611	WDR41	1	1	0.97435	0.759612	NA	No	No	No	No	No	0.999668	4	0.511245	No	No	No	No	NA	NA	NA	NA	0.97435
ENSG00000164256	chr5	23443586	23528093	PRDM9	NA	NA	0.88273	0.746456	NA	NA	NA	No	No	No	NA	NA	NA	No	No	No	No	NA	NA	NA	NA	0.88273
ENSG00000164258	chr5	53560633	53683338	NDUFS4	0.269089	0.563408	0.031051	0.389885	NA	No	No	No	No	No	0.0483352	4	0.137876	No	No	No	No	NA	NA	NA	NA	0.031051
ENSG00000164265	chr5	147870682	147882191	SCGB3A2	NA	NA	0.32603	0.638925	NA	NA	NA	No	No	No	NA	NA	NA	No	No	No	No	NA	NA	NA	NA	0.32603
ENSG00000164266	chr5	147824572	147831671	SPINK1	NA	NA	NA	NA	NA	NA	NA	NA	NA	Yes	NA	NA	NA	No	No	No	No	NA	NA	NA	NA	NA
ENSG00000164270	chr5	148451032	148677235	HTR4	0.937029	1	0.56799	0.696668	NA	No	No	No	No	No	0.867892	4	0.476306	No	No	No	No	NA	NA	NA	NA	0.56799
ENSG00000164283	chr5	54977867	55022671	ESM1	NA	NA	0.21426	0.591843	NA	NA	NA	No	No	No	NA	NA	NA	No	No	No	No	NA	NA	NA	NA	0.21426
ENSG00000164284	chr5	149345430	149354583	GRPEL2	0.128421	0.412896	0.21611	0.593049	NA	No	No	No	No	No	0.127232	4	0.198421	No	No	No	No	NA	NA	NA	NA	0.127232
ENSG00000164287	chr5	55112971	55173177	CDC20B	NA	NA	0.30598	0.632649	NA	NA	NA	No	No	No	NA	NA	NA	No	No	No	No	NA	NA	NA	NA	0.30598
ENSG00000164291	chr5	95555101	95605102	ARSK	0.547278	0.764417	0.10566	0.518206	NA	No	No	No	No	No	0.222647	4	0.256946	No	No	No	No	NA	NA	NA	NA	0.10566
ENSG00000164292	chr5	95713522	95824383	RHOBTB3	0.0115753	0.156151	0.57972	0.699579	NA	No	Yes	No	No	No	0.0402902	4	0.127287	No	No	No	No	NA	NA	NA	NA	0.0115753
ENSG00000164294	chr5	55160167	55167297	GPX8	NA	NA	0.53683	0.691141	NA	NA	NA	No	No	No	NA	NA	NA	No	No	No	No	NA	NA	NA	NA	0.53683
ENSG00000164296	chr5	149993118	150000654	TIGD6	0.0386785	0.24896	0.42361	0.664585	NA	No	No	No	No	No	0.0837484	4	0.168561	No	No	No	No	NA	NA	NA	NA	0.0386785
ENSG00000164299	chr5	80319625	80321842	SPZ1	NA	NA	0.91398	0.750462	NA	NA	NA	No	No	No	NA	NA	NA	No	No	No	No	NA	NA	NA	NA	0.91398
ENSG00000164300	chr5	80111651	80256048	SERINC5	0.322854	0.608139	0.34058	0.643897	NA	No	No	No	No	No	0.352706	4	0.313338	No	No	No	No	NA	NA	NA	NA	0.322854
ENSG00000164303	chr4	184088706	184221230	ENPP6	0.568623	0.779496	0.1615	0.557703	NA	No	No	No	No	No	0.311109	4	0.296422	No	No	No	No	NA	NA	NA	NA	0.1615
ENSG00000164304	chr6	7326656	7389742	CAGE1	NA	NA	0.099879	0.509481	NA	NA	NA	No	No	No	NA	NA	NA	No	No	No	No	NA	NA	NA	NA	0.099879
ENSG00000164305	chr4	184627696	184650062	CASP3	0.378235	0.648361	0.6606	0.710751	NA	No	No	No	No	No	0.596383	4	0.397973	No	No	No	No	NA	NA	NA	NA	0.378235
ENSG00000164306	chr4	184649667	184694963	PRIMPOL	0.205081	0.502126	0.87049	0.744661	NA	No	No	No	No	No	0.486122	4	0.360485	No	No	No	No	NA	NA	NA	NA	0.205081
ENSG00000164307	chr5	96760810	96808100	ERAP1	0.705082	0.865494	0.12286	0.533746	NA	No	No	No	No	No	0.298527	4	0.290722	No	No	No	No	NA	NA	NA	NA	0.12286
ENSG00000164308	chr5	96875986	96919703	ERAP2	1	1	0.33797	0.643897	NA	No	No	No	No	No	0.704599	4	0.428482	No	No	No	No	NA	NA	NA	NA	0.33797
ENSG00000164309	chr5	79689836	79800240	CMYA5	0.229257	0.525622	0.19499	0.583509	NA	No	No	No	No	No	0.183626	4	0.23514	No	No	No	No	NA	NA	NA	NA	0.183626
ENSG00000164318	chr5	38258409	38465480	EGFLAM	0.214921	0.512211	0.41533	0.66339	NA	No	No	No	No	No	0.304937	4	0.29347	No	No	No	No	NA	NA	NA	NA	0.214921
ENSG00000164323	chr4	185159665	185209504	CFAP97	0.216314	0.513765	0.31378	0.634546	NA	No	No	No	No	No	0.250465	4	0.270132	No	No	No	No	NA	NA	NA	NA	0.216314
ENSG00000164325	chr5	73173193	73175143	TMEM174	NA	NA	NA	NA	NA	NA	NA	NA	NA	Yes	NA	NA	NA	No	No	No	No	NA	NA	NA	NA	NA
ENSG00000164326	chr5	71719275	71721048	CARTPT	0.195305	0.491955	0.58259	0.699726	NA	No	No	No	No	No	0.361086	4	0.316709	No	No	No	No	NA	NA	NA	NA	0.195305
ENSG00000164327	chr5	38937920	39074399	RICTOR	0.117574	0.396514	0.21973	0.596167	NA	No	No	No	No	No	0.120287	4	0.193656	No	No	No	No	NA	NA	NA	NA	0.117574
ENSG00000164329	chr5	79612120	79688246	TENT2	0.00489708	0.106992	0.95576	0.756178	NA	No	Yes	No	No	No	0.029788	4	0.111034	No	No	No	No	NA	NA	NA	NA	0.00489708
ENSG00000164330	chr5	158695916	159099916	EBF1	0.743025	0.891168	0.39224	0.658719	NA	No	No	No	No	No	0.650767	4	0.412753	No	No	No	No	NA	NA	NA	NA	0.39224
ENSG00000164331	chr5	73552190	73565667	ANKRA2	0.186859	0.481714	0.33439	0.641836	NA	No	No	No	No	No	0.235742	4	0.263414	No	No	No	No	NA	NA	NA	NA	0.186859
ENSG00000164332	chr5	159263290	159286036	UBLCP1	0.0698789	0.320572	0.24325	0.60568	NA	No	No	No	No	No	0.0862592	4	0.170601	No	No	No	No	NA	NA	NA	NA	0.0698789
ENSG00000164334	chr5	119629558	119635822	FAM170A	NA	NA	0.88465	0.746807	NA	NA	NA	No	No	No	NA	NA	NA	No	No	No	No	NA	NA	NA	NA	0.88465
ENSG00000164338	chr5	73565443	73583380	UTP15	0.3364	0.61992	0.11582	0.527276	NA	No	No	No	No	No	0.1654	4	0.225026	No	No	No	No	NA	NA	NA	NA	0.11582
ENSG00000164342	chr4	186068911	186088073	TLR3	0.354072	0.632096	0.3473	0.645969	NA	No	No	No	No	No	0.38069	4	0.323333	No	No	No	No	NA	NA	NA	NA	0.3473
ENSG00000164344	chr4	186208979	186258471	KLKB1	0.529798	0.753725	0.80404	0.733139	NA	No	No	No	No	No	0.789494	4	0.452595	No	No	No	No	NA	NA	NA	NA	0.529798
ENSG00000164346	chr5	74766991	74780113	NSA2	1	1	0.32967	0.640093	NA	No	No	No	No	No	0.695493	4	0.425454	No	No	No	No	NA	NA	NA	NA	0.32967
ENSG00000164347	chr5	74721206	74767147	GFM2	0.67892	0.85047	0.27001	0.616546	NA	No	No	No	No	No	0.494318	4	0.363776	No	No	No	No	NA	NA	NA	NA	0.27001
ENSG00000164362	chr5	1253147	1295068	TERT	NA	NA	0.90851	0.749697	NA	NA	NA	No	No	No	NA	NA	NA	No	No	No	No	NA	NA	NA	NA	0.90851
ENSG00000164363	chr5	1225381	1246189	SLC6A18	NA	NA	0.34153	0.643897	NA	NA	NA	No	No	No	NA	NA	NA	No	No	No	No	NA	NA	NA	NA	0.34153
ENSG00000164366	chr5	196868	218153	CCDC127	0.113287	0.391278	0.68093	0.715	NA	No	No	No	No	No	0.274784	4	0.280633	No	No	No	No	NA	NA	NA	NA	0.113287
ENSG00000164379	chr6	1312098	1314758	FOXQ1	0.549276	0.765752	0.23877	0.605062	NA	No	No	No	No	No	0.397571	4	0.329813	No	No	No	No	NA	NA	NA	NA	0.23877
ENSG00000164385	NA	NA	NA	NA	0.784512	0.91616	0.92027	0.751066	NA	No	No	No	No	No	0.957165	4	0.501809	No	No	No	No	NA	NA	NA	NA	0.784512
ENSG00000164393	NA	NA	NA	NA	NA	NA	0.42205	0.664066	NA	NA	NA	No	No	No	NA	NA	NA	No	No	No	No	NA	NA	NA	NA	0.42205
ENSG00000164398	chr5	131949973	132012243	ACSL6	0.723012	0.878283	0.105	0.51795	NA	No	No	No	No	No	0.271638	4	0.279244	No	No	No	No	NA	NA	NA	NA	0.105
ENSG00000164399	chr5	132060655	132063204	IL3	NA	NA	0.17404	0.568295	NA	NA	NA	No	No	No	NA	NA	NA	No	No	No	No	NA	NA	NA	NA	0.17404
ENSG00000164400	chr5	132073789	132076170	CSF2	NA	NA	0.2257	0.599761	NA	NA	NA	No	No	No	NA	NA	NA	No	No	No	No	NA	NA	NA	NA	0.2257
ENSG00000164402	chr5	132750819	132807241	SEPTIN8	0.286747	0.578908	0.35979	0.649622	NA	No	No	No	No	No	0.337505	4	0.307347	No	No	No	No	NA	NA	NA	NA	0.286747
ENSG00000164403	chr5	132822141	132830659	SHROOM1	0.294437	0.585552	0.15079	0.553531	NA	No	No	No	No	No	0.182679	4	0.234872	No	No	No	No	NA	NA	NA	NA	0.15079
ENSG00000164404	chr5	132861181	132866884	GDF9	0.0627059	0.306857	0.53499	0.691127	NA	No	No	No	No	No	0.147433	4	0.21423	No	No	No	No	NA	NA	NA	NA	0.0627059
ENSG00000164405	chr5	132866630	132868847	UQCRQ	0.82471	0.942191	0.68913	0.716372	NA	No	No	No	No	No	0.889468	4	0.481969	No	No	No	No	NA	NA	NA	NA	0.68913
ENSG00000164406	chr5	132873444	132875046	LEAP2	0.416086	0.676194	0.22885	0.601601	NA	No	No	No	No	No	0.319139	4	0.300021	No	No	No	No	NA	NA	NA	NA	0.22885
ENSG00000164411	chr6	87282980	87329278	GJB7	NA	NA	0.020206	0.343092	NA	NA	NA	No	No	No	NA	NA	NA	No	No	No	No	NA	NA	NA	NA	0.020206
ENSG00000164414	chr6	87470623	87512336	SLC35A1	0.0485892	0.274311	0.015815	0.323285	NA	No	No	No	No	No	0.00627902	4	0.0604512	No	No	No	No	NA	NA	NA	NA	0.00627902
ENSG00000164418	chr6	100962701	102081622	GRIK2	0.708632	0.86811	0.65317	0.710437	NA	No	No	No	No	No	0.819413	4	0.461591	No	No	No	No	NA	NA	NA	NA	0.65317
ENSG00000164430	chr6	73413515	73452297	CGAS	0.0694931	0.320044	0.56693	0.696668	NA	No	No	No	No	No	0.166812	4	0.225906	No	No	No	No	NA	NA	NA	NA	0.0694931
ENSG00000164434	chr6	122779716	122784074	FABP7	0.00919158	0.141125	0.087944	0.498721	NA	No	Yes	No	No	No	0.00656418	4	0.0616738	No	No	No	No	NA	NA	NA	NA	0.00656418
ENSG00000164438	chr5	171309248	171312139	TLX3	NA	NA	NA	NA	NA	NA	NA	NA	NA	Yes	NA	NA	NA	No	No	No	No	NA	NA	NA	NA	NA
ENSG00000164440	chr6	139240061	139291998	TXLNB	0.01418	0.166271	0.28816	0.625378	NA	No	No	No	No	No	0.0265603	4	0.106041	No	No	No	No	NA	NA	NA	NA	0.01418
ENSG00000164442	chr6	139371807	139374648	CITED2	4.45e-05	0.0156817	NA	NA	NA	Yes	Yes	NA	NA	No	NA	NA	NA	No	No	Yes	No	NA	NA	4.45e-05	NA	4.45e-05
ENSG00000164451	chr6	116529013	116561127	CALHM4	NA	NA	0.032448	0.395695	NA	NA	NA	No	No	No	NA	NA	NA	No	No	No	No	NA	NA	NA	NA	0.032448
ENSG00000164458	chr6	166157656	166168700	TBXT	NA	NA	0.018081	0.328418	NA	NA	NA	No	No	No	NA	NA	NA	No	No	No	No	NA	NA	NA	NA	0.018081
ENSG00000164463	chr5	173056352	173139284	CREBRF	0.0400878	0.252804	0.48729	0.678354	NA	No	No	No	No	No	0.0964135	4	0.178292	No	No	No	No	NA	NA	NA	NA	0.0400878
ENSG00000164465	chr6	117453817	117569858	DCBLD1	0.541316	0.761247	0.3945	0.659456	NA	No	No	No	No	No	0.543245	4	0.379712	No	No	No	No	NA	NA	NA	NA	0.3945
ENSG00000164466	chr5	175477062	175529742	SFXN1	0.1856	0.47989	0.86207	0.742961	NA	No	No	No	No	No	0.453213	4	0.347103	No	No	No	No	NA	NA	NA	NA	0.1856
ENSG00000164483	chr6	130144315	130365425	SAMD3	0.71181	0.870165	0.85004	0.741112	NA	No	No	No	No	No	0.909062	4	0.488124	No	No	No	No	NA	NA	NA	NA	0.71181
ENSG00000164484	chr6	130366017	130443067	TMEM200A	1	1	0.84056	0.740309	NA	No	No	No	No	No	0.986554	4	0.50975	No	No	No	No	NA	NA	NA	NA	0.84056
ENSG00000164485	chr6	137143820	137173648	IL22RA2	NA	NA	0.94648	0.754632	NA	NA	NA	No	No	No	NA	NA	NA	No	No	No	No	NA	NA	NA	NA	0.94648
ENSG00000164488	chr6	168292830	168319777	DACT2	0.93785	1	0.4654	0.674459	NA	No	No	No	No	No	0.798324	4	0.45497	No	No	No	No	NA	NA	NA	NA	0.4654
ENSG00000164494	chr6	107152562	107459564	PDSS2	0.0672116	0.314207	0.42492	0.665298	NA	No	No	No	No	No	0.130111	4	0.200934	No	No	No	No	NA	NA	NA	NA	0.0672116
ENSG00000164500	chr7	50095883	50159256	SPATA48	NA	NA	0.47026	0.675556	NA	NA	NA	No	No	No	NA	NA	NA	No	No	No	No	NA	NA	NA	NA	0.47026
ENSG00000164506	chr6	147204417	147390476	STXBP5	0.415075	0.67568	0.75082	0.726301	NA	No	No	No	No	No	0.674991	4	0.419233	No	No	No	No	NA	NA	NA	NA	0.415075
ENSG00000164508	chr6	25726063	25726562	H2AC1	NA	NA	0.3978	0.660163	NA	NA	NA	No	No	No	NA	NA	NA	No	No	No	No	NA	NA	NA	NA	0.3978
ENSG00000164509	chr5	55851357	55922854	IL31RA	NA	NA	0.25328	0.610912	NA	NA	NA	No	No	No	NA	NA	NA	No	No	No	No	NA	NA	NA	NA	0.25328
ENSG00000164512	chr5	56099680	56233330	ANKRD55	0.234241	0.531446	0.85234	0.741472	NA	No	No	No	No	No	0.521329	4	0.373085	No	No	No	No	NA	NA	NA	NA	0.234241
ENSG00000164520	chr6	149883179	149898113	RAET1E	NA	NA	0.46995	0.675521	NA	NA	NA	No	No	No	NA	NA	NA	No	No	No	No	NA	NA	NA	NA	0.46995
ENSG00000164530	chr6	36948263	36964837	PI16	0.262905	0.557683	0.30612	0.632804	NA	No	No	No	No	No	0.28327	4	0.283738	No	No	No	No	NA	NA	NA	NA	0.262905
ENSG00000164532	chr7	35202430	35254100	TBX20	NA	NA	0.92559	0.751768	NA	NA	NA	No	No	No	NA	NA	NA	No	No	No	No	NA	NA	NA	NA	0.92559
ENSG00000164535	chr7	6409126	6484190	DAGLB	0.022282	0.198856	0.01767	0.328418	NA	No	No	No	No	No	0.00348045	4	0.0473395	No	No	Yes	No	NA	NA	0.00348045	NA	0.00348045
ENSG00000164542	chr7	36324152	36390125	KIAA0895	0.40306	0.667163	0.61656	0.704698	NA	No	No	No	No	No	0.594504	4	0.397262	No	No	No	No	NA	NA	NA	NA	0.40306
ENSG00000164543	chr7	43582758	43650713	STK17A	0.658782	0.837984	0.82603	0.738358	NA	No	No	No	No	No	0.875296	4	0.478542	No	No	No	No	NA	NA	NA	NA	0.658782
ENSG00000164548	chr7	23504780	23532041	TRA2A	0.0431873	0.260029	0.53075	0.690063	NA	No	No	No	No	No	0.109466	4	0.186728	No	No	No	No	NA	NA	NA	NA	0.0431873
ENSG00000164556	NA	NA	NA	NA	NA	NA	0.29421	0.628999	NA	NA	NA	No	No	No	NA	NA	NA	No	No	No	No	NA	NA	NA	NA	0.29421
ENSG00000164574	chr5	154190730	154420984	GALNT10	0.0149471	0.169761	0.81949	0.736852	NA	No	No	No	No	No	0.066173	4	0.154928	No	No	No	No	NA	NA	NA	NA	0.0149471
ENSG00000164576	chr5	154445997	154461053	SAP30L	0.0116767	0.156696	NA	NA	NA	No	Yes	NA	NA	No	NA	NA	NA	No	No	No	No	NA	NA	NA	NA	0.0116767
ENSG00000164587	chr5	150442635	150449739	RPS14	0.768614	0.906526	0.7898	0.730353	NA	No	No	No	No	No	0.910056	4	0.488334	No	No	No	No	NA	NA	NA	NA	0.768614
ENSG00000164588	chr5	45254948	45696498	HCN1	0.402848	0.667033	0.37412	0.653834	NA	No	No	No	No	No	0.43592	4	0.343026	No	No	No	No	NA	NA	NA	NA	0.37412
ENSG00000164591	chr5	150660882	150679368	MYOZ3	0.299704	0.589949	NA	NA	NA	No	No	NA	NA	No	NA	NA	NA	No	No	No	No	NA	NA	NA	NA	0.299704
ENSG00000164597	chr7	107201372	107564261	COG5	0.923555	1	0.092049	0.499954	genoa	No	No	No	No	No	0.294564	4	0.289401	No	Yes	Yes	Yes	NA	0.092049	0.092049	0.092049	0.092049
ENSG00000164600	chr7	31337465	31340726	NEUROD6	0.0207399	0.193627	NA	NA	NA	No	No	NA	NA	No	NA	NA	NA	No	No	No	No	NA	NA	NA	NA	0.0207399
ENSG00000164603	chr7	112819147	112939875	BMT2	0.416389	0.676387	0.55792	0.695533	NA	No	No	No	No	No	0.571412	4	0.389764	No	No	No	No	NA	NA	NA	NA	0.416389
ENSG00000164604	chr7	113078331	113087778	GPR85	0.830414	0.94543	0.21545	0.592723	NA	No	No	No	No	No	0.486796	4	0.360668	No	No	No	No	NA	NA	NA	NA	0.21545
ENSG00000164609	chr5	160401641	160421711	SLU7	0.186905	0.481714	0.56506	0.696007	NA	No	No	No	No	No	0.343027	4	0.309138	No	No	No	No	NA	NA	NA	NA	0.186905
ENSG00000164610	chr7	33094797	33109405	RP9	0.67769	0.849894	0.12746	0.535252	NA	No	No	No	No	No	0.297921	4	0.290569	No	No	No	No	NA	NA	NA	NA	0.12746
ENSG00000164611	chr5	160421855	160428739	PTTG1	0.0643707	0.309874	0.46002	0.672526	NA	No	No	No	No	No	0.133833	4	0.204155	No	No	No	No	NA	NA	NA	NA	0.0643707
ENSG00000164615	chr5	134738495	134752157	CAMLG	0.0389021	0.249672	0.66898	0.71199	NA	No	No	No	No	No	0.120981	4	0.194115	No	No	No	No	NA	NA	NA	NA	0.0389021
ENSG00000164616	NA	NA	NA	NA	0.508042	0.738687	NA	NA	NA	No	No	NA	NA	No	NA	NA	NA	No	No	No	No	NA	NA	NA	NA	0.508042
ENSG00000164619	chr7	33904308	34156427	BMPER	0.109649	0.386278	0.66192	0.710751	NA	No	No	No	No	No	0.262959	4	0.275712	No	No	No	No	NA	NA	NA	NA	0.109649
ENSG00000164620	chr5	141636950	141641064	RELL2	0.0269717	0.215967	NA	NA	NA	No	No	NA	NA	No	NA	NA	NA	No	No	No	No	NA	NA	NA	NA	0.0269717
ENSG00000164626	chr6	39188971	39229475	KCNK5	NA	NA	0.20996	0.588894	NA	NA	NA	No	No	No	NA	NA	NA	No	No	No	No	NA	NA	NA	NA	0.20996
ENSG00000164627	chr6	39329990	39725408	KIF6	0.644003	0.82856	0.7216	0.720835	NA	No	No	No	No	No	0.820839	4	0.461921	No	No	No	No	NA	NA	NA	NA	0.644003
ENSG00000164631	chr7	6688433	6706947	ZNF12	0.066811	0.313866	0.78673	0.730353	NA	No	No	No	No	No	0.207398	4	0.248547	No	No	No	No	NA	NA	NA	NA	0.066811
ENSG00000164638	chr7	5274369	5306912	SLC29A4	0.626268	0.816684	0.27008	0.616546	NA	No	No	No	No	No	0.469711	4	0.353279	No	No	No	No	NA	NA	NA	NA	0.27008
ENSG00000164645	chr7	88794106	88795737	TEX47	NA	NA	0.93295	0.752786	NA	NA	NA	No	No	No	NA	NA	NA	No	No	No	No	NA	NA	NA	NA	0.93295
ENSG00000164647	chr7	90154456	90164829	STEAP1	1	1	0.19288	0.582493	NA	No	No	No	No	No	0.5103	4	0.369016	No	No	No	No	NA	NA	NA	NA	0.19288
ENSG00000164649	chr7	21900899	21945903	CDCA7L	0.528217	0.752756	0.1981	0.584294	NA	No	No	No	No	No	0.340836	4	0.308598	No	No	No	No	NA	NA	NA	NA	0.1981
ENSG00000164651	chr7	20782279	20786886	SP8	0.162985	0.454198	NA	NA	NA	No	No	NA	NA	No	NA	NA	NA	No	No	No	No	NA	NA	NA	NA	0.162985
ENSG00000164654	chr7	7566875	7608932	MIOS	0.201857	0.498331	0.031399	0.390661	NA	No	No	No	No	No	0.0384164	4	0.124955	No	No	No	No	NA	NA	NA	NA	0.031399
ENSG00000164659	chr7	86876906	87059654	ELAPOR2	0.116836	0.395519	0.4187	0.664066	NA	No	No	No	No	No	0.196538	4	0.242546	No	No	No	No	NA	NA	NA	NA	0.116836
ENSG00000164663	chr6	41789896	41895375	USP49	0.0359151	0.241251	0.25641	0.611975	NA	No	No	No	No	No	0.0523769	4	0.140923	No	No	No	No	NA	NA	NA	NA	0.0359151
ENSG00000164669	NA	NA	NA	NA	0.530191	0.753861	NA	NA	NA	No	No	NA	NA	No	NA	NA	NA	No	No	No	No	NA	NA	NA	NA	0.530191
ENSG00000164674	chr6	158650014	158764876	SYTL3	0.0188356	0.186483	0.84719	0.740776	NA	No	No	No	No	No	0.081986	4	0.167608	No	No	No	No	NA	NA	NA	NA	0.0188356
ENSG00000164675	chr7	123452193	123535077	IQUB	0.090371	0.354741	0.84689	0.740672	NA	No	No	No	No	No	0.273229	4	0.279904	No	No	No	No	NA	NA	NA	NA	0.090371
ENSG00000164683	chr8	79762371	79767857	HEY1	0.468565	0.712533	NA	NA	NA	No	No	NA	NA	No	NA	NA	NA	No	No	No	No	NA	NA	NA	NA	0.468565
ENSG00000164684	chr8	80628451	80874781	ZNF704	0.0734925	0.326897	0.2851	0.624665	NA	No	No	No	No	No	0.101945	4	0.181756	No	No	No	No	NA	NA	NA	NA	0.0734925
ENSG00000164687	chr8	81280536	81284777	FABP5	0.00867401	0.137921	0.78648	0.730353	NA	No	Yes	No	No	No	0.0408471	4	0.128259	No	No	No	No	NA	NA	NA	NA	0.00867401
ENSG00000164690	chr7	155799980	155812463	SHH	0.811378	0.933807	NA	NA	NA	No	No	NA	NA	No	NA	NA	NA	No	No	No	No	NA	NA	NA	NA	0.811378
ENSG00000164691	chr6	159034468	159045152	TAGAP	0.665375	0.842216	0.75843	0.726694	NA	No	No	No	No	No	0.849769	4	0.471051	No	No	No	No	NA	NA	NA	NA	0.665375
ENSG00000164692	chr7	94394895	94431227	COL1A2	0.862492	0.966183	0.079996	0.486266	NA	No	No	No	No	No	0.253471	4	0.271353	No	No	No	No	NA	NA	NA	NA	0.079996
ENSG00000164694	chr6	159169400	159272108	FNDC1	NA	NA	0.63623	0.708196	NA	NA	NA	No	No	No	NA	NA	NA	No	No	No	No	NA	NA	NA	NA	0.63623
ENSG00000164695	chr8	81732448	81759515	CHMP4C	NA	NA	0.24144	0.60538	NA	NA	NA	No	No	No	NA	NA	NA	No	No	No	No	NA	NA	NA	NA	0.24144
ENSG00000164707	chr7	135681231	135729258	SLC13A4	0.258648	0.554781	0.68284	0.71591	NA	No	No	No	No	No	0.482827	4	0.359239	No	No	No	No	NA	NA	NA	NA	0.258648
ENSG00000164708	chr7	44062727	44065567	PGAM2	0.182655	0.476815	0.66139	0.710751	NA	No	No	No	No	No	0.376138	4	0.321951	No	No	No	No	NA	NA	NA	NA	0.182655
ENSG00000164713	chr7	98252379	98310441	BRI3	1	1	0.31586	0.635404	NA	No	No	No	No	No	0.679875	4	0.420727	No	No	No	No	NA	NA	NA	NA	0.31586
ENSG00000164715	chr7	98106862	98209638	LMTK2	0.639874	0.825907	0.028286	0.380239	NA	No	No	No	No	No	0.0907123	4	0.174536	No	No	No	No	NA	NA	NA	NA	0.028286
ENSG00000164729	chr17	35192520	35194393	SLC35G3	NA	NA	NA	NA	NA	NA	NA	NA	NA	Yes	NA	NA	NA	No	No	No	No	NA	NA	NA	NA	NA
ENSG00000164733	chr8	11842524	11869533	CTSB	0.356252	0.633737	0.014625	0.317455	NA	No	No	No	No	No	0.0326009	4	0.115772	No	No	No	No	NA	NA	NA	NA	0.014625
ENSG00000164736	chr8	54457935	54460892	SOX17	1	1	0.57138	0.69732	NA	No	No	No	No	No	0.891182	4	0.482431	No	No	No	No	NA	NA	NA	NA	0.57138
ENSG00000164741	chr8	13083361	13604610	DLC1	1	1	0.32938	0.640093	NA	No	No	No	No	No	0.695171	4	0.425353	No	No	No	No	NA	NA	NA	NA	0.32938
ENSG00000164742	chr7	45574140	45723116	ADCY1	1	1	0.67154	0.712171	NA	No	No	No	No	No	0.938935	4	0.496645	No	No	No	No	NA	NA	NA	NA	0.67154
ENSG00000164743	chr8	13566869	13568288	C8orf48	0.386394	0.655006	0.18539	0.579278	NA	No	No	No	No	No	0.260473	4	0.274436	No	No	No	No	NA	NA	NA	NA	0.18539
ENSG00000164744	chr7	47987148	48029119	SUN3	NA	NA	0.31883	0.636535	NA	NA	NA	No	No	No	NA	NA	NA	No	No	No	No	NA	NA	NA	NA	0.31883
ENSG00000164746	chr7	48035511	48061304	C7orf57	NA	NA	0.75583	0.726319	NA	NA	NA	No	No	No	NA	NA	NA	No	No	No	No	NA	NA	NA	NA	0.75583
ENSG00000164749	chr8	75407914	75566834	HNF4G	0.632593	0.820885	0.37135	0.653248	NA	No	No	No	No	No	0.575195	4	0.391153	No	No	No	No	NA	NA	NA	NA	0.37135
ENSG00000164751	chr8	76980258	77001044	PEX2	0.36872	0.642551	0.82116	0.737159	NA	No	No	No	No	No	0.664524	4	0.416667	No	No	No	No	NA	NA	NA	NA	0.36872
ENSG00000164754	chr8	116845934	116874776	RAD21	0.635959	0.822808	0.6567	0.710711	NA	No	No	No	No	No	0.782291	4	0.450454	No	No	No	No	NA	NA	NA	NA	0.635959
ENSG00000164756	chr8	116950273	117176714	SLC30A8	NA	NA	0.029757	0.382978	NA	NA	NA	No	No	No	NA	NA	NA	No	No	No	No	NA	NA	NA	NA	0.029757
ENSG00000164758	chr8	117520713	117540262	MED30	0.977309	1	0.90223	0.7488	NA	No	No	No	No	No	0.992716	4	0.511143	No	No	No	No	NA	NA	NA	NA	0.90223
ENSG00000164761	chr8	118923557	118951885	TNFRSF11B	0.435576	0.690505	0.82886	0.739024	NA	No	No	No	No	No	0.728847	4	0.434997	No	No	No	No	NA	NA	NA	NA	0.435576
ENSG00000164764	chr8	73064543	73124088	SBSPON	NA	NA	0.19835	0.584294	NA	NA	NA	No	No	No	NA	NA	NA	No	No	No	No	NA	NA	NA	NA	0.19835
ENSG00000164776	chr7	56080283	56092996	PHKG1	0.0722916	0.324892	0.19272	0.582493	NA	No	No	No	No	No	0.0734715	4	0.160569	No	No	No	No	NA	NA	NA	NA	0.0722916
ENSG00000164778	chr7	155458129	155464831	EN2	NA	NA	NA	NA	NA	NA	NA	NA	NA	Yes	NA	NA	NA	No	No	No	No	NA	NA	NA	NA	NA
ENSG00000164794	chr8	109963636	109975771	KCNV1	0.0037252	0.0940946	0.66609	0.711163	NA	No	Yes	No	No	No	0.0173667	4	0.089912	No	No	No	No	NA	NA	NA	NA	0.0037252
ENSG00000164796	chr8	112222928	113436939	CSMD3	0.735969	0.886621	0.59189	0.701721	NA	No	No	No	No	No	0.797608	4	0.454796	No	No	No	No	NA	NA	NA	NA	0.59189
ENSG00000164808	chr8	47260878	47736306	SPIDR	0.0423235	0.257879	0.53458	0.69105	NA	No	No	No	No	No	0.108346	4	0.185842	No	No	No	No	NA	NA	NA	NA	0.0423235
ENSG00000164815	chr7	104126341	104208047	ORC5	0.421522	0.680948	0.0095113	0.272271	NA	No	No	No	No	No	0.0261367	4	0.105396	No	No	No	No	NA	NA	NA	NA	0.0095113
ENSG00000164816	chr8	7055304	7056739	DEFA5	NA	NA	NA	NA	NA	NA	NA	NA	NA	Yes	NA	NA	NA	No	No	No	No	NA	NA	NA	NA	NA
ENSG00000164818	chr7	726699	786475	DNAAF5	0.318473	0.604179	0.080283	0.486888	NA	No	No	No	No	No	0.119311	4	0.193023	No	No	No	No	NA	NA	NA	NA	0.080283
ENSG00000164821	chr8	6935820	6938306	DEFA4	NA	NA	0.71272	0.719959	NA	NA	NA	No	No	No	NA	NA	NA	No	No	No	No	NA	NA	NA	NA	0.71272
ENSG00000164822	chr8	6924697	6926076	DEFA6	NA	NA	NA	NA	NA	NA	NA	NA	NA	Yes	NA	NA	NA	No	No	No	No	NA	NA	NA	NA	NA
ENSG00000164823	chr8	89901849	89927888	OSGIN2	0.257246	0.552895	0.95795	0.756901	NA	No	No	No	No	No	0.591597	4	0.396534	No	No	No	No	NA	NA	NA	NA	0.257246
ENSG00000164825	chr8	6870592	6877936	DEFB1	NA	NA	0.34993	0.647125	NA	NA	NA	No	No	No	NA	NA	NA	No	No	No	No	NA	NA	NA	NA	0.34993
ENSG00000164828	chr7	816615	896435	SUN1	0.936282	1	0.15864	0.556315	NA	No	No	No	No	No	0.431775	4	0.341314	No	No	No	No	NA	NA	NA	NA	0.15864
ENSG00000164830	chr8	106270144	106752694	OXR1	0.258857	0.554882	0.73595	0.722759	NA	No	No	No	No	No	0.506379	4	0.368232	No	No	No	No	NA	NA	NA	NA	0.258857
ENSG00000164841	chr8	108606850	108787594	TMEM74	0.061259	0.303216	0.49416	0.679652	NA	No	No	No	No	No	0.136148	4	0.205644	No	No	No	No	NA	NA	NA	NA	0.061259
ENSG00000164849	chr7	1044546	1059261	GPR146	0.0159705	0.174254	0.78164	0.730045	NA	No	No	No	No	No	0.0672016	4	0.155626	No	No	No	No	NA	NA	NA	NA	0.0159705
ENSG00000164850	chr7	1082208	1093815	GPER1	0.0244684	0.207234	0.19637	0.583882	NA	No	No	No	No	No	0.0304538	4	0.112228	No	No	No	No	NA	NA	NA	NA	0.0244684
ENSG00000164853	chr7	1232872	1237326	UNCX	NA	NA	NA	NA	NA	NA	NA	NA	NA	Yes	NA	NA	NA	No	No	No	No	NA	NA	NA	NA	NA
ENSG00000164855	chr7	1542235	1560821	TMEM184A	NA	NA	0.81715	0.736722	NA	NA	NA	No	No	No	NA	NA	NA	No	No	No	No	NA	NA	NA	NA	0.81715
ENSG00000164867	chr7	150991017	151014588	NOS3	0.12532	0.408082	0.082799	0.490743	NA	No	No	No	No	No	0.057778	4	0.146707	No	No	No	No	NA	NA	NA	NA	0.057778
ENSG00000164871	chr8	7442684	7463674	SPAG11B	NA	NA	NA	NA	NA	NA	NA	NA	NA	Yes	NA	NA	NA	No	No	No	No	NA	NA	NA	NA	NA
ENSG00000164877	chr7	1428465	1459470	MICALL2	0.223664	0.521423	0.51849	0.687523	NA	No	No	No	No	No	0.365813	4	0.318707	No	No	No	No	NA	NA	NA	NA	0.223664
ENSG00000164879	chr8	85373436	85449040	CA3	0.752475	0.897091	0.67559	0.713342	NA	No	No	No	No	No	0.852302	4	0.471731	No	No	No	No	NA	NA	NA	NA	0.67559
ENSG00000164880	chr7	1470277	1504389	INTS1	0.725642	0.880218	NA	NA	NA	No	No	NA	NA	No	NA	NA	NA	No	No	No	No	NA	NA	NA	NA	0.725642
ENSG00000164885	chr7	151053815	151057897	CDK5	0.297134	0.588223	0.59268	0.701721	NA	No	No	No	No	No	0.481943	4	0.358962	No	No	No	No	NA	NA	NA	NA	0.297134
ENSG00000164889	chr7	151057210	151076526	SLC4A2	0.157828	0.448017	0.31138	0.634199	NA	No	No	No	No	No	0.197216	4	0.242755	No	No	No	No	NA	NA	NA	NA	0.157828
ENSG00000164893	chr8	86214063	86321146	SLC7A13	NA	NA	0.057251	0.453798	NA	NA	NA	No	No	No	NA	NA	NA	No	No	No	No	NA	NA	NA	NA	0.057251
ENSG00000164896	chr7	151076624	151080866	FASTK	0.0893911	0.352922	NA	NA	NA	No	No	NA	NA	No	NA	NA	NA	No	No	No	No	NA	NA	NA	NA	0.0893911
ENSG00000164897	chr7	151081085	151083493	TMUB1	0.26483	0.559718	NA	NA	NA	No	No	NA	NA	No	NA	NA	NA	No	No	No	No	NA	NA	NA	NA	0.26483
ENSG00000164898	chr7	139339457	139346328	FMC1	0.638709	0.825145	0.88943	0.748027	NA	No	No	No	No	No	0.889329	4	0.481969	No	No	No	No	NA	NA	NA	NA	0.638709
ENSG00000164900	chr7	151148009	151174745	GBX1	NA	NA	0.25779	0.61226	NA	NA	NA	No	No	No	NA	NA	NA	No	No	No	No	NA	NA	NA	NA	0.25779
ENSG00000164902	chr5	126600925	126627252	PHAX	0.0651868	0.311075	0.15517	0.55376	NA	No	No	No	No	No	0.0565808	4	0.145125	No	No	No	No	NA	NA	NA	NA	0.0565808
ENSG00000164904	chr5	126531200	126595362	ALDH7A1	0.381264	0.650734	0.17846	0.57193	NA	No	No	No	No	No	0.25091	4	0.270132	No	No	No	No	NA	NA	NA	NA	0.17846
ENSG00000164916	chr7	4682295	4771442	FOXK1	0.801389	0.927623	0.47291	0.675952	NA	No	No	No	No	No	0.746699	4	0.440869	No	No	No	No	NA	NA	NA	NA	0.47291
ENSG00000164919	chr8	99873200	99893707	COX6C	0.0423934	0.257954	0.5145	0.685663	NA	No	No	No	No	No	0.105247	4	0.183657	No	No	No	No	NA	NA	NA	NA	0.0423934
ENSG00000164920	chr8	98944403	98952104	OSR2	NA	NA	NA	NA	NA	NA	NA	NA	NA	Yes	NA	NA	NA	No	No	No	No	NA	NA	NA	NA	NA
ENSG00000164924	chr8	100916523	100953388	YWHAZ	0.227309	0.523527	0.62271	0.706066	NA	No	No	No	No	No	0.418289	4	0.336138	No	No	No	No	NA	NA	NA	NA	0.227309
ENSG00000164929	chr8	103140713	103230305	BAALC	0.155732	0.445793	0.22352	0.599234	NA	No	No	No	No	No	0.151694	4	0.216564	No	No	No	No	NA	NA	NA	NA	0.151694
ENSG00000164930	chr8	103298433	103332866	FZD6	0.181302	0.47532	0.5263	0.689255	NA	No	No	No	No	No	0.319604	4	0.300067	No	No	No	No	NA	NA	NA	NA	0.181302
ENSG00000164932	chr8	103371538	103382989	CTHRC1	1	1	0.0082734	0.267231	NA	No	No	No	No	No	0.047942	4	0.137232	No	No	No	No	NA	NA	NA	NA	0.0082734
ENSG00000164933	chr8	103398635	103415189	SLC25A32	0.693326	0.859224	0.0034263	0.208544	NA	No	No	No	No	No	0.0167298	4	0.088555	No	No	No	No	NA	NA	NA	NA	0.0034263
ENSG00000164934	chr8	103414714	103443453	DCAF13	0.0371415	0.245066	0.0056195	0.243485	NA	No	No	No	No	No	0.00197749	4	0.0384363	No	No	Yes	No	NA	NA	0.00197749	NA	0.00197749
ENSG00000164935	chr8	104339087	104356689	DCSTAMP	NA	NA	0.12625	0.534727	NA	NA	NA	No	No	No	NA	NA	NA	No	No	No	No	NA	NA	NA	NA	0.12625
ENSG00000164938	chr8	94925972	94949378	TP53INP1	0.828677	0.944575	0.43925	0.669122	NA	No	No	No	No	No	0.731855	4	0.43595	No	No	No	No	NA	NA	NA	NA	0.43925
ENSG00000164941	chr8	94813311	94881746	INTS8	1	1	0.10472	0.517569	NA	No	No	No	No	No	0.341017	4	0.308629	No	No	No	No	NA	NA	NA	NA	0.10472
ENSG00000164944	chr8	94487689	94553529	VIRMA	0.154323	0.444036	0.0076082	0.260285	NA	No	No	No	No	No	0.0090962	4	0.0703039	No	No	No	No	NA	NA	NA	NA	0.0076082
ENSG00000164946	chr9	14737152	14910995	FREM1	0.390194	0.658172	0.050946	0.435544	NA	No	No	No	No	No	0.0977661	4	0.179121	No	No	No	No	NA	NA	NA	NA	0.050946
ENSG00000164949	chr8	94249253	94262350	GEM	0.0606861	0.301936	0.51153	0.685446	NA	No	No	No	No	No	0.138835	4	0.207774	No	No	No	No	NA	NA	NA	NA	0.0606861
ENSG00000164951	chr8	93857807	93926068	PDP1	0.000698552	0.0467983	0.89428	0.74869	NA	Yes	Yes	No	No	No	0.00523389	4	0.0571756	No	No	Yes	No	NA	NA	0.000698552	NA	0.000698552
ENSG00000164953	chr8	93754844	93819234	TMEM67	0.782209	0.914733	0.43687	0.669095	NA	No	No	No	No	No	0.70865	4	0.429561	No	No	No	No	NA	NA	NA	NA	0.43687
ENSG00000164961	chr8	125024260	125091819	WASHC5	0.637451	0.823907	0.61053	0.70466	NA	No	No	No	No	No	0.756457	4	0.4436	No	No	No	No	NA	NA	NA	NA	0.61053
ENSG00000164967	chr9	34610486	34612104	RPP25L	1	1	0.042798	0.420767	NA	No	No	No	No	No	0.177666	4	0.232016	No	No	No	No	NA	NA	NA	NA	0.042798
ENSG00000164970	chr9	34398184	34458570	FAM219A	0.30943	0.597112	0.24197	0.605564	NA	No	No	No	No	No	0.26894	4	0.278254	No	No	No	No	NA	NA	NA	NA	0.24197
ENSG00000164972	chr9	34379019	34397828	C9orf24	0.217951	0.515647	0.23796	0.605062	NA	No	No	No	No	No	0.205335	4	0.247234	No	No	No	No	NA	NA	NA	NA	0.205335
ENSG00000164975	chr9	15422734	15465953	SNAPC3	0.129623	0.414016	0.14874	0.552801	NA	No	No	No	No	No	0.095411	4	0.17805	No	No	No	No	NA	NA	NA	NA	0.095411
ENSG00000164976	chr9	34366666	34376898	MYORG	0.335827	0.619557	0.59185	0.701721	NA	No	No	No	No	No	0.519887	4	0.372587	No	No	No	No	NA	NA	NA	NA	0.335827
ENSG00000164978	chr9	34329506	34343711	NUDT2	0.240511	0.536789	0.73699	0.722956	NA	No	No	No	No	No	0.483934	4	0.359684	No	No	No	No	NA	NA	NA	NA	0.240511
ENSG00000164983	chr8	124306189	124372701	TMEM65	0.451054	0.700645	0.89317	0.748433	NA	No	No	No	No	No	0.769134	4	0.446866	No	No	No	No	NA	NA	NA	NA	0.451054
ENSG00000164985	chr9	15464066	15510995	PSIP1	0.304387	0.593068	0.011032	0.290326	NA	No	No	No	No	No	0.0224865	4	0.0979263	No	No	No	No	NA	NA	NA	NA	0.011032
ENSG00000164989	chr9	15553043	16061663	CCDC171	0.331919	0.615624	0.55894	0.695533	NA	No	No	No	No	No	0.49805	4	0.364938	No	No	No	No	NA	NA	NA	NA	0.331919
ENSG00000165006	chr9	34179005	34252523	UBAP1	0.105645	0.379658	0.24893	0.608677	NA	No	No	No	No	No	0.121978	4	0.194526	No	No	No	No	NA	NA	NA	NA	0.105645
ENSG00000165023	chr9	90609832	90642862	DIRAS2	0.019113	0.187144	0.73864	0.723531	NA	No	No	No	No	No	0.0742634	4	0.161143	No	No	No	No	NA	NA	NA	NA	0.019113
ENSG00000165025	chr9	90801787	90898549	SYK	0.332651	0.616301	0.31933	0.63693	NA	No	No	No	No	No	0.344403	4	0.310018	No	No	No	No	NA	NA	NA	NA	0.31933
ENSG00000165028	chr9	104764129	104777764	NIPSNAP3B	0.0240322	0.205584	0.84096	0.740337	NA	No	No	No	No	No	0.0990615	4	0.179848	No	No	No	No	NA	NA	NA	NA	0.0240322
ENSG00000165029	chr9	104781006	104928155	ABCA1	0.0867333	0.348706	0.32264	0.638234	NA	No	No	No	No	No	0.128057	4	0.199086	No	No	No	No	NA	NA	NA	NA	0.0867333
ENSG00000165030	chr9	91409045	91423832	NFIL3	0.0416332	0.256542	0.86279	0.743048	NA	No	No	No	No	No	0.155409	4	0.218911	No	No	No	No	NA	NA	NA	NA	0.0416332
ENSG00000165046	chr8	38386207	38409527	LETM2	0.683062	0.853165	0.0086712	0.268005	NA	No	No	No	No	No	0.0363014	4	0.121427	No	No	No	No	NA	NA	NA	NA	0.0086712
ENSG00000165055	chr7	128476729	128506602	METTL2B	0.0289067	0.221511	0.78901	0.730353	NA	No	No	No	No	No	0.109036	4	0.186284	No	No	No	No	NA	NA	NA	NA	0.0289067
ENSG00000165059	chr9	69012504	69014113	PRKACG	NA	NA	NA	NA	NA	NA	NA	NA	NA	Yes	NA	NA	NA	No	No	No	No	NA	NA	NA	NA	NA
ENSG00000165060	chr9	69035751	69079076	FXN	1	1	0.74613	0.725961	NA	No	No	No	No	No	0.964638	4	0.504204	No	No	No	No	NA	NA	NA	NA	0.74613
ENSG00000165061	chr8	40530590	40897833	ZMAT4	0.124303	0.407145	0.71664	0.720724	NA	No	No	No	No	No	0.304496	4	0.293468	No	No	No	No	NA	NA	NA	NA	0.124303
ENSG00000165066	chr8	41645177	41650817	NKX6-3	0.755325	0.899213	NA	NA	NA	No	No	NA	NA	No	NA	NA	NA	No	No	No	No	NA	NA	NA	NA	0.755325
ENSG00000165071	chr8	132685007	132760712	TMEM71	0.417362	0.677172	0.39085	0.658279	NA	No	No	No	No	No	0.458911	4	0.349606	No	No	No	No	NA	NA	NA	NA	0.39085
ENSG00000165072	chr9	70043848	70226972	MAMDC2	0.305476	0.593823	0.07929	0.484621	NA	No	No	No	No	No	0.114337	4	0.18995	No	No	No	No	NA	NA	NA	NA	0.07929
ENSG00000165076	chr7	141836300	141841487	PRSS37	NA	NA	0.3797	0.655588	NA	NA	NA	No	No	No	NA	NA	NA	No	No	No	No	NA	NA	NA	NA	0.3797
ENSG00000165078	chr8	67422038	67746378	CPA6	NA	NA	0.74795	0.726201	NA	NA	NA	No	No	No	NA	NA	NA	No	No	No	No	NA	NA	NA	NA	0.74795
ENSG00000165084	chr8	68330955	68819023	C8orf34	0.0190041	0.186678	0.70551	0.719399	NA	No	No	No	No	No	0.0712201	4	0.158676	No	No	No	No	NA	NA	NA	NA	0.0190041
ENSG00000165091	chr9	72521608	72838297	TMC1	0.308987	0.596745	0.59724	0.70209	NA	No	No	No	No	No	0.496392	4	0.364684	No	No	No	No	NA	NA	NA	NA	0.308987
ENSG00000165092	chr9	72900671	73080442	ALDH1A1	0.807067	0.931371	0.72662	0.721271	NA	No	No	No	No	No	0.89941	4	0.485027	No	No	No	No	NA	NA	NA	NA	0.72662
ENSG00000165097	chr6	18155329	18223854	KDM1B	0.13916	0.42544	0.91116	0.750096	NA	No	No	No	No	No	0.388654	4	0.326084	No	No	No	No	NA	NA	NA	NA	0.13916
ENSG00000165102	chr8	43140464	43202855	HGSNAT	0.311706	0.599374	0.85578	0.742353	NA	No	No	No	No	No	0.619247	4	0.404135	No	No	No	No	NA	NA	NA	NA	0.311706
ENSG00000165105	chr9	82979590	83063177	RASEF	0.189178	0.484528	0.50705	0.684411	NA	No	No	No	No	No	0.320786	4	0.300525	No	No	No	No	NA	NA	NA	NA	0.189178
ENSG00000165113	chr9	83739425	83829516	GKAP1	0.348455	0.628614	0.33361	0.641836	NA	No	No	No	No	No	0.366417	4	0.318886	No	No	No	No	NA	NA	NA	NA	0.33361
ENSG00000165115	chr9	83834099	83921465	KIF27	0.0187983	0.186483	0.13236	0.53976	NA	No	No	No	No	No	0.0174076	4	0.0899802	No	No	No	No	NA	NA	NA	NA	0.0174076
ENSG00000165118	chr9	83938311	83956986	C9orf64	1	1	0.041946	0.417494	NA	No	No	No	No	No	0.174972	4	0.230503	No	No	No	No	NA	NA	NA	NA	0.041946
ENSG00000165119	chr9	83968083	83980616	HNRNPK	0.239254	0.535741	0.056689	0.453415	NA	No	No	No	No	No	0.0718899	4	0.159294	No	No	No	No	NA	NA	NA	NA	0.056689
ENSG00000165120	chr7	130206344	130216844	SSMEM1	NA	NA	0.051576	0.438315	NA	NA	NA	No	No	No	NA	NA	NA	No	No	No	No	NA	NA	NA	NA	0.051576
ENSG00000165121	NA	NA	NA	NA	0.612051	0.80812	NA	NA	NA	No	No	NA	NA	No	NA	NA	NA	No	No	No	No	NA	NA	NA	NA	0.612051
ENSG00000165124	chr9	110365248	110579880	SVEP1	0.258686	0.554804	0.93261	0.752786	NA	No	No	No	No	No	0.584293	4	0.394425	No	No	No	No	NA	NA	NA	NA	0.258686
ENSG00000165125	chr7	142871208	142885745	TRPV6	0.0195044	0.188329	0.91831	0.750902	NA	No	No	No	No	No	0.0899556	4	0.17375	No	No	No	No	NA	NA	NA	NA	0.0195044
ENSG00000165131	chr7	142939343	142940868	LLCFC1	NA	NA	0.11807	0.529665	NA	NA	NA	No	No	No	NA	NA	NA	No	No	No	No	NA	NA	NA	NA	0.11807
ENSG00000165138	chr9	98731329	98796965	ANKS6	0.840242	0.952356	0.089898	0.499406	NA	No	No	No	No	No	0.270657	4	0.278901	No	No	No	No	NA	NA	NA	NA	0.089898
ENSG00000165140	chr9	94603133	94640249	FBP1	0.454851	0.703444	0.51244	0.685663	NA	No	No	No	No	No	0.572537	4	0.390322	No	No	No	No	NA	NA	NA	NA	0.454851
ENSG00000165152	chr9	101473170	101533537	PGAP4	0.00304827	0.0854944	0.36796	0.652318	NA	No	Yes	No	No	No	0.00874092	4	0.0688697	No	No	No	No	NA	NA	NA	NA	0.00304827
ENSG00000165156	chr8	123248451	123275541	ZHX1	0.0928456	0.359263	NA	NA	NA	No	No	NA	NA	No	NA	NA	NA	No	No	No	No	NA	NA	NA	NA	0.0928456
ENSG00000165164	chrX	35919734	36385317	CFAP47	0.409405	0.671692	NA	NA	NA	No	No	NA	NA	No	NA	NA	NA	No	No	No	No	NA	NA	NA	NA	0.409405
ENSG00000165168	chrX	37780018	37813461	CYBB	1	1	NA	NA	NA	No	No	NA	NA	No	NA	NA	NA	No	No	No	No	NA	NA	NA	NA	1
ENSG00000165169	chrX	37836757	37847571	DYNLT3	0.21246	0.509914	NA	NA	NA	No	No	NA	NA	No	NA	NA	NA	No	No	No	No	NA	NA	NA	NA	0.21246
ENSG00000165171	chr7	73834590	73842516	METTL27	0.187547	0.482689	0.75186	0.726301	NA	No	No	No	No	No	0.417236	4	0.335999	No	No	No	No	NA	NA	NA	NA	0.187547
ENSG00000165175	chrX	38801440	38806537	MID1IP1	0.0013724	0.0617057	NA	NA	NA	No	Yes	NA	NA	No	NA	NA	NA	No	No	No	No	NA	NA	NA	NA	0.0013724
ENSG00000165178	NA	NA	NA	NA	0.409739	0.671969	NA	NA	NA	No	No	NA	NA	No	NA	NA	NA	No	No	No	No	NA	NA	NA	NA	0.409739
ENSG00000165181	chr9	111686171	111795008	SHOC1	NA	NA	0.59668	0.70209	NA	NA	NA	No	No	No	NA	NA	NA	No	No	No	No	NA	NA	NA	NA	0.59668
ENSG00000165182	chrX	23908006	23939509	CXorf58	NA	NA	NA	NA	NA	NA	NA	NA	NA	Yes	NA	NA	NA	No	No	No	No	NA	NA	NA	NA	NA
ENSG00000165185	chr9	112486827	112669397	KIAA1958	1	1	0.41007	0.661862	NA	No	No	No	No	No	0.775618	4	0.448761	No	No	No	No	NA	NA	NA	NA	0.41007
ENSG00000165186	chrX	23334849	23404374	PTCHD1	0.0103318	0.149602	NA	NA	NA	No	Yes	NA	NA	No	NA	NA	NA	No	No	No	No	NA	NA	NA	NA	0.0103318
ENSG00000165188	chr9	113297093	113303376	RNF183	NA	NA	0.69223	0.716667	NA	NA	NA	No	No	No	NA	NA	NA	No	No	No	No	NA	NA	NA	NA	0.69223
ENSG00000165192	chrX	15281697	15315640	ASB11	NA	NA	NA	NA	NA	NA	NA	NA	NA	Yes	NA	NA	NA	No	No	No	No	NA	NA	NA	NA	NA
ENSG00000165194	chrX	100291644	100410273	PCDH19	0.00935748	0.142351	NA	NA	NA	No	Yes	NA	NA	No	NA	NA	NA	No	No	No	No	NA	NA	NA	NA	0.00935748
ENSG00000165195	chrX	15319452	15335554	PIGA	0.296677	0.588086	NA	NA	NA	No	No	NA	NA	No	NA	NA	NA	No	No	No	No	NA	NA	NA	NA	0.296677
ENSG00000165197	chrX	15345596	15384413	VEGFD	0.494832	0.729836	NA	NA	NA	No	No	NA	NA	No	NA	NA	NA	No	No	No	No	NA	NA	NA	NA	0.494832
ENSG00000165202	chr9	122614738	122615682	OR1Q1	NA	NA	0.50243	0.682817	NA	NA	NA	No	No	No	NA	NA	NA	No	No	No	No	NA	NA	NA	NA	0.50243
ENSG00000165204	chr9	122800123	122801073	OR1K1	NA	NA	NA	NA	NA	NA	NA	NA	NA	Yes	NA	NA	NA	No	No	No	No	NA	NA	NA	NA	NA
ENSG00000165209	chr9	123109500	123268586	STRBP	0.0632381	0.307909	0.54624	0.694093	NA	No	No	No	No	No	0.1508	4	0.215838	No	No	No	No	NA	NA	NA	NA	0.0632381
ENSG00000165215	chr7	73768997	73770270	CLDN3	NA	NA	0.45244	0.671428	NA	NA	NA	No	No	No	NA	NA	NA	No	No	No	No	NA	NA	NA	NA	0.45244
ENSG00000165219	chr9	125261794	125367207	GAPVD1	0.0179951	0.184335	0.014255	0.314441	NA	No	No	No	No	No	0.0023775	4	0.0416735	No	No	Yes	No	NA	NA	0.0023775	NA	0.0023775
ENSG00000165233	chr9	93096217	93113283	CARD19	0.323244	0.608371	0.48533	0.677945	NA	No	No	No	No	No	0.447464	4	0.345702	No	No	No	No	NA	NA	NA	NA	0.323244
ENSG00000165238	chr9	93184122	93320572	WNK2	0.893246	0.984829	0.983	0.761509	NA	No	No	No	No	No	0.992243	4	0.511103	No	No	No	No	NA	NA	NA	NA	0.893246
ENSG00000165240	chrX	77910690	78050395	ATP7A	0.751832	0.896596	NA	NA	NA	No	No	NA	NA	No	NA	NA	NA	No	No	No	No	NA	NA	NA	NA	0.751832
ENSG00000165244	chr9	96385941	96418370	ZNF367	0.000242256	0.0300532	0.75504	0.726301	NA	Yes	Yes	No	No	No	0.00175715	4	0.036564	No	No	Yes	No	NA	NA	0.000242256	NA	0.000242256
ENSG00000165246	chrY	14522573	14845654	NLGN4Y	0.978352	1	NA	NA	NA	No	No	NA	NA	No	NA	NA	NA	No	No	No	No	NA	NA	NA	NA	0.978352
ENSG00000165259	chrX	84317874	84502479	HDX	0.477168	0.718106	NA	NA	NA	No	No	NA	NA	No	NA	NA	NA	No	No	No	No	NA	NA	NA	NA	0.477168
ENSG00000165264	chr9	32553001	32573184	NDUFB6	0.192249	0.488103	0.81817	0.736727	NA	No	No	No	No	No	0.448228	4	0.345938	No	No	No	No	NA	NA	NA	NA	0.192249
ENSG00000165269	chr9	33383179	33402682	AQP7	0.312209	0.599647	NA	NA	NA	No	No	NA	NA	No	NA	NA	NA	No	No	No	No	NA	NA	NA	NA	0.312209
ENSG00000165271	chr9	33461353	33473930	NOL6	0.393253	0.660855	0.28016	0.622155	NA	No	No	No	No	No	0.353183	4	0.313475	No	No	No	No	NA	NA	NA	NA	0.28016
ENSG00000165272	chr9	33441156	33447596	AQP3	0.183302	0.477275	0.54623	0.694093	NA	No	No	No	No	No	0.330546	4	0.305307	No	No	No	No	NA	NA	NA	NA	0.183302
ENSG00000165275	chr9	37753803	37778972	TRMT10B	0.872504	0.972323	0.97265	0.759457	NA	No	No	No	No	No	0.987919	4	0.510049	No	No	No	No	NA	NA	NA	NA	0.872504
ENSG00000165280	chr9	35053928	35072668	VCP	0.454265	0.702996	0.49397	0.679652	NA	No	No	No	No	No	0.559716	4	0.385636	No	No	No	No	NA	NA	NA	NA	0.454265
ENSG00000165282	chr9	35087237	35096619	PIGO	0.57169	0.781637	0.96493	0.758256	NA	No	No	No	No	No	0.879789	4	0.479625	No	No	No	No	NA	NA	NA	NA	0.57169
ENSG00000165283	chr9	35099776	35103195	STOML2	0.610941	0.807331	0.93433	0.752824	NA	No	No	No	No	No	0.890868	4	0.482371	No	No	No	No	NA	NA	NA	NA	0.610941
ENSG00000165288	chrX	80669503	80809877	BRWD3	0.0188418	0.186483	NA	NA	NA	No	No	NA	NA	No	NA	NA	NA	No	No	No	No	NA	NA	NA	NA	0.0188418
ENSG00000165300	chr13	87671371	87696272	SLITRK5	0.345567	0.627163	0.2477	0.608482	NA	No	No	No	No	No	0.296003	4	0.290162	No	No	No	No	NA	NA	NA	NA	0.2477
ENSG00000165304	chr9	36572862	36677683	MELK	NA	NA	0.28853	0.625725	NA	NA	NA	No	No	No	NA	NA	NA	No	No	No	No	NA	NA	NA	NA	0.28853
ENSG00000165309	chr10	22928024	23038523	ARMC3	0.548591	0.7654	0.94735	0.754672	NA	No	No	No	No	No	0.859851	4	0.47405	No	No	No	No	NA	NA	NA	NA	0.548591
ENSG00000165312	chr10	23439075	23442377	OTUD1	0.0592859	0.299091	NA	NA	NA	No	No	NA	NA	No	NA	NA	NA	No	No	No	No	NA	NA	NA	NA	0.0592859
ENSG00000165322	chr10	31805398	31928876	ARHGAP12	0.0385438	0.248535	0.13616	0.541151	NA	No	No	No	No	No	0.0328002	4	0.115859	No	No	No	No	NA	NA	NA	NA	0.0328002
ENSG00000165323	chr11	92224818	92896473	FAT3	0.233569	0.530589	0.81347	0.735373	NA	No	No	No	No	No	0.505541	4	0.368033	No	No	No	No	NA	NA	NA	NA	0.233569
ENSG00000165325	chr11	93329971	93438487	DEUP1	NA	NA	0.004906	0.239051	NA	NA	NA	No	No	No	NA	NA	NA	No	No	No	No	NA	NA	NA	NA	0.004906
ENSG00000165338	chr10	91409280	91514829	HECTD2	0.0261725	0.213507	0.3657	0.650785	NA	No	No	No	No	No	0.0540681	4	0.142636	No	No	No	No	NA	NA	NA	NA	0.0261725
ENSG00000165349	chrX	70925579	70931125	SLC7A3	0.375506	0.646861	NA	NA	NA	No	No	NA	NA	No	NA	NA	NA	No	No	No	No	NA	NA	NA	NA	0.375506
ENSG00000165355	chr14	39397684	39432466	FBXO33	0.003176	0.0872012	0.13083	0.53976	NA	No	Yes	No	No	No	0.00365072	4	0.0484695	No	No	Yes	No	NA	NA	0.003176	NA	0.003176
ENSG00000165359	chrX	135520659	135582510	INTS6L	0.984207	1	NA	NA	NA	No	No	NA	NA	No	NA	NA	NA	No	No	No	No	NA	NA	NA	NA	0.984207
ENSG00000165370	chrX	137023929	137033995	GPR101	NA	NA	NA	NA	NA	NA	NA	NA	NA	Yes	NA	NA	NA	No	No	No	No	NA	NA	NA	NA	NA
ENSG00000165376	chrX	106900164	106930861	CLDN2	NA	NA	NA	NA	NA	NA	NA	NA	NA	Yes	NA	NA	NA	No	No	No	No	NA	NA	NA	NA	NA
ENSG00000165379	chr14	41606876	41904549	LRFN5	0.262448	0.557356	0.066222	0.472168	NA	No	No	No	No	No	0.0878106	4	0.171877	No	No	No	No	NA	NA	NA	NA	0.066222
ENSG00000165383	chr10	48909480	48939840	LRRC18	NA	NA	0.10752	0.522341	NA	NA	NA	No	No	No	NA	NA	NA	No	No	No	No	NA	NA	NA	NA	0.10752
ENSG00000165388	NA	NA	NA	NA	NA	NA	0.40528	0.660951	NA	NA	NA	No	No	No	NA	NA	NA	No	No	No	No	NA	NA	NA	NA	0.40528
ENSG00000165389	chr14	34432788	34462240	SPTSSA	0.029622	0.223348	0.11868	0.530264	NA	No	No	No	No	No	0.0233803	4	0.0997034	No	No	No	No	NA	NA	NA	NA	0.0233803
ENSG00000165392	chr8	31033788	31176138	WRN	0.00150694	0.0638955	0.11461	0.526444	NA	No	Yes	No	No	No	0.00166905	4	0.0357624	No	No	Yes	No	NA	NA	0.00150694	NA	0.00150694
ENSG00000165406	chr10	45454585	45594906	MARCHF8	0.0122291	0.158852	0.76173	0.727405	NA	No	Yes	No	No	No	0.0528746	4	0.141424	No	No	No	No	NA	NA	NA	NA	0.0122291
ENSG00000165409	chr14	80954989	81146306	TSHR	NA	NA	0.21627	0.593245	NA	NA	NA	No	No	No	NA	NA	NA	No	No	No	No	NA	NA	NA	NA	0.21627
ENSG00000165410	chr14	34709113	34714823	CFL2	0.469734	0.713261	0.59018	0.701679	NA	No	No	No	No	No	0.632888	4	0.408236	No	No	No	No	NA	NA	NA	NA	0.469734
ENSG00000165416	chr13	52652709	52700909	SUGT1	1	1	0.93182	0.752786	NA	No	No	No	No	No	0.997621	4	0.511245	No	No	No	No	NA	NA	NA	NA	0.93182
ENSG00000165417	chr14	81175452	81221377	GTF2A1	0.223438	0.521139	0.93605	0.753015	NA	No	No	No	No	No	0.536406	4	0.377849	No	No	No	No	NA	NA	NA	NA	0.223438
ENSG00000165424	chr10	79382325	79445624	ZCCHC24	0.070703	0.321841	0.64762	0.710302	NA	No	No	No	No	No	0.186988	4	0.237089	No	No	No	No	NA	NA	NA	NA	0.070703
ENSG00000165434	chr11	74330316	74398433	PGM2L1	0.498125	0.73234	0.9031	0.74892	NA	No	No	No	No	No	0.809214	4	0.458515	No	No	No	No	NA	NA	NA	NA	0.498125
ENSG00000165443	chr10	59176643	59247774	PHYHIPL	0.00037984	0.0358405	0.60336	0.703257	NA	Yes	Yes	No	No	No	0.00214994	4	0.0397665	No	No	Yes	No	NA	NA	0.00037984	NA	0.00037984
ENSG00000165449	chr10	59650764	59736002	SLC16A9	0.284415	0.576532	0.65849	0.710711	NA	No	No	No	No	No	0.501009	4	0.366378	No	No	No	No	NA	NA	NA	NA	0.284415
ENSG00000165457	chr11	72216601	72221950	FOLR2	1	1	NA	NA	NA	No	No	NA	NA	No	NA	NA	NA	No	No	No	No	NA	NA	NA	NA	1
ENSG00000165458	chr11	72223701	72239147	INPPL1	0.223064	0.520449	NA	NA	NA	No	No	NA	NA	No	NA	NA	NA	No	No	No	No	NA	NA	NA	NA	0.223064
ENSG00000165462	chr11	72239077	72245664	PHOX2A	NA	NA	NA	NA	NA	NA	NA	NA	NA	Yes	NA	NA	NA	No	No	No	No	NA	NA	NA	NA	NA
ENSG00000165471	chr10	52765380	52772784	MBL2	NA	NA	0.64171	0.709349	NA	NA	NA	No	No	No	NA	NA	NA	No	No	No	No	NA	NA	NA	NA	0.64171
ENSG00000165474	chr13	20187463	20192938	GJB2	0.647681	0.83102	NA	NA	NA	No	No	NA	NA	No	NA	NA	NA	No	No	No	No	NA	NA	NA	NA	0.647681
ENSG00000165475	chr13	20403666	20525873	CRYL1	0.0280809	0.219431	0.40175	0.660643	NA	No	No	No	No	No	0.0618743	4	0.150447	No	No	No	No	NA	NA	NA	NA	0.0280809
ENSG00000165476	chr10	63521401	63625128	REEP3	0.912615	0.997756	0.39482	0.659597	NA	No	No	No	No	No	0.72812	4	0.434843	No	No	No	No	NA	NA	NA	NA	0.39482
ENSG00000165478	chr11	124919205	124936412	HEPACAM	0.0283403	0.220299	0.68393	0.71591	NA	No	No	No	No	No	0.0958163	4	0.178157	No	No	No	No	NA	NA	NA	NA	0.0283403
ENSG00000165480	chr13	21153595	21176552	SKA3	0.123691	0.405771	0.99353	0.764666	NA	No	No	No	No	No	0.380525	4	0.323277	No	No	No	No	NA	NA	NA	NA	0.123691
ENSG00000165487	chr13	21492691	21604181	MICU2	0.0308718	0.227586	0.57027	0.697086	mvp	No	No	No	No	No	0.0887226	4	0.17296	No	Yes	Yes	Yes	NA	0.0308718	0.0308718	0.0308718	0.0308718
ENSG00000165490	chr11	82899975	82958277	DDIAS	0.938035	1	0.32607	0.638925	NA	No	No	No	No	No	0.668196	4	0.417517	No	No	No	No	NA	NA	NA	NA	0.32607
ENSG00000165494	chr11	83156988	83187451	PCF11	0.714291	0.872059	0.30691	0.633036	NA	No	No	No	No	No	0.55193	4	0.383159	No	No	No	No	NA	NA	NA	NA	0.30691
ENSG00000165495	chr11	125164687	125433389	PKNOX2	0.651319	0.833325	0.54605	0.694093	NA	No	No	No	No	No	0.723326	4	0.433547	No	No	No	No	NA	NA	NA	NA	0.54605
ENSG00000165496	chr14	46651010	46651781	RPL10L	NA	NA	NA	NA	NA	NA	NA	NA	NA	Yes	NA	NA	NA	No	No	No	No	NA	NA	NA	NA	NA
ENSG00000165501	chr14	49598761	49614672	LRR1	0.00528275	0.110516	0.75255	0.726301	NA	No	Yes	No	No	No	0.0259507	4	0.105103	No	No	No	No	NA	NA	NA	NA	0.00528275
ENSG00000165502	chr14	49618530	49620626	RPL36AL	0.562944	0.775626	0.66262	0.710751	NA	No	No	No	No	No	0.740862	4	0.439199	No	No	No	No	NA	NA	NA	NA	0.562944
ENSG00000165506	chr14	49625174	49635244	DNAAF2	0.111818	0.388548	0.77876	0.730004	NA	No	No	No	No	No	0.299635	4	0.291422	No	No	No	No	NA	NA	NA	NA	0.111818
ENSG00000165507	chr10	44970981	44978809	DEPP1	0.030043	0.225216	0.59228	0.701721	NA	No	No	No	No	No	0.0894837	4	0.173508	No	No	No	No	NA	NA	NA	NA	0.030043
ENSG00000165509	chrX	141838316	141897832	MAGEC3	0.953577	1	NA	NA	NA	No	No	NA	NA	No	NA	NA	NA	No	No	No	No	NA	NA	NA	NA	0.953577
ENSG00000165511	NA	NA	NA	NA	1	1	0.43024	0.666959	NA	No	No	No	No	No	0.79311	4	0.453365	No	No	No	No	NA	NA	NA	NA	0.43024
ENSG00000165512	chr10	45000923	45005326	ZNF22	0.222335	0.519564	0.50803	0.684974	NA	No	No	No	No	No	0.359279	4	0.315789	No	No	No	No	NA	NA	NA	NA	0.222335
ENSG00000165516	chr14	49768130	49786385	KLHDC2	0.0963024	0.365669	0.031953	0.394733	NA	No	No	No	No	No	0.0208746	4	0.095457	No	No	No	No	NA	NA	NA	NA	0.0208746
ENSG00000165521	chr14	88612431	88792953	EML5	0.0713645	0.323173	0.56891	0.696766	NA	No	No	No	No	No	0.170682	4	0.227867	No	No	No	No	NA	NA	NA	NA	0.0713645
ENSG00000165525	chr14	49782083	49852821	NEMF	0.161189	0.452392	0.015552	0.323285	NA	No	No	No	No	No	0.0175195	4	0.0901269	No	No	No	No	NA	NA	NA	NA	0.015552
ENSG00000165526	chr11	126202096	126211692	RPUSD4	1	1	0.60559	0.703668	NA	No	No	No	No	No	0.909325	4	0.488184	No	No	No	No	NA	NA	NA	NA	0.60559
ENSG00000165527	chr14	49893079	49897054	ARF6	0.62165	0.813998	0.00045646	0.103484	NA	No	No	No	Yes	No	0.00260132	4	0.0429735	No	No	Yes	Yes	NA	NA	0.00045646	0.00045646	0.00045646
ENSG00000165533	chr14	88824153	88881078	TTC8	0.0382027	0.247456	0.81098	0.734831	NA	No	No	No	No	No	0.138623	4	0.207608	No	No	No	No	NA	NA	NA	NA	0.0382027
ENSG00000165548	chr14	77116568	77259495	TMEM63C	0.672898	0.847203	0.10313	0.51596	NA	No	No	No	No	No	0.254539	4	0.271529	No	No	No	No	NA	NA	NA	NA	0.10313
ENSG00000165553	chr14	77265483	77271206	NGB	0.0286396	0.221258	NA	NA	NA	No	No	NA	NA	No	NA	NA	NA	No	No	No	No	NA	NA	NA	NA	0.0286396
ENSG00000165555	chr14	77394021	77423523	NOXRED1	NA	NA	0.5922	0.701721	NA	NA	NA	No	No	No	NA	NA	NA	No	No	No	No	NA	NA	NA	NA	0.5922
ENSG00000165556	chr13	27960918	27969315	CDX2	NA	NA	0.81457	0.735607	NA	NA	NA	No	No	No	NA	NA	NA	No	No	No	No	NA	NA	NA	NA	0.81457
ENSG00000165566	chr13	25161679	25172288	AMER2	0.891819	0.98388	0.36325	0.650366	NA	No	No	No	No	No	0.689099	4	0.423418	No	No	No	No	NA	NA	NA	NA	0.36325
ENSG00000165568	chr10	4786629	4848062	AKR1E2	0.320088	0.605356	0.68021	0.714878	NA	No	No	No	No	No	0.549655	4	0.382221	No	No	No	No	NA	NA	NA	NA	0.320088
ENSG00000165572	chr13	41127569	41132802	KBTBD6	0.0132775	0.162786	0.045499	0.425852	NA	No	No	No	No	No	0.00508165	4	0.0567408	No	No	No	No	NA	NA	NA	NA	0.00508165
ENSG00000165583	chrX	48186220	48196795	SSX5	NA	NA	NA	NA	NA	NA	NA	NA	NA	Yes	NA	NA	NA	No	No	No	No	NA	NA	NA	NA	NA
ENSG00000165584	chrX	48346427	48356707	SSX3	NA	NA	NA	NA	NA	NA	NA	NA	NA	Yes	NA	NA	NA	No	No	No	No	NA	NA	NA	NA	NA
ENSG00000165588	chr14	56799905	56816693	OTX2	NA	NA	NA	NA	NA	NA	NA	NA	NA	Yes	NA	NA	NA	No	No	No	No	NA	NA	NA	NA	NA
ENSG00000165591	chrX	57286706	57489193	FAAH2	0.0379782	0.247018	NA	NA	NA	No	No	NA	NA	No	NA	NA	NA	No	No	No	No	NA	NA	NA	NA	0.0379782
ENSG00000165606	chr10	49364066	49396089	DRGX	1	1	NA	NA	NA	No	No	NA	NA	No	NA	NA	NA	No	No	No	No	NA	NA	NA	NA	1
ENSG00000165609	chr10	12165330	12196144	NUDT5	0.36996	0.643039	0.16021	0.557093	NA	No	No	No	No	No	0.22675	4	0.258862	No	No	No	No	NA	NA	NA	NA	0.16021
ENSG00000165617	chr14	58633967	58648321	DACT1	0.762547	0.903685	0.075384	0.482384	NA	No	No	No	No	No	0.221672	4	0.256461	No	No	No	No	NA	NA	NA	NA	0.075384
ENSG00000165621	chr13	96985713	96994730	OXGR1	0.0196968	0.188984	NA	NA	NA	No	No	NA	NA	No	NA	NA	NA	No	No	No	No	NA	NA	NA	NA	0.0196968
ENSG00000165623	chr10	13221766	13234374	UCMA	NA	NA	NA	NA	NA	NA	NA	NA	NA	Yes	NA	NA	NA	No	No	No	No	NA	NA	NA	NA	NA
ENSG00000165626	chr10	13438484	13529014	BEND7	0.817871	0.938593	0.21953	0.596052	NA	No	No	No	No	No	0.487887	4	0.360969	No	No	No	No	NA	NA	NA	NA	0.21953
ENSG00000165629	chr10	7788147	7807815	ATP5F1C	0.899416	0.988812	0.23166	0.603418	NA	No	No	No	No	No	0.535168	4	0.377455	No	No	No	No	NA	NA	NA	NA	0.23166
ENSG00000165630	chr10	13586939	13668445	PRPF18	0.601562	0.800352	0.17121	0.56695	NA	No	No	No	No	No	0.337107	4	0.307347	No	No	No	No	NA	NA	NA	NA	0.17121
ENSG00000165632	chr10	7818497	8016631	TAF3	0.656048	0.836413	0.38968	0.658079	NA	No	No	No	No	No	0.604341	4	0.400241	No	No	No	No	NA	NA	NA	NA	0.38968
ENSG00000165633	chr10	49014236	49115522	VSTM4	0.357096	0.634204	0.2406	0.60538	NA	No	No	No	No	No	0.29679	4	0.290364	No	No	No	No	NA	NA	NA	NA	0.2406
ENSG00000165637	chr10	75210154	75231448	VDAC2	0.0641561	0.309382	0.76221	0.727405	NA	No	No	No	No	No	0.19648	4	0.242546	No	No	No	No	NA	NA	NA	NA	0.0641561
ENSG00000165643	chr9	135693407	135704498	SOHLH1	0.313318	0.601017	0.83872	0.740149	NA	No	No	No	No	No	0.613977	4	0.402777	No	No	No	No	NA	NA	NA	NA	0.313318
ENSG00000165644	chr10	75233641	75236030	COMTD1	0.154268	0.444023	0.52118	0.687595	NA	No	No	No	No	No	0.283071	4	0.283652	No	No	No	No	NA	NA	NA	NA	0.154268
ENSG00000165646	chr10	117241093	117279430	SLC18A2	NA	NA	0.66858	0.71199	NA	NA	NA	No	No	No	NA	NA	NA	No	No	No	No	NA	NA	NA	NA	0.66858
ENSG00000165650	chr10	117277274	117375440	PDZD8	0.130564	0.415401	0.43395	0.667912	NA	No	No	No	No	No	0.219309	4	0.255446	No	No	No	No	NA	NA	NA	NA	0.130564
ENSG00000165655	chr10	75397830	75401764	ZNF503	0.169376	0.460698	NA	NA	NA	No	No	NA	NA	No	NA	NA	NA	No	No	No	No	NA	NA	NA	NA	0.169376
ENSG00000165659	NA	NA	NA	NA	NA	NA	0.48486	0.677838	NA	NA	NA	No	No	No	NA	NA	NA	No	No	No	No	NA	NA	NA	NA	0.48486
ENSG00000165660	chr10	124801819	124836667	ABRAXAS2	0.460605	0.707596	NA	NA	NA	No	No	NA	NA	No	NA	NA	NA	No	No	No	No	NA	NA	NA	NA	0.460605
ENSG00000165661	chr9	136206333	136245812	QSOX2	0.511401	0.740472	0.014552	0.316431	NA	No	No	No	No	No	0.0439119	4	0.132049	No	No	No	No	NA	NA	NA	NA	0.014552
ENSG00000165669	chr10	118297925	118342328	FAM204A	0.700961	0.863247	NA	NA	NA	No	No	NA	NA	No	NA	NA	NA	No	No	No	No	NA	NA	NA	NA	0.700961
ENSG00000165671	chr5	177131830	177300213	NSD1	0.599175	0.798878	0.19309	0.582665	NA	No	No	No	No	No	0.365225	4	0.318575	No	No	No	No	NA	NA	NA	NA	0.19309
ENSG00000165672	chr10	119167720	119178812	PRDX3	0.241356	0.537126	0.95089	0.755222	NA	No	No	No	No	No	0.567295	4	0.387936	No	No	No	No	NA	NA	NA	NA	0.241356
ENSG00000165675	chrX	130622325	130903234	ENOX2	0.716227	0.873769	NA	NA	NA	No	No	NA	NA	No	NA	NA	NA	No	No	No	No	NA	NA	NA	NA	0.716227
ENSG00000165678	chr10	84139482	84154841	GHITM	0.098883	0.369012	0.24144	0.60538	NA	No	No	No	No	No	0.113044	4	0.189362	No	No	No	No	NA	NA	NA	NA	0.098883
ENSG00000165682	chr12	9985642	10013424	CLEC1B	NA	NA	0.15524	0.55376	NA	NA	NA	No	No	No	NA	NA	NA	No	No	No	No	NA	NA	NA	NA	0.15524
ENSG00000165684	chr9	136375567	136400176	SNAPC4	0.00451621	0.103012	0.81429	0.735589	NA	No	Yes	No	No	No	0.0242918	4	0.101031	No	No	No	No	NA	NA	NA	NA	0.00451621
ENSG00000165685	chr12	10170542	10191804	TMEM52B	0.0050248	0.107701	0.45686	0.671428	NA	No	Yes	No	No	No	0.0162456	4	0.088435	No	No	No	No	NA	NA	NA	NA	0.0050248
ENSG00000165688	chr9	136410641	136423761	PMPCA	0.210693	0.508345	0.16544	0.561046	NA	No	No	No	No	No	0.151855	4	0.216631	No	No	No	No	NA	NA	NA	NA	0.151855
ENSG00000165689	chr9	136401922	136410614	ENTR1	0.110597	0.387475	0.48903	0.678825	NA	No	No	No	No	No	0.211862	4	0.251362	No	No	No	No	NA	NA	NA	NA	0.110597
ENSG00000165694	chrX	132076990	132128020	FRMD7	NA	NA	NA	NA	NA	NA	NA	NA	NA	Yes	NA	NA	NA	No	No	No	No	NA	NA	NA	NA	NA
ENSG00000165695	chr9	132725578	132878777	AK8	0.721974	0.877709	0.44117	0.669122	NA	No	No	No	No	No	0.682921	4	0.421514	No	No	No	No	NA	NA	NA	NA	0.44117
ENSG00000165698	chr9	132878027	132890201	SPACA9	0.276471	0.568616	0.34086	0.643897	NA	No	No	No	No	No	0.316822	4	0.298795	No	No	No	No	NA	NA	NA	NA	0.276471
ENSG00000165699	chr9	132891348	132946874	TSC1	0.277877	0.570196	0.20421	0.585757	NA	No	No	No	No	No	0.219558	4	0.255499	No	No	No	No	NA	NA	NA	NA	0.20421
ENSG00000165702	chr9	132944000	132991687	GFI1B	NA	NA	0.02935	0.382978	NA	NA	NA	No	No	No	NA	NA	NA	No	No	No	No	NA	NA	NA	NA	0.02935
ENSG00000165704	chrX	134460165	134520513	HPRT1	0.00265018	0.0809803	NA	NA	NA	No	Yes	NA	NA	No	NA	NA	NA	No	No	No	No	NA	NA	NA	NA	0.00265018
ENSG00000165714	chr12	12357078	12471233	BORCS5	0.670896	0.845728	0.18903	0.581543	NA	No	No	No	No	No	0.388701	4	0.326084	No	No	No	No	NA	NA	NA	NA	0.18903
ENSG00000165716	chr9	136712572	136724742	DIPK1B	0.0302816	0.225527	0.91636	0.750696	NA	No	No	No	No	No	0.127216	4	0.198421	No	No	No	No	NA	NA	NA	NA	0.0302816
ENSG00000165724	chr9	137582081	137590512	ZMYND19	1	1	0.39407	0.659334	NA	No	No	No	No	No	0.761039	4	0.444965	No	No	No	No	NA	NA	NA	NA	0.39407
ENSG00000165730	chr10	68827531	68895432	STOX1	0.17698	0.469458	0.46918	0.675243	NA	No	No	No	No	No	0.289668	4	0.28681	No	No	No	No	NA	NA	NA	NA	0.17698
ENSG00000165731	chr10	43077064	43130351	RET	0.00319907	0.0874544	0.55075	0.694759	NA	No	Yes	No	No	No	0.0129347	4	0.0810972	No	No	No	No	NA	NA	NA	NA	0.00319907
ENSG00000165732	chr10	68956135	68985068	DDX21	0.362909	0.637469	0.08837	0.499355	NA	No	No	No	No	No	0.142386	4	0.210479	No	No	No	No	NA	NA	NA	NA	0.08837
ENSG00000165733	chr10	42782795	42834937	BMS1	1	1	0.90693	0.749697	NA	No	No	No	No	No	0.995528	4	0.511245	No	No	No	No	NA	NA	NA	NA	0.90693
ENSG00000165752	chr10	132207492	132331847	STK32C	0.595454	0.795919	0.65121	0.710421	NA	No	No	No	No	No	0.755117	4	0.443439	No	No	No	No	NA	NA	NA	NA	0.595454
ENSG00000165757	chr10	30012803	30115494	JCAD	0.0485481	0.274233	0.27124	0.617554	NA	No	No	No	No	No	0.0701858	4	0.157944	No	No	No	No	NA	NA	NA	NA	0.0485481
ENSG00000165762	chr14	19875142	19883932	OR4K2	NA	NA	NA	NA	NA	NA	NA	NA	NA	Yes	NA	NA	NA	No	No	No	No	NA	NA	NA	NA	NA
ENSG00000165775	chrX	155025980	155060304	FUNDC2	0.0116502	0.156696	NA	NA	NA	No	Yes	NA	NA	No	NA	NA	NA	No	No	No	No	NA	NA	NA	NA	0.0116502
ENSG00000165782	chr14	20457681	20461465	PIP4P1	0.0771168	0.333326	NA	NA	NA	No	No	NA	NA	No	NA	NA	NA	No	No	No	No	NA	NA	NA	NA	0.0771168
ENSG00000165792	chr14	20989973	20997035	METTL17	0.95115	1	NA	NA	NA	No	No	NA	NA	No	NA	NA	NA	No	No	No	No	NA	NA	NA	NA	0.95115
ENSG00000165794	chr14	20999255	21001871	SLC39A2	NA	NA	NA	NA	NA	NA	NA	NA	NA	Yes	NA	NA	NA	No	No	No	No	NA	NA	NA	NA	NA
ENSG00000165795	chr14	21016763	21070872	NDRG2	0.206103	0.503067	0.49409	0.679652	NA	No	No	No	No	No	0.334463	4	0.306512	No	No	No	No	NA	NA	NA	NA	0.206103
ENSG00000165799	chr14	21042316	21044234	RNASE7	NA	NA	0.91987	0.750909	NA	NA	NA	No	No	No	NA	NA	NA	No	No	No	No	NA	NA	NA	NA	0.91987
ENSG00000165801	chr14	21070273	21090248	ARHGEF40	0.10249	0.374524	0.070315	0.48054	NA	No	No	No	No	No	0.0427548	4	0.130809	No	No	No	No	NA	NA	NA	NA	0.0427548
ENSG00000165802	chr9	137447570	137459334	NSMF	0.534283	0.756946	NA	NA	NA	No	No	NA	NA	No	NA	NA	NA	No	No	No	No	NA	NA	NA	NA	0.534283
ENSG00000165804	chr14	21090077	21104722	ZNF219	0.866636	0.968832	NA	NA	NA	No	No	NA	NA	No	NA	NA	NA	No	No	No	No	NA	NA	NA	NA	0.866636
ENSG00000165805	chr12	87980035	88034037	C12orf50	0.985977	1	0.058617	0.455048	NA	No	No	No	No	No	0.22256	4	0.256946	No	No	No	No	NA	NA	NA	NA	0.058617
ENSG00000165806	chr10	113679162	113730907	CASP7	0.0140895	0.165694	0.85987	0.7428	NA	No	No	No	No	No	0.0655829	4	0.154606	No	No	No	No	NA	NA	NA	NA	0.0140895
ENSG00000165807	chr14	64549920	64589381	PPP1R36	0.562173	0.775092	0.27724	0.62042	NA	No	No	No	No	No	0.445566	4	0.34532	No	No	No	No	NA	NA	NA	NA	0.27724
ENSG00000165810	chr5	181040225	181061521	BTNL9	0.503677	0.735983	0.38177	0.655982	NA	No	No	No	No	No	0.509327	4	0.368722	No	No	No	No	NA	NA	NA	NA	0.38177
ENSG00000165813	chr10	114120862	114174232	CCDC186	0.956233	1	0.54035	0.692687	NA	No	No	No	No	No	0.857874	4	0.473442	No	No	No	No	NA	NA	NA	NA	0.54035
ENSG00000165816	chr10	114239254	114294489	VWA2	0.0495262	0.27616	0.4852	0.677945	NA	No	No	No	No	No	0.113625	4	0.189529	No	No	No	No	NA	NA	NA	NA	0.0495262
ENSG00000165819	chr14	21498133	21511342	METTL3	0.377639	0.648136	0.19564	0.583882	NA	No	No	No	No	No	0.266364	4	0.277267	No	No	No	No	NA	NA	NA	NA	0.19564
ENSG00000165821	chr14	21521080	21537216	SALL2	0.0213113	0.196565	0.15424	0.55376	NA	No	No	No	No	No	0.0220816	4	0.0972531	No	No	No	No	NA	NA	NA	NA	0.0213113
ENSG00000165828	chr10	133347368	133352683	PRAP1	0.18376	0.477768	0.50218	0.682817	NA	No	No	No	No	No	0.312178	4	0.297053	No	No	No	No	NA	NA	NA	NA	0.18376
ENSG00000165832	chr10	114938195	114977676	TRUB1	0.592312	0.794626	0.77731	0.729994	NA	No	No	No	No	No	0.817521	4	0.460929	No	No	No	No	NA	NA	NA	NA	0.592312
ENSG00000165837	chr13	45534522	45615739	ERICH6B	NA	NA	0.32842	0.640093	NA	NA	NA	No	No	No	NA	NA	NA	No	No	No	No	NA	NA	NA	NA	0.32842
ENSG00000165841	chr10	94762681	94855547	CYP2C19	NA	NA	0.091954	0.499954	NA	NA	NA	No	No	No	NA	NA	NA	No	No	No	No	NA	NA	NA	NA	0.091954
ENSG00000165861	chr14	72969451	73027131	ZFYVE1	1	1	0.086383	0.495641	NA	No	No	No	No	No	0.297932	4	0.290569	No	No	No	No	NA	NA	NA	NA	0.086383
ENSG00000165863	chr10	116663696	116670264	C10orf82	0.0954022	0.364177	0.24501	0.607071	NA	No	No	No	No	No	0.111172	4	0.187733	No	No	No	No	NA	NA	NA	NA	0.0954022
ENSG00000165868	chr10	116671192	116850251	HSPA12A	0.250689	0.545792	0.5616	0.695533	NA	No	No	No	No	No	0.4168	4	0.335985	No	No	No	No	NA	NA	NA	NA	0.250689
ENSG00000165874	NA	NA	NA	NA	0.518738	0.746072	NA	NA	NA	No	No	NA	NA	No	NA	NA	NA	No	No	No	No	NA	NA	NA	NA	0.518738
ENSG00000165879	chr10	97319271	97321915	FRAT1	0.000966789	0.0538959	0.18509	0.579278	NA	No	Yes	No	No	No	0.00172294	4	0.0362002	No	No	Yes	No	NA	NA	0.000966789	NA	0.000966789
ENSG00000165886	chr10	97498924	97571206	UBTD1	0.0999816	0.370778	0.45486	0.671428	NA	No	No	No	No	No	0.186028	4	0.236813	No	No	No	No	NA	NA	NA	NA	0.0999816
ENSG00000165887	chr10	97572499	97583884	ANKRD2	0.403288	0.667212	0.67545	0.713342	NA	No	No	No	No	No	0.626653	4	0.405974	No	No	No	No	NA	NA	NA	NA	0.403288
ENSG00000165891	chr12	77021248	77065569	E2F7	NA	NA	0.45471	0.671428	NA	NA	NA	No	No	No	NA	NA	NA	No	No	No	No	NA	NA	NA	NA	0.45471
ENSG00000165895	chr11	100687288	100993941	ARHGAP42	0.0294956	0.223088	0.4456	0.670393	NA	No	No	No	No	No	0.0700778	4	0.15781	No	No	No	No	NA	NA	NA	NA	0.0294956
ENSG00000165898	chr14	74493756	74497106	ISCA2	0.765007	0.904631	0.89369	0.748646	NA	No	No	No	No	No	0.943659	4	0.497848	No	No	No	No	NA	NA	NA	NA	0.765007
ENSG00000165899	chr12	80099537	80380880	OTOGL	0.0211792	0.195976	0.75642	0.726319	NA	No	No	No	No	No	0.0822469	4	0.167652	No	No	No	No	NA	NA	NA	NA	0.0211792
ENSG00000165905	chr11	45921621	45929096	LARGE2	NA	NA	NA	NA	NA	NA	NA	NA	NA	Yes	NA	NA	NA	No	No	No	No	NA	NA	NA	NA	NA
ENSG00000165912	chr11	47177522	47186443	PACSIN3	0.373582	0.645505	0.8819	0.746456	NA	No	No	No	No	No	0.695261	4	0.425353	No	No	No	No	NA	NA	NA	NA	0.373582
ENSG00000165914	chr14	90524564	90816479	TTC7B	0.717028	0.874231	0.85265	0.741472	NA	No	No	No	No	No	0.912198	4	0.488684	No	No	No	No	NA	NA	NA	NA	0.717028
ENSG00000165915	chr11	47407132	47416496	SLC39A13	0.301131	0.590905	0.30289	0.63224	NA	No	No	No	No	No	0.30962	4	0.295585	No	No	No	No	NA	NA	NA	NA	0.301131
ENSG00000165916	chr11	47418769	47426473	PSMC3	0.00781674	0.132442	0.2035	0.585636	NA	No	Yes	No	No	No	0.0118405	4	0.0791603	No	No	No	No	NA	NA	NA	NA	0.00781674
ENSG00000165917	chr11	47437764	47449143	RAPSN	NA	NA	0.20267	0.585636	NA	NA	NA	No	No	No	NA	NA	NA	No	No	No	No	NA	NA	NA	NA	0.20267
ENSG00000165923	chr11	47659591	47715389	AGBL2	NA	NA	0.66259	0.710751	NA	NA	NA	No	No	No	NA	NA	NA	No	No	No	No	NA	NA	NA	NA	0.66259
ENSG00000165929	chr14	91779746	91867536	TC2N	0.156119	0.446392	0.060026	0.461826	NA	No	No	No	No	No	0.0531359	4	0.141678	No	No	No	No	NA	NA	NA	NA	0.0531359
ENSG00000165934	chr14	92121969	92172145	CPSF2	1	1	0.73326	0.722656	NA	No	No	No	No	No	0.960758	4	0.502951	No	No	No	No	NA	NA	NA	NA	0.73326
ENSG00000165935	chr12	27446736	27502185	SMCO2	0.426624	0.684355	0.88327	0.746662	NA	No	No	No	No	No	0.744596	4	0.440241	No	No	No	No	NA	NA	NA	NA	0.426624
ENSG00000165943	chr14	93182199	93184923	MOAP1	0.0175162	0.180984	NA	NA	NA	No	No	NA	NA	No	NA	NA	NA	No	No	No	No	NA	NA	NA	NA	0.0175162
ENSG00000165948	chr14	94081301	94103846	IFI27L1	0.193955	0.490092	0.78703	0.730353	NA	No	No	No	No	No	0.43957	4	0.344047	No	No	No	No	NA	NA	NA	NA	0.193955
ENSG00000165949	chr14	94104836	94116695	IFI27	0.358391	0.634776	NA	NA	NA	No	No	NA	NA	No	NA	NA	NA	No	No	No	No	NA	NA	NA	NA	0.358391
ENSG00000165953	chr14	94487274	94517844	SERPINA12	NA	NA	0.69902	0.718017	NA	NA	NA	No	No	No	NA	NA	NA	No	No	No	No	NA	NA	NA	NA	0.69902
ENSG00000165959	chr14	95181940	95319908	CLMN	0.144477	0.432238	0.80207	0.732815	NA	No	No	No	No	No	0.365625	4	0.318707	No	No	No	No	NA	NA	NA	NA	0.144477
ENSG00000165966	chr12	41188320	41574745	PDZRN4	0.0564901	0.291278	0.3358	0.642752	NA	No	No	No	No	No	0.0941817	4	0.176761	No	No	No	No	NA	NA	NA	NA	0.0564901
ENSG00000165970	chr11	20599594	20659285	SLC6A5	NA	NA	0.86164	0.742928	NA	NA	NA	No	No	No	NA	NA	NA	No	No	No	No	NA	NA	NA	NA	0.86164
ENSG00000165972	chr12	95867048	95942635	CCDC38	NA	NA	0.33591	0.642752	NA	NA	NA	No	No	No	NA	NA	NA	No	No	No	No	NA	NA	NA	NA	0.33591
ENSG00000165973	chr11	20669551	21575686	NELL1	0.0217896	0.198552	0.19985	0.584335	NA	No	No	No	No	No	0.0280288	4	0.108601	No	No	No	No	NA	NA	NA	NA	0.0217896
ENSG00000165983	chr10	16436943	16513745	PTER	0.376884	0.647681	0.096073	0.504669	NA	No	No	No	No	No	0.156365	4	0.219632	No	No	No	No	NA	NA	NA	NA	0.096073
ENSG00000165985	chr10	16513734	16521879	C1QL3	0.0295947	0.223348	0.2867	0.625133	NA	No	No	No	No	No	0.0489529	4	0.138157	No	No	No	No	NA	NA	NA	NA	0.0295947
ENSG00000165995	chr10	18140424	18543557	CACNB2	1	1	0.8383	0.740149	NA	No	No	No	No	No	0.986159	4	0.509627	No	No	No	No	NA	NA	NA	NA	0.8383
ENSG00000165996	chr10	17589032	17617374	HACD1	1	1	0.19645	0.583882	NA	No	No	No	No	No	0.516142	4	0.371502	No	No	No	No	NA	NA	NA	NA	0.19645
ENSG00000165997	chr10	18659431	18681639	ARL5B	0.36786	0.642054	0.65082	0.710421	NA	No	No	No	No	No	0.581666	4	0.393698	No	No	No	No	NA	NA	NA	NA	0.36786
ENSG00000166002	chr11	93478472	93543391	SMCO4	0.352706	0.631574	0.071657	0.480559	NA	No	No	No	No	No	0.118231	4	0.192378	No	No	No	No	NA	NA	NA	NA	0.071657
ENSG00000166004	chr11	93661682	93730358	CEP295	0.367372	0.6415	0.077194	0.482901	NA	No	No	No	No	No	0.129396	4	0.200401	No	No	No	No	NA	NA	NA	NA	0.077194
ENSG00000166006	chr12	75040077	75209839	KCNC2	0.0234438	0.203355	0.070705	0.480559	NA	No	No	No	No	No	0.0122702	4	0.0796616	No	No	No	No	NA	NA	NA	NA	0.0122702
ENSG00000166012	chr11	93729948	93784391	TAF1D	0.0813228	0.34014	0.11645	0.52828	NA	No	No	No	No	No	0.0535968	4	0.142201	No	No	No	No	NA	NA	NA	NA	0.0535968
ENSG00000166016	chr11	34150987	34358010	ABTB2	0.0603443	0.301242	0.66859	0.71199	NA	No	No	No	No	No	0.169866	4	0.22748	No	No	No	No	NA	NA	NA	NA	0.0603443
ENSG00000166024	chr10	98134624	98244897	R3HCC1L	0.232599	0.529638	0.39351	0.659151	NA	No	No	No	No	No	0.310387	4	0.296037	No	No	No	No	NA	NA	NA	NA	0.232599
ENSG00000166025	chr11	94706431	94876748	AMOTL1	0.0229268	0.201642	0.73938	0.723677	NA	No	No	No	No	No	0.0860701	4	0.17052	No	No	No	No	NA	NA	NA	NA	0.0229268
ENSG00000166033	chr10	122458551	122514907	HTRA1	0.195389	0.491955	0.019311	0.33725	NA	No	No	No	No	No	0.0248268	4	0.102338	No	No	No	No	NA	NA	NA	NA	0.019311
ENSG00000166035	chr15	58410569	58569844	LIPC	0.497868	0.732192	0.77502	0.729994	NA	No	No	No	No	No	0.753304	4	0.443117	No	No	No	No	NA	NA	NA	NA	0.497868
ENSG00000166037	chr11	95789965	95832693	CEP57	0.000243739	0.0300532	0.023888	0.362727	NA	Yes	Yes	No	No	No	7.6e-05	4	0.00952631	Yes	Yes	Yes	Yes	7.6e-05	7.6e-05	7.6e-05	7.6e-05	7.6e-05
ENSG00000166046	chr12	106301929	106347003	TCP11L2	0.384555	0.653542	0.87561	0.745593	NA	No	No	No	No	No	0.703241	4	0.427896	No	No	No	No	NA	NA	NA	NA	0.384555
ENSG00000166049	chrX	151563675	151676739	PASD1	NA	NA	NA	NA	NA	NA	NA	NA	NA	Yes	NA	NA	NA	No	No	No	No	NA	NA	NA	NA	NA
ENSG00000166068	chr15	38252836	38357249	SPRED1	0.235492	0.532447	0.0077306	0.260446	NA	No	No	No	No	No	0.0133054	4	0.0814928	No	No	No	No	NA	NA	NA	NA	0.0077306
ENSG00000166069	chr15	37921939	37967724	TMCO5A	NA	NA	0.51451	0.685663	NA	NA	NA	No	No	No	NA	NA	NA	No	No	No	No	NA	NA	NA	NA	0.51451
ENSG00000166073	chr15	39799008	39920266	GPR176	0.493124	0.728611	0.24674	0.607172	NA	No	No	No	No	No	0.377968	4	0.322565	No	No	No	No	NA	NA	NA	NA	0.24674
ENSG00000166086	chr11	134069071	134152001	JAM3	0.11952	0.399683	0.64611	0.70976	NA	No	No	No	No	No	0.274996	4	0.280729	No	No	No	No	NA	NA	NA	NA	0.11952
ENSG00000166090	chr14	23372809	23376403	IL25	NA	NA	NA	NA	NA	NA	NA	NA	NA	Yes	NA	NA	NA	No	No	No	No	NA	NA	NA	NA	NA
ENSG00000166091	chr14	23376773	23379772	CMTM5	0.336043	0.61967	NA	NA	NA	No	No	NA	NA	No	NA	NA	NA	No	No	No	No	NA	NA	NA	NA	0.336043
ENSG00000166105	chr11	134274245	134319564	GLB1L3	0.0455338	0.266494	0.8074	0.73376	NA	No	No	No	No	No	0.158204	4	0.220504	No	No	No	No	NA	NA	NA	NA	0.0455338
ENSG00000166106	chr11	130448645	130476645	ADAMTS15	0.0747592	0.328777	NA	NA	NA	No	No	NA	NA	No	NA	NA	NA	No	No	No	No	NA	NA	NA	NA	0.0747592
ENSG00000166111	chr12	108907741	109021068	SVOP	0.0143986	0.167564	0.8663	0.743727	NA	No	No	No	No	No	0.0671592	4	0.155609	No	No	No	No	NA	NA	NA	NA	0.0143986
ENSG00000166118	chr11	133840631	133845538	SPATA19	NA	NA	0.59501	0.702038	NA	NA	NA	No	No	No	NA	NA	NA	No	No	No	No	NA	NA	NA	NA	0.59501
ENSG00000166123	chr16	46884362	46931289	GPT2	0.4914	0.727796	0.23378	0.603984	NA	No	No	No	No	No	0.363464	4	0.317893	No	No	No	No	NA	NA	NA	NA	0.23378
ENSG00000166126	chr14	102922663	102933596	AMN	NA	NA	0.58488	0.700509	NA	NA	NA	No	No	No	NA	NA	NA	No	No	No	No	NA	NA	NA	NA	0.58488
ENSG00000166128	chr15	63189560	63267776	RAB8B	0.146886	0.434932	0.24549	0.607071	NA	No	No	No	No	No	0.155868	4	0.219172	No	No	No	No	NA	NA	NA	NA	0.146886
ENSG00000166130	chr12	98613405	98645113	IKBIP	0.471751	0.714918	0.95217	0.755464	NA	No	No	No	No	No	0.808678	4	0.458451	No	No	No	No	NA	NA	NA	NA	0.471751
ENSG00000166133	chr15	40569299	40574949	RPUSD2	0.191313	0.486957	0.89574	0.7488	NA	No	No	No	No	No	0.473649	4	0.3555	No	No	No	No	NA	NA	NA	NA	0.191313
ENSG00000166135	chr10	100529072	100559998	HIF1AN	0.807674	0.931625	0.0054793	0.240453	NA	No	No	No	No	No	0.0284133	4	0.108992	No	No	No	No	NA	NA	NA	NA	0.0054793
ENSG00000166136	chr10	100523740	100530000	NDUFB8	0.258598	0.554781	0.0086239	0.268005	NA	No	No	No	No	No	0.0158466	4	0.0880829	No	No	No	No	NA	NA	NA	NA	0.0086239
ENSG00000166140	chr15	40807086	40815084	ZFYVE19	0.227428	0.52364	0.050103	0.433782	NA	No	No	No	No	No	0.0623821	4	0.151044	No	No	No	No	NA	NA	NA	NA	0.050103
ENSG00000166143	chr15	40815451	40828709	PPP1R14D	NA	NA	0.089794	0.499406	NA	NA	NA	No	No	No	NA	NA	NA	No	No	No	No	NA	NA	NA	NA	0.089794
ENSG00000166145	chr15	40844018	40858207	SPINT1	0.538736	0.759446	0.11384	0.525541	NA	No	No	No	No	No	0.232531	4	0.261731	No	No	No	No	NA	NA	NA	NA	0.11384
ENSG00000166147	chr15	48408313	48645721	FBN1	0.273305	0.566126	0.56903	0.696766	NA	No	No	No	No	No	0.444938	4	0.3452	No	No	No	No	NA	NA	NA	NA	0.273305
ENSG00000166148	chr12	63142759	63151201	AVPR1A	0.397013	0.663163	NA	NA	NA	No	No	NA	NA	No	NA	NA	NA	No	No	No	No	NA	NA	NA	NA	0.397013
ENSG00000166152	chr16	49373804	49399431	C16orf78	NA	NA	0.12605	0.534727	NA	NA	NA	No	No	No	NA	NA	NA	No	No	No	No	NA	NA	NA	NA	0.12605
ENSG00000166153	chr12	100203669	100267079	DEPDC4	0.749939	0.89556	0.69443	0.717111	NA	No	No	No	No	No	0.860551	4	0.474235	No	No	No	No	NA	NA	NA	NA	0.69443
ENSG00000166159	chr12	1820267	1836753	LRTM2	0.0157869	0.173478	0.98756	0.763117	NA	No	No	No	No	No	0.0804639	4	0.166368	No	No	No	No	NA	NA	NA	NA	0.0157869
ENSG00000166160	chrX	154219756	154233286	OPN1MW2	NA	NA	NA	NA	NA	NA	NA	NA	NA	Yes	NA	NA	NA	No	No	No	No	NA	NA	NA	NA	NA
ENSG00000166164	chr16	50313487	50368988	BRD7	0.405039	0.668158	0.9227	0.751305	NA	No	No	No	No	No	0.741562	4	0.439385	No	No	No	No	NA	NA	NA	NA	0.405039
ENSG00000166165	chr14	103519667	103522833	CKB	0.955182	1	NA	NA	NA	No	No	NA	NA	No	NA	NA	NA	No	No	No	No	NA	NA	NA	NA	0.955182
ENSG00000166166	chr14	103529196	103537073	TRMT61A	0.60979	0.806499	NA	NA	NA	No	No	NA	NA	No	NA	NA	NA	No	No	No	No	NA	NA	NA	NA	0.60979
ENSG00000166167	chr10	101354033	101557321	BTRC	1	1	0.0012692	0.145215	NA	No	No	No	Yes	No	0.00973396	4	0.0727387	No	No	No	Yes	NA	NA	NA	0.0012692	0.0012692
ENSG00000166169	chr10	101578882	101588270	POLL	0.0527691	0.283939	0.010047	0.278909	NA	No	No	No	No	No	0.00452889	4	0.0541176	No	No	No	No	NA	NA	NA	NA	0.00452889
ENSG00000166170	chr14	103556545	103562657	BAG5	0.447848	0.698716	NA	NA	NA	No	No	NA	NA	No	NA	NA	NA	No	No	No	No	NA	NA	NA	NA	0.447848
ENSG00000166171	chr10	101570560	101609662	DPCD	0.393246	0.660855	0.0001816	0.0803395	NA	No	No	No	Yes	No	0.000753199	4	0.0250933	No	No	Yes	Yes	NA	NA	0.0001816	0.0001816	0.0001816
ENSG00000166173	chr15	70829130	70854157	LARP6	0.0380354	0.24723	0.92714	0.752328	NA	No	No	No	No	No	0.153219	4	0.217668	No	No	No	No	NA	NA	NA	NA	0.0380354
ENSG00000166181	chr11	43311963	43344529	API5	0.774464	0.910137	0.44083	0.669122	NA	No	No	No	No	No	0.70831	4	0.429561	No	No	No	No	NA	NA	NA	NA	0.44083
ENSG00000166183	chr14	104085686	104115582	ASPG	0.49176	0.728004	0.33667	0.643201	NA	No	No	No	No	No	0.463308	4	0.35101	No	No	No	No	NA	NA	NA	NA	0.33667
ENSG00000166188	chr16	57994676	58000672	ZNF319	0.207188	0.504509	0.78752	0.730353	NA	No	No	No	No	No	0.458981	4	0.349606	No	No	No	No	NA	NA	NA	NA	0.207188
ENSG00000166189	chr10	102065349	102068036	HPS6	0.364511	0.638629	0.12236	0.533436	NA	No	No	No	No	No	0.183312	4	0.234965	No	No	No	No	NA	NA	NA	NA	0.12236
ENSG00000166192	chr15	72114258	72143692	SENP8	0.197976	0.494644	NA	NA	NA	No	No	NA	NA	No	NA	NA	NA	No	No	No	No	NA	NA	NA	NA	0.197976
ENSG00000166197	chr10	102152176	102163871	NOLC1	0.106848	0.381225	0.39816	0.660163	NA	No	No	No	No	No	0.176861	4	0.231456	No	No	No	No	NA	NA	NA	NA	0.106848
ENSG00000166199	chr11	43880811	43920274	ALKBH3	0.37767	0.648136	0.88217	0.746456	NA	No	No	No	No	No	0.699357	4	0.426332	No	No	No	No	NA	NA	NA	NA	0.37767
ENSG00000166200	chr15	49106068	49155661	COPS2	0.173599	0.46625	0.23301	0.603984	NA	No	No	No	No	No	0.170202	4	0.227695	No	No	No	No	NA	NA	NA	NA	0.170202
ENSG00000166206	chr15	26543546	26939539	GABRB3	0.8357	0.949403	0.96693	0.758576	NA	No	No	No	No	No	0.980274	4	0.508197	No	No	No	No	NA	NA	NA	NA	0.8357
ENSG00000166211	chr12	101475336	101486997	SPIC	NA	NA	NA	NA	NA	NA	NA	NA	NA	Yes	NA	NA	NA	No	No	No	No	NA	NA	NA	NA	NA
ENSG00000166220	chr10	70771238	70785401	TBATA	NA	NA	0.91368	0.750459	NA	NA	NA	No	No	No	NA	NA	NA	No	No	No	No	NA	NA	NA	NA	0.91368
ENSG00000166224	chr10	70815905	70895816	SGPL1	0.117312	0.396325	0.95387	0.756027	NA	No	No	No	No	No	0.356978	4	0.314978	No	No	No	No	NA	NA	NA	NA	0.117312
ENSG00000166225	chr12	69470349	69579793	FRS2	0.0387139	0.249017	0.54841	0.694227	NA	No	No	No	No	No	0.103019	4	0.182293	No	No	No	No	NA	NA	NA	NA	0.0387139
ENSG00000166226	chr12	69585426	69601570	CCT2	0.000135904	0.0237513	0.69243	0.716667	NA	Yes	Yes	No	No	No	0.000966552	4	0.0285234	No	No	Yes	No	NA	NA	0.000135904	NA	0.000135904
ENSG00000166228	chr10	70882280	70888565	PCBD1	0.220434	0.518566	0.96974	0.758998	NA	No	No	No	No	No	0.543576	4	0.379795	No	No	No	No	NA	NA	NA	NA	0.220434
ENSG00000166233	chr15	72474330	72602987	ARIH1	0.339656	0.622564	0.93141	0.752786	NA	No	No	No	No	No	0.68045	4	0.42084	No	No	No	No	NA	NA	NA	NA	0.339656
ENSG00000166246	chr16	4734344	4749396	DNAAF8	0.989054	1	0.45611	0.671428	NA	No	No	No	No	No	0.810219	4	0.458804	No	No	No	No	NA	NA	NA	NA	0.45611
ENSG00000166250	chr11	123069872	123195248	CLMP	0.00155159	0.06463	0.32087	0.638006	NA	No	Yes	No	No	No	0.00428416	4	0.052258	No	No	No	No	NA	NA	NA	NA	0.00155159
ENSG00000166257	chr11	123629187	123655244	SCN3B	0.163959	0.455301	NA	NA	NA	No	No	NA	NA	No	NA	NA	NA	No	No	No	No	NA	NA	NA	NA	0.163959
ENSG00000166260	chr17	54951902	54968703	COX11	0.280039	0.572644	0.41793	0.664066	NA	No	No	No	No	No	0.368111	4	0.319368	No	No	No	No	NA	NA	NA	NA	0.280039
ENSG00000166261	chr11	123723914	123741675	ZNF202	0.00143619	0.063161	0.51414	0.685663	NA	No	Yes	No	No	No	0.00606304	4	0.0598497	No	No	No	No	NA	NA	NA	NA	0.00143619
ENSG00000166262	chr15	49326962	49620929	FAM227B	0.344327	0.626159	0.22784	0.601168	NA	No	No	No	No	No	0.278132	4	0.281461	No	No	No	No	NA	NA	NA	NA	0.22784
ENSG00000166263	chr17	54968727	55173632	STXBP4	0.495723	0.73031	0.71341	0.719959	NA	No	No	No	No	No	0.721255	4	0.433233	No	No	No	No	NA	NA	NA	NA	0.495723
ENSG00000166265	chr21	26466209	26573286	CYYR1	0.832215	0.946807	0.403	0.660951	NA	No	No	No	No	No	0.701783	4	0.427261	No	No	No	No	NA	NA	NA	NA	0.403
ENSG00000166266	chr11	108008898	108107761	CUL5	0.320922	0.606444	0.92134	0.751207	NA	No	No	No	No	No	0.655957	4	0.414396	No	No	No	No	NA	NA	NA	NA	0.320922
ENSG00000166268	chr12	69825227	69959097	MYRFL	0.853269	0.960403	0.72285	0.720928	NA	No	No	No	No	No	0.914837	4	0.489448	No	No	No	No	NA	NA	NA	NA	0.72285
ENSG00000166272	chr10	102743948	102834516	WBP1L	0.539377	0.759832	0.52214	0.687671	NA	No	No	No	No	No	0.638501	4	0.409249	No	No	No	No	NA	NA	NA	NA	0.52214
ENSG00000166275	chr10	102854259	102864961	BORCS7	0.301235	0.590905	0.23537	0.603984	NA	No	No	No	No	No	0.25854	4	0.273559	No	No	No	No	NA	NA	NA	NA	0.23537
ENSG00000166278	chr6	31897785	31945673	C2	0.0748175	0.328961	0.79225	0.730402	NA	No	No	No	No	No	0.226758	4	0.258862	No	No	No	No	NA	NA	NA	NA	0.0748175
ENSG00000166289	chr19	29665459	29675477	PLEKHF1	0.0252253	0.210338	NA	NA	NA	No	No	NA	NA	No	NA	NA	NA	No	No	No	No	NA	NA	NA	NA	0.0252253
ENSG00000166292	chr17	55719627	55732121	TMEM100	0.0592961	0.299091	NA	NA	NA	No	No	NA	NA	No	NA	NA	NA	No	No	No	No	NA	NA	NA	NA	0.0592961
ENSG00000166295	chr10	72216000	72235860	ANAPC16	0.404865	0.668158	NA	NA	NA	No	No	NA	NA	No	NA	NA	NA	No	No	No	No	NA	NA	NA	NA	0.404865
ENSG00000166311	chr11	6390440	6394998	SMPD1	0.137152	0.423196	0.78848	0.730353	NA	No	No	No	No	No	0.348682	4	0.312027	No	No	No	No	NA	NA	NA	NA	0.137152
ENSG00000166313	chr11	6395125	6419414	APBB1	0.0164554	0.176196	NA	NA	NA	No	No	NA	NA	No	NA	NA	NA	No	No	No	No	NA	NA	NA	NA	0.0164554
ENSG00000166317	chr10	73644881	73663803	SYNPO2L	NA	NA	0.18937	0.581543	NA	NA	NA	No	No	No	NA	NA	NA	No	No	No	No	NA	NA	NA	NA	0.18937
ENSG00000166321	chr10	73110375	73131828	NUDT13	0.716903	0.874231	0.65168	0.710421	NA	No	No	No	No	No	0.822732	4	0.462301	No	No	No	No	NA	NA	NA	NA	0.65168
ENSG00000166323	chr11	108308519	108467531	C11orf65	1	1	0.42441	0.665102	NA	No	No	No	No	No	0.788153	4	0.45201	No	No	No	No	NA	NA	NA	NA	0.42441
ENSG00000166326	chr11	35662775	35818007	TRIM44	0.0732566	0.326093	0.90764	0.749697	NA	No	No	No	No	No	0.246726	4	0.268417	No	No	No	No	NA	NA	NA	NA	0.0732566
ENSG00000166329	chr17	57744495	57745299	CCDC182	NA	NA	0.54274	0.693108	NA	NA	NA	No	No	No	NA	NA	NA	No	No	No	No	NA	NA	NA	NA	0.54274
ENSG00000166333	chr11	6603708	6610874	ILK	0.140539	0.426992	0.5145	0.685663	NA	No	No	No	No	No	0.262246	4	0.275287	No	No	No	No	NA	NA	NA	NA	0.140539
ENSG00000166337	chr11	6606294	6612539	TAF10	0.106765	0.381027	0.36009	0.649622	NA	No	No	No	No	No	0.163719	4	0.22429	No	No	No	No	NA	NA	NA	NA	0.106765
ENSG00000166340	chr11	6612768	6619448	TPP1	0.233142	0.530114	0.89591	0.7488	NA	No	No	No	No	No	0.535976	4	0.377778	No	No	No	No	NA	NA	NA	NA	0.233142
ENSG00000166341	chr11	6621330	6655809	DCHS1	0.0422308	0.257745	0.60098	0.703006	NA	No	No	No	No	No	0.11862	4	0.19253	No	No	No	No	NA	NA	NA	NA	0.0422308
ENSG00000166342	chr18	72742314	72868146	NETO1	0.0415839	0.256542	0.45093	0.671428	NA	No	No	No	No	No	0.0933163	4	0.176104	No	No	No	No	NA	NA	NA	NA	0.0415839
ENSG00000166343	chr10	73423579	73433561	MSS51	0.00564376	0.114348	0.66709	0.711638	NA	No	Yes	No	No	No	0.0247807	4	0.102213	No	No	No	No	NA	NA	NA	NA	0.00564376
ENSG00000166347	chr18	74250846	74291973	CYB5A	0.444634	0.696512	0.33534	0.642403	NA	No	No	No	No	No	0.432864	4	0.341676	No	No	No	No	NA	NA	NA	NA	0.33534
ENSG00000166348	chr10	73497538	73626117	USP54	0.53495	0.757277	0.53369	0.69105	NA	No	No	No	No	No	0.643375	4	0.411042	No	No	No	No	NA	NA	NA	NA	0.53369
ENSG00000166349	chr11	36510372	36593156	RAG1	0.722028	0.877709	0.90345	0.748941	NA	No	No	No	No	No	0.931003	4	0.494385	No	No	No	No	NA	NA	NA	NA	0.722028
ENSG00000166351	chr21	13609777	13645823	POTED	NA	NA	NA	NA	NA	NA	NA	NA	NA	Yes	NA	NA	NA	No	No	No	No	NA	NA	NA	NA	NA
ENSG00000166352	chr11	36594369	36675695	IFTAP	0.240049	0.536413	0.89131	0.748027	NA	No	No	No	No	No	0.543876	4	0.379863	No	No	No	No	NA	NA	NA	NA	0.240049
ENSG00000166359	chr19	33132090	33175799	WDR88	NA	NA	0.81893	0.736727	NA	NA	NA	No	No	No	NA	NA	NA	No	No	No	No	NA	NA	NA	NA	0.81893
ENSG00000166363	chr11	6845683	6846636	OR10A5	NA	NA	NA	NA	NA	NA	NA	NA	NA	Yes	NA	NA	NA	No	No	No	No	NA	NA	NA	NA	NA
ENSG00000166368	chr11	6891574	6892500	OR2D2	0.0947077	0.362932	0.80092	0.732493	NA	No	No	No	No	No	0.271475	4	0.279244	No	No	No	No	NA	NA	NA	NA	0.0947077
ENSG00000166377	chr18	79069285	79378287	ATP9B	0.00403439	0.0978084	0.40712	0.660951	NA	No	Yes	No	No	No	0.0121733	4	0.0795647	No	No	No	No	NA	NA	NA	NA	0.00403439
ENSG00000166387	chr11	7513298	7657127	PPFIBP2	0.275983	0.568088	0.90963	0.749773	NA	No	No	No	No	No	0.598017	4	0.398336	No	No	No	No	NA	NA	NA	NA	0.275983
ENSG00000166391	chr11	75717838	75732958	MOGAT2	NA	NA	0.26781	0.616238	NA	NA	NA	No	No	No	NA	NA	NA	No	No	No	No	NA	NA	NA	NA	0.26781
ENSG00000166394	chr11	7665100	7677222	CYB5R2	0.247789	0.54418	0.74871	0.726301	NA	No	No	No	No	No	0.498049	4	0.364938	No	No	No	No	NA	NA	NA	NA	0.247789
ENSG00000166396	chr18	63752935	63805376	SERPINB7	NA	NA	0.24874	0.608677	NA	NA	NA	No	No	No	NA	NA	NA	No	No	No	No	NA	NA	NA	NA	0.24874
ENSG00000166398	chr19	34254552	34355566	GARRE1	0.882243	0.978387	0.017809	0.328418	NA	No	No	No	No	No	0.0809685	4	0.166633	No	No	No	No	NA	NA	NA	NA	0.017809
ENSG00000166401	chr18	63970029	64019779	SERPINB8	0.526944	0.751785	0.62261	0.706066	NA	No	No	No	No	No	0.693725	4	0.424853	No	No	No	No	NA	NA	NA	NA	0.526944
ENSG00000166402	chr11	8019244	8106243	TUB	0.557703	0.771889	0.91785	0.750902	NA	No	No	No	No	No	0.854673	4	0.47264	No	No	No	No	NA	NA	NA	NA	0.557703
ENSG00000166405	chr11	8106056	8169055	RIC3	0.793317	0.92221	0.26356	0.613139	NA	No	No	No	No	No	0.536309	4	0.377849	No	No	No	No	NA	NA	NA	NA	0.26356
ENSG00000166407	chr11	8224309	8268716	LMO1	0.0347138	0.237569	NA	NA	NA	No	No	NA	NA	No	NA	NA	NA	No	No	No	No	NA	NA	NA	NA	0.0347138
ENSG00000166411	chr15	78131498	78171945	IDH3A	0.0186363	0.186483	0.61161	0.704698	NA	No	No	No	No	No	0.0623969	4	0.151044	No	No	No	No	NA	NA	NA	NA	0.0186363
ENSG00000166415	chr15	53513741	53762878	WDR72	NA	NA	0.048625	0.432519	NA	NA	NA	No	No	No	NA	NA	NA	No	No	No	No	NA	NA	NA	NA	0.048625
ENSG00000166426	chr15	78340353	78348225	CRABP1	0.142392	0.429589	NA	NA	NA	No	No	NA	NA	No	NA	NA	NA	No	No	No	No	NA	NA	NA	NA	0.142392
ENSG00000166428	chr14	104924713	104937761	PLD4	0.140635	0.427139	0.4607	0.672768	NA	No	No	No	No	No	0.242096	4	0.26595	No	No	No	No	NA	NA	NA	NA	0.140635
ENSG00000166432	chrX	101882288	101932031	ZMAT1	0.203268	0.499301	NA	NA	NA	No	No	NA	NA	No	NA	NA	NA	No	No	No	No	NA	NA	NA	NA	0.203268
ENSG00000166435	chr11	74807739	74949200	XRRA1	0.0122238	0.158852	0.028236	0.380239	NA	No	Yes	No	No	No	0.00309653	4	0.045614	No	No	Yes	No	NA	NA	0.00309653	NA	0.00309653
ENSG00000166436	chr11	8612037	8682694	TRIM66	0.466855	0.711307	0.39488	0.659607	NA	No	No	No	No	No	0.496074	4	0.364534	No	No	No	No	NA	NA	NA	NA	0.39488
ENSG00000166439	chr11	74748849	74842413	RNF169	0.853691	0.960611	0.31051	0.634162	NA	No	No	No	No	No	0.617032	4	0.403593	No	No	No	No	NA	NA	NA	NA	0.31051
ENSG00000166441	chr11	8682788	8714759	RPL27A	0.507384	0.73842	0.48996	0.679151	NA	No	No	No	No	No	0.594626	4	0.397262	No	No	No	No	NA	NA	NA	NA	0.48996
ENSG00000166444	chr11	8693351	8910951	DENND2B	1	1	0.79165	0.730402	NA	No	No	No	No	No	0.976608	4	0.507437	No	No	No	No	NA	NA	NA	NA	0.79165
ENSG00000166446	chr16	80597907	80804598	CDYL2	0.586155	0.790971	0.51417	0.685663	NA	No	No	No	No	No	0.662854	4	0.416474	No	No	No	No	NA	NA	NA	NA	0.51417
ENSG00000166448	chr7	98846488	98870771	TMEM130	0.597931	0.798154	0.083612	0.492602	NA	No	No	No	No	No	0.199769	4	0.244387	No	No	No	No	NA	NA	NA	NA	0.083612
ENSG00000166450	chr15	55611544	55743152	PRTG	0.420625	0.680191	0.0052257	0.240001	NA	No	No	No	No	No	0.0156506	4	0.0877539	No	No	No	No	NA	NA	NA	NA	0.0052257
ENSG00000166451	chr16	81006552	81033114	CENPN	0.0245179	0.207478	0.29824	0.628999	NA	No	No	No	No	No	0.0432753	4	0.131593	No	No	No	No	NA	NA	NA	NA	0.0245179
ENSG00000166452	chr11	8911139	8920084	AKIP1	0.422283	0.681307	0.78888	0.730353	NA	No	No	No	No	No	0.699314	4	0.426332	No	No	No	No	NA	NA	NA	NA	0.422283
ENSG00000166454	chr16	81035842	81047350	ATMIN	0.227783	0.523917	0.15166	0.55376	NA	No	No	No	No	No	0.150808	4	0.215838	No	No	No	No	NA	NA	NA	NA	0.150808
ENSG00000166455	chr16	81053497	81077267	C16orf46	0.0114753	0.155726	0.26362	0.613139	NA	No	Yes	No	No	No	0.0205732	4	0.0949982	No	No	No	No	NA	NA	NA	NA	0.0114753
ENSG00000166471	chr11	9280654	9314636	TMEM41B	0.267759	0.562556	0.68735	0.715978	NA	No	No	No	No	No	0.495553	4	0.364321	No	No	No	No	NA	NA	NA	NA	0.267759
ENSG00000166473	chr16	81100875	81220370	PKD1L2	0.68841	0.856326	NA	NA	NA	No	No	NA	NA	No	NA	NA	NA	No	No	No	No	NA	NA	NA	NA	0.68841
ENSG00000166477	chr15	51938025	51971778	LEO1	0.449311	0.699532	0.4319	0.667691	NA	No	No	No	No	No	0.512234	4	0.369755	No	No	No	No	NA	NA	NA	NA	0.4319
ENSG00000166478	chr11	9460319	9528524	ZNF143	1	1	0.49558	0.679741	NA	No	No	No	No	No	0.84349	4	0.468892	No	No	No	No	NA	NA	NA	NA	0.49558
ENSG00000166479	chr18	68673688	68715108	TMX3	0.0909978	0.3561	0.89873	0.7488	NA	No	No	No	No	No	0.286541	4	0.285323	No	No	No	No	NA	NA	NA	NA	0.0909978
ENSG00000166482	chr17	19383442	19387190	MFAP4	0.962596	1	NA	NA	NA	No	No	NA	NA	No	NA	NA	NA	No	No	No	No	NA	NA	NA	NA	0.962596
ENSG00000166483	chr11	9573670	9593457	WEE1	0.150686	0.439962	0.98933	0.763425	NA	No	No	No	No	No	0.432816	4	0.341676	No	No	No	No	NA	NA	NA	NA	0.150686
ENSG00000166484	chr17	19377721	19383544	MAPK7	0.603655	0.802027	NA	NA	NA	No	No	NA	NA	No	NA	NA	NA	No	No	No	No	NA	NA	NA	NA	0.603655
ENSG00000166501	chr16	23835983	24220611	PRKCB	0.0620102	0.305237	0.26909	0.616238	NA	No	No	No	No	No	0.0849862	4	0.169562	No	No	No	No	NA	NA	NA	NA	0.0620102
ENSG00000166503	chr15	83112738	83207823	HDGFL3	0.17218	0.464326	0.069253	0.479146	NA	No	No	No	No	No	0.0647378	4	0.153446	No	No	No	No	NA	NA	NA	NA	0.0647378
ENSG00000166507	chr10	73801911	73811798	NDST2	0.401078	0.665808	0.0070246	0.256403	NA	No	No	No	No	No	0.0193611	4	0.0932334	No	No	No	No	NA	NA	NA	NA	0.0070246
ENSG00000166508	chr7	100092728	100101940	MCM7	0.0284913	0.220577	NA	NA	NA	No	No	NA	NA	No	NA	NA	NA	No	No	No	No	NA	NA	NA	NA	0.0284913
ENSG00000166509	chr16	78022515	78066761	CLEC3A	NA	NA	0.55567	0.695347	NA	NA	NA	No	No	No	NA	NA	NA	No	No	No	No	NA	NA	NA	NA	0.55567
ENSG00000166510	chr18	54901509	54959461	CCDC68	0.450659	0.700225	0.83637	0.740149	NA	No	No	No	No	No	0.744687	4	0.440241	No	No	No	No	NA	NA	NA	NA	0.450659
ENSG00000166523	chr12	8533305	8540905	CLEC4E	NA	NA	0.36812	0.652318	NA	NA	NA	No	No	No	NA	NA	NA	No	No	No	No	NA	NA	NA	NA	0.36812
ENSG00000166526	chr7	100064033	100082548	ZNF3	0.63713	0.823686	0.004734	0.239051	NA	No	No	No	No	No	0.0205213	4	0.0949277	No	No	No	No	NA	NA	NA	NA	0.004734
ENSG00000166527	chr12	8509475	8522366	CLEC4D	NA	NA	0.58604	0.701041	NA	NA	NA	No	No	No	NA	NA	NA	No	No	No	No	NA	NA	NA	NA	0.58604
ENSG00000166529	chr7	100049774	100065040	ZSCAN21	0.20385	0.500181	NA	NA	NA	No	No	NA	NA	No	NA	NA	NA	No	No	No	No	NA	NA	NA	NA	0.20385
ENSG00000166532	chr12	8681600	8783095	RIMKLB	0.0231559	0.202059	0.66062	0.710751	NA	No	No	No	No	No	0.0792409	4	0.165259	No	No	No	No	NA	NA	NA	NA	0.0231559
ENSG00000166535	chr12	8822621	8887001	A2ML1	0.226074	0.522684	0.13657	0.541957	NA	No	No	No	No	No	0.138252	4	0.207199	No	No	No	No	NA	NA	NA	NA	0.13657
ENSG00000166546	chr16	66427295	66493529	BEAN1	0.0998737	0.370778	0.21391	0.59141	NA	No	No	No	No	No	0.103531	4	0.182507	No	No	No	No	NA	NA	NA	NA	0.0998737
ENSG00000166548	chr16	66508003	66552544	TK2	0.0390564	0.24993	0.8417	0.740337	NA	No	No	No	No	No	0.14514	4	0.212371	No	No	No	No	NA	NA	NA	NA	0.0390564
ENSG00000166557	chr15	79311112	79427432	TMED3	0.0935123	0.360593	0.43403	0.667951	NA	No	No	No	No	No	0.170641	4	0.22786	No	No	No	No	NA	NA	NA	NA	0.0935123
ENSG00000166558	chr16	84009667	84042795	SLC38A8	0.493126	0.728611	0.46435	0.674281	NA	No	No	No	No	No	0.566529	4	0.387721	No	No	No	No	NA	NA	NA	NA	0.46435
ENSG00000166562	chr18	59139866	59158832	SEC11C	0.818136	0.938629	0.48311	0.677838	NA	No	No	No	No	No	0.762135	4	0.445233	No	No	No	No	NA	NA	NA	NA	0.48311
ENSG00000166569	chr18	59275156	59318649	CPLX4	NA	NA	0.4697	0.675521	NA	NA	NA	No	No	No	NA	NA	NA	No	No	No	No	NA	NA	NA	NA	0.4697
ENSG00000166573	chr18	77249848	77277900	GALR1	0.00971854	0.145006	0.99528	0.764915	NA	No	Yes	No	No	No	0.0545388	4	0.143005	No	No	No	No	NA	NA	NA	NA	0.00971854
ENSG00000166575	chr11	87037844	87328824	TMEM135	0.137365	0.423299	0.83839	0.740149	NA	No	No	No	No	No	0.364082	4	0.318176	No	No	No	No	NA	NA	NA	NA	0.137365
ENSG00000166578	chr12	113195441	113221094	IQCD	0.854441	0.960918	0.50231	0.682817	NA	No	No	No	No	No	0.792227	4	0.453226	No	No	No	No	NA	NA	NA	NA	0.50231
ENSG00000166579	chr17	8413131	8490411	NDEL1	0.0992023	0.369618	0.28275	0.623582	NA	No	No	No	No	No	0.128292	4	0.199261	No	No	No	No	NA	NA	NA	NA	0.0992023
ENSG00000166582	chr17	16342534	16353656	CENPV	0.150368	0.439548	0.11545	0.527184	NA	No	No	No	No	No	0.0877303	4	0.171868	No	No	No	No	NA	NA	NA	NA	0.0877303
ENSG00000166589	chr16	66908122	66918917	CDH16	NA	NA	0.26538	0.614152	NA	NA	NA	No	No	No	NA	NA	NA	No	No	No	No	NA	NA	NA	NA	0.26538
ENSG00000166592	chr16	66921679	66925536	RRAD	0.682213	0.852657	NA	NA	NA	No	No	NA	NA	No	NA	NA	NA	No	No	No	No	NA	NA	NA	NA	0.682213
ENSG00000166595	chr16	66932065	66934423	CIAO2B	0.432437	0.688306	0.14729	0.551937	NA	No	No	No	No	No	0.239085	4	0.264674	No	No	No	No	NA	NA	NA	NA	0.14729
ENSG00000166596	chr17	9576627	9643447	CFAP52	0.207827	0.505189	0.82921	0.739024	NA	No	No	No	No	No	0.475349	4	0.356322	No	No	No	No	NA	NA	NA	NA	0.207827
ENSG00000166598	chr12	103930107	103953931	HSP90B1	0.0672442	0.314207	0.85192	0.741472	NA	No	No	No	No	No	0.221109	4	0.256243	No	No	No	No	NA	NA	NA	NA	0.0672442
ENSG00000166603	chr18	60371062	60372775	MC4R	1	1	NA	NA	NA	No	No	NA	NA	No	NA	NA	NA	No	No	No	No	NA	NA	NA	NA	1
ENSG00000166619	chr20	37492472	37527931	BLCAP	0.106178	0.37996	0.084021	0.493104	NA	No	No	No	No	No	0.0510232	4	0.139633	No	No	No	No	NA	NA	NA	NA	0.0510232
ENSG00000166634	chr18	63542369	63569329	SERPINB12	NA	NA	0.0013468	0.149891	NA	NA	NA	No	Yes	No	NA	NA	NA	No	No	No	Yes	NA	NA	NA	0.0013468	0.0013468
ENSG00000166664	chr15	30360566	30393849	CHRFAM7A	0.0224725	0.199934	NA	NA	NA	No	No	NA	NA	No	NA	NA	NA	No	No	No	No	NA	NA	NA	NA	0.0224725
ENSG00000166669	chr16	10326434	10483638	ATF7IP2	0.465187	0.709851	0.28027	0.62224	NA	No	No	No	No	No	0.396	4	0.329145	No	No	No	No	NA	NA	NA	NA	0.28027
ENSG00000166670	chr11	102770502	102780628	MMP10	NA	NA	0.34133	0.643897	NA	NA	NA	No	No	No	NA	NA	NA	No	No	No	No	NA	NA	NA	NA	0.34133
ENSG00000166676	chr16	10760919	10818794	TVP23A	0.182085	0.476201	0.49943	0.681628	NA	No	No	No	No	No	0.30897	4	0.29538	No	No	No	No	NA	NA	NA	NA	0.182085
ENSG00000166681	chrX	103376395	103378164	BEX3	0.0488438	0.274584	NA	NA	NA	No	No	NA	NA	No	NA	NA	NA	No	No	No	No	NA	NA	NA	NA	0.0488438
ENSG00000166682	chr11	113687547	113706373	TMPRSS5	0.698874	0.862173	0.089973	0.499406	NA	No	No	No	No	No	0.236839	4	0.263925	No	No	No	No	NA	NA	NA	NA	0.089973
ENSG00000166685	chr17	73193055	73208507	COG1	0.177666	0.470701	0.27695	0.619953	genoa	No	No	No	No	No	0.197398	4	0.242755	No	Yes	Yes	Yes	NA	0.177666	0.177666	0.177666	0.177666
ENSG00000166689	chr11	16777297	17014415	PLEKHA7	0.352352	0.631574	0.49064	0.679328	NA	No	No	No	No	No	0.476308	4	0.356694	No	No	No	No	NA	NA	NA	NA	0.352352
ENSG00000166704	chr19	57977076	58003349	ZNF606	0.0122709	0.158906	0.76487	0.728031	NA	No	Yes	No	No	No	0.0532034	4	0.141678	No	No	No	No	NA	NA	NA	NA	0.0122709
ENSG00000166707	chrX	104112131	104115842	ZCCHC18	0.00393303	0.0965153	NA	NA	NA	No	Yes	NA	NA	No	NA	NA	NA	No	No	No	No	NA	NA	NA	NA	0.00393303
ENSG00000166710	chr15	44711358	44718851	B2M	0.0108324	0.152351	0.62695	0.706564	NA	No	Yes	No	No	No	0.0406945	4	0.128031	No	No	No	No	NA	NA	NA	NA	0.0108324
ENSG00000166716	chr15	84748592	84806445	ZNF592	0.211488	0.509321	0.59782	0.702234	NA	No	No	No	No	No	0.3879	4	0.325779	No	No	No	No	NA	NA	NA	NA	0.211488
ENSG00000166734	chr15	44288719	44415758	GOLM2	0.000134579	0.023726	0.59593	0.702038	NA	Yes	Yes	No	No	No	0.000836561	4	0.0265991	No	No	Yes	No	NA	NA	0.000134579	NA	0.000134579
ENSG00000166736	chr11	113975075	113990313	HTR3A	0.291522	0.583567	0.87669	0.745873	NA	No	No	No	No	No	0.60424	4	0.400215	No	No	No	No	NA	NA	NA	NA	0.291522
ENSG00000166741	chr11	114257787	114313536	NNMT	0.0957626	0.364791	0.50347	0.683062	NA	No	No	No	No	No	0.194403	4	0.241313	No	No	No	No	NA	NA	NA	NA	0.0957626
ENSG00000166743	chr16	20623235	20698890	ACSM1	NA	NA	0.23577	0.604224	NA	NA	NA	No	No	No	NA	NA	NA	No	No	No	No	NA	NA	NA	NA	0.23577
ENSG00000166747	chr16	71729000	71809201	AP1G1	0.841219	0.953034	0.21208	0.590481	NA	No	No	No	No	No	0.485923	4	0.36042	No	No	No	No	NA	NA	NA	NA	0.21208
ENSG00000166748	NA	NA	NA	NA	NA	NA	0.94796	0.754924	NA	NA	NA	No	No	No	NA	NA	NA	No	No	No	No	NA	NA	NA	NA	0.94796
ENSG00000166750	chr17	35243071	35273655	SLFN5	0.0126247	0.160323	0.63371	0.707526	NA	No	No	No	No	No	0.0466284	4	0.135691	No	No	No	No	NA	NA	NA	NA	0.0126247
ENSG00000166762	chr15	43628503	43668118	CATSPER2	0.36586	0.639785	0.64835	0.710368	NA	No	No	No	No	No	0.578503	4	0.392539	No	No	No	No	NA	NA	NA	NA	0.36586
ENSG00000166770	NA	NA	NA	NA	0.635534	0.822699	NA	NA	NA	No	No	NA	NA	No	NA	NA	NA	No	No	No	No	NA	NA	NA	NA	0.635534
ENSG00000166780	chr16	15434475	15625028	BMERB1	0.00240381	0.0768074	0.51546	0.685859	NA	No	Yes	No	No	No	0.00953265	4	0.0721315	No	No	No	No	NA	NA	NA	NA	0.00240381
ENSG00000166783	chr16	15594387	15643154	MARF1	0.000499116	0.0407277	0.48366	0.677838	NA	Yes	Yes	No	No	No	0.00225205	4	0.0403895	No	No	Yes	No	NA	NA	0.000499116	NA	0.000499116
ENSG00000166788	chr11	18069935	18106087	SAAL1	1	1	0.0095005	0.272271	NA	No	No	No	No	No	0.0537387	4	0.142229	No	No	No	No	NA	NA	NA	NA	0.0095005
ENSG00000166793	chr11	57645087	57649944	YPEL4	0.0980852	0.368131	NA	NA	NA	No	No	NA	NA	No	NA	NA	NA	No	No	No	No	NA	NA	NA	NA	0.0980852
ENSG00000166794	chr15	64155740	64163134	PPIB	0.0976595	0.367421	0.57798	0.699401	NA	No	No	No	No	No	0.218696	4	0.255117	No	No	No	No	NA	NA	NA	NA	0.0976595
ENSG00000166796	chr11	18412318	18452063	LDHC	NA	NA	0.037524	0.407378	NA	NA	NA	No	No	No	NA	NA	NA	No	No	No	No	NA	NA	NA	NA	0.037524
ENSG00000166797	chr15	64072565	64093857	CIAO2A	0.389363	0.657267	0.69828	0.717947	NA	No	No	No	No	No	0.625981	4	0.405716	No	No	No	No	NA	NA	NA	NA	0.389363
ENSG00000166800	chr11	18455824	18479601	LDHAL6A	NA	NA	NA	NA	NA	NA	NA	NA	NA	Yes	NA	NA	NA	No	No	No	No	NA	NA	NA	NA	NA
ENSG00000166801	chr11	59142748	59155039	FAM111A	0.122123	0.402826	0.29344	0.628999	NA	No	No	No	No	No	0.155126	4	0.218797	No	No	No	No	NA	NA	NA	NA	0.122123
ENSG00000166803	chr15	64364304	64387687	PCLAF	NA	NA	0.59848	0.70224	NA	NA	NA	No	No	No	NA	NA	NA	No	No	No	No	NA	NA	NA	NA	0.59848
ENSG00000166813	chr15	89608789	89663086	KIF7	0.274898	0.567589	0.026825	0.375702	NA	No	No	No	No	No	0.0435796	4	0.131841	No	No	No	No	NA	NA	NA	NA	0.026825
ENSG00000166816	chr16	75111860	75116780	LDHD	0.0130945	0.161555	NA	NA	NA	No	No	NA	NA	No	NA	NA	NA	No	No	No	No	NA	NA	NA	NA	0.0130945
ENSG00000166819	chr15	89664367	89679427	PLIN1	0.732128	0.884279	0.0089099	0.268005	NA	No	No	No	No	No	0.0393504	4	0.126205	No	No	No	No	NA	NA	NA	NA	0.0089099
ENSG00000166821	chr15	89677764	89690783	PEX11A	0.100679	0.371679	0.0067949	0.254971	NA	No	No	No	No	No	0.00566945	4	0.0583203	No	No	No	No	NA	NA	NA	NA	0.00566945
ENSG00000166822	chr16	75443054	75465497	TMEM170A	0.10223	0.374179	0.51385	0.685663	NA	No	No	No	No	No	0.207305	4	0.248502	No	No	No	No	NA	NA	NA	NA	0.10223
ENSG00000166823	chr15	89749875	89751249	MESP1	0.0472461	0.270515	NA	NA	NA	No	No	NA	NA	No	NA	NA	NA	No	No	No	No	NA	NA	NA	NA	0.0472461
ENSG00000166825	chr15	89784895	89815401	ANPEP	0.414035	0.675209	0.78165	0.730045	NA	No	No	No	No	No	0.688735	4	0.423319	No	No	No	No	NA	NA	NA	NA	0.414035
ENSG00000166828	chr16	23182745	23216883	SCNN1G	NA	NA	0.96482	0.758256	NA	NA	NA	No	No	No	NA	NA	NA	No	No	No	No	NA	NA	NA	NA	0.96482
ENSG00000166831	chr15	64739891	64775589	RBPMS2	0.557931	0.772	0.94806	0.754924	NA	No	No	No	No	No	0.865819	4	0.47592	No	No	No	No	NA	NA	NA	NA	0.557931
ENSG00000166833	chr11	19350724	20121601	NAV2	0.305903	0.594164	0.57576	0.698717	NA	No	No	No	No	No	0.48198	4	0.358962	No	No	No	No	NA	NA	NA	NA	0.305903
ENSG00000166839	chr15	64911902	64958691	ANKDD1A	0.187248	0.482352	0.24004	0.60538	NA	No	No	No	No	No	0.184385	4	0.235553	No	No	No	No	NA	NA	NA	NA	0.184385
ENSG00000166840	chr11	58905398	59043527	GLYATL1	NA	NA	0.76362	0.728021	NA	NA	NA	No	No	No	NA	NA	NA	No	No	No	No	NA	NA	NA	NA	0.76362
ENSG00000166845	chr18	54357906	54385218	C18orf54	0.995401	1	0.55856	0.695533	NA	No	No	No	No	No	0.882359	4	0.480421	No	No	No	No	NA	NA	NA	NA	0.55856
ENSG00000166847	chr16	23641466	23677472	DCTN5	0.374583	0.645947	0.96664	0.758576	NA	No	No	No	No	No	0.72992	4	0.435277	No	No	No	No	NA	NA	NA	NA	0.374583
ENSG00000166848	chr16	75647773	75761872	TERF2IP	0.0976201	0.36741	0.089663	0.499402	NA	No	No	No	No	No	0.0502274	4	0.138821	No	No	No	No	NA	NA	NA	NA	0.0502274
ENSG00000166851	chr16	23677656	23690367	PLK1	0.0265887	0.214696	0.47204	0.675725	NA	No	No	No	No	No	0.0674983	4	0.156046	No	No	No	No	NA	NA	NA	NA	0.0265887
ENSG00000166855	chr15	65148219	65185342	CLPX	0.0813802	0.34014	0.49497	0.679652	NA	No	No	No	No	No	0.169658	4	0.227395	No	No	No	No	NA	NA	NA	NA	0.0813802
ENSG00000166856	chr12	56994492	56998447	GPR182	NA	NA	0.41435	0.663081	NA	NA	NA	No	No	No	NA	NA	NA	No	No	No	No	NA	NA	NA	NA	0.41435
ENSG00000166860	chr12	56998836	57006546	ZBTB39	0.939442	1	0.25756	0.612189	NA	No	No	No	No	No	0.585301	4	0.394787	No	No	No	No	NA	NA	NA	NA	0.25756
ENSG00000166862	chr22	36560857	36703752	CACNG2	0.581764	0.787731	0.44962	0.67118	NA	No	No	No	No	No	0.612353	4	0.402305	No	No	No	No	NA	NA	NA	NA	0.44962
ENSG00000166863	chr12	57010000	57028883	TAC3	0.880852	0.977492	0.26369	0.613139	NA	No	No	No	No	No	0.571353	4	0.389764	No	No	No	No	NA	NA	NA	NA	0.26369
ENSG00000166866	chr12	57028517	57051198	MYO1A	NA	NA	0.27417	0.619026	NA	NA	NA	No	No	No	NA	NA	NA	No	No	No	No	NA	NA	NA	NA	0.27417
ENSG00000166869	chr16	23755026	23758935	CHP2	0.365832	0.639785	0.18473	0.579185	NA	No	No	No	No	No	0.249671	4	0.269976	No	No	No	No	NA	NA	NA	NA	0.18473
ENSG00000166881	chr12	57055643	57088063	NEMP1	0.19473	0.491134	0.24584	0.607071	NA	No	No	No	No	No	0.193367	4	0.240821	No	No	No	No	NA	NA	NA	NA	0.193367
ENSG00000166884	chr11	59456961	59457905	OR4D6	NA	NA	0.58459	0.700476	NA	NA	NA	No	No	No	NA	NA	NA	No	No	No	No	NA	NA	NA	NA	0.58459
ENSG00000166886	chr12	57089043	57095476	NAB2	0.000566802	0.043407	0.068371	0.476664	NA	Yes	Yes	No	No	No	0.000432416	4	0.0202179	No	No	Yes	No	NA	NA	0.000432416	NA	0.000432416
ENSG00000166887	chr15	42158701	42208307	VPS39	0.000366493	0.0353808	0.45152	0.671428	NA	Yes	Yes	No	No	No	0.00160625	4	0.0355913	No	No	Yes	No	NA	NA	0.000366493	NA	0.000366493
ENSG00000166888	chr12	57095408	57132139	STAT6	0.190374	0.485631	0.82493	0.737716	NA	No	No	No	No	No	0.447771	4	0.345702	No	No	No	No	NA	NA	NA	NA	0.190374
ENSG00000166889	chr11	59636716	59669037	PATL1	0.0470687	0.270248	0.95886	0.757028	NA	No	No	No	No	No	0.184959	4	0.235869	No	No	No	No	NA	NA	NA	NA	0.0470687
ENSG00000166896	chr12	57906039	57959148	ATP23	0.696069	0.860422	0.5384	0.691819	NA	No	No	No	No	No	0.742579	4	0.439796	No	No	No	No	NA	NA	NA	NA	0.5384
ENSG00000166897	chr22	37367960	37427479	ELFN2	0.479481	0.718882	0.041285	0.41609	NA	No	No	No	No	No	0.097439	4	0.178997	No	No	No	No	NA	NA	NA	NA	0.041285
ENSG00000166900	chr11	59713456	59805882	STX3	0.601742	0.80049	0.89252	0.748239	NA	No	No	No	No	No	0.870925	4	0.477114	No	No	No	No	NA	NA	NA	NA	0.601742
ENSG00000166902	chr11	59806140	59810778	MRPL16	0.541327	0.761247	NA	NA	NA	No	No	NA	NA	No	NA	NA	NA	No	No	No	No	NA	NA	NA	NA	0.541327
ENSG00000166908	chr12	57591174	57603418	PIP4K2C	0.173178	0.465498	0.7989	0.732142	NA	No	No	No	No	No	0.412006	4	0.334818	No	No	No	No	NA	NA	NA	NA	0.173178
ENSG00000166912	chr15	30938941	30991628	MTMR10	0.090109	0.354197	0.24992	0.609484	NA	No	No	No	No	No	0.107946	4	0.185538	No	No	No	No	NA	NA	NA	NA	0.090109
ENSG00000166913	chr20	44885702	44908532	YWHAB	0.113925	0.392066	0.23682	0.604511	NA	No	No	No	No	No	0.124448	4	0.196201	No	No	No	No	NA	NA	NA	NA	0.113925
ENSG00000166920	chr15	45430579	45448761	C15orf48	NA	NA	0.3932	0.65913	NA	NA	NA	No	No	No	NA	NA	NA	No	No	No	No	NA	NA	NA	NA	0.3932
ENSG00000166922	chr15	32641676	32697098	SCG5	0.00214926	0.0747141	0.9779	0.760242	NA	No	Yes	No	No	No	0.0150591	4	0.0863676	No	No	No	No	NA	NA	NA	NA	0.00214926
ENSG00000166923	chr15	32718004	32745106	GREM1	0.0300587	0.22525	0.58782	0.701297	NA	No	No	No	No	No	0.0889806	4	0.173116	No	No	No	No	NA	NA	NA	NA	0.0300587
ENSG00000166924	chr7	100483927	100494802	NYAP1	0.215879	0.513155	0.80126	0.732585	NA	No	No	No	No	No	0.476478	4	0.356694	No	No	No	No	NA	NA	NA	NA	0.215879
ENSG00000166925	chr7	100463359	100479232	TSC22D4	0.148927	0.4374	0.70377	0.718832	NA	No	No	No	No	No	0.34122	4	0.308629	No	No	No	No	NA	NA	NA	NA	0.148927
ENSG00000166926	chr11	60327255	60396596	MS4A6E	NA	NA	0.34015	0.643897	NA	NA	NA	No	No	No	NA	NA	NA	No	No	No	No	NA	NA	NA	NA	0.34015
ENSG00000166927	chr11	60378485	60395951	MS4A7	0.269814	0.56383	0.54736	0.694227	NA	No	No	No	No	No	0.430159	4	0.340647	No	No	No	No	NA	NA	NA	NA	0.269814
ENSG00000166928	chr11	60378530	60417756	MS4A14	0.507588	0.738534	0.85474	0.742243	NA	No	No	No	No	No	0.796144	4	0.45432	No	No	No	No	NA	NA	NA	NA	0.507588
ENSG00000166930	chr11	60429572	60455214	MS4A5	NA	NA	0.97303	0.75959	NA	NA	NA	No	No	No	NA	NA	NA	No	No	No	No	NA	NA	NA	NA	0.97303
ENSG00000166938	chr15	66293217	66333898	DIS3L	0.0210764	0.195295	0.20407	0.585636	NA	No	No	No	No	No	0.0277371	4	0.10827	No	No	No	No	NA	NA	NA	NA	0.0210764
ENSG00000166946	chr15	43185118	43197177	CCNDBP1	0.845303	0.955544	0.40442	0.660951	NA	No	No	No	No	No	0.708794	4	0.429561	No	No	No	No	NA	NA	NA	NA	0.40442
ENSG00000166947	chr15	43197227	43221018	EPB42	NA	NA	0.36092	0.649622	NA	NA	NA	No	No	No	NA	NA	NA	No	No	No	No	NA	NA	NA	NA	0.36092
ENSG00000166948	chr20	2380901	2432753	TGM6	NA	NA	0.079948	0.486266	NA	NA	NA	No	No	No	NA	NA	NA	No	No	No	No	NA	NA	NA	NA	0.079948
ENSG00000166949	chr15	67063763	67195173	SMAD3	0.119787	0.399914	0.29592	0.628999	NA	No	No	No	No	No	0.153831	4	0.218061	No	No	No	No	NA	NA	NA	NA	0.119787
ENSG00000166959	chr11	60699585	60715807	MS4A8	0.000514482	0.0410679	NA	NA	NA	Yes	Yes	NA	NA	No	NA	NA	NA	No	No	Yes	No	NA	NA	0.000514482	NA	0.000514482
ENSG00000166960	chr18	32937402	33441101	CCDC178	0.799727	0.926393	0.21475	0.592261	NA	No	No	No	No	No	0.474309	4	0.355748	No	No	No	No	NA	NA	NA	NA	0.21475
ENSG00000166961	chr11	60756867	60776733	MS4A15	NA	NA	0.085649	0.495064	NA	NA	NA	No	No	No	NA	NA	NA	No	No	No	No	NA	NA	NA	NA	0.085649
ENSG00000166963	chr15	43510958	43531620	MAP1A	0.403267	0.667212	0.66583	0.711163	NA	No	No	No	No	No	0.621561	4	0.404353	No	No	No	No	NA	NA	NA	NA	0.403267
ENSG00000166965	chr15	90954881	90963125	RCCD1	0.517617	0.745419	0.071808	0.480559	NA	No	No	No	No	No	0.15954	4	0.221521	No	No	No	No	NA	NA	NA	NA	0.071808
ENSG00000166971	chr16	53491040	53504411	AKTIP	0.0173109	0.180578	NA	NA	NA	No	No	NA	NA	No	NA	NA	NA	No	No	No	No	NA	NA	NA	NA	0.0173109
ENSG00000166974	chr18	34976928	35143470	MAPRE2	0.563896	0.776351	0.45925	0.672101	NA	No	No	No	No	No	0.608848	4	0.401302	No	No	No	No	NA	NA	NA	NA	0.45925
ENSG00000166979	chr21	32412006	32515397	EVA1C	0.00062946	0.0448514	0.86476	0.743239	NA	Yes	Yes	No	No	No	0.0046355	4	0.054673	No	No	Yes	No	NA	NA	0.00062946	NA	0.00062946
ENSG00000166984	NA	NA	NA	NA	NA	NA	0.89381	0.748646	NA	NA	NA	No	No	No	NA	NA	NA	No	No	No	No	NA	NA	NA	NA	0.89381
ENSG00000166986	chr12	57475445	57517569	MARS1	0.0378367	0.246735	0.45463	0.671428	NA	No	No	No	No	No	0.0870878	4	0.171541	No	No	No	No	NA	NA	NA	NA	0.0378367
ENSG00000166987	chr12	57520710	57530148	MBD6	0.146942	0.434932	0.4258	0.665615	NA	No	No	No	No	No	0.235975	4	0.26346	No	No	No	No	NA	NA	NA	NA	0.146942
ENSG00000166997	chr7	100119634	100125508	CNPY4	0.22191	0.519443	0.12696	0.534862	NA	No	No	No	No	No	0.128736	4	0.199663	No	No	No	No	NA	NA	NA	NA	0.12696
ENSG00000167004	chr15	43746394	43773279	PDIA3	0.014911	0.169761	0.60848	0.704086	NA	No	No	No	No	No	0.0517386	4	0.140096	No	No	No	No	NA	NA	NA	NA	0.014911
ENSG00000167005	chr16	56429133	56452199	NUDT21	0.123547	0.40546	0.64099	0.709311	NA	No	No	No	No	No	0.280014	4	0.282376	No	No	No	No	NA	NA	NA	NA	0.123547
ENSG00000167011	chr7	101170496	101180293	NAT16	1	1	0.07905	0.484621	NA	No	No	No	No	No	0.279653	4	0.282143	No	No	No	No	NA	NA	NA	NA	0.07905
ENSG00000167014	chr15	44956687	44979229	TERB2	NA	NA	0.34297	0.643897	NA	NA	NA	No	No	No	NA	NA	NA	No	No	No	No	NA	NA	NA	NA	0.34297
ENSG00000167034	chr8	23678697	23682938	NKX3-1	0.191002	0.486649	NA	NA	NA	No	No	NA	NA	No	NA	NA	NA	No	No	No	No	NA	NA	NA	NA	0.191002
ENSG00000167037	chr22	24806169	24927578	SGSM1	0.0290308	0.221511	0.28396	0.624633	NA	No	No	No	No	No	0.0477989	4	0.137232	No	No	No	No	NA	NA	NA	NA	0.0290308
ENSG00000167065	chr22	30652051	30667887	DUSP18	0.349467	0.62924	NA	NA	NA	No	No	NA	NA	No	NA	NA	NA	No	No	No	No	NA	NA	NA	NA	0.349467
ENSG00000167074	chr22	41367333	41399326	TEF	0.0772354	0.333449	0.41466	0.663334	NA	No	No	No	No	No	0.142236	4	0.21046	No	No	No	No	NA	NA	NA	NA	0.0772354
ENSG00000167077	chr22	41699503	41799456	MEI1	0.922587	1	0.35705	0.649579	NA	No	No	No	No	No	0.695204	4	0.425353	No	No	No	No	NA	NA	NA	NA	0.35705
ENSG00000167080	chr17	49132460	49176840	B4GALNT2	NA	NA	0.65691	0.710711	NA	NA	NA	No	No	No	NA	NA	NA	No	No	No	No	NA	NA	NA	NA	0.65691
ENSG00000167081	chr9	125747345	125967377	PBX3	0.0183581	0.185456	0.026886	0.375702	NA	No	No	No	No	No	0.00425159	4	0.052258	No	No	No	No	NA	NA	NA	NA	0.00425159
ENSG00000167083	chr17	49202791	49210574	GNGT2	0.622835	0.814349	0.94929	0.754984	NA	No	No	No	No	No	0.901962	4	0.485959	No	No	No	No	NA	NA	NA	NA	0.622835
ENSG00000167085	chr17	49404049	49414905	PHB1	0.508484	0.738992	0.83029	0.739179	NA	No	No	No	No	No	0.786244	4	0.451608	No	No	No	No	NA	NA	NA	NA	0.508484
ENSG00000167088	chr18	21612314	21633524	SNRPD1	0.196506	0.492994	0.9091	0.749697	NA	No	No	No	No	No	0.486332	4	0.36057	No	No	No	No	NA	NA	NA	NA	0.196506
ENSG00000167094	chr9	127716079	127731590	TTC16	0.619273	0.812903	0.68771	0.715978	NA	No	No	No	No	No	0.78941	4	0.452586	No	No	No	No	NA	NA	NA	NA	0.619273
ENSG00000167098	chr20	32983773	33004433	SUN5	NA	NA	0.63259	0.707322	NA	NA	NA	No	No	No	NA	NA	NA	No	No	No	No	NA	NA	NA	NA	0.63259
ENSG00000167100	chr17	50110040	50130160	SAMD14	0.538433	0.759292	0.89	0.748027	NA	No	No	No	No	No	0.831721	4	0.465137	No	No	No	No	NA	NA	NA	NA	0.538433
ENSG00000167103	chr9	127920881	127930785	PIP5KL1	0.0601739	0.300765	0.3107	0.634162	NA	No	No	No	No	No	0.0930958	4	0.175862	No	No	No	No	NA	NA	NA	NA	0.0601739
ENSG00000167104	chr20	33031648	33044047	BPIFB6	NA	NA	0.15734	0.554834	NA	NA	NA	No	No	No	NA	NA	NA	No	No	No	No	NA	NA	NA	NA	0.15734
ENSG00000167105	chr17	50271406	50281485	TMEM92	NA	NA	NA	NA	NA	NA	NA	NA	NA	Yes	NA	NA	NA	No	No	No	No	NA	NA	NA	NA	NA
ENSG00000167106	chr9	127940582	127980989	FAM102A	0.269881	0.563832	0.43219	0.667691	NA	No	No	No	No	No	0.367259	4	0.319114	No	No	No	No	NA	NA	NA	NA	0.269881
ENSG00000167107	chr17	50426158	50474845	ACSF2	0.0799374	0.33772	0.46729	0.674578	NA	No	No	No	No	No	0.160148	4	0.221927	No	No	No	No	NA	NA	NA	NA	0.0799374
ENSG00000167110	chr9	128255829	128276026	GOLGA2	0.819081	0.939069	0.018422	0.331173	mvp	No	No	No	No	No	0.0783695	4	0.164947	No	Yes	Yes	Yes	NA	0.018422	0.018422	0.018422	0.018422
ENSG00000167112	chr9	128305159	128322447	TRUB2	0.500179	0.733392	0.3315	0.641331	NA	No	No	No	No	No	0.463755	4	0.351085	No	No	No	No	NA	NA	NA	NA	0.3315
ENSG00000167113	chr9	128322544	128334072	COQ4	0.863266	0.966623	0.94636	0.754632	NA	No	No	No	No	No	0.982121	4	0.508696	No	No	No	No	NA	NA	NA	NA	0.863266
ENSG00000167114	chr9	128340527	128361470	SLC27A4	0.0294666	0.223088	0.96411	0.75801	NA	No	No	No	No	No	0.129575	4	0.200534	No	No	No	No	NA	NA	NA	NA	0.0294666
ENSG00000167117	chr17	50761029	50767557	ANKRD40CL	NA	NA	NA	NA	NA	NA	NA	NA	NA	Yes	NA	NA	NA	No	No	No	No	NA	NA	NA	NA	NA
ENSG00000167118	chr9	128371361	128392016	URM1	0.202599	0.498804	0.91316	0.750331	NA	No	No	No	No	No	0.497178	4	0.364875	No	No	No	No	NA	NA	NA	NA	0.202599
ENSG00000167123	chr9	128411751	128437351	CERCAM	0.537783	0.758801	0.46518	0.674459	NA	No	No	No	No	No	0.596803	4	0.398092	No	No	No	No	NA	NA	NA	NA	0.46518
ENSG00000167130	chr9	129081111	129090438	DOLPP1	0.787625	0.918142	NA	NA	NA	No	No	NA	NA	No	NA	NA	NA	No	No	No	No	NA	NA	NA	NA	0.787625
ENSG00000167131	chr17	44899142	44905390	CCDC103	0.370687	0.643531	0.55137	0.694934	NA	No	No	No	No	No	0.528899	4	0.375595	No	No	No	No	NA	NA	NA	NA	0.370687
ENSG00000167136	chr9	128818500	128822676	ENDOG	0.0440855	0.262955	0.67039	0.712171	NA	No	No	No	No	No	0.133631	4	0.204083	No	No	No	No	NA	NA	NA	NA	0.0440855
ENSG00000167139	chr15	73873564	73889214	TBC1D21	NA	NA	0.22136	0.597304	NA	NA	NA	No	No	No	NA	NA	NA	No	No	No	No	NA	NA	NA	NA	0.22136
ENSG00000167157	chr9	129665647	129722674	PRRX2	0.334535	0.618365	0.84791	0.740942	NA	No	No	No	No	No	0.64106	4	0.410287	No	No	No	No	NA	NA	NA	NA	0.334535
ENSG00000167165	chr2	233691607	233773300	UGT1A6	NA	NA	0.62519	0.706331	NA	NA	NA	No	No	No	NA	NA	NA	No	No	No	No	NA	NA	NA	NA	0.62519
ENSG00000167173	chr15	75195643	75212169	C15orf39	0.0852941	0.3471	NA	NA	NA	No	No	NA	NA	No	NA	NA	NA	No	No	No	No	NA	NA	NA	NA	0.0852941
ENSG00000167178	chr15	74100311	74138540	ISLR2	0.0115381	0.156051	NA	NA	NA	No	Yes	NA	NA	No	NA	NA	NA	No	No	No	No	NA	NA	NA	NA	0.0115381
ENSG00000167182	chr17	47896150	47928957	SP2	1	1	0.46643	0.674578	NA	No	No	No	No	No	0.822152	4	0.462173	No	No	No	No	NA	NA	NA	NA	0.46643
ENSG00000167183	chr17	47951967	47957883	PRR15L	NA	NA	0.66683	0.711465	NA	NA	NA	No	No	No	NA	NA	NA	No	No	No	No	NA	NA	NA	NA	0.66683
ENSG00000167186	chr16	19067614	19080095	COQ7	0.260187	0.555711	0.39542	0.659673	NA	No	No	No	No	No	0.336856	4	0.30733	No	No	No	No	NA	NA	NA	NA	0.260187
ENSG00000167191	chr16	19856691	19886167	GPRC5B	0.324255	0.609282	0.11399	0.525541	NA	No	No	No	No	No	0.158857	4	0.22094	No	No	No	No	NA	NA	NA	NA	0.11399
ENSG00000167193	chr17	1420689	1463162	CRK	0.893545	0.985051	0.21414	0.591645	NA	No	No	No	No	No	0.507766	4	0.368232	No	No	No	No	NA	NA	NA	NA	0.21414
ENSG00000167194	chr16	30023198	30027736	C16orf92	NA	NA	NA	NA	NA	NA	NA	NA	NA	Yes	NA	NA	NA	No	No	No	No	NA	NA	NA	NA	NA
ENSG00000167195	chr15	75258334	75273455	GOLGA6C	NA	NA	NA	NA	NA	NA	NA	NA	NA	Yes	NA	NA	NA	No	No	No	No	NA	NA	NA	NA	NA
ENSG00000167196	chr15	75903876	75942511	FBXO22	0.262296	0.557195	NA	NA	NA	No	No	NA	NA	No	NA	NA	NA	No	No	No	No	NA	NA	NA	NA	0.262296
ENSG00000167202	chr15	77984036	78077724	TBC1D2B	0.000132592	0.023726	0.89182	0.748027	NA	Yes	Yes	No	No	No	0.00118753	4	0.0314686	No	No	Yes	No	NA	NA	0.000132592	NA	0.000132592
ENSG00000167207	chr16	50693588	50733077	NOD2	NA	NA	0.97184	0.759212	NA	NA	NA	No	No	No	NA	NA	NA	No	No	No	No	NA	NA	NA	NA	0.97184
ENSG00000167208	chr16	50666300	50681353	SNX20	NA	NA	0.2729	0.618132	NA	NA	NA	No	No	No	NA	NA	NA	No	No	No	No	NA	NA	NA	NA	0.2729
ENSG00000167210	chr18	46476972	46657220	LOXHD1	0.211969	0.509601	0.36373	0.650571	NA	No	No	No	No	No	0.274679	4	0.280614	No	No	No	No	NA	NA	NA	NA	0.211969
ENSG00000167216	chr18	46917492	47103478	KATNAL2	0.962117	1	0.83733	0.740149	NA	No	No	No	No	No	0.979747	4	0.508118	No	No	No	No	NA	NA	NA	NA	0.83733
ENSG00000167220	chr18	47107408	47150500	HDHD2	0.269113	0.563408	0.48596	0.677945	NA	No	No	No	No	No	0.396814	4	0.329442	No	No	No	No	NA	NA	NA	NA	0.269113
ENSG00000167230	NA	NA	NA	NA	NA	NA	0.88103	0.746456	NA	NA	NA	No	No	No	NA	NA	NA	No	No	No	No	NA	NA	NA	NA	0.88103
ENSG00000167232	chr19	23304991	23395471	ZNF91	0.0777056	0.333973	0.26615	0.615006	NA	No	No	No	No	No	0.100894	4	0.181247	No	No	No	No	NA	NA	NA	NA	0.0777056
ENSG00000167236	NA	NA	NA	NA	NA	NA	0.53429	0.69105	NA	NA	NA	No	No	No	NA	NA	NA	No	No	No	No	NA	NA	NA	NA	0.53429
ENSG00000167244	chr11	2129112	2158391	IGF2	0.474027	0.7161	0.57222	0.697462	NA	No	No	No	No	No	0.625151	4	0.405502	No	No	No	No	NA	NA	NA	NA	0.474027
ENSG00000167257	chr11	117232625	117286454	RNF214	0.422714	0.681523	0.62486	0.706331	NA	No	No	No	No	No	0.61578	4	0.403178	No	No	No	No	NA	NA	NA	NA	0.422714
ENSG00000167258	chr17	39461486	39564907	CDK12	0.437749	0.691827	0.28259	0.6235	NA	No	No	No	No	No	0.382227	4	0.323905	No	No	No	No	NA	NA	NA	NA	0.28259
ENSG00000167261	chr16	67987394	68000586	DPEP2	0.510075	0.739539	0.2396	0.605373	NA	No	No	No	No	No	0.379106	4	0.32295	No	No	No	No	NA	NA	NA	NA	0.2396
ENSG00000167264	chr16	67987746	68079320	DUS2	0.0744946	0.328331	0.24941	0.608677	NA	No	No	No	No	No	0.0926325	4	0.175436	No	No	No	No	NA	NA	NA	NA	0.0744946
ENSG00000167272	chr12	120578764	120581402	POP5	0.476302	0.717386	NA	NA	NA	No	No	NA	NA	No	NA	NA	NA	No	No	No	No	NA	NA	NA	NA	0.476302
ENSG00000167280	chr17	79074824	79088599	ENGASE	0.0574179	0.293934	0.34283	0.643897	NA	No	No	No	No	No	0.097004	4	0.178559	No	No	No	No	NA	NA	NA	NA	0.0574179
ENSG00000167281	chr17	79089345	79611051	RBFOX3	0.445993	0.697467	0.80569	0.733285	NA	No	No	No	No	No	0.727112	4	0.434651	No	No	No	No	NA	NA	NA	NA	0.445993
ENSG00000167283	chr11	118401346	118433278	ATP5MG	0.652985	0.834575	0.62399	0.706261	NA	No	No	No	No	No	0.773279	4	0.447849	No	No	No	No	NA	NA	NA	NA	0.62399
ENSG00000167286	chr11	118339075	118342705	CD3D	NA	NA	NA	NA	NA	NA	NA	NA	NA	Yes	NA	NA	NA	No	No	No	No	NA	NA	NA	NA	NA
ENSG00000167291	chr17	79932343	80035872	TBC1D16	0.174209	0.466646	0.20501	0.587032	NA	No	No	No	No	No	0.154722	4	0.218719	No	No	No	No	NA	NA	NA	NA	0.154722
ENSG00000167302	chr17	81228277	81239091	TEPSIN	0.00372783	0.0940946	NA	NA	NA	No	Yes	NA	NA	No	NA	NA	NA	No	No	No	No	NA	NA	NA	NA	0.00372783
ENSG00000167306	chr18	49822789	50195164	MYO5B	0.759586	0.901669	0.50264	0.682817	NA	No	No	No	No	No	0.749418	4	0.44155	No	No	No	No	NA	NA	NA	NA	0.50264
ENSG00000167311	chr11	3638512	3642316	ART5	NA	NA	NA	NA	NA	NA	NA	NA	NA	Yes	NA	NA	NA	No	No	No	No	NA	NA	NA	NA	NA
ENSG00000167315	chr18	49782164	49813953	ACAA2	0.346771	0.627735	0.48537	0.677945	NA	No	No	No	No	No	0.468233	4	0.352699	No	No	No	No	NA	NA	NA	NA	0.346771
ENSG00000167323	chr11	3854527	4093210	STIM1	0.843357	0.954343	0.44838	0.670937	NA	No	No	No	No	No	0.745882	4	0.440627	No	No	No	No	NA	NA	NA	NA	0.44838
ENSG00000167325	chr11	4094707	4138932	RRM1	0.00481836	0.105835	0.67877	0.714878	NA	No	Yes	No	No	No	0.0219873	4	0.0969098	No	No	No	No	NA	NA	NA	NA	0.00481836
ENSG00000167332	chr11	4680171	4697854	OR51E2	NA	NA	0.030615	0.388394	NA	NA	NA	No	No	No	NA	NA	NA	No	No	No	No	NA	NA	NA	NA	0.030615
ENSG00000167333	chr11	4598672	4608231	TRIM68	0.787472	0.91807	0.59894	0.702341	NA	No	No	No	No	No	0.826102	4	0.463249	No	No	No	No	NA	NA	NA	NA	0.59894
ENSG00000167346	chr11	4704784	4992431	MMP26	NA	NA	0.89674	0.7488	NA	NA	NA	No	No	No	NA	NA	NA	No	No	No	No	NA	NA	NA	NA	0.89674
ENSG00000167355	chr11	5303444	5505652	OR51B5	NA	NA	NA	NA	NA	NA	NA	NA	NA	Yes	NA	NA	NA	No	No	No	No	NA	NA	NA	NA	NA
ENSG00000167359	chr11	5440570	5441514	OR51I1	NA	NA	0.93047	0.752718	NA	NA	NA	No	No	No	NA	NA	NA	No	No	No	No	NA	NA	NA	NA	0.93047
ENSG00000167360	chr11	5422111	5423206	OR51Q1	NA	NA	0.90325	0.748927	NA	NA	NA	No	No	No	NA	NA	NA	No	No	No	No	NA	NA	NA	NA	0.90325
ENSG00000167363	chr17	82735615	82751196	FN3K	0.100396	0.371266	0.55529	0.695347	NA	No	No	No	No	No	0.21669	4	0.254059	No	No	No	No	NA	NA	NA	NA	0.100396
ENSG00000167371	chr16	29811382	29815892	PRRT2	0.370017	0.643082	NA	NA	NA	No	No	NA	NA	No	NA	NA	NA	No	No	No	No	NA	NA	NA	NA	0.370017
ENSG00000167377	chr16	71447597	71463095	ZNF23	0.259972	0.555665	0.54413	0.693139	NA	No	No	No	No	No	0.418116	4	0.336109	No	No	No	No	NA	NA	NA	NA	0.259972
ENSG00000167378	chr19	43584367	43596134	IRGQ	0.0601916	0.300778	0.10441	0.517455	NA	No	No	No	No	No	0.0381454	4	0.124573	No	No	No	No	NA	NA	NA	NA	0.0381454
ENSG00000167380	chr19	44165073	44178381	ZNF226	0.197737	0.494477	0.63389	0.707526	NA	No	No	No	No	No	0.385643	4	0.325031	No	No	No	No	NA	NA	NA	NA	0.197737
ENSG00000167383	NA	NA	NA	NA	NA	NA	0.87018	0.744661	NA	NA	NA	No	No	No	NA	NA	NA	No	No	No	No	NA	NA	NA	NA	0.87018
ENSG00000167384	chr19	44474428	44500524	ZNF180	0.630708	0.819677	0.3768	0.655406	NA	No	No	No	No	No	0.579144	4	0.39281	No	No	No	No	NA	NA	NA	NA	0.3768
ENSG00000167394	chr16	31060843	31074240	ZNF668	0.548427	0.765361	0.52941	0.689707	NA	No	No	No	No	No	0.649408	4	0.41236	No	No	No	No	NA	NA	NA	NA	0.52941
ENSG00000167395	chr16	31074422	31084196	ZNF646	0.697381	0.861195	0.59148	0.701679	NA	No	No	No	No	No	0.777765	4	0.449402	No	No	No	No	NA	NA	NA	NA	0.59148
ENSG00000167397	chr16	31090842	31095980	VKORC1	0.233631	0.530589	0.67049	0.712171	NA	No	No	No	No	No	0.447034	4	0.345628	No	No	No	No	NA	NA	NA	NA	0.233631
ENSG00000167414	chr19	46633953	46636541	GNG8	NA	NA	NA	NA	NA	NA	NA	NA	NA	Yes	NA	NA	NA	No	No	No	No	NA	NA	NA	NA	NA
ENSG00000167419	chr17	58218548	58268518	LPO	1	1	0.11533	0.527029	NA	No	No	No	No	No	0.364438	4	0.318358	No	No	No	No	NA	NA	NA	NA	0.11533
ENSG00000167434	chr17	60149942	60170899	CA4	0.0218566	0.198552	0.39987	0.660163	NA	No	No	No	No	No	0.0501653	4	0.138821	No	No	No	No	NA	NA	NA	NA	0.0218566
ENSG00000167447	chr17	59209400	59215239	SMG8	0.829009	0.944641	0.63263	0.707322	NA	No	No	No	No	No	0.862937	4	0.475036	No	No	No	No	NA	NA	NA	NA	0.63263
ENSG00000167460	chr19	16067021	16103002	TPM4	0.0515655	0.28101	0.6954	0.717271	NA	No	No	No	No	No	0.155202	4	0.218852	No	No	No	No	NA	NA	NA	NA	0.0515655
ENSG00000167461	chr19	16111889	16134234	RAB8A	0.00330453	0.0892666	0.68004	0.714878	NA	No	Yes	No	No	No	0.0159508	4	0.0881415	No	No	No	No	NA	NA	NA	NA	0.00330453
ENSG00000167468	chr19	1103994	1106791	GPX4	0.63723	0.823746	0.41815	0.664066	NA	No	No	No	No	No	0.618858	4	0.404044	No	No	No	No	NA	NA	NA	NA	0.41815
ENSG00000167470	chr19	1248553	1259143	MIDN	0.455109	0.703545	NA	NA	NA	No	No	NA	NA	No	NA	NA	NA	No	No	No	No	NA	NA	NA	NA	0.455109
ENSG00000167476	chr19	2252252	2269759	JSRP1	NA	NA	0.033252	0.398707	NA	NA	NA	No	No	No	NA	NA	NA	No	No	No	No	NA	NA	NA	NA	0.033252
ENSG00000167483	chr19	17523301	17553839	NIBAN3	0.0238344	0.204886	0.2051	0.587032	NA	No	No	No	No	No	0.0308993	4	0.113246	No	No	No	No	NA	NA	NA	NA	0.0238344
ENSG00000167487	chr19	18637025	18671721	KLHL26	0.578598	0.7856	0.85385	0.74204	NA	No	No	No	No	No	0.842404	4	0.468529	No	No	No	No	NA	NA	NA	NA	0.578598
ENSG00000167491	chr19	19385826	19508932	GATAD2A	0.176913	0.469453	0.0045193	0.238224	NA	No	No	No	No	No	0.0065013	4	0.0615283	No	No	No	No	NA	NA	NA	NA	0.0045193
ENSG00000167508	chr16	88651935	88663161	MVD	0.815059	0.936328	0.80646	0.733287	NA	No	No	No	No	No	0.933118	4	0.495108	No	No	No	No	NA	NA	NA	NA	0.80646
ENSG00000167513	chr16	88803789	88809258	CDT1	0.726297	0.880613	0.73604	0.722759	NA	No	No	No	No	No	0.869376	4	0.47668	No	No	No	No	NA	NA	NA	NA	0.726297
ENSG00000167515	chr16	88856220	88862686	TRAPPC2L	0.0298865	0.224545	0.76426	0.728031	NA	No	No	No	No	No	0.109162	4	0.186325	No	No	No	No	NA	NA	NA	NA	0.0298865
ENSG00000167522	chr16	89267630	89490561	ANKRD11	0.567365	0.778834	0.017039	0.323285	NA	No	No	No	No	No	0.0545142	4	0.142999	No	No	No	No	NA	NA	NA	NA	0.017039
ENSG00000167523	chr16	89657740	89671272	SPATA33	0.319582	0.604741	0.84051	0.740309	NA	No	No	No	No	No	0.621698	4	0.404353	No	No	No	No	NA	NA	NA	NA	0.319582
ENSG00000167524	chr17	28455752	28614197	RSKR	0.373783	0.645607	0.023896	0.362727	NA	No	No	No	No	No	0.0510738	4	0.139633	No	No	No	No	NA	NA	NA	NA	0.023896
ENSG00000167525	chr17	28703197	28711888	PROCA1	0.275427	0.568011	0.0249	0.366829	NA	No	No	No	No	No	0.0410276	4	0.128459	No	No	No	No	NA	NA	NA	NA	0.0249
ENSG00000167526	chr16	89560677	89564542	RPL13	0.749898	0.89556	0.24944	0.608677	NA	No	No	No	No	No	0.500625	4	0.366262	No	No	No	No	NA	NA	NA	NA	0.24944
ENSG00000167528	chr12	48337180	48351414	ZNF641	0.178543	0.4716	0.32618	0.638925	NA	No	No	No	No	No	0.223818	4	0.257635	No	No	No	No	NA	NA	NA	NA	0.178543
ENSG00000167531	chr12	48567684	48570066	LALBA	NA	NA	NA	NA	NA	NA	NA	NA	NA	Yes	NA	NA	NA	No	No	No	No	NA	NA	NA	NA	NA
ENSG00000167535	chr12	48813794	48828941	CACNB3	0.317677	0.604037	0.3814	0.655982	NA	No	No	No	No	No	0.37689	4	0.322289	No	No	No	No	NA	NA	NA	NA	0.317677
ENSG00000167536	chr17	28897781	28903079	DHRS13	1	1	0.87924	0.746168	NA	No	No	No	No	No	0.992396	4	0.511141	No	No	No	No	NA	NA	NA	NA	0.87924
ENSG00000167543	chr17	29566052	29573157	TP53I13	0.490763	0.727295	NA	NA	NA	No	No	NA	NA	No	NA	NA	NA	No	No	No	No	NA	NA	NA	NA	0.490763
ENSG00000167548	chr12	49018975	49060794	KMT2D	0.0136884	0.16444	0.92605	0.751992	NA	No	No	No	No	No	0.0680458	4	0.156309	No	No	No	No	NA	NA	NA	NA	0.0136884
ENSG00000167549	chr17	29614756	29622912	CORO6	0.768439	0.906397	NA	NA	NA	No	No	NA	NA	No	NA	NA	NA	No	No	No	No	NA	NA	NA	NA	0.768439
ENSG00000167550	chr12	49064676	49070025	RHEBL1	0.119905	0.400107	NA	NA	NA	No	No	NA	NA	No	NA	NA	NA	No	No	No	No	NA	NA	NA	NA	0.119905
ENSG00000167552	chr12	49184686	49189080	TUBA1A	0.33858	0.621608	0.8853	0.746815	NA	No	No	No	No	No	0.660885	4	0.415798	No	No	No	No	NA	NA	NA	NA	0.33858
ENSG00000167553	chr12	49188736	49274600	TUBA1C	0.0764003	0.331931	0.44075	0.669122	NA	No	No	No	No	No	0.147862	4	0.214541	No	No	No	No	NA	NA	NA	NA	0.0764003
ENSG00000167554	chr19	52336243	52367778	ZNF610	0.648856	0.831803	0.42902	0.666609	NA	No	No	No	No	No	0.634353	4	0.408532	No	No	No	No	NA	NA	NA	NA	0.42902
ENSG00000167555	chr19	52397849	52418412	ZNF528	0.396676	0.662841	0.42155	0.664066	NA	No	No	No	No	No	0.466281	4	0.351677	No	No	No	No	NA	NA	NA	NA	0.396676
ENSG00000167562	chr19	52555822	52587174	ZNF701	0.324397	0.609377	0.10256	0.514791	NA	No	No	No	No	No	0.146492	4	0.213531	No	No	No	No	NA	NA	NA	NA	0.10256
ENSG00000167565	chr19	40440844	40444335	SERTAD3	0.134258	0.419066	0.52476	0.688738	NA	No	No	No	No	No	0.257352	4	0.272916	No	No	No	No	NA	NA	NA	NA	0.134258
ENSG00000167566	chr12	49791146	49828750	NCKAP5L	0.656597	0.836903	0.50415	0.683187	NA	No	No	No	No	No	0.696992	4	0.42581	No	No	No	No	NA	NA	NA	NA	0.50415
ENSG00000167578	chr19	40778216	40796942	RAB4B	0.283982	0.576278	0.030482	0.387107	NA	No	No	No	No	No	0.0497693	4	0.138669	No	No	No	No	NA	NA	NA	NA	0.030482
ENSG00000167580	chr12	49950737	49958878	AQP2	NA	NA	0.79961	0.732225	NA	NA	NA	No	No	No	NA	NA	NA	No	No	No	No	NA	NA	NA	NA	0.79961
ENSG00000167588	chr12	50103982	50111313	GPD1	0.542981	0.762122	0.71161	0.719959	NA	No	No	No	No	No	0.753812	4	0.443287	No	No	No	No	NA	NA	NA	NA	0.542981
ENSG00000167595	chr19	35758143	35771166	PROSER3	0.619583	0.813054	0.95189	0.755388	NA	No	No	No	No	No	0.901184	4	0.485714	No	No	No	No	NA	NA	NA	NA	0.619583
ENSG00000167600	chr19	41193210	41207539	CYP2S1	0.225934	0.522684	NA	NA	NA	No	No	NA	NA	No	NA	NA	NA	No	No	No	No	NA	NA	NA	NA	0.225934
ENSG00000167601	chr19	41219223	41261766	AXL	0.463838	0.708975	0.75383	0.726301	NA	No	No	No	No	No	0.717075	4	0.43204	No	No	No	No	NA	NA	NA	NA	0.463838
ENSG00000167604	chr19	35887653	35902303	NFKBID	0.0290154	0.221511	0.32051	0.637661	NA	No	No	No	No	No	0.0528017	4	0.141363	No	No	No	No	NA	NA	NA	NA	0.0290154
ENSG00000167608	chr19	54160108	54173250	TMC4	0.346236	0.627566	NA	NA	NA	No	No	NA	NA	No	NA	NA	NA	No	No	No	No	NA	NA	NA	NA	0.346236
ENSG00000167612	chr12	51888009	51891727	ANKRD33	NA	NA	0.38881	0.658079	NA	NA	NA	No	No	No	NA	NA	NA	No	No	No	No	NA	NA	NA	NA	0.38881
ENSG00000167613	chr19	54351384	54370558	LAIR1	0.700646	0.863001	NA	NA	NA	No	No	NA	NA	No	NA	NA	NA	No	No	No	No	NA	NA	NA	NA	0.700646
ENSG00000167614	chr19	54415219	54436904	TTYH1	0.117396	0.396403	0.29129	0.627057	NA	No	No	No	No	No	0.149631	4	0.215396	No	No	No	No	NA	NA	NA	NA	0.117396
ENSG00000167615	chr19	54448887	54462016	LENG8	0.408403	0.670935	0.53178	0.690811	NA	No	No	No	No	No	0.548821	4	0.38198	No	No	No	No	NA	NA	NA	NA	0.408403
ENSG00000167617	chr19	54465026	54473296	CDC42EP5	0.0894553	0.352953	NA	NA	NA	No	No	NA	NA	No	NA	NA	NA	No	No	No	No	NA	NA	NA	NA	0.0894553
ENSG00000167618	chr19	54497879	54510687	LAIR2	NA	NA	0.15334	0.55376	NA	NA	NA	No	No	No	NA	NA	NA	No	No	No	No	NA	NA	NA	NA	0.15334
ENSG00000167619	chr19	42313309	42325064	TMEM145	0.0303054	0.225527	0.82142	0.737159	NA	No	No	No	No	No	0.116829	4	0.191392	No	No	No	No	NA	NA	NA	NA	0.0303054
ENSG00000167625	chr19	42220312	42228201	ZNF526	0.736846	0.88704	0.55051	0.694759	NA	No	No	No	No	No	0.771646	4	0.447344	No	No	No	No	NA	NA	NA	NA	0.55051
ENSG00000167632	chr8	139727725	140458579	TRAPPC9	0.398821	0.664353	0.70979	0.719852	NA	No	No	No	No	No	0.640333	4	0.409943	No	No	No	No	NA	NA	NA	NA	0.398821
ENSG00000167633	chr19	54816468	54830778	KIR3DL1	NA	NA	0.58078	0.699579	NA	NA	NA	No	No	No	NA	NA	NA	No	No	No	No	NA	NA	NA	NA	0.58078
ENSG00000167634	chr19	54923509	54966312	NLRP7	NA	NA	0.66376	0.710935	NA	NA	NA	No	No	No	NA	NA	NA	No	No	No	No	NA	NA	NA	NA	0.66376
ENSG00000167635	chr19	36214602	36238771	ZNF146	0.20001	0.496798	0.089529	0.499355	NA	No	No	No	No	No	0.0899377	4	0.17375	No	No	No	No	NA	NA	NA	NA	0.089529
ENSG00000167637	chr19	43827321	43852017	ZNF283	0.598008	0.798155	0.23691	0.604514	NA	No	No	No	No	No	0.418537	4	0.336283	No	No	No	No	NA	NA	NA	NA	0.23691
ENSG00000167641	chr19	38251237	38256532	PPP1R14A	0.320934	0.606444	NA	NA	NA	No	No	NA	NA	No	NA	NA	NA	No	No	No	No	NA	NA	NA	NA	0.320934
ENSG00000167642	chr19	38244035	38292615	SPINT2	0.182432	0.476482	0.7545	0.726301	NA	No	No	No	No	No	0.410606	4	0.334141	No	No	No	No	NA	NA	NA	NA	0.182432
ENSG00000167644	chr19	38304164	38305006	C19orf33	NA	NA	0.58771	0.701297	NA	NA	NA	No	No	No	NA	NA	NA	No	No	No	No	NA	NA	NA	NA	0.58771
ENSG00000167645	chr19	38303558	38317273	YIF1B	0.704157	0.865152	0.60743	0.703947	NA	No	No	No	No	No	0.790982	4	0.452968	No	No	No	No	NA	NA	NA	NA	0.60743
ENSG00000167646	chr19	55158661	55166722	DNAAF3	NA	NA	0.87673	0.745873	NA	NA	NA	No	No	No	NA	NA	NA	No	No	No	No	NA	NA	NA	NA	0.87673
ENSG00000167653	chr8	142670308	142682725	PSCA	NA	NA	0.056086	0.453208	NA	NA	NA	No	No	No	NA	NA	NA	No	No	No	No	NA	NA	NA	NA	0.056086
ENSG00000167654	chr19	3879864	3928082	ATCAY	0.0126309	0.160323	NA	NA	NA	No	No	NA	NA	No	NA	NA	NA	No	No	No	No	NA	NA	NA	NA	0.0126309
ENSG00000167656	chr8	142784882	142786539	LY6D	NA	NA	NA	NA	NA	NA	NA	NA	NA	Yes	NA	NA	NA	No	No	No	No	NA	NA	NA	NA	NA
ENSG00000167657	chr19	3958453	3971123	DAPK3	0.0676244	0.314907	0.51709	0.68706	NA	No	No	No	No	No	0.152227	4	0.217018	No	No	No	No	NA	NA	NA	NA	0.0676244
ENSG00000167658	chr19	3976056	3985463	EEF2	0.0387192	0.249017	0.094196	0.503106	NA	No	No	No	No	No	0.0241218	4	0.100453	No	No	No	No	NA	NA	NA	NA	0.0241218
ENSG00000167664	chr19	4292227	4302431	TMIGD2	0.989574	1	0.25993	0.612636	NA	No	No	No	No	No	0.606479	4	0.400962	No	No	No	No	NA	NA	NA	NA	0.25993
ENSG00000167670	chr19	4402640	4445018	CHAF1A	0.382494	0.651376	0.28954	0.625845	NA	No	No	No	No	No	0.354447	4	0.314068	No	No	No	No	NA	NA	NA	NA	0.28954
ENSG00000167671	chr19	4444999	4457794	UBXN6	0.376402	0.647406	0.16772	0.563316	NA	No	No	No	No	No	0.237531	4	0.264084	No	No	No	No	NA	NA	NA	NA	0.16772
ENSG00000167674	chr19	4472297	4502208	HDGFL2	0.395881	0.662704	0.083062	0.491244	NA	No	No	No	No	No	0.145171	4	0.212371	No	No	No	No	NA	NA	NA	NA	0.083062
ENSG00000167676	chr19	4502192	4518486	PLIN4	1	1	0.3741	0.653834	NA	No	No	No	No	No	0.741927	4	0.43949	No	No	No	No	NA	NA	NA	NA	0.3741
ENSG00000167680	chr19	4542593	4581776	SEMA6B	0.36023	0.636071	0.13405	0.539832	NA	No	No	No	No	No	0.194631	4	0.241422	No	No	No	No	NA	NA	NA	NA	0.13405
ENSG00000167685	chr19	56132599	56160893	ZNF444	0.0193974	0.188141	0.72886	0.722023	NA	No	No	No	No	No	0.0743501	4	0.16117	No	No	No	No	NA	NA	NA	NA	0.0193974
ENSG00000167693	chr17	799310	979776	NXN	0.473352	0.715941	0.059474	0.459007	NA	No	No	No	No	No	0.128659	4	0.199592	No	No	No	No	NA	NA	NA	NA	0.059474
ENSG00000167695	chr17	732412	742968	TLCD3A	0.358779	0.634892	0.75736	0.72651	NA	No	No	No	No	No	0.625773	4	0.405621	No	No	No	No	NA	NA	NA	NA	0.358779
ENSG00000167699	chr17	757097	782294	GLOD4	0.322727	0.60806	0.87279	0.745122	NA	No	No	No	No	No	0.638555	4	0.409249	No	No	No	No	NA	NA	NA	NA	0.322727
ENSG00000167700	chr8	144509070	144511213	MFSD3	0.0627791	0.306906	NA	NA	NA	No	No	NA	NA	No	NA	NA	NA	No	No	No	No	NA	NA	NA	NA	0.0627791
ENSG00000167701	chr8	144502973	144507174	GPT	0.666278	0.842922	0.92873	0.752578	NA	No	No	No	No	No	0.915804	4	0.489668	No	No	No	No	NA	NA	NA	NA	0.666278
ENSG00000167702	chr8	144466043	144474202	KIFC2	0.931725	1	NA	NA	NA	No	No	NA	NA	No	NA	NA	NA	No	No	No	No	NA	NA	NA	NA	0.931725
ENSG00000167703	chr17	1569268	1628886	SLC43A2	0.159376	0.450131	0.20828	0.587791	NA	No	No	No	No	No	0.146235	4	0.213301	No	No	No	No	NA	NA	NA	NA	0.146235
ENSG00000167705	chr17	1646145	1649866	RILP	0.454644	0.703329	0.28741	0.625145	NA	No	No	No	No	No	0.396592	4	0.329335	No	No	No	No	NA	NA	NA	NA	0.28741
ENSG00000167711	chr17	1742836	1755265	SERPINF2	0.658602	0.837984	0.34157	0.643897	NA	No	No	No	No	No	0.560561	4	0.385816	No	No	No	No	NA	NA	NA	NA	0.34157
ENSG00000167716	chr17	1716523	1738599	WDR81	0.545615	0.763764	0.20105	0.584812	NA	No	No	No	No	No	0.352129	4	0.313039	No	No	No	No	NA	NA	NA	NA	0.20105
ENSG00000167720	chr17	2303383	2325260	SRR	0.821696	0.940565	NA	NA	NA	No	No	NA	NA	No	NA	NA	NA	No	No	No	No	NA	NA	NA	NA	0.821696
ENSG00000167721	chr17	2322396	2336657	TSR1	0.351287	0.630766	0.79692	0.731567	NA	No	No	No	No	No	0.636364	4	0.408884	No	No	No	No	NA	NA	NA	NA	0.351287
ENSG00000167723	chr17	3510502	3557812	TRPV3	0.363651	0.637977	0.11731	0.528969	NA	No	No	No	No	No	0.17723	4	0.231842	No	No	No	No	NA	NA	NA	NA	0.11731
ENSG00000167733	chr19	5680604	5688523	HSD11B1L	0.0953855	0.364177	NA	NA	NA	No	No	NA	NA	No	NA	NA	NA	No	No	No	No	NA	NA	NA	NA	0.0953855
ENSG00000167740	chr17	4143168	4187310	CYB5D2	0.348244	0.62846	0.26683	0.615021	NA	No	No	No	No	No	0.313704	4	0.297342	No	No	No	No	NA	NA	NA	NA	0.26683
ENSG00000167741	chr17	4556927	4560818	GGT6	NA	NA	0.32411	0.638857	NA	NA	NA	No	No	No	NA	NA	NA	No	No	No	No	NA	NA	NA	NA	0.32411
ENSG00000167747	NA	NA	NA	NA	0.494438	0.729818	0.098193	0.506755	NA	No	No	No	No	No	0.195422	4	0.241744	No	No	No	No	NA	NA	NA	NA	0.098193
ENSG00000167748	chr19	50819146	50823787	KLK1	NA	NA	0.88007	0.746456	NA	NA	NA	No	No	No	NA	NA	NA	No	No	No	No	NA	NA	NA	NA	0.88007
ENSG00000167749	chr19	50906351	50911395	KLK4	NA	NA	NA	NA	NA	NA	NA	NA	NA	Yes	NA	NA	NA	No	No	No	No	NA	NA	NA	NA	NA
ENSG00000167751	chr19	50861568	50880567	KLK2	NA	NA	0.23133	0.603418	NA	NA	NA	No	No	No	NA	NA	NA	No	No	No	No	NA	NA	NA	NA	0.23133
ENSG00000167754	chr19	50943303	50953093	KLK5	0.0457677	0.267629	NA	NA	NA	No	No	NA	NA	No	NA	NA	NA	No	No	No	No	NA	NA	NA	NA	0.0457677
ENSG00000167755	chr19	50958631	50969673	KLK6	0.345169	0.626781	NA	NA	NA	No	No	NA	NA	No	NA	NA	NA	No	No	No	No	NA	NA	NA	NA	0.345169
ENSG00000167757	chr19	51022216	51028039	KLK11	NA	NA	0.64425	0.709588	NA	NA	NA	No	No	No	NA	NA	NA	No	No	No	No	NA	NA	NA	NA	0.64425
ENSG00000167759	chr19	51055626	51065114	KLK13	NA	NA	0.010511	0.283543	NA	NA	NA	No	No	No	NA	NA	NA	No	No	No	No	NA	NA	NA	NA	0.010511
ENSG00000167766	chr19	52594060	52690504	ZNF83	0.529131	0.753203	0.14686	0.551845	NA	No	No	No	No	No	0.276237	4	0.28109	No	No	No	No	NA	NA	NA	NA	0.14686
ENSG00000167767	chr12	52168996	52192014	KRT80	NA	NA	NA	NA	NA	NA	NA	NA	NA	Yes	NA	NA	NA	No	No	No	No	NA	NA	NA	NA	NA
ENSG00000167768	chr12	52674736	52680407	KRT1	NA	NA	0.44078	0.669122	NA	NA	NA	No	No	No	NA	NA	NA	No	No	No	No	NA	NA	NA	NA	0.44078
ENSG00000167769	chr19	6306142	6333612	ACER1	NA	NA	0.43332	0.667719	NA	NA	NA	No	No	No	NA	NA	NA	No	No	No	No	NA	NA	NA	NA	0.43332
ENSG00000167770	chr11	63985853	64001811	OTUB1	0.0180246	0.184449	NA	NA	NA	No	No	NA	NA	No	NA	NA	NA	No	No	No	No	NA	NA	NA	NA	0.0180246
ENSG00000167771	chr11	63911230	63917164	RCOR2	0.0118524	0.157234	NA	NA	NA	No	Yes	NA	NA	No	NA	NA	NA	No	No	No	No	NA	NA	NA	NA	0.0118524
ENSG00000167772	chr19	8363289	8374370	ANGPTL4	0.298706	0.589225	0.51007	0.685201	NA	No	No	No	No	No	0.439028	4	0.343949	No	No	No	No	NA	NA	NA	NA	0.298706
ENSG00000167774	chr19	8308283	8321379	ENSG00000167774	NA	NA	NA	NA	NA	NA	NA	NA	NA	Yes	NA	NA	NA	No	No	No	No	NA	NA	NA	NA	NA
ENSG00000167775	chr19	8302127	8308358	CD320	0.375036	0.646383	0.29688	0.628999	NA	No	No	No	No	No	0.355751	4	0.31456	No	No	No	No	NA	NA	NA	NA	0.29688
ENSG00000167778	chr12	53064316	53079404	SPRYD3	0.415024	0.67568	0.53619	0.691127	NA	No	No	No	No	No	0.556927	4	0.384592	No	No	No	No	NA	NA	NA	NA	0.415024
ENSG00000167779	chr12	53097436	53102345	IGFBP6	0.188811	0.484269	NA	NA	NA	No	No	NA	NA	No	NA	NA	NA	No	No	No	No	NA	NA	NA	NA	0.188811
ENSG00000167780	chr12	53103486	53124535	SOAT2	NA	NA	0.30918	0.633913	NA	NA	NA	No	No	No	NA	NA	NA	No	No	No	No	NA	NA	NA	NA	0.30918
ENSG00000167785	chr19	8806170	8832314	ZNF558	0.341551	0.623727	0.20768	0.587594	NA	No	No	No	No	No	0.258624	4	0.273573	No	No	No	No	NA	NA	NA	NA	0.20768
ENSG00000167791	chr11	67518912	67524517	CABP2	NA	NA	0.29284	0.628956	NA	NA	NA	No	No	No	NA	NA	NA	No	No	No	No	NA	NA	NA	NA	0.29284
ENSG00000167792	chr11	67605653	67612554	NDUFV1	0.0555394	0.289179	0.45733	0.671428	NA	No	No	No	No	No	0.118694	4	0.192553	No	No	No	No	NA	NA	NA	NA	0.0555394
ENSG00000167797	chr11	67506497	67508649	CDK2AP2	0.139497	0.42585	NA	NA	NA	No	No	NA	NA	No	NA	NA	NA	No	No	No	No	NA	NA	NA	NA	0.139497
ENSG00000167799	chr11	67627938	67629937	NUDT8	0.28572	0.577876	0.92359	0.751462	NA	No	No	No	No	No	0.615448	4	0.403033	No	No	No	No	NA	NA	NA	NA	0.28572
ENSG00000167800	chr11	67631303	67639763	TBX10	NA	NA	0.6361	0.708196	NA	NA	NA	No	No	No	NA	NA	NA	No	No	No	No	NA	NA	NA	NA	0.6361
ENSG00000167807	chr19	10305427	10316009	ENSG00000167807	0.418078	0.677888	0.60302	0.70323	NA	No	No	No	No	No	0.599489	4	0.398837	No	No	No	No	NA	NA	NA	NA	0.418078
ENSG00000167815	chr19	12796820	12801800	PRDX2	0.147807	0.436172	NA	NA	NA	No	No	NA	NA	No	NA	NA	NA	No	No	No	No	NA	NA	NA	NA	0.147807
ENSG00000167822	chr11	56134721	56140201	OR8J3	NA	NA	0.14332	0.549507	NA	NA	NA	No	No	No	NA	NA	NA	No	No	No	No	NA	NA	NA	NA	0.14332
ENSG00000167825	chr11	55935456	55936400	OR5I1	NA	NA	0.52061	0.687523	NA	NA	NA	No	No	No	NA	NA	NA	No	No	No	No	NA	NA	NA	NA	0.52061
ENSG00000167840	chr17	5105269	5123162	ZNF232	0.352727	0.631574	0.03502	0.401833	NA	No	No	No	No	No	0.0666281	4	0.155267	No	No	No	No	NA	NA	NA	NA	0.03502
ENSG00000167842	chr17	5486285	5490814	MIS12	0.28016	0.572675	0.31769	0.636522	NA	No	No	No	No	No	0.304311	4	0.293468	No	No	No	No	NA	NA	NA	NA	0.28016
ENSG00000167850	chr17	74541073	74546115	CD300C	NA	NA	0.25493	0.611854	NA	NA	NA	No	No	No	NA	NA	NA	No	No	No	No	NA	NA	NA	NA	0.25493
ENSG00000167851	chr17	74466399	74484794	CD300A	0.0338027	0.235075	0.46617	0.674578	NA	No	No	No	No	No	0.0811593	4	0.166797	No	No	No	No	NA	NA	NA	NA	0.0338027
ENSG00000167858	chr17	6789133	6831761	TEKT1	1	1	0.63265	0.707322	NA	No	No	No	No	No	0.922301	4	0.491573	No	No	No	No	NA	NA	NA	NA	0.63265
ENSG00000167861	chr17	74950742	74973166	HID1	0.91135	0.996915	0.0062773	0.250322	NA	No	No	No	No	No	0.0352611	4	0.119972	No	No	No	No	NA	NA	NA	NA	0.0062773
ENSG00000167862	chr17	75012670	75021261	MRPL58	0.230785	0.527198	0.9994	0.765981	NA	No	No	No	No	No	0.568975	4	0.388692	No	No	No	No	NA	NA	NA	NA	0.230785
ENSG00000167863	chr17	75038863	75046985	ATP5PD	0.162137	0.453153	0.12956	0.539179	NA	No	No	No	No	No	0.102153	4	0.181799	No	No	No	No	NA	NA	NA	NA	0.102153
ENSG00000167874	chr17	7855066	7856099	TMEM88	1	1	NA	NA	NA	No	No	NA	NA	No	NA	NA	NA	No	No	No	No	NA	NA	NA	NA	1
ENSG00000167880	chr17	76004502	76027306	EVPL	0.452032	0.701215	0.78408	0.730045	NA	No	No	No	No	No	0.72206	4	0.433408	No	No	No	No	NA	NA	NA	NA	0.452032
ENSG00000167881	chr17	76038775	76072517	SRP68	0.0872598	0.349312	0.88576	0.746817	NA	No	No	No	No	No	0.27517	4	0.280729	No	No	No	No	NA	NA	NA	NA	0.0872598
ENSG00000167889	chr17	76868404	76950393	MGAT5B	0.249042	0.544581	0.071781	0.480559	NA	No	No	No	No	No	0.0898162	4	0.173729	No	No	No	No	NA	NA	NA	NA	0.071781
ENSG00000167895	chr17	78130770	78142968	TMC8	0.35248	0.631574	0.34561	0.644982	NA	No	No	No	No	No	0.378278	4	0.322677	No	No	No	No	NA	NA	NA	NA	0.34561
ENSG00000167900	chr17	78174091	78187233	TK1	1	1	0.36483	0.650785	NA	No	No	No	No	No	0.732697	4	0.436294	No	No	No	No	NA	NA	NA	NA	0.36483
ENSG00000167904	chr8	55696424	55773407	TMEM68	0.229097	0.525436	0.87082	0.744812	NA	No	No	No	No	No	0.521086	4	0.373034	No	No	No	No	NA	NA	NA	NA	0.229097
ENSG00000167910	chr8	58490178	58500163	CYP7A1	NA	NA	0.62652	0.706564	NA	NA	NA	No	No	No	NA	NA	NA	No	No	No	No	NA	NA	NA	NA	0.62652
ENSG00000167912	NA	NA	NA	NA	0.449476	0.699571	NA	NA	NA	No	No	NA	NA	No	NA	NA	NA	No	No	No	No	NA	NA	NA	NA	0.449476
ENSG00000167914	chr17	39953263	39977768	GSDMA	NA	NA	0.294	0.628999	NA	NA	NA	No	No	No	NA	NA	NA	No	No	No	No	NA	NA	NA	NA	0.294
ENSG00000167916	chr17	40697991	40703752	KRT24	NA	NA	0.52802	0.689572	NA	NA	NA	No	No	No	NA	NA	NA	No	No	No	No	NA	NA	NA	NA	0.52802
ENSG00000167920	NA	NA	NA	NA	0.237834	0.534854	0.79663	0.731465	NA	No	No	No	No	No	0.504651	4	0.367715	No	No	No	No	NA	NA	NA	NA	0.237834
ENSG00000167925	chr17	42188799	42194532	GHDC	0.844488	0.955267	NA	NA	NA	No	No	NA	NA	No	NA	NA	NA	No	No	No	No	NA	NA	NA	NA	0.844488
ENSG00000167930	chr16	234521	272183	FAM234A	0.633857	0.821517	0.2582	0.612283	NA	No	No	No	No	No	0.459882	4	0.350023	No	No	No	No	NA	NA	NA	NA	0.2582
ENSG00000167941	chr17	43753738	43758791	SOST	NA	NA	NA	NA	NA	NA	NA	NA	NA	Yes	NA	NA	NA	No	No	No	No	NA	NA	NA	NA	NA
ENSG00000167962	chr16	1997654	2009821	ZNF598	0.966357	1	0.40399	0.660951	NA	No	No	No	No	No	0.757602	4	0.443915	No	No	No	No	NA	NA	NA	NA	0.40399
ENSG00000167964	chr16	2140803	2154165	RAB26	0.77526	0.910701	0.014907	0.321297	NA	No	No	No	No	No	0.0631057	4	0.151741	No	No	No	No	NA	NA	NA	NA	0.014907
ENSG00000167965	chr16	2204248	2209453	MLST8	0.221489	0.519421	NA	NA	NA	No	No	NA	NA	No	NA	NA	NA	No	No	No	No	NA	NA	NA	NA	0.221489
ENSG00000167967	chr16	2223580	2235742	E4F1	0.567328	0.778834	0.32557	0.638925	NA	No	No	No	No	No	0.496671	4	0.364684	No	No	No	No	NA	NA	NA	NA	0.32557
ENSG00000167968	chr16	2235816	2238711	DNASE1L2	0.622856	0.814349	NA	NA	NA	No	No	NA	NA	No	NA	NA	NA	No	No	No	No	NA	NA	NA	NA	0.622856
ENSG00000167969	chr16	2239402	2252300	ECI1	0.974265	1	0.77472	0.729994	NA	No	No	No	No	No	0.967122	4	0.504911	No	No	No	No	NA	NA	NA	NA	0.77472
ENSG00000167971	chr16	2177180	2196605	CASKIN1	0.0337389	0.234986	NA	NA	NA	No	No	NA	NA	No	NA	NA	NA	No	No	No	No	NA	NA	NA	NA	0.0337389
ENSG00000167972	chr16	2275881	2340746	ABCA3	0.824509	0.942116	0.49543	0.679654	NA	No	No	No	No	No	0.774203	4	0.448142	No	No	No	No	NA	NA	NA	NA	0.49543
ENSG00000167977	chr16	2682523	2709030	KCTD5	0.997554	1	0.45475	0.671428	NA	No	No	No	No	No	0.812218	4	0.459362	No	No	No	No	NA	NA	NA	NA	0.45475
ENSG00000167978	chr16	2752626	2772538	SRRM2	0.671757	0.846403	0.70836	0.719787	NA	No	No	No	No	No	0.829238	4	0.464309	No	No	No	No	NA	NA	NA	NA	0.671757
ENSG00000167981	chr16	3432414	3443504	ZNF597	0.579476	0.786169	0.24352	0.60568	NA	No	No	No	No	No	0.417442	4	0.336015	No	No	No	No	NA	NA	NA	NA	0.24352
ENSG00000167984	chr16	3539033	3577403	NLRC3	0.428582	0.68486	NA	NA	NA	No	No	NA	NA	No	NA	NA	NA	No	No	No	No	NA	NA	NA	NA	0.428582
ENSG00000167985	chr11	61430042	61446733	SDHAF2	1	1	0.14707	0.5519	NA	No	No	No	No	No	0.428981	4	0.340264	No	No	No	No	NA	NA	NA	NA	0.14707
ENSG00000167986	chr11	61299451	61342596	DDB1	0.136235	0.421854	NA	NA	NA	No	No	NA	NA	No	NA	NA	NA	No	No	No	No	NA	NA	NA	NA	0.136235
ENSG00000167987	chr11	61130257	61161615	VPS37C	0.315101	0.602789	0.49205	0.679328	NA	No	No	No	No	No	0.444056	4	0.345015	No	No	No	No	NA	NA	NA	NA	0.315101
ENSG00000167992	chr11	61258286	61295316	VWCE	0.0434508	0.260888	NA	NA	NA	No	No	NA	NA	No	NA	NA	NA	No	No	No	No	NA	NA	NA	NA	0.0434508
ENSG00000167994	chr11	61897301	61920269	RAB3IL1	0.38519	0.654012	0.10432	0.517455	NA	No	No	No	No	No	0.169344	4	0.227249	No	No	No	No	NA	NA	NA	NA	0.10432
ENSG00000167995	chr11	61950063	61965515	BEST1	0.685319	0.854279	0.65475	0.71061	NA	No	No	No	No	No	0.808299	4	0.458276	No	No	No	No	NA	NA	NA	NA	0.65475
ENSG00000167996	chr11	61959718	61967634	FTH1	1	1	0.70935	0.719851	NA	No	No	No	No	No	0.952945	4	0.500632	No	No	No	No	NA	NA	NA	NA	0.70935
ENSG00000168000	chr11	62689289	62709845	BSCL2	1	1	0.79076	0.730394	NA	No	No	No	No	No	0.976399	4	0.507437	No	No	No	No	NA	NA	NA	NA	0.79076
ENSG00000168002	chr11	62761565	62766710	POLR2G	0.0396994	0.251384	NA	NA	NA	No	No	NA	NA	No	NA	NA	NA	No	No	No	No	NA	NA	NA	NA	0.0396994
ENSG00000168003	chr11	62856004	62888880	SLC3A2	0.176905	0.469453	0.24372	0.605706	NA	No	No	No	No	No	0.178665	4	0.232201	No	No	No	No	NA	NA	NA	NA	0.176905
ENSG00000168004	chr11	63461404	63491194	PLAAT5	1	1	0.11185	0.524934	mvp	No	No	No	No	No	0.356868	4	0.314924	No	Yes	Yes	Yes	NA	0.11185	0.11185	0.11185	0.11185
ENSG00000168005	chr11	63813456	63827716	SPINDOC	0.0189685	0.186654	0.36243	0.650134	NA	No	No	No	No	No	0.0411104	4	0.128467	No	No	No	No	NA	NA	NA	NA	0.0189685
ENSG00000168010	chr11	72814406	72843674	ATG16L2	0.0193464	0.187928	0.15624	0.554294	NA	No	No	No	No	No	0.0205591	4	0.0949982	No	No	No	No	NA	NA	NA	NA	0.0193464
ENSG00000168014	chr11	74012718	74171210	C2CD3	0.00868099	0.137921	0.19708	0.584294	NA	No	Yes	No	No	No	0.0126103	4	0.0805011	No	No	No	No	NA	NA	NA	NA	0.00868099
ENSG00000168016	chr3	36826819	36945057	TRANK1	0.0144689	0.167956	0.65411	0.710474	NA	No	No	No	No	No	0.05357	4	0.142188	No	No	No	No	NA	NA	NA	NA	0.0144689
ENSG00000168026	chr3	39107680	39138903	TTC21A	0.38953	0.657383	0.19431	0.583042	NA	No	No	No	No	No	0.271053	4	0.279238	No	No	No	No	NA	NA	NA	NA	0.19431
ENSG00000168028	chr3	39406716	39426255	RPSA	0.802811	0.928658	0.94735	0.754672	NA	No	No	No	No	No	0.968721	4	0.505281	No	No	No	No	NA	NA	NA	NA	0.802811
ENSG00000168032	chr3	40387184	40428744	ENTPD3	0.625961	0.816442	0.72752	0.721628	NA	No	No	No	No	No	0.813607	4	0.459793	No	No	No	No	NA	NA	NA	NA	0.625961
ENSG00000168036	chr3	41194741	41260096	CTNNB1	0.761548	0.903038	0.10261	0.514831	NA	No	No	No	No	No	0.277345	4	0.281415	No	No	No	No	NA	NA	NA	NA	0.10261
ENSG00000168038	chr3	41246599	41962130	ULK4	0.537077	0.758071	0.041887	0.417246	NA	No	No	No	No	No	0.107857	4	0.185495	No	No	No	No	NA	NA	NA	NA	0.041887
ENSG00000168040	chr11	70203296	70207390	FADD	0.677612	0.849891	NA	NA	NA	No	No	NA	NA	No	NA	NA	NA	No	No	No	No	NA	NA	NA	NA	0.677612
ENSG00000168056	chr11	65538559	65558930	LTBP3	0.0975052	0.367236	0.23112	0.603418	NA	No	No	No	No	No	0.108005	4	0.185538	No	No	No	No	NA	NA	NA	NA	0.0975052
ENSG00000168060	chr11	65044818	65058553	NAALADL1	0.1285	0.413084	0.017928	0.328418	NA	No	No	No	No	No	0.0162949	4	0.088435	No	No	No	No	NA	NA	NA	NA	0.0162949
ENSG00000168061	chr11	65040901	65044828	SAC3D1	0.096789	0.366616	0.023742	0.362727	NA	No	No	No	No	No	0.0162598	4	0.088435	No	No	No	No	NA	NA	NA	NA	0.0162598
ENSG00000168062	chr11	64987945	64997018	BATF2	0.0288837	0.221511	0.038082	0.409062	NA	No	No	No	No	No	0.00859334	4	0.0684547	No	No	No	No	NA	NA	NA	NA	0.00859334
ENSG00000168065	chr11	64555690	64572875	SLC22A11	NA	NA	0.050738	0.434848	NA	NA	NA	No	No	No	NA	NA	NA	No	No	No	No	NA	NA	NA	NA	0.050738
ENSG00000168066	chr11	64764606	64778786	SF1	0.00350271	0.0916633	0.27491	0.619294	NA	No	Yes	No	No	No	0.00765098	4	0.065187	No	No	No	No	NA	NA	NA	NA	0.00350271
ENSG00000168067	chr11	64784918	64803241	MAP4K2	0.985005	1	0.14829	0.552303	NA	No	No	No	No	No	0.427053	4	0.339566	No	No	No	No	NA	NA	NA	NA	0.14829
ENSG00000168070	chr11	64937517	64972108	MAJIN	NA	NA	0.044717	0.424261	NA	NA	NA	No	No	No	NA	NA	NA	No	No	No	No	NA	NA	NA	NA	0.044717
ENSG00000168071	chr11	64340204	64357534	CCDC88B	0.509551	0.739475	0.40589	0.660951	NA	No	No	No	No	No	0.532751	4	0.376552	No	No	No	No	NA	NA	NA	NA	0.40589
ENSG00000168077	chr8	27633868	27676776	SCARA3	0.0130614	0.161467	0.076786	0.482384	NA	No	No	No	No	No	0.00792803	4	0.0662932	No	No	No	No	NA	NA	NA	NA	0.00792803
ENSG00000168078	chr8	27809624	27838082	PBK	NA	NA	0.67967	0.714878	NA	NA	NA	No	No	No	NA	NA	NA	No	No	No	No	NA	NA	NA	NA	0.67967
ENSG00000168079	chr8	27869883	27992673	SCARA5	0.0541594	0.286748	0.21841	0.595068	NA	No	No	No	No	No	0.0643165	4	0.153104	No	No	No	No	NA	NA	NA	NA	0.0541594
ENSG00000168081	chr8	28316986	28343355	PNOC	0.0583925	0.296063	0.31557	0.635404	NA	No	No	No	No	No	0.092023	4	0.17508	No	No	No	No	NA	NA	NA	NA	0.0583925
ENSG00000168090	chr7	100088969	100092187	COPS6	0.000823992	0.0498344	NA	NA	NA	Yes	Yes	NA	NA	No	NA	NA	NA	No	No	Yes	No	NA	NA	0.000823992	NA	0.000823992
ENSG00000168092	chr11	117144284	117176894	PAFAH1B2	0.0636275	0.309035	0.19939	0.584294	NA	No	No	No	No	No	0.068092	4	0.156309	No	No	No	No	NA	NA	NA	NA	0.0636275
ENSG00000168096	chr16	4696510	4734378	ANKS3	0.0938413	0.361099	0.28252	0.6235	NA	No	No	No	No	No	0.122755	4	0.194936	No	No	No	No	NA	NA	NA	NA	0.0938413
ENSG00000168101	chr16	4693562	4695859	NUDT16L1	0.273723	0.566501	NA	NA	NA	No	No	NA	NA	No	NA	NA	NA	No	No	No	No	NA	NA	NA	NA	0.273723
ENSG00000168116	chr6	57046532	57055239	KIAA1586	0.170501	0.462067	0.68295	0.71591	NA	No	No	No	No	No	0.366838	4	0.318953	No	No	No	No	NA	NA	NA	NA	0.170501
ENSG00000168118	chr1	229271062	229305894	RAB4A	0.362717	0.637421	0.86883	0.744263	NA	No	No	No	No	No	0.679044	4	0.420616	No	No	No	No	NA	NA	NA	NA	0.362717
ENSG00000168124	chr16	3204247	3205188	OR1F1	0.485877	0.723481	NA	NA	NA	No	No	NA	NA	No	NA	NA	NA	No	No	No	No	NA	NA	NA	NA	0.485877
ENSG00000168131	chr6	27911185	27912396	OR2B2	NA	NA	0.19971	0.584335	NA	NA	NA	No	No	No	NA	NA	NA	No	No	No	No	NA	NA	NA	NA	0.19971
ENSG00000168135	chr22	38426327	38455199	KCNJ4	0.0906639	0.355267	0.94913	0.754984	NA	No	No	No	No	No	0.29712	4	0.290469	No	No	No	No	NA	NA	NA	NA	0.0906639
ENSG00000168137	chr3	9397615	9479240	SETD5	0.388866	0.656975	0.53267	0.690872	NA	No	No	No	No	No	0.533249	4	0.376552	No	No	No	No	NA	NA	NA	NA	0.388866
ENSG00000168140	chr16	4371848	4383538	VASN	0.0159426	0.174179	0.47557	0.676494	NA	No	No	No	No	No	0.0445962	4	0.132996	No	No	No	No	NA	NA	NA	NA	0.0159426
ENSG00000168143	chr6	54846771	54945099	FAM83B	NA	NA	0.9743	0.759612	NA	NA	NA	No	No	No	NA	NA	NA	No	No	No	No	NA	NA	NA	NA	0.9743
ENSG00000168148	chr1	228424845	228425360	H3-4	NA	NA	NA	NA	NA	NA	NA	NA	NA	Yes	NA	NA	NA	No	No	No	No	NA	NA	NA	NA	NA
ENSG00000168152	chr4	82900684	82919969	THAP9	0.916841	1	0.16936	0.564394	NA	No	No	No	No	No	0.444486	4	0.345096	No	No	No	No	NA	NA	NA	NA	0.16936
ENSG00000168158	chr16	3355889	3357306	OR2C1	NA	NA	0.76237	0.727405	NA	NA	NA	No	No	No	NA	NA	NA	No	No	No	No	NA	NA	NA	NA	0.76237
ENSG00000168159	chr1	228487382	228499899	RNF187	0.199868	0.496779	NA	NA	NA	No	No	NA	NA	No	NA	NA	NA	No	No	No	No	NA	NA	NA	NA	0.199868
ENSG00000168172	chr8	42896946	43030535	HOOK3	0.0312643	0.229024	0.93811	0.753349	NA	No	No	No	No	No	0.132837	4	0.203529	No	No	No	No	NA	NA	NA	NA	0.0312643
ENSG00000168175	chr14	55051647	55070194	MAPK1IP1L	0.510071	0.739539	0.50992	0.685201	NA	No	No	No	No	No	0.610368	4	0.401615	No	No	No	No	NA	NA	NA	NA	0.50992
ENSG00000168209	chr10	72273919	72276036	DDIT4	0.0124414	0.159672	NA	NA	NA	No	Yes	NA	NA	No	NA	NA	NA	No	No	No	No	NA	NA	NA	NA	0.0124414
ENSG00000168214	chr4	26163455	26435131	RBPJ	0.275076	0.567664	0.14947	0.553107	NA	No	No	No	No	No	0.172331	4	0.228892	No	No	No	No	NA	NA	NA	NA	0.14947
ENSG00000168216	chr6	69672757	69867236	LMBRD1	0.186714	0.481593	0.4106	0.662255	NA	No	No	No	No	No	0.273564	4	0.279904	No	No	No	No	NA	NA	NA	NA	0.186714
ENSG00000168228	chr4	25312774	25370383	ZCCHC4	0.119146	0.399379	0.32922	0.640093	NA	No	No	No	No	No	0.166254	4	0.225715	No	No	No	No	NA	NA	NA	NA	0.119146
ENSG00000168229	chr14	52267698	52276724	PTGDR	NA	NA	0.53904	0.692139	NA	NA	NA	No	No	No	NA	NA	NA	No	No	No	No	NA	NA	NA	NA	0.53904
ENSG00000168234	chr18	23992773	24135610	TTC39C	0.0415738	0.256542	0.089291	0.499355	NA	No	No	No	No	No	0.024486	4	0.101578	No	No	No	No	NA	NA	NA	NA	0.024486
ENSG00000168237	chr3	52287089	52295257	GLYCTK	0.0776879	0.333973	0.12506	0.534727	NA	No	No	No	No	No	0.0547381	4	0.143066	No	No	No	No	NA	NA	NA	NA	0.0547381
ENSG00000168243	chr1	235547685	235650754	GNG4	0.0160426	0.17485	0.004797	0.239051	NA	No	No	No	No	No	0.000805907	4	0.0260308	No	No	Yes	No	NA	NA	0.000805907	NA	0.000805907
ENSG00000168246	chr5	172209646	172283764	UBTD2	0.513459	0.742143	0.79386	0.730438	NA	No	No	No	No	No	0.773422	4	0.447849	No	No	No	No	NA	NA	NA	NA	0.513459
ENSG00000168255	chr7	102537918	102572653	POLR2J3	0.139651	0.425997	NA	NA	NA	No	No	NA	NA	No	NA	NA	NA	No	No	No	No	NA	NA	NA	NA	0.139651
ENSG00000168256	chr17	42011382	42025644	NKIRAS2	0.0924593	0.358457	0.024881	0.366829	NA	No	No	No	No	No	0.0162751	4	0.088435	No	No	No	No	NA	NA	NA	NA	0.0162751
ENSG00000168259	chr17	41976421	42021376	DNAJC7	0.50969	0.739475	0.030018	0.383602	NA	No	No	No	No	No	0.079252	4	0.165259	No	No	No	No	NA	NA	NA	NA	0.030018
ENSG00000168260	NA	NA	NA	NA	NA	NA	0.69953	0.718017	NA	NA	NA	No	No	No	NA	NA	NA	No	No	No	No	NA	NA	NA	NA	0.69953
ENSG00000168263	chr9	2717510	2730037	KCNV2	NA	NA	0.24642	0.607071	NA	NA	NA	No	No	No	NA	NA	NA	No	No	No	No	NA	NA	NA	NA	0.24642
ENSG00000168264	chr1	234604269	234610178	IRF2BP2	0.260761	0.555874	NA	NA	NA	No	No	NA	NA	No	NA	NA	NA	No	No	No	No	NA	NA	NA	NA	0.260761
ENSG00000168267	chr10	23192312	23194245	PTF1A	NA	NA	0.11695	0.528969	NA	NA	NA	No	No	No	NA	NA	NA	No	No	No	No	NA	NA	NA	NA	0.11695
ENSG00000168268	chr3	52524385	52535054	NT5DC2	0.957933	1	0.057705	0.453798	NA	No	No	No	No	No	0.215328	4	0.253577	No	No	No	No	NA	NA	NA	NA	0.057705
ENSG00000168269	chr5	170105897	170109734	FOXI1	NA	NA	0.37449	0.654108	NA	NA	NA	No	No	No	NA	NA	NA	No	No	No	No	NA	NA	NA	NA	0.37449
ENSG00000168273	chr3	52534013	52579237	SMIM4	0.134209	0.41905	0.37828	0.655588	NA	No	No	No	No	No	0.202083	4	0.245184	No	No	No	No	NA	NA	NA	NA	0.134209
ENSG00000168275	chr1	234373456	234385080	COA6	0.014419	0.167635	0.49321	0.679445	NA	No	No	No	No	No	0.0422858	4	0.130185	No	No	No	No	NA	NA	NA	NA	0.014419
ENSG00000168280	chr2	148875227	149026759	KIF5C	0.141487	0.428287	0.31588	0.635404	NA	No	No	No	No	No	0.183596	4	0.23514	No	No	No	No	NA	NA	NA	NA	0.141487
ENSG00000168282	chr14	49620799	49623481	MGAT2	0.294402	0.585552	0.98545	0.762296	NA	No	No	No	No	No	0.649131	4	0.41236	No	No	No	No	NA	NA	NA	NA	0.294402
ENSG00000168283	chr10	22321099	22331484	BMI1	0.409808	0.671969	NA	NA	NA	No	No	NA	NA	No	NA	NA	NA	No	No	No	No	NA	NA	NA	NA	0.409808
ENSG00000168286	chr16	67842320	67844195	THAP11	0.0518207	0.281634	NA	NA	NA	No	No	NA	NA	No	NA	NA	NA	No	No	No	No	NA	NA	NA	NA	0.0518207
ENSG00000168288	chr2	149569637	149587778	MMADHC	0.104239	0.377351	0.37479	0.654497	NA	No	No	No	No	No	0.165743	4	0.225257	No	No	No	No	NA	NA	NA	NA	0.104239
ENSG00000168291	chr3	58427630	58433857	PDHB	0.198413	0.494998	0.59351	0.701852	NA	No	No	No	No	No	0.369662	4	0.319784	No	No	No	No	NA	NA	NA	NA	0.198413
ENSG00000168297	chr3	58332880	58426127	PXK	0.875741	0.974673	0.49106	0.679328	NA	No	No	No	No	No	0.792942	4	0.453365	No	No	No	No	NA	NA	NA	NA	0.49106
ENSG00000168298	chr6	26156329	26157115	H1-4	0.0352752	0.238694	NA	NA	NA	No	No	NA	NA	No	NA	NA	NA	No	No	No	No	NA	NA	NA	NA	0.0352752
ENSG00000168300	chr8	51817575	51899186	PCMTD1	0.00288098	0.0834321	0.6018	0.70323	NA	No	Yes	No	No	No	0.0127561	4	0.0808237	No	No	No	No	NA	NA	NA	NA	0.00288098
ENSG00000168301	chr3	58492096	58502360	KCTD6	0.802147	0.928153	0.60582	0.70368	NA	No	No	No	No	No	0.836641	4	0.466643	No	No	No	No	NA	NA	NA	NA	0.60582
ENSG00000168303	chr7	40126027	40134622	MPLKIP	0.313913	0.601655	NA	NA	NA	No	No	NA	NA	No	NA	NA	NA	No	No	No	No	NA	NA	NA	NA	0.313913
ENSG00000168306	chr3	58505136	58537283	ACOX2	0.353048	0.631746	0.72622	0.721271	NA	No	No	No	No	No	0.605351	4	0.400583	No	No	No	No	NA	NA	NA	NA	0.353048
ENSG00000168309	chr3	58564117	58627610	FAM107A	0.189623	0.485022	0.35777	0.649579	NA	No	No	No	No	No	0.250374	4	0.270132	No	No	No	No	NA	NA	NA	NA	0.189623
ENSG00000168310	chr4	184385702	184474558	IRF2	0.0149666	0.169761	0.33963	0.643897	NA	No	No	No	No	No	0.0319312	4	0.114788	No	No	No	No	NA	NA	NA	NA	0.0149666
ENSG00000168314	chr3	39467198	39529479	MOBP	0.68812	0.85624	0.40687	0.660951	NA	No	No	No	No	No	0.636399	4	0.408884	No	No	No	No	NA	NA	NA	NA	0.40687
ENSG00000168329	chr3	39263495	39281735	CX3CR1	0.359646	0.635667	0.02979	0.382978	NA	No	No	No	No	No	0.0593143	4	0.14781	No	No	No	No	NA	NA	NA	NA	0.02979
ENSG00000168333	chr8	49054311	49076093	PPDPFL	NA	NA	0.86627	0.743727	NA	NA	NA	No	No	No	NA	NA	NA	No	No	No	No	NA	NA	NA	NA	0.86627
ENSG00000168334	chr3	39183210	39192596	XIRP1	NA	NA	0.22921	0.601601	NA	NA	NA	No	No	No	NA	NA	NA	No	No	No	No	NA	NA	NA	NA	0.22921
ENSG00000168348	chr14	35534164	35537054	INSM2	0.161676	0.45262	NA	NA	NA	No	No	NA	NA	No	NA	NA	NA	No	No	No	No	NA	NA	NA	NA	0.161676
ENSG00000168350	chr14	100143957	100159645	DEGS2	0.449001	0.699433	0.76681	0.728452	NA	No	No	No	No	No	0.711405	4	0.430403	No	No	No	No	NA	NA	NA	NA	0.449001
ENSG00000168356	chr3	38845764	39052157	SCN11A	0.788625	0.918881	0.37495	0.654572	NA	No	No	No	No	No	0.655978	4	0.414396	No	No	No	No	NA	NA	NA	NA	0.37495
ENSG00000168374	chr3	57571363	57598220	ARF4	0.157097	0.447279	0.6949	0.717194	NA	No	No	No	No	No	0.350957	4	0.312911	No	No	No	No	NA	NA	NA	NA	0.157097
ENSG00000168385	chr2	241315100	241354027	SEPTIN2	0.00227686	0.0756991	0.89762	0.7488	NA	No	Yes	No	No	No	0.0147006	4	0.0850633	No	No	No	No	NA	NA	NA	NA	0.00227686
ENSG00000168386	chr3	99828811	100114513	FILIP1L	0.00557236	0.113699	0.77789	0.729994	NA	No	Yes	No	No	No	0.0279202	4	0.108283	No	No	No	No	NA	NA	NA	NA	0.00557236
ENSG00000168389	chr1	39955112	39969968	MFSD2A	0.765645	0.9048	0.97597	0.759772	NA	No	No	No	No	No	0.964964	4	0.504253	No	No	No	No	NA	NA	NA	NA	0.765645
ENSG00000168393	chr2	241675747	241686944	DTYMK	0.47494	0.716317	NA	NA	NA	No	No	NA	NA	No	NA	NA	NA	No	No	No	No	NA	NA	NA	NA	0.47494
ENSG00000168394	chr6	32845209	32853816	TAP1	0.00014696	0.0246134	0.36648	0.651244	NA	Yes	Yes	No	No	No	0.000583236	4	0.022866	No	No	Yes	No	NA	NA	0.00014696	NA	0.00014696
ENSG00000168395	chr2	241687085	241729478	ING5	0.0314648	0.229789	NA	NA	NA	No	No	NA	NA	No	NA	NA	NA	No	No	No	No	NA	NA	NA	NA	0.0314648
ENSG00000168397	chr2	241637213	241673857	ATG4B	0.044176	0.263066	NA	NA	NA	No	No	NA	NA	No	NA	NA	NA	No	No	No	No	NA	NA	NA	NA	0.044176
ENSG00000168398	chr14	96204679	96244166	BDKRB2	0.0747558	0.328777	0.62209	0.706044	NA	No	No	No	No	No	0.189191	4	0.238039	No	No	No	No	NA	NA	NA	NA	0.0747558
ENSG00000168404	chr16	74671855	74700960	MLKL	0.000912387	0.0530484	0.51536	0.685859	NA	No	Yes	No	No	No	0.0040731	4	0.0511485	No	No	No	No	NA	NA	NA	NA	0.000912387
ENSG00000168405	NA	NA	NA	NA	0.606438	0.803864	NA	NA	NA	No	No	NA	NA	No	NA	NA	NA	No	No	No	No	NA	NA	NA	NA	0.606438
ENSG00000168411	chr16	74621399	74666877	RFWD3	1	1	0.78284	0.730045	NA	No	No	No	No	No	0.9745	4	0.507073	No	No	No	No	NA	NA	NA	NA	0.78284
ENSG00000168412	chr4	186526792	186555567	MTNR1A	NA	NA	0.21413	0.591645	NA	NA	NA	No	No	No	NA	NA	NA	No	No	No	No	NA	NA	NA	NA	0.21413
ENSG00000168418	chr16	84218657	84240012	KCNG4	NA	NA	0.63379	0.707526	NA	NA	NA	No	No	No	NA	NA	NA	No	No	No	No	NA	NA	NA	NA	0.63379
ENSG00000168421	chr4	40191011	40246967	RHOH	NA	NA	0.97543	0.759623	NA	NA	NA	No	No	No	NA	NA	NA	No	No	No	No	NA	NA	NA	NA	0.97543
ENSG00000168427	chr2	238138668	238152947	KLHL30	NA	NA	0.26839	0.616238	NA	NA	NA	No	No	No	NA	NA	NA	No	No	No	No	NA	NA	NA	NA	0.26839
ENSG00000168434	chr16	23388493	23453189	COG7	0.488634	0.725621	0.22113	0.597078	NA	No	No	No	No	No	0.348482	4	0.312027	No	No	No	No	NA	NA	NA	NA	0.22113
ENSG00000168438	chr6	110180141	110254275	CDC40	0.039208	0.250266	0.22131	0.597304	NA	No	No	No	No	No	0.049868	4	0.138669	No	No	No	No	NA	NA	NA	NA	0.039208
ENSG00000168439	chr11	64185272	64204543	STIP1	0.0161944	0.175316	0.013006	0.305966	NA	No	No	No	No	No	0.00199366	4	0.0384363	No	No	Yes	No	NA	NA	0.00199366	NA	0.00199366
ENSG00000168447	chr16	23278231	23381294	SCNN1B	NA	NA	0.88259	0.746456	NA	NA	NA	No	No	No	NA	NA	NA	No	No	No	No	NA	NA	NA	NA	0.88259
ENSG00000168453	chr8	22114419	22133384	HR	0.01913	0.187144	NA	NA	NA	No	No	NA	NA	No	NA	NA	NA	No	No	No	No	NA	NA	NA	NA	0.01913
ENSG00000168454	chr18	9885766	9889275	TXNDC2	NA	NA	0.57159	0.69732	NA	NA	NA	No	No	No	NA	NA	NA	No	No	No	No	NA	NA	NA	NA	0.57159
ENSG00000168461	chr18	9708275	9862551	RAB31	0.00850945	0.136709	0.14919	0.553107	NA	No	Yes	No	No	No	0.00973613	4	0.0727387	No	No	No	No	NA	NA	NA	NA	0.00850945
ENSG00000168476	chr8	22138020	22141951	REEP4	0.381649	0.650737	NA	NA	NA	No	No	NA	NA	No	NA	NA	NA	No	No	No	No	NA	NA	NA	NA	0.381649
ENSG00000168477	chr6	32041153	32115334	TNXB	0.0188922	0.186483	0.63755	0.708675	NA	No	No	No	No	No	0.0652718	4	0.154383	No	No	No	No	NA	NA	NA	NA	0.0188922
ENSG00000168481	chr8	22146830	22157084	LGI3	0.213144	0.510452	NA	NA	NA	No	No	NA	NA	No	NA	NA	NA	No	No	No	No	NA	NA	NA	NA	0.213144
ENSG00000168484	chr8	22156913	22164479	SFTPC	0.28349	0.575819	0.43028	0.666959	NA	No	No	No	No	No	0.378613	4	0.322878	No	No	No	No	NA	NA	NA	NA	0.28349
ENSG00000168487	chr8	22165140	22212326	BMP1	0.540445	0.760498	0.18518	0.579278	NA	No	No	No	No	No	0.330442	4	0.305307	No	No	No	No	NA	NA	NA	NA	0.18518
ENSG00000168488	chr16	28822999	28837237	ATXN2L	0.622168	0.814191	0.93422	0.752817	NA	No	No	No	No	No	0.896617	4	0.484133	No	No	No	No	NA	NA	NA	NA	0.622168
ENSG00000168490	chr8	22219703	22232101	PHYHIP	0.599658	0.799306	NA	NA	NA	No	No	NA	NA	No	NA	NA	NA	No	No	No	No	NA	NA	NA	NA	0.599658
ENSG00000168491	chr4	185445182	185471752	CCDC110	1	1	0.52735	0.689572	NA	No	No	No	No	No	0.864796	4	0.475605	No	No	No	No	NA	NA	NA	NA	0.52735
ENSG00000168495	chr8	22245133	22254601	POLR3D	0.349295	0.629156	NA	NA	NA	No	No	NA	NA	No	NA	NA	NA	No	No	No	No	NA	NA	NA	NA	0.349295
ENSG00000168496	chr11	61792911	61797238	FEN1	0.302977	0.592355	NA	NA	NA	No	No	NA	NA	No	NA	NA	NA	No	No	No	No	NA	NA	NA	NA	0.302977
ENSG00000168497	chr2	191834310	191847088	CAVIN2	0.158036	0.44831	NA	NA	NA	No	No	NA	NA	No	NA	NA	NA	No	No	No	No	NA	NA	NA	NA	0.158036
ENSG00000168502	chr18	8705556	8832778	MTCL1	0.0305707	0.226096	0.5801	0.699579	NA	No	No	No	No	No	0.0892426	4	0.173366	No	No	No	No	NA	NA	NA	NA	0.0305707
ENSG00000168505	chr2	236165236	236168386	GBX2	NA	NA	NA	NA	NA	NA	NA	NA	NA	Yes	NA	NA	NA	No	No	No	No	NA	NA	NA	NA	NA
ENSG00000168509	chr1	146017468	146036746	HJV	NA	NA	NA	NA	NA	NA	NA	NA	NA	Yes	NA	NA	NA	No	No	No	No	NA	NA	NA	NA	NA
ENSG00000168515	chr11	62190216	62193539	SCGB1D1	NA	NA	NA	NA	NA	NA	NA	NA	NA	Yes	NA	NA	NA	No	No	No	No	NA	NA	NA	NA	NA
ENSG00000168517	chr17	45160700	45170040	HEXIM2	0.512827	0.74182	NA	NA	NA	No	No	NA	NA	No	NA	NA	NA	No	No	No	No	NA	NA	NA	NA	0.512827
ENSG00000168522	chr8	43034194	43085788	FNTA	0.0382186	0.247456	0.99329	0.764649	NA	No	No	No	No	No	0.162143	4	0.223309	No	No	No	No	NA	NA	NA	NA	0.0382186
ENSG00000168528	chr1	31409565	31434680	SERINC2	NA	NA	0.011301	0.291879	NA	NA	NA	No	No	No	NA	NA	NA	No	No	No	No	NA	NA	NA	NA	0.011301
ENSG00000168530	chr2	210290150	210315174	MYL1	NA	NA	0.73588	0.722759	NA	NA	NA	No	No	No	NA	NA	NA	No	No	No	No	NA	NA	NA	NA	0.73588
ENSG00000168538	chr4	183659267	183713594	TRAPPC11	0.814653	0.936183	0.70948	0.719851	NA	No	No	No	No	No	0.894838	4	0.483726	No	No	No	No	NA	NA	NA	NA	0.70948
ENSG00000168539	chr11	62908679	62921807	CHRM1	0.00182738	0.069558	0.5955	0.702038	NA	No	Yes	No	No	No	0.00851326	4	0.0679836	No	No	No	No	NA	NA	NA	NA	0.00182738
ENSG00000168542	chr2	188974373	189012746	COL3A1	0.850347	0.958078	0.022178	0.356635	NA	No	No	No	No	No	0.0937436	4	0.176464	No	No	No	No	NA	NA	NA	NA	0.022178
ENSG00000168546	chr8	21690398	21812357	GFRA2	0.00504714	0.107701	0.069984	0.479719	NA	No	Yes	No	No	No	0.00316075	4	0.0457743	No	No	Yes	No	NA	NA	0.00316075	NA	0.00316075
ENSG00000168556	chr4	183505058	183512429	ING2	0.150402	0.439548	0.72141	0.720835	NA	No	No	No	No	No	0.349482	4	0.312389	No	No	No	No	NA	NA	NA	NA	0.150402
ENSG00000168564	chr4	183444635	183449064	CDKN2AIP	0.237235	0.534283	NA	NA	NA	No	No	NA	NA	No	NA	NA	NA	No	No	No	No	NA	NA	NA	NA	0.237235
ENSG00000168566	chr6	7590198	7611967	SNRNP48	0.128102	0.412331	0.26848	0.616238	NA	No	No	No	No	No	0.150293	4	0.215731	No	No	No	No	NA	NA	NA	NA	0.128102
ENSG00000168569	chr11	62771629	62792006	TMEM223	0.658351	0.837916	0.23661	0.604227	NA	No	No	No	No	No	0.445409	4	0.34524	No	No	No	No	NA	NA	NA	NA	0.23661
ENSG00000168575	chr8	42416475	42541926	SLC20A2	0.0214575	0.19737	0.1552	0.55376	NA	No	No	No	No	No	0.0223281	4	0.0976812	No	No	No	No	NA	NA	NA	NA	0.0214575
ENSG00000168582	chr2	208160740	208163589	CRYGA	NA	NA	NA	NA	NA	NA	NA	NA	NA	Yes	NA	NA	NA	No	No	No	No	NA	NA	NA	NA	NA
ENSG00000168589	chr16	80540734	80550811	DYNLRB2	0.716793	0.874231	0.19374	0.583015	NA	No	No	No	No	No	0.413033	4	0.335191	No	No	No	No	NA	NA	NA	NA	0.19374
ENSG00000168591	chr17	44186970	44191929	TMUB2	0.322633	0.607996	NA	NA	NA	No	No	NA	NA	No	NA	NA	NA	No	No	No	No	NA	NA	NA	NA	0.322633
ENSG00000168594	chr4	174829668	174978180	ADAM29	0.142361	0.429589	0.69201	0.716667	NA	No	No	No	No	No	0.326829	4	0.303602	No	No	No	No	NA	NA	NA	NA	0.142361
ENSG00000168610	chr17	42313324	42388540	STAT3	0.00145223	0.0634711	0.52422	0.688619	NA	No	Yes	No	No	No	0.00622773	4	0.0604512	No	No	No	No	NA	NA	NA	NA	0.00145223
ENSG00000168612	chr20	45881227	45885266	ZSWIM1	0.13842	0.424683	0.43885	0.669122	NA	No	No	No	No	No	0.230898	4	0.260887	No	No	No	No	NA	NA	NA	NA	0.13842
ENSG00000168615	chr8	38996754	39105445	ADAM9	0.00147888	0.0635941	0.59324	0.701852	NA	No	Yes	No	No	No	0.00705255	4	0.0635932	No	No	No	No	NA	NA	NA	NA	0.00147888
ENSG00000168619	chr8	39584489	39730065	ADAM18	NA	NA	0.14118	0.548622	NA	NA	NA	No	No	No	NA	NA	NA	No	No	No	No	NA	NA	NA	NA	0.14118
ENSG00000168621	chr5	37812677	37840041	GDNF	NA	NA	0.69643	0.717271	NA	NA	NA	No	No	No	NA	NA	NA	No	No	No	No	NA	NA	NA	NA	0.69643
ENSG00000168631	chr6	30934523	30954221	MUCL3	NA	NA	0.58613	0.701041	NA	NA	NA	No	No	No	NA	NA	NA	No	No	No	No	NA	NA	NA	NA	0.58613
ENSG00000168634	chr20	45702038	45708817	WFDC13	NA	NA	0.92354	0.751462	NA	NA	NA	No	No	No	NA	NA	NA	No	No	No	No	NA	NA	NA	NA	0.92354
ENSG00000168646	chr17	65528563	65561648	AXIN2	0.0987134	0.368856	0.094643	0.503106	NA	No	No	No	No	No	0.0530019	4	0.14149	No	No	No	No	NA	NA	NA	NA	0.0530019
ENSG00000168653	chr1	39026318	39034636	NDUFS5	1	1	0.0087111	0.268005	NA	No	No	No	No	No	0.0500292	4	0.138807	No	No	No	No	NA	NA	NA	NA	0.0087111
ENSG00000168658	chr2	98087116	98313299	VWA3B	0.144494	0.432238	0.72778	0.7217	NA	No	No	No	No	No	0.342009	4	0.308779	No	No	No	No	NA	NA	NA	NA	0.144494
ENSG00000168661	chr19	34926903	34945170	ZNF30	0.246772	0.543164	0.011811	0.297015	NA	No	No	No	No	No	0.0199303	4	0.0940354	No	No	No	No	NA	NA	NA	NA	0.011811
ENSG00000168671	chr5	36035021	36071358	UGT3A2	NA	NA	0.30337	0.632487	NA	NA	NA	No	No	No	NA	NA	NA	No	No	No	No	NA	NA	NA	NA	0.30337
ENSG00000168672	chr8	126552443	126558478	LRATD2	0.808325	0.932162	NA	NA	NA	No	No	NA	NA	No	NA	NA	NA	No	No	No	No	NA	NA	NA	NA	0.808325
ENSG00000168675	chr18	13217498	13652755	LDLRAD4	0.973433	1	0.99277	0.764393	NA	No	No	No	No	No	0.999429	4	0.511245	No	No	No	No	NA	NA	NA	NA	0.973433
ENSG00000168676	chr16	67289428	67326760	KCTD19	NA	NA	0.010415	0.283543	NA	NA	NA	No	No	No	NA	NA	NA	No	No	No	No	NA	NA	NA	NA	0.010415
ENSG00000168679	chr1	110362851	110391082	SLC16A4	0.54992	0.766265	0.08388	0.492986	NA	No	No	No	No	No	0.188031	4	0.237501	No	No	No	No	NA	NA	NA	NA	0.08388
ENSG00000168685	chr5	35852695	35879603	IL7R	0.339442	0.62239	0.11691	0.528969	NA	No	No	No	No	No	0.167737	4	0.226403	No	No	No	No	NA	NA	NA	NA	0.11691
ENSG00000168701	chr16	67227103	67229278	TMEM208	0.277442	0.569679	NA	NA	NA	No	No	NA	NA	No	NA	NA	NA	No	No	No	No	NA	NA	NA	NA	0.277442
ENSG00000168702	chr2	140231423	142131016	LRP1B	0.485787	0.723479	0.060855	0.463334	NA	No	No	No	No	No	0.13366	4	0.204083	No	No	No	No	NA	NA	NA	NA	0.060855
ENSG00000168703	chr20	45123425	45124465	WFDC12	NA	NA	0.20893	0.587999	NA	NA	NA	No	No	No	NA	NA	NA	No	No	No	No	NA	NA	NA	NA	0.20893
ENSG00000168710	chr1	109984765	110023742	AHCYL1	0.127566	0.411528	NA	NA	NA	No	No	NA	NA	No	NA	NA	NA	No	No	No	No	NA	NA	NA	NA	0.127566
ENSG00000168724	chr5	34929559	34958964	DNAJC21	0.83416	0.948351	0.34189	0.643897	NA	No	No	No	No	No	0.64299	4	0.410915	No	No	No	No	NA	NA	NA	NA	0.34189
ENSG00000168734	chr20	44531785	44624247	PKIG	0.428118	0.684585	0.79485	0.73091	NA	No	No	No	No	No	0.707108	4	0.429196	No	No	No	No	NA	NA	NA	NA	0.428118
ENSG00000168743	chr4	105894775	106004027	NPNT	0.200658	0.497156	0.6193	0.705142	NA	No	No	No	No	No	0.383404	4	0.324111	No	No	No	No	NA	NA	NA	NA	0.200658
ENSG00000168746	NA	NA	NA	NA	NA	NA	0.1995	0.584294	NA	NA	NA	No	No	No	NA	NA	NA	No	No	No	No	NA	NA	NA	NA	0.1995
ENSG00000168748	chr16	66844414	66854153	CA7	0.0417856	0.256736	0.85697	0.742486	NA	No	No	No	No	No	0.155037	4	0.218767	No	No	No	No	NA	NA	NA	NA	0.0417856
ENSG00000168754	chr2	96875882	96986580	FAM178B	0.338487	0.621554	0.16309	0.559195	NA	No	No	No	No	No	0.215114	4	0.253464	No	No	No	No	NA	NA	NA	NA	0.16309
ENSG00000168757	chrY	6246223	6249019	TSPY2	NA	NA	NA	NA	NA	NA	NA	NA	NA	Yes	NA	NA	NA	No	No	No	No	NA	NA	NA	NA	NA
ENSG00000168758	chr2	96859718	96870757	SEMA4C	0.245019	0.541261	NA	NA	NA	No	No	NA	NA	No	NA	NA	NA	No	No	No	No	NA	NA	NA	NA	0.245019
ENSG00000168763	chr2	96816245	96835382	CNNM3	0.992141	1	0.30497	0.632649	NA	No	No	No	No	No	0.664279	4	0.416636	No	No	No	No	NA	NA	NA	NA	0.30497
ENSG00000168765	chr1	109656099	109674836	GSTM4	1	1	NA	NA	NA	No	No	NA	NA	No	NA	NA	NA	No	No	No	No	NA	NA	NA	NA	1
ENSG00000168769	chr4	105145875	105279816	TET2	0.480529	0.719701	0.26811	0.616238	NA	No	No	No	No	No	0.392846	4	0.327663	No	No	No	No	NA	NA	NA	NA	0.26811
ENSG00000168772	chr4	104468308	104494901	CXXC4	0.431946	0.687951	0.383	0.656545	NA	No	No	No	No	No	0.463082	4	0.35101	No	No	No	No	NA	NA	NA	NA	0.383
ENSG00000168778	chr12	123671110	123708399	TCTN2	0.0548555	0.288081	0.39219	0.658719	NA	No	No	No	No	No	0.104106	4	0.182931	No	No	No	No	NA	NA	NA	NA	0.0548555
ENSG00000168779	chr3	158095905	158106420	SHOX2	NA	NA	0.6099	0.704423	NA	NA	NA	No	No	No	NA	NA	NA	No	No	No	No	NA	NA	NA	NA	0.6099
ENSG00000168781	chr15	43533462	43590208	PPIP5K1	0.491015	0.727544	0.58393	0.70037	NA	No	No	No	No	No	0.644902	4	0.411368	No	No	No	No	NA	NA	NA	NA	0.491015
ENSG00000168785	chr4	98470367	98658611	TSPAN5	0.715921	0.873465	0.94837	0.754944	NA	No	No	No	No	No	0.941848	4	0.497333	No	No	No	No	NA	NA	NA	NA	0.715921
ENSG00000168787	NA	NA	NA	NA	NA	NA	0.22133	0.597304	NA	NA	NA	No	No	No	NA	NA	NA	No	No	No	No	NA	NA	NA	NA	0.22133
ENSG00000168792	chr17	29560547	29567037	ABHD15	0.102588	0.37474	0.16544	0.561046	NA	No	No	No	No	No	0.086154	4	0.170582	No	No	No	No	NA	NA	NA	NA	0.086154
ENSG00000168795	chr9	37438102	37465450	ZBTB5	0.679916	0.851292	0.24509	0.607071	NA	No	No	No	No	No	0.465247	4	0.351498	No	No	No	No	NA	NA	NA	NA	0.24509
ENSG00000168802	chr16	69118010	69132588	CHTF8	0.249858	0.545238	0.82422	0.737548	NA	No	No	No	No	No	0.531357	4	0.376181	No	No	No	No	NA	NA	NA	NA	0.249858
ENSG00000168803	chr15	43330672	43354569	ADAL	0.58776	0.791424	0.88865	0.748027	NA	No	No	No	No	No	0.861549	4	0.474543	No	No	No	No	NA	NA	NA	NA	0.58776
ENSG00000168806	chr15	43323649	43330582	LCMT2	0.320147	0.605411	0.31811	0.636522	NA	No	No	No	No	No	0.334483	4	0.306512	No	No	No	No	NA	NA	NA	NA	0.31811
ENSG00000168807	chr16	69187147	69309052	SNTB2	0.0350408	0.23808	0.93637	0.753015	NA	No	No	No	No	No	0.144926	4	0.212296	No	No	No	No	NA	NA	NA	NA	0.0350408
ENSG00000168811	chr3	159988835	159996019	IL12A	0.125657	0.408715	0.38978	0.658079	NA	No	No	No	No	No	0.196716	4	0.242546	No	No	No	No	NA	NA	NA	NA	0.125657
ENSG00000168813	chr19	32345594	32387667	ZNF507	0.0883385	0.351361	0.60663	0.703941	NA	No	No	No	No	No	0.210412	4	0.250239	No	No	No	No	NA	NA	NA	NA	0.0883385
ENSG00000168818	chr4	4415742	4542346	STX18	0.684374	0.853728	0.3937	0.659232	NA	No	No	No	No	No	0.622784	4	0.404735	No	No	No	No	NA	NA	NA	NA	0.3937
ENSG00000168824	chr4	4348140	4419058	NSG1	0.00504799	0.107701	0.079512	0.485251	NA	No	Yes	No	No	No	0.00354038	4	0.0477226	No	No	Yes	No	NA	NA	0.00354038	NA	0.00354038
ENSG00000168826	chr4	4290251	4321786	ZBTB49	0.86502	0.967778	0.65831	0.710711	NA	No	No	No	No	No	0.890099	4	0.482128	No	No	No	No	NA	NA	NA	NA	0.65831
ENSG00000168827	chr3	158644527	158695581	GFM1	0.279915	0.572644	0.012175	0.298577	NA	No	No	No	No	No	0.0227708	4	0.098286	No	No	No	No	NA	NA	NA	NA	0.012175
ENSG00000168828	chr9	35869463	35870401	OR13J1	NA	NA	NA	NA	NA	NA	NA	NA	NA	Yes	NA	NA	NA	No	No	No	No	NA	NA	NA	NA	NA
ENSG00000168830	chr6	86937528	87016679	HTR1E	0.299653	0.589949	0.7127	0.719959	NA	No	No	No	No	No	0.543266	4	0.379712	No	No	No	No	NA	NA	NA	NA	0.299653
ENSG00000168843	chr4	161383897	162164004	FSTL5	0.325304	0.610225	0.2656	0.614152	NA	No	No	No	No	No	0.297975	4	0.290569	No	No	No	No	NA	NA	NA	NA	0.2656
ENSG00000168852	NA	NA	NA	NA	0.325992	0.611061	NA	NA	NA	No	No	NA	NA	No	NA	NA	NA	No	No	No	No	NA	NA	NA	NA	0.325992
ENSG00000168872	chr16	70346861	70373383	DDX19A	0.166624	0.457612	0.92902	0.752657	NA	No	No	No	No	No	0.443592	4	0.344904	No	No	No	No	NA	NA	NA	NA	0.166624
ENSG00000168874	chr2	85751344	85791383	ATOH8	0.0492167	0.275237	0.37442	0.654079	NA	No	No	No	No	No	0.0920261	4	0.17508	No	No	No	No	NA	NA	NA	NA	0.0492167
ENSG00000168875	chr3	137764315	137766334	SOX14	NA	NA	NA	NA	NA	NA	NA	NA	NA	Yes	NA	NA	NA	No	No	No	No	NA	NA	NA	NA	NA
ENSG00000168876	chr11	94493979	94499578	ANKRD49	0.159315	0.450131	0.48156	0.677748	NA	No	No	No	No	No	0.273705	4	0.279928	No	No	No	No	NA	NA	NA	NA	0.159315
ENSG00000168878	chr2	85657314	85668741	SFTPB	NA	NA	0.072563	0.480559	NA	NA	NA	No	No	No	NA	NA	NA	No	No	No	No	NA	NA	NA	NA	0.072563
ENSG00000168883	chr2	85602856	85649283	USP39	0.34642	0.627622	0.88395	0.746662	NA	No	No	No	No	No	0.668614	4	0.41767	No	No	No	No	NA	NA	NA	NA	0.34642
ENSG00000168884	chr4	2741648	2756342	TNIP2	5.54e-05	0.0163233	0.87892	0.746168	NA	Yes	Yes	No	No	No	0.000532508	4	0.0223045	No	No	Yes	No	NA	NA	5.54e-05	NA	5.54e-05
ENSG00000168887	chr2	85605254	85612066	C2orf68	0.381188	0.650734	NA	NA	NA	No	No	NA	NA	No	NA	NA	NA	No	No	No	No	NA	NA	NA	NA	0.381188
ENSG00000168890	chr2	85598547	85603196	TMEM150A	0.623775	0.815017	NA	NA	NA	No	No	NA	NA	No	NA	NA	NA	No	No	No	No	NA	NA	NA	NA	0.623775
ENSG00000168894	chr2	85595725	85597708	RNF181	1	1	0.61696	0.704698	NA	No	No	No	No	No	0.914922	4	0.489448	No	No	No	No	NA	NA	NA	NA	0.61696
ENSG00000168899	chr2	85584431	85593406	VAMP5	0.0509677	0.279455	0.82373	0.737548	NA	No	No	No	No	No	0.175092	4	0.230503	No	No	No	No	NA	NA	NA	NA	0.0509677
ENSG00000168903	chr5	180988846	181006727	BTNL3	NA	NA	0.24322	0.60568	NA	NA	NA	No	No	No	NA	NA	NA	No	No	No	No	NA	NA	NA	NA	0.24322
ENSG00000168904	chr15	99251362	99390729	LRRC28	0.683188	0.853165	0.41678	0.663421	NA	No	No	No	No	No	0.642423	4	0.410755	No	No	No	No	NA	NA	NA	NA	0.41678
ENSG00000168906	chr2	85539168	85545281	MAT2A	0.0155591	0.172647	0.72181	0.720835	NA	No	No	No	No	No	0.0616467	4	0.150237	No	No	No	No	NA	NA	NA	NA	0.0155591
ENSG00000168907	chr15	42139034	42156636	PLA2G4F	NA	NA	0.41398	0.662929	NA	NA	NA	No	No	No	NA	NA	NA	No	No	No	No	NA	NA	NA	NA	0.41398
ENSG00000168913	chr9	34521043	34522990	ENHO	0.0114148	0.155559	0.31083	0.634162	NA	No	Yes	No	No	No	0.0235639	4	0.0997302	No	No	No	No	NA	NA	NA	NA	0.0114148
ENSG00000168916	chr5	124636913	124748807	ZNF608	0.0917542	0.356982	0.60997	0.704423	NA	No	No	No	No	No	0.21732	4	0.254401	No	No	No	No	NA	NA	NA	NA	0.0917542
ENSG00000168917	chr3	136818647	136855888	SLC35G2	0.984488	1	0.56518	0.696007	NA	No	No	No	No	No	0.882607	4	0.480449	No	No	No	No	NA	NA	NA	NA	0.56518
ENSG00000168918	chr2	233059967	233207903	INPP5D	0.166081	0.457372	0.083966	0.493018	NA	No	No	No	No	No	0.0735277	4	0.160569	No	No	No	No	NA	NA	NA	NA	0.0735277
ENSG00000168924	chr4	1811479	1856156	LETM1	0.425002	0.682899	NA	NA	NA	No	No	NA	NA	No	NA	NA	NA	No	No	No	No	NA	NA	NA	NA	0.425002
ENSG00000168925	chr16	75218988	75226338	CTRB1	NA	NA	0.68871	0.716269	NA	NA	NA	No	No	No	NA	NA	NA	No	No	No	No	NA	NA	NA	NA	0.68871
ENSG00000168928	chr16	75204103	75207161	CTRB2	NA	NA	NA	NA	NA	NA	NA	NA	NA	Yes	NA	NA	NA	No	No	No	No	NA	NA	NA	NA	NA
ENSG00000168930	chr11	89797655	89808575	TRIM49	NA	NA	NA	NA	NA	NA	NA	NA	NA	Yes	NA	NA	NA	No	No	No	No	NA	NA	NA	NA	NA
ENSG00000168936	chr4	1715952	1721358	TMEM129	0.593422	0.795107	0.048939	0.432519	NA	No	No	No	No	No	0.13182	4	0.20256	No	No	No	No	NA	NA	NA	NA	0.048939
ENSG00000168938	chr5	123023250	123036725	PPIC	0.926437	1	0.049297	0.432935	NA	No	No	No	No	No	0.186624	4	0.236968	No	No	No	No	NA	NA	NA	NA	0.049297
ENSG00000168939	chrX	155612572	155782459	SPRY3	0.409214	0.671648	NA	NA	NA	No	No	NA	NA	No	NA	NA	NA	No	No	No	No	NA	NA	NA	NA	0.409214
ENSG00000168944	chr5	123344890	123423592	CEP120	0.649799	0.832385	0.80797	0.733788	NA	No	No	No	No	No	0.863299	4	0.475123	No	No	No	No	NA	NA	NA	NA	0.649799
ENSG00000168952	chr14	24809454	25050147	STXBP6	0.779162	0.913309	0.51006	0.685201	NA	No	No	No	No	No	0.764143	4	0.445777	No	No	No	No	NA	NA	NA	NA	0.51006
ENSG00000168955	chr2	227362038	227381995	TM4SF20	NA	NA	0.44706	0.670611	NA	NA	NA	No	No	No	NA	NA	NA	No	No	No	No	NA	NA	NA	NA	0.44706
ENSG00000168958	chr2	227325151	227357836	MFF	0.046809	0.269295	0.58806	0.701297	NA	No	No	No	No	No	0.126418	4	0.197839	No	No	No	No	NA	NA	NA	NA	0.046809
ENSG00000168959	chr11	88504576	89065982	GRM5	0.146996	0.434932	0.41291	0.662255	NA	No	No	No	No	No	0.230759	4	0.260887	No	No	No	No	NA	NA	NA	NA	0.146996
ENSG00000168961	chr17	27629798	27649560	LGALS9	0.0799694	0.33772	0.11294	0.52505	NA	No	No	No	No	No	0.0515443	4	0.140096	No	No	No	No	NA	NA	NA	NA	0.0515443
ENSG00000168970	chr15	41828095	41848155	JMJD7-PLA2G4B	0.0229731	0.201642	0.84631	0.740672	NA	No	No	No	No	No	0.0960512	4	0.17826	No	No	No	No	NA	NA	NA	NA	0.0229731
ENSG00000168993	chr4	784957	826129	CPLX1	0.0670122	0.313866	0.12685	0.534862	NA	No	No	No	No	No	0.0490277	4	0.138157	No	No	No	No	NA	NA	NA	NA	0.0490277
ENSG00000168994	chr6	3722614	3751713	PXDC1	0.00104384	0.0562443	0.61349	0.704698	NA	No	Yes	No	No	No	0.00534943	4	0.0571756	No	No	No	No	NA	NA	NA	NA	0.00104384
ENSG00000168995	chr19	51142299	51153526	SIGLEC7	NA	NA	0.34048	0.643897	NA	NA	NA	No	No	No	NA	NA	NA	No	No	No	No	NA	NA	NA	NA	0.34048
ENSG00000169006	chr2	11658178	11670195	NTSR2	0.0205865	0.192889	NA	NA	NA	No	No	NA	NA	No	NA	NA	NA	No	No	No	No	NA	NA	NA	NA	0.0205865
ENSG00000169016	chr2	11444375	11466177	E2F6	0.0049136	0.106992	NA	NA	NA	No	Yes	NA	NA	No	NA	NA	NA	No	No	No	No	NA	NA	NA	NA	0.0049136
ENSG00000169018	chr15	68277745	68295862	FEM1B	0.323572	0.608531	NA	NA	NA	No	No	NA	NA	No	NA	NA	NA	No	No	No	No	NA	NA	NA	NA	0.323572
ENSG00000169019	chr4	47450787	47463702	COMMD8	1	1	0.76769	0.728893	NA	No	No	No	No	No	0.970644	4	0.505836	No	No	No	No	NA	NA	NA	NA	0.76769
ENSG00000169020	chr4	672436	674330	ATP5ME	0.703668	0.864815	0.81047	0.734723	NA	No	No	No	No	No	0.890577	4	0.482307	No	No	No	No	NA	NA	NA	NA	0.703668
ENSG00000169021	chr19	29205320	29213151	UQCRFS1	0.0521107	0.282601	0.17369	0.568159	NA	No	No	No	No	No	0.0516354	4	0.140096	No	No	No	No	NA	NA	NA	NA	0.0516354
ENSG00000169026	chr4	681829	689271	SLC49A3	1	1	0.26795	0.616238	NA	No	No	No	No	No	0.620828	4	0.404307	No	No	No	No	NA	NA	NA	NA	0.26795
ENSG00000169031	chr2	227164624	227314792	COL4A3	0.20622	0.503278	0.083923	0.493002	NA	No	No	No	No	No	0.0875137	4	0.171859	No	No	No	No	NA	NA	NA	NA	0.083923
ENSG00000169032	chr15	66386837	66491656	MAP2K1	0.0677076	0.315163	0.61121	0.704698	NA	No	No	No	No	No	0.173185	4	0.229055	No	No	No	No	NA	NA	NA	NA	0.0677076
ENSG00000169035	chr19	50976468	50984099	KLK7	0.353294	0.631746	NA	NA	NA	No	No	NA	NA	No	NA	NA	NA	No	No	No	No	NA	NA	NA	NA	0.353294
ENSG00000169045	chr5	179614178	179634784	HNRNPH1	0.398154	0.664062	0.036948	0.407012	NA	No	No	No	No	No	0.0767791	4	0.163584	No	No	No	No	NA	NA	NA	NA	0.036948
ENSG00000169047	chr2	226731312	226799820	IRS1	1	1	0.4117	0.662255	NA	No	No	No	No	No	0.777067	4	0.449199	No	No	No	No	NA	NA	NA	NA	0.4117
ENSG00000169057	chrX	154021573	154137103	MECP2	0.819032	0.939069	NA	NA	NA	No	No	NA	NA	No	NA	NA	NA	No	No	No	No	NA	NA	NA	NA	0.819032
ENSG00000169059	chrX	6533618	6535118	VCX3A	NA	NA	NA	NA	NA	NA	NA	NA	NA	Yes	NA	NA	NA	No	No	No	No	NA	NA	NA	NA	NA
ENSG00000169062	chr13	114281601	114305817	UPF3A	1	1	0.50323	0.682855	NA	No	No	No	No	No	0.848802	4	0.470679	No	No	No	No	NA	NA	NA	NA	0.50323
ENSG00000169064	chr3	167239843	167407874	ZBBX	1	1	0.024207	0.363439	NA	No	No	No	No	No	0.114284	4	0.18995	No	No	No	No	NA	NA	NA	NA	0.024207
ENSG00000169067	chr5	57480018	57482811	ACTBL2	NA	NA	NA	NA	NA	NA	NA	NA	NA	Yes	NA	NA	NA	No	No	No	No	NA	NA	NA	NA	NA
ENSG00000169071	chr9	91563091	91950228	ROR2	0.943993	1	0.21218	0.590481	NA	No	No	No	No	No	0.522364	4	0.373364	No	No	No	No	NA	NA	NA	NA	0.21218
ENSG00000169083	chrX	67544021	67730619	AR	0.0191866	0.187281	NA	NA	NA	No	No	NA	NA	No	NA	NA	NA	No	No	No	No	NA	NA	NA	NA	0.0191866
ENSG00000169085	chr8	66492326	66518524	VXN	0.696772	0.860805	0.13318	0.53976	NA	No	No	No	No	No	0.313405	4	0.2973	No	No	No	No	NA	NA	NA	NA	0.13318
ENSG00000169087	chr3	122739999	122793831	HSPBAP1	0.59062	0.793634	0.9188	0.750902	NA	No	No	No	No	No	0.874374	4	0.478199	No	No	No	No	NA	NA	NA	NA	0.59062
ENSG00000169105	chr15	40470984	40473158	CHST14	0.227699	0.523878	NA	NA	NA	No	No	NA	NA	No	NA	NA	NA	No	No	No	No	NA	NA	NA	NA	0.227699
ENSG00000169116	chr4	74933095	75050115	PARM1	0.00711288	0.127347	0.36743	0.651914	NA	No	Yes	No	No	No	0.0181561	4	0.090637	No	No	No	No	NA	NA	NA	NA	0.00711288
ENSG00000169118	chr15	64165525	64356173	CSNK1G1	1	1	0.68838	0.716006	NA	No	No	No	No	No	0.945431	4	0.498315	No	No	No	No	NA	NA	NA	NA	0.68838
ENSG00000169122	chr8	57994523	58204279	FAM110B	0.432234	0.688253	0.57299	0.697707	NA	No	No	No	No	No	0.593327	4	0.396996	No	No	No	No	NA	NA	NA	NA	0.432234
ENSG00000169126	chr10	27775186	27999079	ODAD2	0.30696	0.594401	0.90572	0.749687	NA	No	No	No	No	No	0.633903	4	0.408445	No	No	No	No	NA	NA	NA	NA	0.30696
ENSG00000169129	chr10	114294824	114404756	AFAP1L2	0.0359018	0.241251	0.94514	0.75453	NA	No	No	No	No	No	0.148738	4	0.215332	No	No	No	No	NA	NA	NA	NA	0.0359018
ENSG00000169131	chr5	178711512	178730659	ZNF354A	1	1	0.6628	0.710751	NA	No	No	No	No	No	0.935398	4	0.495665	No	No	No	No	NA	NA	NA	NA	0.6628
ENSG00000169136	chr19	49928702	49933935	ATF5	0.92432	1	0.056934	0.453798	NA	No	No	No	No	No	0.207583	4	0.248606	No	No	No	No	NA	NA	NA	NA	0.056934
ENSG00000169139	chr8	48008415	48064708	UBE2V2	0.337258	0.620431	0.19325	0.582665	NA	No	No	No	No	No	0.243147	4	0.266428	No	No	No	No	NA	NA	NA	NA	0.19325
ENSG00000169154	chr8	37934281	37940124	GOT1L1	NA	NA	NA	NA	NA	NA	NA	NA	NA	Yes	NA	NA	NA	No	No	No	No	NA	NA	NA	NA	NA
ENSG00000169155	chr9	126805006	126838210	ZBTB43	1	1	0.32156	0.638138	NA	No	No	No	No	No	0.686393	4	0.422475	No	No	No	No	NA	NA	NA	NA	0.32156
ENSG00000169169	chr19	49690898	49713731	CPT1C	0.0351451	0.238228	NA	NA	NA	No	No	NA	NA	No	NA	NA	NA	No	No	No	No	NA	NA	NA	NA	0.0351451
ENSG00000169174	chr1	55039447	55064852	PCSK9	NA	NA	0.00011834	0.0803395	NA	NA	NA	No	Yes	No	NA	NA	NA	No	No	No	Yes	NA	NA	NA	0.00011834	0.00011834
ENSG00000169180	chr16	28097976	28211965	XPO6	0.269224	0.563456	0.082084	0.488939	NA	No	No	No	No	No	0.106345	4	0.184507	No	No	No	No	NA	NA	NA	NA	0.082084
ENSG00000169181	chr16	27787528	28063714	GSG1L	0.0106695	0.15184	0.54154	0.692928	NA	No	Yes	No	No	No	0.0355558	4	0.120732	No	No	No	No	NA	NA	NA	NA	0.0106695
ENSG00000169184	chr22	27748277	27801756	MN1	0.0672565	0.314207	0.35285	0.64804	NA	No	No	No	No	No	0.11251	4	0.189012	No	No	No	No	NA	NA	NA	NA	0.0672565
ENSG00000169188	chrX	55000363	55009057	APEX2	0.0460878	0.268456	NA	NA	NA	No	No	NA	NA	No	NA	NA	NA	No	No	No	No	NA	NA	NA	NA	0.0460878
ENSG00000169189	chr16	27224994	27268772	NSMCE1	0.810213	0.933268	0.95215	0.755464	NA	No	No	No	No	No	0.971627	4	0.506186	No	No	No	No	NA	NA	NA	NA	0.810213
ENSG00000169193	chr7	23597382	23644708	CCDC126	0.27919	0.571867	0.58662	0.701297	NA	No	No	No	No	No	0.460093	4	0.350033	No	No	No	No	NA	NA	NA	NA	0.27919
ENSG00000169194	chr5	132656263	132661110	IL13	NA	NA	0.27887	0.621861	NA	NA	NA	No	No	No	NA	NA	NA	No	No	No	No	NA	NA	NA	NA	0.27887
ENSG00000169203	chr16	29484690	29505999	NPIPB12	0.451712	0.701043	NA	NA	NA	No	No	NA	NA	No	NA	NA	NA	No	No	No	No	NA	NA	NA	NA	0.451712
ENSG00000169208	chr14	21568520	21580076	OR10G3	NA	NA	0.35251	0.64804	NA	NA	NA	No	No	No	NA	NA	NA	No	No	No	No	NA	NA	NA	NA	0.35251
ENSG00000169213	chr1	51907956	51990700	RAB3B	0.111442	0.388253	0.76848	0.729087	NA	No	No	No	No	No	0.296111	4	0.29018	No	No	No	No	NA	NA	NA	NA	0.111442
ENSG00000169214	chr1	247711436	247716646	OR6F1	NA	NA	0.45723	0.671428	NA	NA	NA	No	No	No	NA	NA	NA	No	No	No	No	NA	NA	NA	NA	0.45723
ENSG00000169217	chr16	30350773	30355308	CD2BP2	0.639749	0.825891	NA	NA	NA	No	No	NA	NA	No	NA	NA	NA	No	No	No	No	NA	NA	NA	NA	0.639749
ENSG00000169218	chr1	37611350	37634892	RSPO1	NA	NA	0.41377	0.662853	NA	NA	NA	No	No	No	NA	NA	NA	No	No	No	No	NA	NA	NA	NA	0.41377
ENSG00000169220	chr5	177357924	177372596	RGS14	0.0151078	0.169761	0.99036	0.763855	NA	No	No	No	No	No	0.0778366	4	0.164605	No	No	No	No	NA	NA	NA	NA	0.0151078
ENSG00000169221	chr16	30357102	30370494	TBC1D10B	0.0668849	0.313866	0.99236	0.764264	NA	No	No	No	No	No	0.24641	4	0.268364	No	No	No	No	NA	NA	NA	NA	0.0668849
ENSG00000169223	chr5	177315805	177351840	LMAN2	0.473586	0.715959	0.75404	0.726301	NA	No	No	No	No	No	0.724823	4	0.433991	No	No	No	No	NA	NA	NA	NA	0.473586
ENSG00000169224	chr1	247507058	247577690	GCSAML	NA	NA	0.28017	0.622155	NA	NA	NA	No	No	No	NA	NA	NA	No	No	No	No	NA	NA	NA	NA	0.28017
ENSG00000169228	chr5	177301198	177303744	RAB24	0.134053	0.418873	0.024284	0.363439	NA	No	No	No	No	No	0.0219002	4	0.0968545	No	No	No	No	NA	NA	NA	NA	0.0219002
ENSG00000169230	chr5	177303799	177306949	PRELID1	0.166719	0.457623	0.058271	0.454958	NA	No	No	No	No	No	0.0547346	4	0.143066	No	No	No	No	NA	NA	NA	NA	0.0547346
ENSG00000169231	chr1	155195588	155209051	THBS3	0.189592	0.485022	0.46833	0.674893	NA	No	No	No	No	No	0.303797	4	0.293248	No	No	No	No	NA	NA	NA	NA	0.189592
ENSG00000169239	chrX	15688830	15788411	CA5B	0.0106629	0.15184	NA	NA	NA	No	Yes	NA	NA	No	NA	NA	NA	No	No	No	No	NA	NA	NA	NA	0.0106629
ENSG00000169241	chr1	155135344	155138857	SLC50A1	0.602042	0.800784	0.96922	0.758998	NA	No	No	No	No	No	0.897844	4	0.484545	No	No	No	No	NA	NA	NA	NA	0.602042
ENSG00000169242	chr1	155127876	155134899	EFNA1	0.0545909	0.287843	0.52003	0.687523	NA	No	No	No	No	No	0.129503	4	0.200485	No	No	No	No	NA	NA	NA	NA	0.0545909
ENSG00000169245	chr4	76021118	76023497	CXCL10	NA	NA	0.38468	0.657294	NA	NA	NA	No	No	No	NA	NA	NA	No	No	No	No	NA	NA	NA	NA	0.38468
ENSG00000169246	chr16	21402237	21448567	NPIPB3	0.0305767	0.226096	NA	NA	NA	No	No	NA	NA	No	NA	NA	NA	No	No	No	No	NA	NA	NA	NA	0.0305767
ENSG00000169247	chr5	148923639	149063163	SH3TC2	1	1	0.18566	0.579359	NA	No	No	No	No	No	0.498281	4	0.364959	No	No	No	No	NA	NA	NA	NA	0.18566
ENSG00000169248	chr4	76033682	76041415	CXCL11	NA	NA	0.42565	0.665597	NA	NA	NA	No	No	No	NA	NA	NA	No	No	No	No	NA	NA	NA	NA	0.42565
ENSG00000169249	chrX	15790156	15830694	ZRSR2	0.85765	0.963066	NA	NA	NA	No	No	NA	NA	No	NA	NA	NA	No	No	No	No	NA	NA	NA	NA	0.85765
ENSG00000169251	chr3	161104696	161253532	NMD3	0.0175371	0.180984	0.013121	0.305966	NA	No	No	No	No	No	0.00215768	4	0.0397963	No	No	Yes	No	NA	NA	0.00215768	NA	0.00215768
ENSG00000169252	chr5	148826611	148828623	ADRB2	0.690941	0.857827	NA	NA	NA	No	No	NA	NA	No	NA	NA	NA	No	No	No	No	NA	NA	NA	NA	0.690941
ENSG00000169255	chr3	161083883	161105411	B3GALNT1	0.0978809	0.367909	0.099567	0.508824	NA	No	No	No	No	No	0.0548774	4	0.1432	No	No	No	No	NA	NA	NA	NA	0.0548774
ENSG00000169258	chr5	176595802	176610156	GPRIN1	0.455411	0.703808	0.44635	0.670393	NA	No	No	No	No	No	0.527128	4	0.374962	No	No	No	No	NA	NA	NA	NA	0.44635
ENSG00000169271	chr5	54455699	54456377	HSPB3	0.00737295	0.129756	0.87112	0.744836	NA	No	Yes	No	No	No	0.0388441	4	0.125654	No	No	No	No	NA	NA	NA	NA	0.00737295
ENSG00000169282	chr3	156037701	156539138	KCNAB1	0.00594861	0.117672	0.2276	0.601168	NA	No	Yes	No	No	No	0.0102961	4	0.0746044	No	No	No	No	NA	NA	NA	NA	0.00594861
ENSG00000169288	chr4	77862830	77952785	MRPL1	0.0350857	0.23808	0.39675	0.660163	NA	No	No	No	No	No	0.0734211	4	0.160569	No	No	No	No	NA	NA	NA	NA	0.0350857
ENSG00000169291	chr1	154469772	154502412	SHE	0.0359929	0.241531	0.5886	0.701297	NA	No	No	No	No	No	0.102843	4	0.182252	No	No	No	No	NA	NA	NA	NA	0.0359929
ENSG00000169297	chrX	30304206	30309390	NR0B1	NA	NA	NA	NA	NA	NA	NA	NA	NA	Yes	NA	NA	NA	No	No	No	No	NA	NA	NA	NA	NA
ENSG00000169299	chr4	37826660	37862937	PGM2	0.871159	0.971797	0.53284	0.690872	NA	No	No	No	No	No	0.820437	4	0.461907	No	No	No	No	NA	NA	NA	NA	0.53284
ENSG00000169302	chr5	147234963	147387855	STK32A	0.193986	0.490092	0.13236	0.53976	NA	No	No	No	No	No	0.119706	4	0.193326	No	No	No	No	NA	NA	NA	NA	0.119706
ENSG00000169306	chrX	28587446	29956718	IL1RAPL1	0.444084	0.696303	NA	NA	NA	No	No	NA	NA	No	NA	NA	NA	No	No	No	No	NA	NA	NA	NA	0.444084
ENSG00000169313	chr3	151336843	151384753	P2RY12	0.394361	0.661427	0.14642	0.551264	NA	No	No	No	No	No	0.22241	4	0.256946	No	No	No	No	NA	NA	NA	NA	0.14642
ENSG00000169314	chr22	23762990	23765863	C22orf15	NA	NA	0.99653	0.765305	NA	NA	NA	No	No	No	NA	NA	NA	No	No	No	No	NA	NA	NA	NA	0.99653
ENSG00000169327	chr14	21148370	21159060	OR5AU1	NA	NA	0.29231	0.62859	NA	NA	NA	No	No	No	NA	NA	NA	No	No	No	No	NA	NA	NA	NA	0.29231
ENSG00000169330	chr15	79432336	79472304	MINAR1	0.357665	0.634526	0.86767	0.744011	NA	No	No	No	No	No	0.673459	4	0.418883	No	No	No	No	NA	NA	NA	NA	0.357665
ENSG00000169340	chr16	20359175	20404737	PDILT	NA	NA	0.79079	0.730394	NA	NA	NA	No	No	No	NA	NA	NA	No	No	No	No	NA	NA	NA	NA	0.79079
ENSG00000169344	chr16	20333051	20356301	UMOD	NA	NA	0.48826	0.678722	NA	NA	NA	No	No	No	NA	NA	NA	No	No	No	No	NA	NA	NA	NA	0.48826
ENSG00000169347	chr16	20309574	20327808	GP2	NA	NA	0.86044	0.7428	NA	NA	NA	No	No	No	NA	NA	NA	No	No	No	No	NA	NA	NA	NA	0.86044
ENSG00000169359	chr3	155821024	155854456	SLC33A1	0.10981	0.386322	0.27299	0.618132	NA	No	No	No	No	No	0.135116	4	0.204941	No	No	No	No	NA	NA	NA	NA	0.10981
ENSG00000169371	chr15	75598083	75626469	SNUPN	0.0632727	0.307909	0.76981	0.729445	NA	No	No	No	No	No	0.195899	4	0.242162	No	No	No	No	NA	NA	NA	NA	0.0632727
ENSG00000169372	chr12	93677375	93894840	CRADD	0.826452	0.94343	0.37613	0.655218	NA	No	No	No	No	No	0.674065	4	0.41906	No	No	No	No	NA	NA	NA	NA	0.37613
ENSG00000169375	chr15	75369379	75455842	SIN3A	0.0321806	0.23165	0.20299	0.585636	NA	No	No	No	No	No	0.0393965	4	0.126205	No	No	No	No	NA	NA	NA	NA	0.0321806
ENSG00000169379	chr3	93980139	94055678	ARL13B	0.0579998	0.295571	0.14477	0.550129	NA	No	No	No	No	No	0.0485319	4	0.13808	No	No	No	No	NA	NA	NA	NA	0.0485319
ENSG00000169385	chr14	20955487	20956436	RNASE2	NA	NA	0.093401	0.502173	NA	NA	NA	No	No	No	NA	NA	NA	No	No	No	No	NA	NA	NA	NA	0.093401
ENSG00000169393	chr19	47994632	48025154	ELSPBP1	NA	NA	0.20881	0.58796	NA	NA	NA	No	No	No	NA	NA	NA	No	No	No	No	NA	NA	NA	NA	0.20881
ENSG00000169397	chr14	20891385	20892348	RNASE3	NA	NA	0.20254	0.585632	NA	NA	NA	No	No	No	NA	NA	NA	No	No	No	No	NA	NA	NA	NA	0.20254
ENSG00000169398	chr8	140657900	141002216	PTK2	0.0487614	0.274584	0.54087	0.692928	NA	No	No	No	No	No	0.122252	4	0.194687	No	No	No	No	NA	NA	NA	NA	0.0487614
ENSG00000169402	chr7	6754103	6799365	RSPH10B2	0.899261	0.988743	NA	NA	NA	No	No	NA	NA	No	NA	NA	NA	No	No	No	No	NA	NA	NA	NA	0.899261
ENSG00000169403	chr1	28147166	28193936	PTAFR	0.141271	0.427999	0.27606	0.619294	NA	No	No	No	No	No	0.165521	4	0.225063	No	No	No	No	NA	NA	NA	NA	0.141271
ENSG00000169410	chr15	75463251	75579315	PTPN9	0.105892	0.379835	0.10776	0.522884	NA	No	No	No	No	No	0.062454	4	0.151126	No	No	No	No	NA	NA	NA	NA	0.062454
ENSG00000169413	chr14	20781268	20782467	RNASE6	0.654242	0.835479	0.99411	0.764799	NA	No	No	No	No	No	0.930176	4	0.494107	No	No	No	No	NA	NA	NA	NA	0.654242
ENSG00000169418	chr1	153678688	153693992	NPR1	0.196463	0.492994	NA	NA	NA	No	No	NA	NA	No	NA	NA	NA	No	No	No	No	NA	NA	NA	NA	0.196463
ENSG00000169427	chr8	139600838	139704109	KCNK9	0.331868	0.615624	0.79166	0.730402	NA	No	No	No	No	No	0.613898	4	0.402777	No	No	No	No	NA	NA	NA	NA	0.331868
ENSG00000169429	chr4	73740519	73743716	CXCL8	0.0583042	0.295972	0.1782	0.571652	NA	No	No	No	No	No	0.0578393	4	0.146707	No	No	No	No	NA	NA	NA	NA	0.0578393
ENSG00000169432	chr2	166195185	166376001	SCN9A	0.0743593	0.328311	0.025766	0.370968	NA	No	No	No	No	No	0.013905	4	0.0828978	No	No	No	No	NA	NA	NA	NA	0.013905
ENSG00000169435	chr4	73571550	73620631	RASSF6	NA	NA	0.69341	0.716913	NA	NA	NA	No	No	No	NA	NA	NA	No	No	No	No	NA	NA	NA	NA	0.69341
ENSG00000169436	chr8	138588235	138914041	COL22A1	1	1	0.05853	0.455048	NA	No	No	No	No	No	0.224651	4	0.258096	No	No	No	No	NA	NA	NA	NA	0.05853
ENSG00000169439	chr8	96493813	96611790	SDC2	0.12803	0.412228	0.35955	0.649622	NA	No	No	No	No	No	0.187742	4	0.23732	No	No	No	No	NA	NA	NA	NA	0.12803
ENSG00000169442	chr1	26317958	26320523	CD52	0.614147	0.809344	0.25881	0.612283	NA	No	No	No	No	No	0.45128	4	0.34681	No	No	No	No	NA	NA	NA	NA	0.25881
ENSG00000169446	chrX	135960588	135974029	MMGT1	0.753789	0.898183	NA	NA	NA	No	No	NA	NA	No	NA	NA	NA	No	No	No	No	NA	NA	NA	NA	0.753789
ENSG00000169469	chr1	153031203	153032900	SPRR1B	NA	NA	0.77911	0.730045	NA	NA	NA	No	No	No	NA	NA	NA	No	No	No	No	NA	NA	NA	NA	0.77911
ENSG00000169474	chr1	152984081	152985814	SPRR1A	NA	NA	0.82334	0.737515	NA	NA	NA	No	No	No	NA	NA	NA	No	No	No	No	NA	NA	NA	NA	0.82334
ENSG00000169484	chr14	20014143	20019307	OR4K14	NA	NA	NA	NA	NA	NA	NA	NA	NA	Yes	NA	NA	NA	No	No	No	No	NA	NA	NA	NA	NA
ENSG00000169488	chr14	19975591	19976565	OR4K15	NA	NA	0.72258	0.720835	NA	NA	NA	No	No	No	NA	NA	NA	No	No	No	No	NA	NA	NA	NA	0.72258
ENSG00000169490	chr8	38988808	38996824	TM2D2	0.24096	0.537068	0.57101	0.69732	NA	No	No	No	No	No	0.410498	4	0.334141	No	No	No	No	NA	NA	NA	NA	0.24096
ENSG00000169495	chr8	38974228	38988663	HTRA4	NA	NA	0.48521	0.677945	NA	NA	NA	No	No	No	NA	NA	NA	No	No	No	No	NA	NA	NA	NA	0.48521
ENSG00000169499	chr8	38901235	38973912	PLEKHA2	0.0868776	0.34897	0.78124	0.730045	NA	No	No	No	No	No	0.250457	4	0.270132	No	No	No	No	NA	NA	NA	NA	0.0868776
ENSG00000169504	chr1	24745382	24844321	CLIC4	0.0170345	0.179152	0.57345	0.697863	NA	No	No	No	No	No	0.0549825	4	0.143301	No	No	No	No	NA	NA	NA	NA	0.0170345
ENSG00000169507	chr2	164894354	164955525	SLC38A11	0.710587	0.86932	0.42462	0.665122	NA	No	No	No	No	No	0.663269	4	0.416474	No	No	No	No	NA	NA	NA	NA	0.42462
ENSG00000169508	chr13	99294539	99307399	GPR183	1	1	0.50025	0.681911	NA	No	No	No	No	No	0.846747	4	0.470139	No	No	No	No	NA	NA	NA	NA	0.50025
ENSG00000169509	chr1	152514482	152516008	CRCT1	NA	NA	0.049605	0.433125	NA	NA	NA	No	No	No	NA	NA	NA	No	No	No	No	NA	NA	NA	NA	0.049605
ENSG00000169515	chr19	46410329	46413564	CCDC8	0.272589	0.566088	NA	NA	NA	No	No	NA	NA	No	NA	NA	NA	No	No	No	No	NA	NA	NA	NA	0.272589
ENSG00000169519	chr11	28108248	28527041	METTL15	0.310796	0.598479	0.52582	0.689009	NA	No	No	No	No	No	0.459449	4	0.349816	No	No	No	No	NA	NA	NA	NA	0.310796
ENSG00000169548	chr22	22513736	22520270	ZNF280A	NA	NA	NA	NA	NA	NA	NA	NA	NA	Yes	NA	NA	NA	No	No	No	No	NA	NA	NA	NA	NA
ENSG00000169550	chr11	26559032	26572263	MUC15	NA	NA	0.75484	0.726301	NA	NA	NA	No	No	No	NA	NA	NA	No	No	No	No	NA	NA	NA	NA	0.75484
ENSG00000169551	chrX	135156540	135171398	CT55	NA	NA	NA	NA	NA	NA	NA	NA	NA	Yes	NA	NA	NA	No	No	No	No	NA	NA	NA	NA	NA
ENSG00000169554	chr2	144364364	144521057	ZEB2	0.221573	0.519421	0.13312	0.53976	NA	No	No	No	No	No	0.133425	4	0.204012	No	No	No	No	NA	NA	NA	NA	0.13312
ENSG00000169562	chrX	71212811	71225516	GJB1	0.695975	0.860392	NA	NA	NA	No	No	NA	NA	No	NA	NA	NA	No	No	No	No	NA	NA	NA	NA	0.695975
ENSG00000169564	chr2	70087477	70089203	PCBP1	0.192126	0.487914	NA	NA	NA	No	No	NA	NA	No	NA	NA	NA	No	No	No	No	NA	NA	NA	NA	0.192126
ENSG00000169567	chr5	131155383	131224468	HINT1	0.221652	0.519421	0.094694	0.503159	NA	No	No	No	No	No	0.102086	4	0.181781	No	No	No	No	NA	NA	NA	NA	0.094694
ENSG00000169570	chr5	118836074	118988547	DTWD2	0.894418	0.985473	0.52325	0.688455	NA	No	No	No	No	No	0.82335	4	0.462408	No	No	No	No	NA	NA	NA	NA	0.52325
ENSG00000169575	chr22	22244780	22245515	VPREB1	NA	NA	0.35694	0.649579	NA	NA	NA	No	No	No	NA	NA	NA	No	No	No	No	NA	NA	NA	NA	0.35694
ENSG00000169583	chr9	136994608	136996568	CLIC3	NA	NA	NA	NA	NA	NA	NA	NA	NA	Yes	NA	NA	NA	No	No	No	No	NA	NA	NA	NA	NA
ENSG00000169592	chr16	29995715	30005793	INO80E	0.272765	0.566088	0.00069581	0.117833	NA	No	No	No	Yes	No	0.00181623	4	0.0371973	No	No	Yes	Yes	NA	NA	0.00069581	0.00069581	0.00069581
ENSG00000169594	chr15	83255884	83284664	BNC1	NA	NA	0.041203	0.41609	NA	NA	NA	No	No	No	NA	NA	NA	No	No	No	No	NA	NA	NA	NA	0.041203
ENSG00000169598	chr1	3857267	3885429	DFFB	0.303774	0.592999	NA	NA	NA	No	No	NA	NA	No	NA	NA	NA	No	No	No	No	NA	NA	NA	NA	0.303774
ENSG00000169599	chr2	69396113	69437628	NFU1	0.411411	0.673115	0.86407	0.74315	NA	No	No	No	No	No	0.723157	4	0.433547	No	No	No	No	NA	NA	NA	NA	0.411411
ENSG00000169604	chr2	69013176	69249327	ANTXR1	0.0785051	0.335593	0.030843	0.389885	NA	No	No	No	No	No	0.0170061	4	0.0893273	No	No	No	No	NA	NA	NA	NA	0.0170061
ENSG00000169605	chr2	68974573	68980980	GKN1	NA	NA	0.26495	0.613623	NA	NA	NA	No	No	No	NA	NA	NA	No	No	No	No	NA	NA	NA	NA	0.26495
ENSG00000169607	chr2	112736349	112764664	CKAP2L	NA	NA	0.91713	0.750891	NA	NA	NA	No	No	No	NA	NA	NA	No	No	No	No	NA	NA	NA	NA	0.91713
ENSG00000169609	chr15	82988441	83011641	C15orf40	0.234079	0.531256	0.051664	0.438315	NA	No	No	No	No	No	0.0654872	4	0.154436	No	No	No	No	NA	NA	NA	NA	0.051664
ENSG00000169612	chr15	82986210	82991057	RAMAC	0.0517186	0.28131	0.60741	0.703947	NA	No	No	No	No	No	0.140123	4	0.208952	No	No	No	No	NA	NA	NA	NA	0.0517186
ENSG00000169618	chr2	68643579	68658251	PROKR1	NA	NA	0.27197	0.617957	NA	NA	NA	No	No	No	NA	NA	NA	No	No	No	No	NA	NA	NA	NA	0.27197
ENSG00000169621	chr2	68467572	68655862	APLF	0.235296	0.532124	0.23775	0.605062	NA	No	No	No	No	No	0.217246	4	0.254374	No	No	No	No	NA	NA	NA	NA	0.217246
ENSG00000169627	chr16	30192932	30194306	BOLA2B	0.303846	0.592999	NA	NA	NA	No	No	NA	NA	No	NA	NA	NA	No	No	No	No	NA	NA	NA	NA	0.303846
ENSG00000169629	chr2	112368369	112434488	RGPD8	0.17637	0.468869	0.010279	0.282785	NA	No	No	No	No	No	0.0132575	4	0.0814258	No	No	No	No	NA	NA	NA	NA	0.010279
ENSG00000169635	chr22	21417371	21451463	HIC2	0.568835	0.779627	0.24107	0.60538	NA	No	No	No	No	No	0.409581	4	0.334101	No	No	No	No	NA	NA	NA	NA	0.24107
ENSG00000169641	chr1	23084030	23177808	LUZP1	0.381294	0.650734	0.35918	0.649622	NA	No	No	No	No	No	0.409232	4	0.333986	No	No	No	No	NA	NA	NA	NA	0.35918
ENSG00000169660	chr17	82418318	82442645	HEXD	0.353593	0.631746	0.23188	0.603734	NA	No	No	No	No	No	0.287063	4	0.285572	No	No	No	No	NA	NA	NA	NA	0.23188
ENSG00000169668	NA	NA	NA	NA	0.939355	1	NA	NA	NA	No	No	NA	NA	No	NA	NA	NA	No	No	No	No	NA	NA	NA	NA	0.939355
ENSG00000169676	chr4	9781634	9784009	DRD5	0.0569698	0.292408	NA	NA	NA	No	No	NA	NA	No	NA	NA	NA	No	No	No	No	NA	NA	NA	NA	0.0569698
ENSG00000169679	chr2	110637528	110678063	BUB1	0.528688	0.753068	NA	NA	NA	No	No	NA	NA	No	NA	NA	NA	No	No	No	No	NA	NA	NA	NA	0.528688
ENSG00000169682	chr16	28974221	28984548	SPNS1	0.25534	0.550625	0.7605	0.727405	NA	No	No	No	No	No	0.512445	4	0.369865	No	No	No	No	NA	NA	NA	NA	0.25534
ENSG00000169683	chr17	82023305	82031151	LRRC45	0.704657	0.86529	0.19271	0.582493	NA	No	No	No	No	No	0.406923	4	0.333149	No	No	No	No	NA	NA	NA	NA	0.19271
ENSG00000169684	chr15	78565520	78595269	CHRNA5	0.427781	0.684526	0.0067665	0.254886	NA	No	No	No	No	No	0.0198132	4	0.0940354	No	No	No	No	NA	NA	NA	NA	0.0067665
ENSG00000169688	chr16	56651886	56653204	MT1B	NA	NA	0.37092	0.653143	NA	NA	NA	No	No	No	NA	NA	NA	No	No	No	No	NA	NA	NA	NA	0.37092
ENSG00000169689	chr17	82018702	82024107	CENPX	0.393972	0.661234	0.20272	0.585636	NA	No	No	No	No	No	0.28172	4	0.28308	No	No	No	No	NA	NA	NA	NA	0.20272
ENSG00000169692	chr9	136673143	136687457	AGPAT2	0.0369685	0.244406	NA	NA	NA	No	No	NA	NA	No	NA	NA	NA	No	No	No	No	NA	NA	NA	NA	0.0369685
ENSG00000169696	chr17	81976807	82017406	ASPSCR1	0.82392	0.941781	0.36507	0.650785	NA	No	No	No	No	No	0.66214	4	0.416229	No	No	No	No	NA	NA	NA	NA	0.36507
ENSG00000169704	chr3	129060779	129062406	GP9	NA	NA	NA	NA	NA	NA	NA	NA	NA	Yes	NA	NA	NA	No	No	No	No	NA	NA	NA	NA	NA
ENSG00000169710	chr17	82078338	82098294	FASN	0.226545	0.522947	NA	NA	NA	No	No	NA	NA	No	NA	NA	NA	No	No	No	No	NA	NA	NA	NA	0.226545
ENSG00000169714	chr3	129167827	129183922	CNBP	0.0349949	0.23808	NA	NA	NA	No	No	NA	NA	No	NA	NA	NA	No	No	No	No	NA	NA	NA	NA	0.0349949
ENSG00000169715	chr16	56625475	56627112	MT1E	0.0159633	0.174254	NA	NA	NA	No	No	NA	NA	No	NA	NA	NA	No	No	No	No	NA	NA	NA	NA	0.0159633
ENSG00000169717	chr1	3021467	3022903	ACTRT2	NA	NA	0.8423	0.740337	NA	NA	NA	No	No	No	NA	NA	NA	No	No	No	No	NA	NA	NA	NA	0.8423
ENSG00000169718	chr17	82057506	82065887	DUS1L	0.584828	0.789911	NA	NA	NA	No	No	NA	NA	No	NA	NA	NA	No	No	No	No	NA	NA	NA	NA	0.584828
ENSG00000169727	chr17	82050691	82057470	GPS1	0.55421	0.769286	NA	NA	NA	No	No	NA	NA	No	NA	NA	NA	No	No	No	No	NA	NA	NA	NA	0.55421
ENSG00000169733	chr17	82047902	82051831	RFNG	0.522211	0.748434	0.2126	0.590517	NA	No	No	No	No	No	0.355051	4	0.314303	No	No	No	No	NA	NA	NA	NA	0.2126
ENSG00000169738	chr17	82035136	82037709	DCXR	0.438431	0.692299	0.21084	0.589214	NA	No	No	No	No	No	0.312555	4	0.297228	No	No	No	No	NA	NA	NA	NA	0.21084
ENSG00000169740	chr10	43643860	43648881	ZNF32	0.356959	0.634164	0.29317	0.628999	NA	No	No	No	No	No	0.340858	4	0.308598	No	No	No	No	NA	NA	NA	NA	0.29317
ENSG00000169744	chr4	16501541	16898678	LDB2	0.536285	0.757689	0.1787	0.572549	NA	No	No	No	No	No	0.320578	4	0.300417	No	No	No	No	NA	NA	NA	NA	0.1787
ENSG00000169750	chr17	82031678	82034204	RAC3	0.208243	0.505466	NA	NA	NA	No	No	NA	NA	No	NA	NA	NA	No	No	No	No	NA	NA	NA	NA	0.208243
ENSG00000169752	chr15	75935969	76059795	NRG4	0.712272	0.870535	0.64193	0.709464	NA	No	No	No	No	No	0.815043	4	0.460281	No	No	No	No	NA	NA	NA	NA	0.64193
ENSG00000169756	chr2	108533671	108687246	LIMS1	0.0242358	0.206045	0.59235	0.701721	NA	No	No	No	No	No	0.0752772	4	0.162312	No	No	No	No	NA	NA	NA	NA	0.0242358
ENSG00000169758	chr15	76059958	76229121	TMEM266	0.329796	0.614262	0.49635	0.680154	NA	No	No	No	No	No	0.459941	4	0.350026	No	No	No	No	NA	NA	NA	NA	0.329796
ENSG00000169760	chr3	173396284	174294372	NLGN1	0.968517	1	0.61589	0.704698	NA	No	No	No	No	No	0.904697	4	0.486585	No	No	No	No	NA	NA	NA	NA	0.61589
ENSG00000169762	chr4	16160505	16227410	TAPT1	0.362145	0.637197	0.2801	0.622155	NA	No	No	No	No	No	0.333556	4	0.306128	No	No	No	No	NA	NA	NA	NA	0.2801
ENSG00000169764	chr2	63840952	63891562	UGP2	0.473531	0.715959	0.27057	0.616836	NA	No	No	No	No	No	0.391386	4	0.327282	No	No	No	No	NA	NA	NA	NA	0.27057
ENSG00000169777	chr5	9627347	9712378	TAS2R1	NA	NA	0.81846	0.736727	NA	NA	NA	No	No	No	NA	NA	NA	No	No	No	No	NA	NA	NA	NA	0.81846
ENSG00000169783	chr15	77613027	77820900	LINGO1	0.0049845	0.107701	0.055989	0.453208	NA	No	Yes	No	No	No	0.00256305	4	0.0427786	No	No	Yes	No	NA	NA	0.00256305	NA	0.00256305
ENSG00000169789	chrY	22490397	22514637	PRY	NA	NA	NA	NA	NA	NA	NA	NA	NA	Yes	NA	NA	NA	No	No	No	No	NA	NA	NA	NA	NA
ENSG00000169800	chrY	22168542	22182982	RBMY1F	NA	NA	NA	NA	NA	NA	NA	NA	NA	Yes	NA	NA	NA	No	No	No	No	NA	NA	NA	NA	NA
ENSG00000169807	chrY	22071756	22096007	PRY2	NA	NA	NA	NA	NA	NA	NA	NA	NA	Yes	NA	NA	NA	No	No	No	No	NA	NA	NA	NA	NA
ENSG00000169813	chr10	43385617	43409186	HNRNPF	0.00182179	0.069477	0.42175	0.664066	NA	No	Yes	No	No	No	0.00627833	4	0.0604512	No	No	No	No	NA	NA	NA	NA	0.00182179
ENSG00000169814	chr3	15601341	15722311	BTD	0.322517	0.607987	0.092025	0.499954	NA	No	No	No	No	No	0.134072	4	0.204268	No	No	No	No	NA	NA	NA	NA	0.092025
ENSG00000169826	chr10	43138445	43185302	CSGALNACT2	0.144416	0.432238	0.14561	0.550509	NA	No	No	No	No	No	0.102237	4	0.181799	No	No	No	No	NA	NA	NA	NA	0.102237
ENSG00000169836	chr4	103586031	103719985	TACR3	0.268229	0.562818	0.47146	0.675725	NA	No	No	No	No	No	0.387956	4	0.325779	No	No	No	No	NA	NA	NA	NA	0.268229
ENSG00000169840	chr13	27792483	27794768	GSX1	NA	NA	NA	NA	NA	NA	NA	NA	NA	Yes	NA	NA	NA	No	No	No	No	NA	NA	NA	NA	NA
ENSG00000169851	chr4	30720369	31146805	PCDH7	0.164873	0.45662	0.0023574	0.184999	NA	No	No	No	No	No	0.00344082	4	0.0471283	No	No	Yes	No	NA	NA	0.0023574	NA	0.0023574
ENSG00000169855	chr3	78597239	79767998	ROBO1	0.30548	0.593823	0.89579	0.7488	NA	No	No	No	No	No	0.628269	4	0.406388	No	No	No	No	NA	NA	NA	NA	0.30548
ENSG00000169856	chr15	52755053	52791078	ONECUT1	NA	NA	0.24815	0.608677	NA	NA	NA	No	No	No	NA	NA	NA	No	No	No	No	NA	NA	NA	NA	0.24815
ENSG00000169857	chr15	33858782	34075155	AVEN	0.369411	0.642738	0.40257	0.660951	NA	No	No	No	No	No	0.432122	4	0.341381	No	No	No	No	NA	NA	NA	NA	0.369411
ENSG00000169860	chr3	152835131	152841439	P2RY1	0.176538	0.469052	0.19315	0.582665	NA	No	No	No	No	No	0.1493	4	0.215332	No	No	No	No	NA	NA	NA	NA	0.1493
ENSG00000169862	chr5	10971836	11904446	CTNND2	0.148886	0.437352	0.60558	0.703668	NA	No	No	No	No	No	0.307106	4	0.294508	No	No	No	No	NA	NA	NA	NA	0.148886
ENSG00000169871	chr7	101085481	101097967	TRIM56	0.00607722	0.118353	0.26321	0.613139	NA	No	Yes	No	No	No	0.0118977	4	0.0791603	No	No	No	No	NA	NA	NA	NA	0.00607722
ENSG00000169876	chr7	101020072	101058859	MUC17	NA	NA	0.002514	0.186529	NA	NA	NA	No	No	No	NA	NA	NA	No	No	No	No	NA	NA	NA	NA	0.002514
ENSG00000169877	chr16	31527900	31528803	AHSP	NA	NA	0.96834	0.758802	NA	NA	NA	No	No	No	NA	NA	NA	No	No	No	No	NA	NA	NA	NA	0.96834
ENSG00000169884	chr12	48965340	48971735	WNT10B	0.0312689	0.229024	0.48725	0.678354	NA	No	No	No	No	No	0.0789839	4	0.165167	No	No	No	No	NA	NA	NA	NA	0.0312689
ENSG00000169885	chr1	1915108	1917296	CALML6	NA	NA	0.1798	0.573324	NA	NA	NA	No	No	No	NA	NA	NA	No	No	No	No	NA	NA	NA	NA	0.1798
ENSG00000169891	chrX	16946658	17153272	REPS2	0.0685177	0.31737	NA	NA	NA	No	No	NA	NA	No	NA	NA	NA	No	No	No	No	NA	NA	NA	NA	0.0685177
ENSG00000169894	chr7	100949534	100968347	MUC3A	NA	NA	NA	NA	NA	NA	NA	NA	NA	Yes	NA	NA	NA	No	No	No	No	NA	NA	NA	NA	NA
ENSG00000169895	chrX	16719612	16765340	SYAP1	0.00844553	0.136001	NA	NA	NA	No	Yes	NA	NA	No	NA	NA	NA	No	No	No	No	NA	NA	NA	NA	0.00844553
ENSG00000169896	chr16	31259967	31332892	ITGAM	0.4345	0.689953	0.1909	0.582374	NA	No	No	No	No	No	0.289446	4	0.28668	No	No	No	No	NA	NA	NA	NA	0.1909
ENSG00000169900	chr16	31215962	31217135	PYDC1	0.868415	0.970042	NA	NA	NA	No	No	NA	NA	No	NA	NA	NA	No	No	No	No	NA	NA	NA	NA	0.868415
ENSG00000169902	chr7	66205317	66420543	TPST1	0.0121492	0.158658	0.43086	0.667351	NA	No	Yes	No	No	No	0.0327292	4	0.115797	No	No	No	No	NA	NA	NA	NA	0.0121492
ENSG00000169903	chr3	149474697	149503394	TM4SF4	NA	NA	0.43787	0.669122	NA	NA	NA	No	No	No	NA	NA	NA	No	No	No	No	NA	NA	NA	NA	0.43787
ENSG00000169905	chr1	179839967	179877803	TOR1AIP2	0.300354	0.590439	0.59303	0.701852	NA	No	No	No	No	No	0.485429	4	0.360259	No	No	No	No	NA	NA	NA	NA	0.300354
ENSG00000169906	chrX	16650158	16654670	S100G	NA	NA	NA	NA	NA	NA	NA	NA	NA	Yes	NA	NA	NA	No	No	No	No	NA	NA	NA	NA	NA
ENSG00000169908	chr3	149369022	149377692	TM4SF1	0.00791734	0.133007	0.20786	0.587594	NA	No	Yes	No	No	No	0.012194	4	0.0795647	No	No	No	No	NA	NA	NA	NA	0.00791734
ENSG00000169914	chr1	19882395	19912945	OTUD3	0.312917	0.600669	0.86667	0.743845	NA	No	No	No	No	No	0.625083	4	0.405502	No	No	No	No	NA	NA	NA	NA	0.312917
ENSG00000169918	chr15	31475398	31870789	OTUD7A	0.443718	0.695989	0.57296	0.697707	NA	No	No	No	No	No	0.602406	4	0.399621	No	No	No	No	NA	NA	NA	NA	0.443718
ENSG00000169919	chr7	65960684	65982215	GUSB	0.780045	0.91378	0.66008	0.710751	NA	No	No	No	No	No	0.856676	4	0.473109	No	No	No	No	NA	NA	NA	NA	0.66008
ENSG00000169925	chr9	134030305	134068535	BRD3	0.345271	0.626805	0.21956	0.596052	NA	No	No	No	No	No	0.271358	4	0.279244	No	No	No	No	NA	NA	NA	NA	0.21956
ENSG00000169926	chr15	31326835	31435665	KLF13	0.769438	0.906847	0.34871	0.646646	NA	No	No	No	No	No	0.621303	4	0.404339	No	No	No	No	NA	NA	NA	NA	0.34871
ENSG00000169933	chrX	11822423	12724523	FRMPD4	0.396897	0.663079	NA	NA	NA	No	No	NA	NA	No	NA	NA	NA	No	No	No	No	NA	NA	NA	NA	0.396897
ENSG00000169946	chr8	104590733	105804539	ZFPM2	0.136897	0.423027	0.25908	0.612283	NA	No	No	No	No	No	0.153898	4	0.218108	No	No	No	No	NA	NA	NA	NA	0.136897
ENSG00000169951	chr16	30553764	30558374	ZNF764	0.759172	0.901444	NA	NA	NA	No	No	NA	NA	No	NA	NA	NA	No	No	No	No	NA	NA	NA	NA	0.759172
ENSG00000169953	chrY	18731440	18773735	HSFY2	NA	NA	NA	NA	NA	NA	NA	NA	NA	Yes	NA	NA	NA	No	No	No	No	NA	NA	NA	NA	NA
ENSG00000169955	chr16	30530367	30535347	ZNF747	0.259344	0.555401	NA	NA	NA	No	No	NA	NA	No	NA	NA	NA	No	No	No	No	NA	NA	NA	NA	0.259344
ENSG00000169957	chr16	30524004	30526821	ZNF768	0.600734	0.799914	NA	NA	NA	No	No	NA	NA	No	NA	NA	NA	No	No	No	No	NA	NA	NA	NA	0.600734
ENSG00000169962	chr1	1331280	1335314	TAS1R3	0.624142	0.815175	NA	NA	NA	No	No	NA	NA	No	NA	NA	NA	No	No	No	No	NA	NA	NA	NA	0.624142
ENSG00000169964	chr3	44861904	44865670	TMEM42	0.0377189	0.246689	0.053976	0.446029	NA	No	No	No	No	No	0.0146521	4	0.0850633	No	No	No	No	NA	NA	NA	NA	0.0146521
ENSG00000169967	chr2	127298668	127388465	MAP3K2	0.00754014	0.130536	0.86195	0.742928	NA	No	Yes	No	No	No	0.0392298	4	0.126085	No	No	No	No	NA	NA	NA	NA	0.00754014
ENSG00000169972	chr1	1308597	1311677	PUSL1	0.571008	0.781132	NA	NA	NA	No	No	NA	NA	No	NA	NA	NA	No	No	No	No	NA	NA	NA	NA	0.571008
ENSG00000169976	chr6	144094884	144095573	SF3B5	0.685874	0.854811	NA	NA	NA	No	No	NA	NA	No	NA	NA	NA	No	No	No	No	NA	NA	NA	NA	0.685874
ENSG00000169981	chr3	44648732	44660791	ZNF35	1	1	0.34075	0.643897	NA	No	No	No	No	No	0.707604	4	0.429303	No	No	No	No	NA	NA	NA	NA	0.34075
ENSG00000169989	chr4	152769354	152779730	TIGD4	0.181264	0.475284	0.61955	0.705216	NA	No	No	No	No	No	0.357858	4	0.315235	No	No	No	No	NA	NA	NA	NA	0.181264
ENSG00000169991	chr1	18904280	18956676	IFFO2	0.176999	0.469458	0.60075	0.702847	NA	No	No	No	No	No	0.344642	4	0.310154	No	No	No	No	NA	NA	NA	NA	0.176999
ENSG00000169992	chr17	7404874	7419860	NLGN2	0.758344	0.900887	NA	NA	NA	No	No	NA	NA	No	NA	NA	NA	No	No	No	No	NA	NA	NA	NA	0.758344
ENSG00000169994	chr2	127535683	127637729	MYO7B	0.0625808	0.306401	0.845	0.740601	NA	No	No	No	No	No	0.208335	4	0.248864	No	No	No	No	NA	NA	NA	NA	0.0625808
ENSG00000170004	chr17	7884796	7912760	CHD3	0.233343	0.530392	0.3836	0.656702	NA	No	No	No	No	No	0.305535	4	0.293914	No	No	No	No	NA	NA	NA	NA	0.233343
ENSG00000170006	chr4	152618628	152680012	TMEM154	1	1	0.61681	0.704698	NA	No	No	No	No	No	0.914849	4	0.489448	No	No	No	No	NA	NA	NA	NA	0.61681
ENSG00000170011	chr3	39808914	40260321	MYRIP	0.0808667	0.339551	0.34044	0.643897	NA	No	No	No	No	No	0.126432	4	0.197839	No	No	No	No	NA	NA	NA	NA	0.0808667
ENSG00000170017	chr3	105366909	105576900	ALCAM	0.889909	0.982983	0.57945	0.699579	NA	No	No	No	No	No	0.857184	4	0.473303	No	No	No	No	NA	NA	NA	NA	0.57945
ENSG00000170027	chr7	76326799	76358991	YWHAG	0.139455	0.42585	0.4698	0.675521	NA	No	No	No	No	No	0.244077	4	0.266892	No	No	No	No	NA	NA	NA	NA	0.139455
ENSG00000170035	chr2	180967248	181076585	UBE2E3	0.0924769	0.358457	0.06825	0.476524	NA	No	No	No	No	No	0.0382819	4	0.124768	No	No	No	No	NA	NA	NA	NA	0.0382819
ENSG00000170037	chr17	7932101	7949920	CNTROB	0.0569061	0.292282	0.58517	0.700509	NA	No	No	No	No	No	0.146592	4	0.21363	No	No	No	No	NA	NA	NA	NA	0.0569061
ENSG00000170043	chr17	7930345	7932123	TRAPPC1	0.00147358	0.0635941	NA	NA	NA	No	Yes	NA	NA	No	NA	NA	NA	No	No	No	No	NA	NA	NA	NA	0.00147358
ENSG00000170044	chr3	102099244	102479841	ZPLD1	NA	NA	0.70304	0.718707	NA	NA	NA	No	No	No	NA	NA	NA	No	No	No	No	NA	NA	NA	NA	0.70304
ENSG00000170049	chr17	7921859	7929856	KCNAB3	0.0334903	0.234607	0.46058	0.672768	NA	No	No	No	No	No	0.0797744	4	0.165628	No	No	No	No	NA	NA	NA	NA	0.0334903
ENSG00000170054	chr14	94462717	94479689	SERPINA9	NA	NA	0.78294	0.730045	NA	NA	NA	No	No	No	NA	NA	NA	No	No	No	No	NA	NA	NA	NA	0.78294
ENSG00000170074	chr5	177707981	177784435	FAM153A	0.175794	0.468037	NA	NA	NA	No	No	NA	NA	No	NA	NA	NA	No	No	No	No	NA	NA	NA	NA	0.175794
ENSG00000170075	chr1	202122886	202133592	GPR37L1	0.287582	0.579974	0.90258	0.748819	NA	No	No	No	No	No	0.609654	4	0.401463	No	No	No	No	NA	NA	NA	NA	0.287582
ENSG00000170085	chr5	176238367	176345991	SIMC1	0.625345	0.815925	0.42494	0.665298	NA	No	No	No	No	No	0.6179	4	0.403683	No	No	No	No	NA	NA	NA	NA	0.42494
ENSG00000170088	chr4	165070608	165208549	TMEM192	0.413666	0.675173	0.0030654	0.202121	NA	No	No	No	No	No	0.00972631	4	0.0727387	No	No	No	No	NA	NA	NA	NA	0.0030654
ENSG00000170089	NA	NA	NA	NA	0.784382	0.916115	NA	NA	NA	No	No	NA	NA	No	NA	NA	NA	No	No	No	No	NA	NA	NA	NA	0.784382
ENSG00000170091	chr5	174045706	174243501	NSG2	0.21453	0.511887	0.012386	0.300265	NA	No	No	No	No	No	0.0184155	4	0.0911967	No	No	No	No	NA	NA	NA	NA	0.012386
ENSG00000170092	chr7	75492320	75504316	SPDYE5	NA	NA	NA	NA	NA	NA	NA	NA	NA	Yes	NA	NA	NA	No	No	No	No	NA	NA	NA	NA	NA
ENSG00000170099	chr14	94304248	94323389	SERPINA6	NA	NA	0.72398	0.72115	NA	NA	NA	No	No	No	NA	NA	NA	No	No	No	No	NA	NA	NA	NA	0.72398
ENSG00000170100	chr16	89217703	89237141	ZNF778	0.147511	0.435743	0.53239	0.690872	NA	No	No	No	No	No	0.27834	4	0.281519	No	No	No	No	NA	NA	NA	NA	0.147511
ENSG00000170113	chr15	22773063	22829789	NIPA1	0.138042	0.424139	0.24891	0.608677	NA	No	No	No	No	No	0.150183	4	0.215619	No	No	No	No	NA	NA	NA	NA	0.138042
ENSG00000170122	chr9	116231	118417	FOXD4	0.765726	0.904842	NA	NA	NA	No	No	NA	NA	No	NA	NA	NA	No	No	No	No	NA	NA	NA	NA	0.765726
ENSG00000170128	chr1	200872981	200874178	GPR25	NA	NA	NA	NA	NA	NA	NA	NA	NA	Yes	NA	NA	NA	No	No	No	No	NA	NA	NA	NA	NA
ENSG00000170142	chr3	23805955	23891640	UBE2E1	0.0986854	0.368856	0.20603	0.587456	NA	No	No	No	No	No	0.0995371	4	0.179957	No	No	No	No	NA	NA	NA	NA	0.0986854
ENSG00000170144	chr2	177212694	177223959	HNRNPA3	0.247136	0.543354	0.076806	0.482384	NA	No	No	No	No	No	0.0942298	4	0.176761	No	No	No	No	NA	NA	NA	NA	0.076806
ENSG00000170145	chr11	111602449	111730855	SIK2	0.00977844	0.145468	0.014028	0.314132	NA	No	Yes	No	No	No	0.00135722	4	0.033083	No	No	Yes	No	NA	NA	0.00135722	NA	0.00135722
ENSG00000170153	chr4	140859807	141212877	RNF150	0.459943	0.706948	0.89142	0.748027	NA	No	No	No	No	No	0.775557	4	0.448761	No	No	No	No	NA	NA	NA	NA	0.459943
ENSG00000170160	chr17	16689537	16777881	CCDC144A	0.643447	0.82839	NA	NA	NA	No	No	NA	NA	No	NA	NA	NA	No	No	No	No	NA	NA	NA	NA	0.643447
ENSG00000170161	NA	NA	NA	NA	0.250479	0.545603	NA	NA	NA	No	No	NA	NA	No	NA	NA	NA	No	No	No	No	NA	NA	NA	NA	0.250479
ENSG00000170162	chr6	117265558	117273565	VGLL2	NA	NA	0.66781	0.711909	NA	NA	NA	No	No	No	NA	NA	NA	No	No	No	No	NA	NA	NA	NA	0.66781
ENSG00000170165	NA	NA	NA	NA	0.143986	0.431978	NA	NA	NA	No	No	NA	NA	No	NA	NA	NA	No	No	No	No	NA	NA	NA	NA	0.143986
ENSG00000170166	chr2	176151550	176153226	HOXD4	NA	NA	0.84554	0.740601	NA	NA	NA	No	No	No	NA	NA	NA	No	No	No	No	NA	NA	NA	NA	0.84554
ENSG00000170175	chr17	7445061	7457710	CHRNB1	0.870606	0.971324	0.8064	0.733287	NA	No	No	No	No	No	0.950403	4	0.499903	No	No	No	No	NA	NA	NA	NA	0.8064
ENSG00000170178	chr2	176099795	176102489	HOXD12	NA	NA	0.90471	0.749291	NA	NA	NA	No	No	No	NA	NA	NA	No	No	No	No	NA	NA	NA	NA	0.90471
ENSG00000170180	chr4	144109303	144140751	GYPA	NA	NA	0.009541	0.272271	NA	NA	NA	No	No	No	NA	NA	NA	No	No	No	No	NA	NA	NA	NA	0.009541
ENSG00000170185	chr4	143184917	143223874	USP38	0.359931	0.63589	0.12529	0.534727	NA	No	No	No	No	No	0.184846	4	0.235864	No	No	No	No	NA	NA	NA	NA	0.12529
ENSG00000170190	chr17	75087727	75106162	SLC16A5	NA	NA	0.1689	0.564283	NA	NA	NA	No	No	No	NA	NA	NA	No	No	No	No	NA	NA	NA	NA	0.1689
ENSG00000170191	chr20	25612935	25624014	NANP	1	1	NA	NA	NA	No	No	NA	NA	No	NA	NA	NA	No	No	No	No	NA	NA	NA	NA	1
ENSG00000170209	chr11	113387779	113400416	ANKK1	NA	NA	0.0029882	0.202121	NA	NA	NA	No	No	No	NA	NA	NA	No	No	No	No	NA	NA	NA	NA	0.0029882
ENSG00000170214	chr5	159865080	159973012	ADRA1B	0.845049	0.955434	0.15007	0.553338	NA	No	No	No	No	No	0.388694	4	0.326084	No	No	No	No	NA	NA	NA	NA	0.15007
ENSG00000170222	chr17	10697594	10711558	ADPRM	0.392732	0.660526	0.67059	0.712171	NA	No	No	No	No	No	0.614747	4	0.40294	No	No	No	No	NA	NA	NA	NA	0.392732
ENSG00000170231	chr5	160187367	160238735	FABP6	0.36295	0.637469	0.64599	0.70976	NA	No	No	No	No	No	0.57454	4	0.39083	No	No	No	No	NA	NA	NA	NA	0.36295
ENSG00000170234	chr5	160061801	160119450	PWWP2A	0.214746	0.512097	0.17964	0.573324	NA	No	No	No	No	No	0.164149	4	0.224643	No	No	No	No	NA	NA	NA	NA	0.164149
ENSG00000170236	chr15	50494018	50546708	USP50	NA	NA	0.53976	0.692148	NA	NA	NA	No	No	No	NA	NA	NA	No	No	No	No	NA	NA	NA	NA	0.53976
ENSG00000170242	chr11	11841423	11961887	USP47	0.239138	0.535741	0.46635	0.674578	NA	No	No	No	No	No	0.356149	4	0.314717	No	No	No	No	NA	NA	NA	NA	0.239138
ENSG00000170248	chr3	33798571	33869707	PDCD6IP	0.110644	0.387475	0.26404	0.613139	NA	No	No	No	No	No	0.132432	4	0.203115	No	No	No	No	NA	NA	NA	NA	0.110644
ENSG00000170255	chr11	18933499	18939414	MRGPRX1	NA	NA	NA	NA	NA	NA	NA	NA	NA	Yes	NA	NA	NA	No	No	No	No	NA	NA	NA	NA	NA
ENSG00000170260	chr7	149239651	149255606	ZNF212	0.319121	0.604383	0.82488	0.737716	NA	No	No	No	No	No	0.614579	4	0.402911	No	No	No	No	NA	NA	NA	NA	0.319121
ENSG00000170262	chr21	32291813	32314784	MRAP	NA	NA	0.75007	0.726301	NA	NA	NA	No	No	No	NA	NA	NA	No	No	No	No	NA	NA	NA	NA	0.75007
ENSG00000170264	chr2	61824848	61854143	FAM161A	0.565927	0.777815	0.66488	0.711077	NA	No	No	No	No	No	0.744058	4	0.44019	No	No	No	No	NA	NA	NA	NA	0.565927
ENSG00000170265	chr7	149195546	149226238	ZNF282	1	1	0.85567	0.742353	NA	No	No	No	No	No	0.989044	4	0.510224	No	No	No	No	NA	NA	NA	NA	0.85567
ENSG00000170266	chr3	32996609	33097202	GLB1	0.198814	0.49537	0.96555	0.758417	NA	No	No	No	No	No	0.508792	4	0.36854	No	No	No	No	NA	NA	NA	NA	0.198814
ENSG00000170270	chr14	93202894	93207065	GON7	0.98287	1	NA	NA	NA	No	No	NA	NA	No	NA	NA	NA	No	No	No	No	NA	NA	NA	NA	0.98287
ENSG00000170271	chr5	154818492	154859252	FAXDC2	0.883523	0.979213	0.50407	0.683187	NA	No	No	No	No	No	0.805597	4	0.457252	No	No	No	No	NA	NA	NA	NA	0.50407
ENSG00000170275	chr3	33114014	33147773	CRTAP	0.987673	1	0.56035	0.695533	NA	No	No	No	No	No	0.880858	4	0.480006	No	No	No	No	NA	NA	NA	NA	0.56035
ENSG00000170276	chr11	111912734	111914093	HSPB2	0.485285	0.723107	0.17778	0.571096	NA	No	No	No	No	No	0.297665	4	0.290562	No	No	No	No	NA	NA	NA	NA	0.17778
ENSG00000170279	chr7	148590766	148615860	C7orf33	NA	NA	0.97407	0.759612	NA	NA	NA	No	No	No	NA	NA	NA	No	No	No	No	NA	NA	NA	NA	0.97407
ENSG00000170289	chr8	86553977	86743675	CNGB3	0.812439	0.93467	0.33832	0.643897	NA	No	No	No	No	No	0.629846	4	0.407083	No	No	No	No	NA	NA	NA	NA	0.33832
ENSG00000170290	chr11	107707378	107719693	SLN	0.0126243	0.160323	0.24881	0.608677	NA	No	No	No	No	No	0.0212436	4	0.0957296	No	No	No	No	NA	NA	NA	NA	0.0126243
ENSG00000170291	chr17	7251416	7259940	ELP5	0.315191	0.602846	0.23917	0.605062	NA	No	No	No	No	No	0.270264	4	0.278728	No	No	No	No	NA	NA	NA	NA	0.23917
ENSG00000170293	chr3	32238679	32370321	CMTM8	1	1	0.46754	0.674578	NA	No	No	No	No	No	0.822997	4	0.46233	No	No	No	No	NA	NA	NA	NA	0.46754
ENSG00000170296	chr17	7240008	7242449	GABARAP	1	1	0.1334	0.53976	NA	No	No	No	No	No	0.402121	4	0.33152	No	No	No	No	NA	NA	NA	NA	0.1334
ENSG00000170298	chr17	20449395	20467539	LGALS9B	NA	NA	NA	NA	NA	NA	NA	NA	NA	Yes	NA	NA	NA	No	No	No	No	NA	NA	NA	NA	NA
ENSG00000170310	chr17	9250471	9576591	STX8	0.910629	0.996369	0.79259	0.730438	NA	No	No	No	No	No	0.957097	4	0.501809	No	No	No	No	NA	NA	NA	NA	0.79259
ENSG00000170312	chr10	60778331	60794852	CDK1	0.360737	0.636309	0.27481	0.619294	NA	No	No	No	No	No	0.328261	4	0.304018	No	No	No	No	NA	NA	NA	NA	0.27481
ENSG00000170315	chr17	16380798	16382745	UBB	0.110091	0.38687	NA	NA	NA	No	No	NA	NA	No	NA	NA	NA	No	No	No	No	NA	NA	NA	NA	0.110091
ENSG00000170322	chr11	129863636	129895590	NFRKB	0.0426453	0.258391	0.26169	0.613139	NA	No	No	No	No	No	0.0613281	4	0.149879	No	No	No	No	NA	NA	NA	NA	0.0426453
ENSG00000170323	chr8	81478419	81483236	FABP4	NA	NA	NA	NA	NA	NA	NA	NA	NA	Yes	NA	NA	NA	No	No	No	No	NA	NA	NA	NA	NA
ENSG00000170324	chr10	48153088	48274696	FRMPD2	0.284464	0.576532	0.4876	0.678484	NA	No	No	No	No	No	0.412703	4	0.335096	No	No	No	No	NA	NA	NA	NA	0.284464
ENSG00000170325	chr11	129899706	130002835	PRDM10	0.907663	0.994576	0.52729	0.689572	NA	No	No	No	No	No	0.831277	4	0.465049	No	No	No	No	NA	NA	NA	NA	0.52729
ENSG00000170340	chr2	62196115	62224731	B3GNT2	0.00265126	0.0809803	0.16748	0.562974	NA	No	Yes	No	No	No	0.00387179	4	0.0499739	No	No	Yes	No	NA	NA	0.00265126	NA	0.00265126
ENSG00000170345	chr14	75278826	75282230	FOS	0.0151533	0.169761	NA	NA	NA	No	No	NA	NA	No	NA	NA	NA	No	No	No	No	NA	NA	NA	NA	0.0151533
ENSG00000170348	chr14	75131469	75176612	TMED10	0.132176	0.417093	0.42437	0.665102	NA	No	No	No	No	No	0.217678	4	0.254482	No	No	No	No	NA	NA	NA	NA	0.132176
ENSG00000170364	chr3	4303332	4317265	SETMAR	0.241	0.537068	0.82304	0.737408	NA	No	No	No	No	No	0.51923	4	0.372239	No	No	No	No	NA	NA	NA	NA	0.241
ENSG00000170365	chr4	145481194	145559176	SMAD1	0.449596	0.69965	0.93667	0.753015	NA	No	No	No	No	No	0.785323	4	0.451439	No	No	No	No	NA	NA	NA	NA	0.449596
ENSG00000170367	chr20	23875934	23879748	CST5	NA	NA	NA	NA	NA	NA	NA	NA	NA	Yes	NA	NA	NA	No	No	No	No	NA	NA	NA	NA	NA
ENSG00000170369	chr20	23823769	23826729	CST2	NA	NA	0.94085	0.753712	NA	NA	NA	No	No	No	NA	NA	NA	No	No	No	No	NA	NA	NA	NA	0.94085
ENSG00000170370	chr10	117542445	117549546	EMX2	0.0454991	0.266419	NA	NA	NA	No	No	NA	NA	No	NA	NA	NA	No	No	No	No	NA	NA	NA	NA	0.0454991
ENSG00000170373	chr20	23747562	23751268	CST1	NA	NA	0.61219	0.704698	NA	NA	NA	No	No	No	NA	NA	NA	No	No	No	No	NA	NA	NA	NA	0.61219
ENSG00000170374	chr12	53326575	53345315	SP7	NA	NA	0.72235	0.720835	NA	NA	NA	No	No	No	NA	NA	NA	No	No	No	No	NA	NA	NA	NA	0.72235
ENSG00000170379	chr7	143620952	143730410	TCAF2	0.0274172	0.216784	0.59005	0.701679	NA	No	No	No	No	No	0.0828958	4	0.168235	No	No	No	No	NA	NA	NA	NA	0.0274172
ENSG00000170381	chr7	83363238	83649139	SEMA3E	0.0167038	0.177719	0.35842	0.649579	NA	No	No	No	No	No	0.0366294	4	0.122075	No	No	No	No	NA	NA	NA	NA	0.0167038
ENSG00000170382	chr1	204617170	204685738	LRRN2	0.266005	0.56052	0.42588	0.665615	NA	No	No	No	No	No	0.360005	4	0.316145	No	No	No	No	NA	NA	NA	NA	0.266005
ENSG00000170385	chr1	211571568	211579161	SLC30A1	0.00207209	0.0739696	0.91514	0.750462	NA	No	Yes	No	No	No	0.0137817	4	0.0824952	No	No	No	No	NA	NA	NA	NA	0.00207209
ENSG00000170390	chr4	150078445	150257438	DCLK2	0.000739386	0.0480912	0.033564	0.398707	NA	Yes	Yes	No	No	No	0.000287973	4	0.0175179	No	No	Yes	No	NA	NA	0.000287973	NA	0.000287973
ENSG00000170396	chr2	184598529	184939492	ZNF804A	0.50533	0.736904	0.79596	0.731188	NA	No	No	No	No	No	0.768547	4	0.446859	No	No	No	No	NA	NA	NA	NA	0.50533
ENSG00000170412	chr17	74424851	74451653	GPRC5C	0.398506	0.664207	0.060223	0.462239	NA	No	No	No	No	No	0.11351	4	0.189529	No	No	No	No	NA	NA	NA	NA	0.060223
ENSG00000170417	chr2	102736905	103019900	TMEM182	0.720576	0.876714	0.65208	0.710421	NA	No	No	No	No	No	0.824765	4	0.462878	No	No	No	No	NA	NA	NA	NA	0.65208
ENSG00000170419	chr7	54542325	54571080	VSTM2A	0.564297	0.776745	0.1316	0.53976	NA	No	No	No	No	No	0.267354	4	0.277548	No	No	No	No	NA	NA	NA	NA	0.1316
ENSG00000170421	chr12	52897187	52949954	KRT8	NA	NA	0.12966	0.539179	NA	NA	NA	No	No	No	NA	NA	NA	No	No	No	No	NA	NA	NA	NA	0.12966
ENSG00000170423	chr12	52837804	52849092	KRT78	NA	NA	0.7393	0.723677	NA	NA	NA	No	No	No	NA	NA	NA	No	No	No	No	NA	NA	NA	NA	0.7393
ENSG00000170425	chr17	15945130	15975746	ADORA2B	0.0790308	0.336264	NA	NA	NA	No	No	NA	NA	No	NA	NA	NA	No	No	No	No	NA	NA	NA	NA	0.0790308
ENSG00000170426	chr12	56923133	56934408	SDR9C7	NA	NA	0.26576	0.614337	NA	NA	NA	No	No	No	NA	NA	NA	No	No	No	No	NA	NA	NA	NA	0.26576
ENSG00000170430	chr10	129467190	129770983	MGMT	0.238979	0.535691	0.00032478	0.0864364	NA	No	No	No	Yes	No	0.000812151	4	0.0261026	No	No	Yes	Yes	NA	NA	0.00032478	0.00032478	0.00032478
ENSG00000170439	chr12	55681736	55684611	METTL7B	0.356968	0.634164	NA	NA	NA	No	No	NA	NA	No	NA	NA	NA	No	No	No	No	NA	NA	NA	NA	0.356968
ENSG00000170442	chr12	52249300	52309163	KRT86	0.0454365	0.266234	0.9103	0.750004	NA	No	No	No	No	No	0.173113	4	0.229052	No	No	No	No	NA	NA	NA	NA	0.0454365
ENSG00000170445	chr5	140673035	140691537	HARS1	0.0334614	0.234487	0.20556	0.587456	NA	No	No	No	No	No	0.0411281	4	0.128467	No	No	No	No	NA	NA	NA	NA	0.0334614
ENSG00000170448	chr4	47847233	47914667	NFXL1	0.0594722	0.299192	0.55873	0.695533	NA	No	No	No	No	No	0.146351	4	0.213374	No	No	No	No	NA	NA	NA	NA	0.0594722
ENSG00000170454	chr12	52424070	52434371	KRT75	NA	NA	0.35426	0.649271	NA	NA	NA	No	No	No	NA	NA	NA	No	No	No	No	NA	NA	NA	NA	0.35426
ENSG00000170456	chr12	31382226	31591136	DENND5B	0.733531	0.885223	0.021949	0.354608	NA	No	No	No	No	No	0.082577	4	0.167929	No	No	No	No	NA	NA	NA	NA	0.021949
ENSG00000170458	chr5	140631728	140633700	CD14	0.0211538	0.195921	0.80798	0.733788	NA	No	No	No	No	No	0.0866413	4	0.171025	No	No	No	No	NA	NA	NA	NA	0.0211538
ENSG00000170464	chr5	139408588	139444491	DNAJC18	0.199386	0.496193	0.20016	0.584335	NA	No	No	No	No	No	0.168462	4	0.226957	No	No	No	No	NA	NA	NA	NA	0.168462
ENSG00000170465	chr12	52468516	52473805	KRT6C	NA	NA	0.56253	0.695696	NA	NA	NA	No	No	No	NA	NA	NA	No	No	No	No	NA	NA	NA	NA	0.56253
ENSG00000170468	chr14	73490933	73493394	RIOX1	0.131055	0.415712	NA	NA	NA	No	No	NA	NA	No	NA	NA	NA	No	No	No	No	NA	NA	NA	NA	0.131055
ENSG00000170469	chr5	139396563	139404089	SPATA24	0.643251	0.828366	0.1702	0.565441	NA	No	No	No	No	No	0.351654	4	0.313003	No	No	No	No	NA	NA	NA	NA	0.1702
ENSG00000170471	chr20	38472816	38578859	RALGAPB	0.45666	0.704557	0.30528	0.632649	NA	No	No	No	No	No	0.414093	4	0.335465	No	No	No	No	NA	NA	NA	NA	0.30528
ENSG00000170473	chr12	55901413	55932618	PYM1	0.351451	0.63083	0.40696	0.660951	NA	No	No	No	No	No	0.421174	4	0.337079	No	No	No	No	NA	NA	NA	NA	0.351451
ENSG00000170476	chr5	139387467	139390081	MZB1	NA	NA	NA	NA	NA	NA	NA	NA	NA	Yes	NA	NA	NA	No	No	No	No	NA	NA	NA	NA	NA
ENSG00000170477	chr12	52806549	52814116	KRT4	NA	NA	0.84256	0.740337	NA	NA	NA	No	No	No	NA	NA	NA	No	No	No	No	NA	NA	NA	NA	0.84256
ENSG00000170482	chr5	139367196	139384553	SLC23A1	NA	NA	0.18218	0.576606	NA	NA	NA	No	No	No	NA	NA	NA	No	No	No	No	NA	NA	NA	NA	0.18218
ENSG00000170484	chr12	52565782	52573843	KRT74	NA	NA	0.014733	0.318669	NA	NA	NA	No	No	No	NA	NA	NA	No	No	No	No	NA	NA	NA	NA	0.014733
ENSG00000170485	chr2	100820139	100996829	NPAS2	0.276932	0.569041	0.17695	0.570375	NA	No	No	No	No	No	0.19679	4	0.242546	No	No	No	No	NA	NA	NA	NA	0.17695
ENSG00000170486	chr12	52585589	52601538	KRT72	NA	NA	0.18845	0.581543	NA	NA	NA	No	No	No	NA	NA	NA	No	No	No	No	NA	NA	NA	NA	0.18845
ENSG00000170498	chr1	204190341	204196491	KISS1	NA	NA	0.088594	0.499355	NA	NA	NA	No	No	No	NA	NA	NA	No	No	No	No	NA	NA	NA	NA	0.088594
ENSG00000170500	chr2	100271875	100322501	LONRF2	0.0352884	0.238694	0.46973	0.675521	NA	No	No	No	No	No	0.0845344	4	0.169077	No	No	No	No	NA	NA	NA	NA	0.0352884
ENSG00000170502	chr4	87422573	87459455	NUDT9	0.495019	0.729836	0.70119	0.718305	NA	No	No	No	No	No	0.714384	4	0.431109	No	No	No	No	NA	NA	NA	NA	0.495019
ENSG00000170509	chr4	87303789	87322886	HSD17B13	0.563784	0.77632	0.75413	0.726301	NA	No	No	No	No	No	0.7888	4	0.452317	No	No	No	No	NA	NA	NA	NA	0.563784
ENSG00000170515	chr12	56104537	56113910	PA2G4	0.647573	0.830976	0.2574	0.612189	NA	No	No	No	No	No	0.465327	4	0.351498	No	No	No	No	NA	NA	NA	NA	0.2574
ENSG00000170516	chr4	46734827	46909245	COX7B2	NA	NA	0.033766	0.398707	NA	NA	NA	No	No	No	NA	NA	NA	No	No	No	No	NA	NA	NA	NA	0.033766
ENSG00000170522	chr4	110045846	110199199	ELOVL6	0.0866674	0.348706	0.48732	0.678354	NA	No	No	No	No	No	0.175887	4	0.231016	No	No	No	No	NA	NA	NA	NA	0.0866674
ENSG00000170523	chr12	52314301	52321398	KRT83	0.991362	1	0.6149	0.704698	NA	No	No	No	No	No	0.911317	4	0.488567	No	No	No	No	NA	NA	NA	NA	0.6149
ENSG00000170525	chr10	6144934	6254644	PFKFB3	0.193531	0.489587	0.66502	0.711163	NA	No	No	No	No	No	0.392574	4	0.327603	No	No	No	No	NA	NA	NA	NA	0.193531
ENSG00000170537	chr16	18983934	19063942	TMC7	0.0560913	0.290737	0.56821	0.696668	NA	No	No	No	No	No	0.141702	4	0.210088	No	No	No	No	NA	NA	NA	NA	0.0560913
ENSG00000170540	chr16	18791669	18801572	ARL6IP1	0.0767822	0.332795	0.96673	0.758576	NA	No	No	No	No	No	0.267265	4	0.277548	No	No	No	No	NA	NA	NA	NA	0.0767822
ENSG00000170542	chr6	2887270	2903309	SERPINB9	0.763463	0.904188	0.48218	0.677838	NA	No	No	No	No	No	0.736006	4	0.43752	No	No	No	No	NA	NA	NA	NA	0.48218
ENSG00000170545	chr12	51244558	51270415	SMAGP	0.0509466	0.279455	0.21123	0.58957	NA	No	No	No	No	No	0.05953	4	0.148136	No	No	No	No	NA	NA	NA	NA	0.0509466
ENSG00000170549	chr5	3595832	3601403	IRX1	NA	NA	NA	NA	NA	NA	NA	NA	NA	Yes	NA	NA	NA	No	No	No	No	NA	NA	NA	NA	NA
ENSG00000170558	chr18	27932879	28177946	CDH2	0.948881	1	0.49112	0.679328	NA	No	No	No	No	No	0.821835	4	0.462076	No	No	No	No	NA	NA	NA	NA	0.49112
ENSG00000170561	chr5	2745845	2751677	IRX2	NA	NA	NA	NA	NA	NA	NA	NA	NA	Yes	NA	NA	NA	No	No	No	No	NA	NA	NA	NA	NA
ENSG00000170571	chr5	50396192	50443248	EMB	0.60282	0.801289	0.68997	0.716446	NA	No	No	No	No	No	0.780798	4	0.449953	No	No	No	No	NA	NA	NA	NA	0.60282
ENSG00000170577	chr2	45005182	45009452	SIX2	NA	NA	NA	NA	NA	NA	NA	NA	NA	Yes	NA	NA	NA	No	No	No	No	NA	NA	NA	NA	NA
ENSG00000170579	chr18	3496032	4455307	DLGAP1	0.167656	0.458526	0.46615	0.674578	NA	No	No	No	No	No	0.277371	4	0.281415	No	No	No	No	NA	NA	NA	NA	0.167656
ENSG00000170581	chr12	56341597	56360203	STAT2	0.43	0.686128	0.90186	0.7488	NA	No	No	No	No	No	0.75515	4	0.443439	No	No	No	No	NA	NA	NA	NA	0.43
ENSG00000170584	chr5	163446526	163460102	NUDCD2	0.0172541	0.180482	0.57614	0.698823	NA	No	No	No	No	No	0.0557787	4	0.144448	No	No	No	No	NA	NA	NA	NA	0.0172541
ENSG00000170604	chr19	45883608	45886141	IRF2BP1	0.0183257	0.185456	0.37991	0.655588	NA	No	No	No	No	No	0.0415449	4	0.129053	No	No	No	No	NA	NA	NA	NA	0.0183257
ENSG00000170605	chr12	55126406	55132750	OR9K2	NA	NA	0.11771	0.529665	NA	NA	NA	No	No	No	NA	NA	NA	No	No	No	No	NA	NA	NA	NA	0.11771
ENSG00000170606	chr5	133052013	133106449	HSPA4	0.0208112	0.19409	0.27402	0.61887	NA	No	No	No	No	No	0.0351675	4	0.119789	No	No	No	No	NA	NA	NA	NA	0.0208112
ENSG00000170608	chr19	45863989	45873797	FOXA3	NA	NA	0.49631	0.680154	NA	NA	NA	No	No	No	NA	NA	NA	No	No	No	No	NA	NA	NA	NA	0.49631
ENSG00000170613	chr5	157161846	157166264	GARIN3	NA	NA	0.045744	0.426285	NA	NA	NA	No	No	No	NA	NA	NA	No	No	No	No	NA	NA	NA	NA	0.045744
ENSG00000170615	chr7	103352730	103446207	SLC26A5	NA	NA	0.66287	0.710751	NA	NA	NA	No	No	No	NA	NA	NA	No	No	No	No	NA	NA	NA	NA	0.66287
ENSG00000170619	chr8	144841042	144853736	COMMD5	0.447343	0.698398	0.17393	0.568295	NA	No	No	No	No	No	0.276488	4	0.28109	No	No	No	No	NA	NA	NA	NA	0.17393
ENSG00000170624	chr5	155870344	156767788	SGCD	0.203892	0.500221	0.33536	0.642403	NA	No	No	No	No	No	0.251814	4	0.270446	No	No	No	No	NA	NA	NA	NA	0.203892
ENSG00000170627	chr12	54455950	54473602	GTSF1	NA	NA	0.44747	0.670611	NA	NA	NA	No	No	No	NA	NA	NA	No	No	No	No	NA	NA	NA	NA	0.44747
ENSG00000170629	NA	NA	NA	NA	0.390313	0.658317	NA	NA	NA	No	No	NA	NA	No	NA	NA	NA	No	No	No	No	NA	NA	NA	NA	0.390313
ENSG00000170631	chr8	144930358	144950888	ZNF16	0.524157	0.749733	0.50575	0.683936	NA	No	No	No	No	No	0.617049	4	0.403593	No	No	No	No	NA	NA	NA	NA	0.50575
ENSG00000170632	chr7	103074881	103099759	ARMC10	0.444452	0.696477	0.90068	0.7488	NA	No	No	No	No	No	0.7668	4	0.446284	No	No	No	No	NA	NA	NA	NA	0.444452
ENSG00000170633	chr12	121400083	121430623	RNF34	0.569814	0.780223	0.27546	0.619294	NA	No	No	No	No	No	0.447615	4	0.345702	No	No	No	No	NA	NA	NA	NA	0.27546
ENSG00000170634	chr2	53970838	54305300	ACYP2	0.532899	0.756033	0.39779	0.660163	NA	No	No	No	No	No	0.54082	4	0.378972	No	No	No	No	NA	NA	NA	NA	0.39779
ENSG00000170638	chr22	50185913	50199598	TRABD	0.182458	0.476487	NA	NA	NA	No	No	NA	NA	No	NA	NA	NA	No	No	No	No	NA	NA	NA	NA	0.182458
ENSG00000170647	NA	NA	NA	NA	NA	NA	0.48725	0.678354	NA	NA	NA	No	No	No	NA	NA	NA	No	No	No	No	NA	NA	NA	NA	0.48725
ENSG00000170653	chr12	53507856	53626410	ATF7	0.13397	0.418697	0.34251	0.643897	NA	No	No	No	No	No	0.187289	4	0.237089	No	No	No	No	NA	NA	NA	NA	0.13397
ENSG00000170667	chr7	102479976	102517777	RASA4B	0.806704	0.931371	NA	NA	NA	No	No	NA	NA	No	NA	NA	NA	No	No	No	No	NA	NA	NA	NA	0.806704
ENSG00000170677	chr18	70289045	70330199	SOCS6	0.689641	0.857009	0.30887	0.633571	NA	No	No	No	No	No	0.542411	4	0.379513	No	No	No	No	NA	NA	NA	NA	0.30887
ENSG00000170681	chr9	100578079	100588389	CAVIN4	0.252324	0.547899	0.15318	0.55376	NA	No	No	No	No	No	0.16439	4	0.224782	No	No	No	No	NA	NA	NA	NA	0.15318
ENSG00000170683	chr11	7937171	7941708	OR10A3	NA	NA	NA	NA	NA	NA	NA	NA	NA	Yes	NA	NA	NA	No	No	No	No	NA	NA	NA	NA	NA
ENSG00000170684	chr19	45071500	45076478	ZNF296	0.701903	0.863721	NA	NA	NA	No	No	NA	NA	No	NA	NA	NA	No	No	No	No	NA	NA	NA	NA	0.701903
ENSG00000170689	chr17	48621156	48626358	HOXB9	NA	NA	0.42133	0.664066	NA	NA	NA	No	No	No	NA	NA	NA	No	No	No	No	NA	NA	NA	NA	0.42133
ENSG00000170703	chr17	48762234	48817229	TTLL6	0.732318	0.884279	0.58766	0.701297	NA	No	No	No	No	No	0.793206	4	0.453365	No	No	No	No	NA	NA	NA	NA	0.58766
ENSG00000170727	NA	NA	NA	NA	NA	NA	0.54747	0.694227	NA	NA	NA	No	No	No	NA	NA	NA	No	No	No	No	NA	NA	NA	NA	0.54747
ENSG00000170734	chr6	43576185	43620523	POLH	0.00749933	0.130269	0.56965	0.697086	NA	No	Yes	No	No	No	0.0275786	4	0.108131	No	No	No	No	NA	NA	NA	NA	0.00749933
ENSG00000170743	chr11	7238778	7469043	SYT9	0.926664	1	0.86108	0.742928	NA	No	No	No	No	No	0.978051	4	0.507771	No	No	No	No	NA	NA	NA	NA	0.86108
ENSG00000170745	chr2	17877847	18361616	KCNS3	0.407074	0.669883	0.71508	0.720131	NA	No	No	No	No	No	0.650331	4	0.412601	No	No	No	No	NA	NA	NA	NA	0.407074
ENSG00000170748	chr11	7088998	7091148	RBMXL2	NA	NA	NA	NA	NA	NA	NA	NA	NA	Yes	NA	NA	NA	No	No	No	No	NA	NA	NA	NA	NA
ENSG00000170759	chr10	32009015	32056425	KIF5B	0.0519142	0.281992	0.16478	0.560544	NA	No	No	No	No	No	0.0492847	4	0.138157	No	No	No	No	NA	NA	NA	NA	0.0492847
ENSG00000170775	chr7	124743885	124765792	GPR37	0.253361	0.548476	0.2034	0.585636	NA	No	No	No	No	No	0.204358	4	0.2467	No	No	No	No	NA	NA	NA	NA	0.2034
ENSG00000170776	chr15	85380571	85749358	AKAP13	0.705865	0.865738	0.25626	0.611975	NA	No	No	No	No	No	0.490179	4	0.361923	No	No	No	No	NA	NA	NA	NA	0.25626
ENSG00000170777	chr9	6328375	6331891	TPD52L3	NA	NA	0.20062	0.58468	NA	NA	NA	No	No	No	NA	NA	NA	No	No	No	No	NA	NA	NA	NA	0.20062
ENSG00000170779	chr14	105009573	105021083	CDCA4	1	1	0.35631	0.649579	NA	No	No	No	No	No	0.724006	4	0.433742	No	No	No	No	NA	NA	NA	NA	0.35631
ENSG00000170782	chr11	6876625	6877619	OR10A4	NA	NA	0.85242	0.741472	NA	NA	NA	No	No	No	NA	NA	NA	No	No	No	No	NA	NA	NA	NA	0.85242
ENSG00000170786	chr8	56300005	56320776	SDR16C5	0.0372361	0.24542	0.086046	0.495071	NA	No	No	No	No	No	0.0216058	4	0.0962521	No	No	No	No	NA	NA	NA	NA	0.0216058
ENSG00000170788	chr10	80336105	80356755	DYDC1	NA	NA	0.44335	0.669997	NA	NA	NA	No	No	No	NA	NA	NA	No	No	No	No	NA	NA	NA	NA	0.44335
ENSG00000170790	chr11	6863057	6874717	OR10A2	NA	NA	0.91654	0.750715	NA	NA	NA	No	No	No	NA	NA	NA	No	No	No	No	NA	NA	NA	NA	0.91654
ENSG00000170791	chr8	56211686	56218809	CHCHD7	0.177771	0.470793	NA	NA	NA	No	No	NA	NA	No	NA	NA	NA	No	No	No	No	NA	NA	NA	NA	0.177771
ENSG00000170801	chr4	8269754	8307098	HTRA3	0.332268	0.615874	0.46263	0.673461	NA	No	No	No	No	No	0.441574	4	0.344489	No	No	No	No	NA	NA	NA	NA	0.332268
ENSG00000170802	chr2	48314637	48379295	FOXN2	0.729576	0.88257	0.17295	0.568159	NA	No	No	No	No	No	0.387379	4	0.325732	No	No	No	No	NA	NA	NA	NA	0.17295
ENSG00000170807	chr7	123655866	123664290	LMOD2	NA	NA	0.30485	0.632649	NA	NA	NA	No	No	No	NA	NA	NA	No	No	No	No	NA	NA	NA	NA	0.30485
ENSG00000170819	chr3	133400056	133475222	BFSP2	NA	NA	0.23452	0.603984	NA	NA	NA	No	No	No	NA	NA	NA	No	No	No	No	NA	NA	NA	NA	0.23452
ENSG00000170820	chr2	48962157	49154527	FSHR	NA	NA	0.94976	0.755035	NA	NA	NA	No	No	No	NA	NA	NA	No	No	No	No	NA	NA	NA	NA	0.94976
ENSG00000170832	chr17	60177327	60422470	USP32	0.577363	0.784898	0.66739	0.711896	NA	No	No	No	No	No	0.752798	4	0.442979	No	No	No	No	NA	NA	NA	NA	0.577363
ENSG00000170835	chr9	133061981	133071861	CEL	0.687435	0.85574	NA	NA	NA	No	No	NA	NA	No	NA	NA	NA	No	No	No	No	NA	NA	NA	NA	0.687435
ENSG00000170836	chr17	60600193	60666280	PPM1D	0.176353	0.468869	NA	NA	NA	No	No	NA	NA	No	NA	NA	NA	No	No	No	No	NA	NA	NA	NA	0.176353
ENSG00000170837	chr3	71753855	71756496	GPR27	0.673961	0.847957	NA	NA	NA	No	No	NA	NA	No	NA	NA	NA	No	No	No	No	NA	NA	NA	NA	0.673961
ENSG00000170846	chr4	6663396	6676755	ENSG00000170846	0.144124	0.432065	NA	NA	NA	No	No	NA	NA	No	NA	NA	NA	No	No	No	No	NA	NA	NA	NA	0.144124
ENSG00000170848	chr19	42902086	42919563	PSG6	NA	NA	NA	NA	NA	NA	NA	NA	NA	Yes	NA	NA	NA	No	No	No	No	NA	NA	NA	NA	NA
ENSG00000170852	chr7	32868172	32894131	KBTBD2	0.145796	0.434104	0.96186	0.757439	NA	No	No	No	No	No	0.415718	4	0.335943	No	No	No	No	NA	NA	NA	NA	0.145796
ENSG00000170854	chr3	97941818	97972457	RIOX2	0.45577	0.704045	0.19271	0.582493	NA	No	No	No	No	No	0.301467	4	0.292324	No	No	No	No	NA	NA	NA	NA	0.19271
ENSG00000170855	chr12	120443964	120446384	TRIAP1	0.51691	0.744976	0.031563	0.39229	NA	No	No	No	No	No	0.0834631	4	0.168439	No	No	No	No	NA	NA	NA	NA	0.031563
ENSG00000170860	chr3	14178817	14201122	LSM3	0.507611	0.738534	0.20211	0.585386	NA	No	No	No	No	No	0.336196	4	0.307091	No	No	No	No	NA	NA	NA	NA	0.20211
ENSG00000170871	chr4	6781375	6884170	KIAA0232	0.129362	0.413864	0.73267	0.722423	NA	No	No	No	No	No	0.3181	4	0.299565	No	No	No	No	NA	NA	NA	NA	0.129362
ENSG00000170873	chr8	124550784	124728473	MTSS1	0.444841	0.696573	0.37282	0.653817	NA	No	No	No	No	No	0.46382	4	0.351085	No	No	No	No	NA	NA	NA	NA	0.37282
ENSG00000170876	chr3	14125015	14143680	TMEM43	0.239344	0.535741	0.84104	0.740337	NA	No	No	No	No	No	0.523973	4	0.373905	No	No	No	No	NA	NA	NA	NA	0.239344
ENSG00000170881	chr8	124474880	124488618	RNF139	0.0152986	0.170912	0.55588	0.695347	NA	No	No	No	No	No	0.0490452	4	0.138157	No	No	No	No	NA	NA	NA	NA	0.0152986
ENSG00000170889	chr19	54200809	54249003	RPS9	0.290312	0.582217	0.4218	0.664066	NA	No	No	No	No	No	0.379609	4	0.322954	No	No	No	No	NA	NA	NA	NA	0.290312
ENSG00000170890	chr12	120322115	120327779	PLA2G1B	NA	NA	NA	NA	NA	NA	NA	NA	NA	Yes	NA	NA	NA	No	No	No	No	NA	NA	NA	NA	NA
ENSG00000170891	chr4	5014586	5019458	CYTL1	NA	NA	NA	NA	NA	NA	NA	NA	NA	Yes	NA	NA	NA	No	No	No	No	NA	NA	NA	NA	NA
ENSG00000170892	chr19	54189938	54194536	TSEN34	0.411379	0.673115	NA	NA	NA	No	No	NA	NA	No	NA	NA	NA	No	No	No	No	NA	NA	NA	NA	0.411379
ENSG00000170893	chr3	129974688	129977935	TRH	0.538391	0.759286	0.72351	0.72096	NA	No	No	No	No	No	0.756786	4	0.443677	No	No	No	No	NA	NA	NA	NA	0.538391
ENSG00000170899	chr6	52977948	52995304	GSTA4	0.278492	0.570774	0.87792	0.746065	NA	No	No	No	No	No	0.588879	4	0.395719	No	No	No	No	NA	NA	NA	NA	0.278492
ENSG00000170903	chr11	105995623	106022403	MSANTD4	0.493162	0.728611	0.12267	0.533746	NA	No	No	No	No	No	0.230199	4	0.260641	No	No	No	No	NA	NA	NA	NA	0.12267
ENSG00000170906	chr19	54102728	54109257	NDUFA3	0.669902	0.845391	0.13381	0.53976	NA	No	No	No	No	No	0.305847	4	0.294112	No	No	No	No	NA	NA	NA	NA	0.13381
ENSG00000170909	chr19	54094668	54102692	OSCAR	0.393892	0.661234	0.15377	0.55376	NA	No	No	No	No	No	0.230402	4	0.260715	No	No	No	No	NA	NA	NA	NA	0.15377
ENSG00000170915	chr6	52361421	52407777	PAQR8	0.0345266	0.237074	0.026679	0.375423	NA	No	No	No	No	No	0.00735979	4	0.0645148	No	No	No	No	NA	NA	NA	NA	0.00735979
ENSG00000170917	chr4	122888697	122922968	NUDT6	0.13839	0.424683	0.23211	0.603984	NA	No	No	No	No	No	0.142563	4	0.210499	No	No	No	No	NA	NA	NA	NA	0.13839
ENSG00000170919	NA	NA	NA	NA	0.0138987	0.164534	NA	NA	NA	No	No	NA	NA	No	NA	NA	NA	No	No	No	No	NA	NA	NA	NA	0.0138987
ENSG00000170920	chr19	9126012	9126950	OR7G3	NA	NA	0.3107	0.634162	NA	NA	NA	No	No	No	NA	NA	NA	No	No	No	No	NA	NA	NA	NA	0.3107
ENSG00000170921	chr17	62966235	63427703	TANC2	1	1	0.24302	0.60568	NA	No	No	No	No	No	0.586799	4	0.395194	No	No	No	No	NA	NA	NA	NA	0.24302
ENSG00000170923	chr19	9100407	9107475	OR7G2	NA	NA	NA	NA	NA	NA	NA	NA	NA	Yes	NA	NA	NA	No	No	No	No	NA	NA	NA	NA	NA
ENSG00000170925	chrX	107980864	107982370	TEX13B	NA	NA	NA	NA	NA	NA	NA	NA	NA	Yes	NA	NA	NA	No	No	No	No	NA	NA	NA	NA	NA
ENSG00000170927	chr6	51615299	52087613	PKHD1	NA	NA	0.33412	0.641836	NA	NA	NA	No	No	No	NA	NA	NA	No	No	No	No	NA	NA	NA	NA	0.33412
ENSG00000170929	chr19	9087061	9095669	OR1M1	NA	NA	NA	NA	NA	NA	NA	NA	NA	Yes	NA	NA	NA	No	No	No	No	NA	NA	NA	NA	NA
ENSG00000170935	chrX	107774899	107795829	NCBP2L	NA	NA	NA	NA	NA	NA	NA	NA	NA	Yes	NA	NA	NA	No	No	No	No	NA	NA	NA	NA	NA
ENSG00000170946	chr11	31369840	31432835	DNAJC24	0.190058	0.4853	0.044091	0.423355	NA	No	No	No	No	No	0.0484517	4	0.138027	No	No	No	No	NA	NA	NA	NA	0.044091
ENSG00000170948	chr19	8832377	8843340	MBD3L1	NA	NA	0.59003	0.701679	NA	NA	NA	No	No	No	NA	NA	NA	No	No	No	No	NA	NA	NA	NA	0.59003
ENSG00000170949	chr19	53066606	53103434	ZNF160	0.000523157	0.041233	0.86689	0.743865	NA	Yes	Yes	No	No	No	0.00394493	4	0.0503176	No	No	Yes	No	NA	NA	0.000523157	NA	0.000523157
ENSG00000170950	chr6	49785660	49787285	PGK2	NA	NA	NA	NA	NA	NA	NA	NA	NA	Yes	NA	NA	NA	No	No	No	No	NA	NA	NA	NA	NA
ENSG00000170953	chr11	124539635	124545333	OR8B12	NA	NA	0.70599	0.719529	NA	NA	NA	No	No	No	NA	NA	NA	No	No	No	No	NA	NA	NA	NA	0.70599
ENSG00000170954	chr19	53107879	53133077	ZNF415	0.483045	0.721587	0.85896	0.742693	NA	No	No	No	No	No	0.779909	4	0.449881	No	No	No	No	NA	NA	NA	NA	0.483045
ENSG00000170955	chr11	6318946	6320532	CAVIN3	0.984406	1	NA	NA	NA	No	No	NA	NA	No	NA	NA	NA	No	No	No	No	NA	NA	NA	NA	0.984406
ENSG00000170956	chr19	41796587	41811554	CEACAM3	NA	NA	0.77669	0.729994	NA	NA	NA	No	No	No	NA	NA	NA	No	No	No	No	NA	NA	NA	NA	0.77669
ENSG00000170959	chr11	30830369	31369810	DCDC1	0.43015	0.686286	0.16142	0.557703	NA	No	No	No	No	No	0.254643	4	0.271553	No	No	No	No	NA	NA	NA	NA	0.16142
ENSG00000170961	chr8	121612116	121641440	HAS2	0.445871	0.697467	0.6102	0.704423	NA	No	No	No	No	No	0.626223	4	0.405832	No	No	No	No	NA	NA	NA	NA	0.445871
ENSG00000170962	chr11	103907189	104164379	PDGFD	0.272718	0.566088	0.50973	0.685201	NA	No	No	No	No	No	0.413311	4	0.335234	No	No	No	No	NA	NA	NA	NA	0.272718
ENSG00000170965	chrX	134565838	134764322	PLAC1	NA	NA	NA	NA	NA	NA	NA	NA	NA	Yes	NA	NA	NA	No	No	No	No	NA	NA	NA	NA	NA
ENSG00000170967	chr11	104036640	104039196	DDI1	NA	NA	NA	NA	NA	NA	NA	NA	NA	Yes	NA	NA	NA	No	No	No	No	NA	NA	NA	NA	NA
ENSG00000170989	chr1	101236865	101243713	S1PR1	0.00138362	0.0619331	0.93322	0.752786	NA	No	Yes	No	No	No	0.00988064	4	0.0730616	No	No	No	No	NA	NA	NA	NA	0.00138362
ENSG00000171004	chrX	132626015	132961395	HS6ST2	0.509034	0.739256	NA	NA	NA	No	No	NA	NA	No	NA	NA	NA	No	No	No	No	NA	NA	NA	NA	0.509034
ENSG00000171014	chr11	123939617	123940573	OR4D5	NA	NA	0.95764	0.756901	NA	NA	NA	No	No	No	NA	NA	NA	No	No	No	No	NA	NA	NA	NA	0.95764
ENSG00000171016	chr15	55538884	55588947	PYGO1	0.279057	0.571653	0.35996	0.649622	NA	No	No	No	No	No	0.331292	4	0.305377	No	No	No	No	NA	NA	NA	NA	0.279057
ENSG00000171017	chr19	7888505	7902021	LRRC8E	NA	NA	0.923	0.751309	NA	NA	NA	No	No	No	NA	NA	NA	No	No	No	No	NA	NA	NA	NA	0.923
ENSG00000171033	chr8	78516340	78605267	PKIA	0.180163	0.473817	0.75263	0.726301	NA	No	No	No	No	No	0.406527	4	0.332992	No	No	No	No	NA	NA	NA	NA	0.180163
ENSG00000171044	chr8	10896045	11201833	XKR6	0.0315912	0.23021	0.1464	0.551264	NA	No	No	No	No	No	0.02949	4	0.110832	No	No	No	No	NA	NA	NA	NA	0.02949
ENSG00000171045	chr8	142212080	142403182	TSNARE1	0.187824	0.48297	0.016987	0.323285	NA	No	No	No	No	No	0.0215286	4	0.0962521	No	No	No	No	NA	NA	NA	NA	0.016987
ENSG00000171049	chr19	51752026	51770531	FPR2	NA	NA	0.58775	0.701297	NA	NA	NA	No	No	No	NA	NA	NA	No	No	No	No	NA	NA	NA	NA	0.58775
ENSG00000171051	chr19	51745172	51804115	FPR1	0.0772205	0.333449	0.66406	0.710992	NA	No	No	No	No	No	0.203602	4	0.246154	No	No	No	No	NA	NA	NA	NA	0.0772205
ENSG00000171053	chr11	125746279	125749867	PATE1	NA	NA	0.03205	0.394942	NA	NA	NA	No	No	No	NA	NA	NA	No	No	No	No	NA	NA	NA	NA	0.03205
ENSG00000171054	chrX	131544074	131545000	OR13H1	NA	NA	NA	NA	NA	NA	NA	NA	NA	Yes	NA	NA	NA	No	No	No	No	NA	NA	NA	NA	NA
ENSG00000171055	chr2	36531805	36646087	FEZ2	0.585127	0.790155	0.59167	0.701679	NA	No	No	No	No	No	0.71343	4	0.430797	No	No	No	No	NA	NA	NA	NA	0.585127
ENSG00000171056	chr8	10723768	10730511	SOX7	0.133243	0.418451	0.75771	0.72651	NA	No	No	No	No	No	0.332464	4	0.305557	No	No	No	No	NA	NA	NA	NA	0.133243
ENSG00000171060	chr8	10672628	10700590	C8orf74	NA	NA	NA	NA	NA	NA	NA	NA	NA	Yes	NA	NA	NA	No	No	No	No	NA	NA	NA	NA	NA
ENSG00000171067	chr11	68261338	68272001	C11orf24	0.0467056	0.268965	0.62892	0.707322	NA	No	No	No	No	No	0.132995	4	0.203561	No	No	No	No	NA	NA	NA	NA	0.0467056
ENSG00000171084	NA	NA	NA	NA	0.953012	1	NA	NA	NA	No	No	NA	NA	No	NA	NA	NA	No	No	No	No	NA	NA	NA	NA	0.953012
ENSG00000171094	chr2	29192774	29921586	ALK	0.893156	0.984829	0.15984	0.556844	NA	No	No	No	No	No	0.420659	4	0.337	No	No	No	No	NA	NA	NA	NA	0.15984
ENSG00000171097	chr9	128832942	128882494	KYAT1	0.150047	0.439019	0.65711	0.710711	NA	No	No	No	No	No	0.32702	4	0.303602	No	No	No	No	NA	NA	NA	NA	0.150047
ENSG00000171100	chrX	150568417	150673143	MTM1	0.00685427	0.125006	NA	NA	NA	No	Yes	NA	NA	No	NA	NA	NA	No	No	No	No	NA	NA	NA	NA	0.00685427
ENSG00000171102	chr9	133205277	133209250	OBP2B	NA	NA	0.72053	0.720835	NA	NA	NA	No	No	No	NA	NA	NA	No	No	No	No	NA	NA	NA	NA	0.72053
ENSG00000171103	chr2	28849821	28870309	TRMT61B	0.448758	0.69943	0.3051	0.632649	NA	No	No	No	No	No	0.409159	4	0.333979	No	No	No	No	NA	NA	NA	NA	0.3051
ENSG00000171105	chr19	7112255	7294414	INSR	1	1	0.9154	0.750462	NA	No	No	No	No	No	0.996316	4	0.511245	No	No	No	No	NA	NA	NA	NA	0.9154
ENSG00000171109	chr3	179347709	179394936	MFN1	0.739932	0.888945	0.72781	0.7217	NA	No	No	No	No	No	0.871833	4	0.477354	No	No	No	No	NA	NA	NA	NA	0.72781
ENSG00000171115	chr7	150450630	150479393	GIMAP8	0.245439	0.541947	0.029714	0.382978	NA	No	No	No	No	No	0.0431806	4	0.131554	No	No	No	No	NA	NA	NA	NA	0.029714
ENSG00000171116	chrX	149774068	149776867	HSFX1	0.583534	0.788799	NA	NA	NA	No	No	NA	NA	No	NA	NA	NA	No	No	No	No	NA	NA	NA	NA	0.583534
ENSG00000171119	chr19	5805067	5828324	NRTN	NA	NA	0.18138	0.575562	NA	NA	NA	No	No	No	NA	NA	NA	No	No	No	No	NA	NA	NA	NA	0.18138
ENSG00000171121	chr3	179236691	179267002	KCNMB3	0.0435928	0.261215	0.5538	0.695347	NA	No	No	No	No	No	0.114041	4	0.189843	No	No	No	No	NA	NA	NA	NA	0.0435928
ENSG00000171124	chr19	5842888	5851471	FUT3	NA	NA	0.54723	0.694227	NA	NA	NA	No	No	No	NA	NA	NA	No	No	No	No	NA	NA	NA	NA	0.54723
ENSG00000171126	chr2	42442017	42493982	KCNG3	1	1	0.90949	0.749773	NA	No	No	No	No	No	0.995774	4	0.511245	No	No	No	No	NA	NA	NA	NA	0.90949
ENSG00000171130	chr7	149872968	149891204	ATP6V0E2	0.0207424	0.193627	0.3469	0.645618	NA	No	No	No	No	No	0.0427004	4	0.130732	No	No	No	No	NA	NA	NA	NA	0.0207424
ENSG00000171132	chr2	45651345	46187990	PRKCE	0.0783177	0.335471	0.077981	0.484621	NA	No	No	No	No	No	0.0372439	4	0.122892	No	No	No	No	NA	NA	NA	NA	0.0372439
ENSG00000171133	chr9	111327229	111330224	OR2K2	NA	NA	0.61654	0.704698	NA	NA	NA	No	No	No	NA	NA	NA	No	No	No	No	NA	NA	NA	NA	0.61654
ENSG00000171135	chr3	9890574	9894349	JAGN1	0.0497783	0.276366	NA	NA	NA	No	No	NA	NA	No	NA	NA	NA	No	No	No	No	NA	NA	NA	NA	0.0497783
ENSG00000171136	chr19	14028148	14031551	RLN3	NA	NA	NA	NA	NA	NA	NA	NA	NA	Yes	NA	NA	NA	No	No	No	No	NA	NA	NA	NA	NA
ENSG00000171148	chr3	9779967	9793011	TADA3	0.596416	0.79694	0.94593	0.754632	NA	No	No	No	No	No	0.8871	4	0.481468	No	No	No	No	NA	NA	NA	NA	0.596416
ENSG00000171150	chr2	46698952	46780245	SOCS5	0.342751	0.624703	0.19642	0.583882	NA	No	No	No	No	No	0.248978	4	0.269586	No	No	No	No	NA	NA	NA	NA	0.19642
ENSG00000171155	chrX	120625674	120630054	C1GALT1C1	0.68363	0.853392	NA	NA	NA	No	No	NA	NA	No	NA	NA	NA	No	No	No	No	NA	NA	NA	NA	0.68363
ENSG00000171159	chr9	128160265	128163924	BBLN	0.515771	0.744201	NA	NA	NA	No	No	NA	NA	No	NA	NA	NA	No	No	No	No	NA	NA	NA	NA	0.515771
ENSG00000171160	chr10	97614553	97633500	MORN4	0.610043	0.806621	NA	NA	NA	No	No	NA	NA	No	NA	NA	NA	No	No	No	No	NA	NA	NA	NA	0.610043
ENSG00000171161	chr1	248838210	248849517	ZNF672	0.103887	0.376676	0.77808	0.729994	NA	No	No	No	No	No	0.284156	4	0.28395	No	No	No	No	NA	NA	NA	NA	0.103887
ENSG00000171163	chr1	248850006	248859144	ZNF692	0.00525663	0.110279	0.42377	0.66461	NA	No	Yes	No	No	No	0.0158312	4	0.0880726	No	No	No	No	NA	NA	NA	NA	0.00525663
ENSG00000171169	chr9	128061233	128068206	NAIF1	0.922666	1	NA	NA	NA	No	No	NA	NA	No	NA	NA	NA	No	No	No	No	NA	NA	NA	NA	0.922666
ENSG00000171174	chr2	27781379	27890681	RBKS	0.0272447	0.216784	0.30729	0.633036	NA	No	No	No	No	No	0.0484142	4	0.137982	No	No	No	No	NA	NA	NA	NA	0.0272447
ENSG00000171180	chr1	248231417	248244679	OR2M4	0.151308	0.440971	NA	NA	NA	No	No	NA	NA	No	NA	NA	NA	No	No	No	No	NA	NA	NA	NA	0.151308
ENSG00000171189	chr21	29536933	29940033	GRIK1	0.794426	0.922965	0.55664	0.695452	NA	No	No	No	No	No	0.80304	4	0.45629	No	No	No	No	NA	NA	NA	NA	0.55664
ENSG00000171195	chr4	70430492	70482997	MUC7	NA	NA	0.96807	0.758752	NA	NA	NA	No	No	No	NA	NA	NA	No	No	No	No	NA	NA	NA	NA	0.96807
ENSG00000171199	chr4	70397931	70410195	OPRPN	NA	NA	0.84556	0.740601	NA	NA	NA	No	No	No	NA	NA	NA	No	No	No	No	NA	NA	NA	NA	0.84556
ENSG00000171201	chr4	70370093	70390244	SMR3B	NA	NA	0.53826	0.691819	NA	NA	NA	No	No	No	NA	NA	NA	No	No	No	No	NA	NA	NA	NA	0.53826
ENSG00000171202	chr11	85647967	85656547	TMEM126A	0.871847	0.971977	0.13471	0.540651	NA	No	No	No	No	No	0.36899	4	0.319754	No	No	No	No	NA	NA	NA	NA	0.13471
ENSG00000171204	chr11	85628573	85636539	TMEM126B	0.129751	0.414058	0.088955	0.499355	mvp	No	No	No	No	No	0.0630397	4	0.151689	No	Yes	Yes	Yes	NA	0.0630397	0.0630397	0.0630397	0.0630397
ENSG00000171206	chr10	102644479	102658318	TRIM8	0.128926	0.413593	0.69161	0.716667	NA	No	No	No	No	No	0.304704	4	0.293468	No	No	No	No	NA	NA	NA	NA	0.128926
ENSG00000171208	chr16	47077703	47143945	NETO2	0.360002	0.635917	NA	NA	NA	No	No	NA	NA	No	NA	NA	NA	No	No	No	No	NA	NA	NA	NA	0.360002
ENSG00000171209	chr4	70238382	70251474	CSN3	NA	NA	0.17439	0.568295	NA	NA	NA	No	No	No	NA	NA	NA	No	No	No	No	NA	NA	NA	NA	0.17439
ENSG00000171217	chr6	155264013	155276548	CLDN20	NA	NA	0.73368	0.722754	NA	NA	NA	No	No	No	NA	NA	NA	No	No	No	No	NA	NA	NA	NA	0.73368
ENSG00000171219	chr11	64823052	64844653	CDC42BPG	NA	NA	NA	NA	NA	NA	NA	NA	NA	Yes	NA	NA	NA	No	No	No	No	NA	NA	NA	NA	NA
ENSG00000171222	chr20	35953617	35959472	SCAND1	0.457393	0.705084	0.87193	0.745122	NA	No	No	No	No	No	0.765428	4	0.446125	No	No	No	No	NA	NA	NA	NA	0.457393
ENSG00000171223	chr19	12791486	12793315	JUNB	0.0839751	0.344014	NA	NA	NA	No	No	NA	NA	No	NA	NA	NA	No	No	No	No	NA	NA	NA	NA	0.0839751
ENSG00000171224	chr10	69630247	69633596	FAM241B	0.0664212	0.313365	0.59514	0.702038	NA	No	No	No	No	No	0.167239	4	0.226154	No	No	No	No	NA	NA	NA	NA	0.0664212
ENSG00000171227	chr2	119429901	119438504	TMEM37	NA	NA	NA	NA	NA	NA	NA	NA	NA	Yes	NA	NA	NA	No	No	No	No	NA	NA	NA	NA	NA
ENSG00000171234	chr4	69051363	69112987	UGT2B7	NA	NA	0.33709	0.643521	NA	NA	NA	No	No	No	NA	NA	NA	No	No	No	No	NA	NA	NA	NA	0.33709
ENSG00000171236	chr19	4536402	4540036	LRG1	NA	NA	0.56534	0.696007	NA	NA	NA	No	No	No	NA	NA	NA	No	No	No	No	NA	NA	NA	NA	0.56534
ENSG00000171241	chr16	46578591	46621379	SHCBP1	0.836938	0.950326	0.36999	0.653078	NA	No	No	No	No	No	0.672667	4	0.418714	No	No	No	No	NA	NA	NA	NA	0.36999
ENSG00000171243	chr7	16461481	16530580	SOSTDC1	0.427487	0.684466	0.60164	0.70323	NA	No	No	No	No	No	0.606443	4	0.400962	No	No	No	No	NA	NA	NA	NA	0.427487
ENSG00000171246	chr17	80466834	80477843	NPTX1	0.00622237	0.119786	0.069269	0.479146	NA	No	Yes	No	No	No	0.00377113	4	0.0491158	No	No	Yes	No	NA	NA	0.00377113	NA	0.00377113
ENSG00000171262	chr15	38454127	38487710	FAM98B	0.0174045	0.180764	0.32452	0.638925	NA	No	No	No	No	No	0.0348852	4	0.119707	No	No	No	No	NA	NA	NA	NA	0.0174045
ENSG00000171291	chr19	11848726	11883750	ZNF439	0.472901	0.71564	0.58036	0.699579	NA	No	No	No	No	No	0.629313	4	0.406817	No	No	No	No	NA	NA	NA	NA	0.472901
ENSG00000171295	chr19	11814273	11835216	ZNF440	0.0823092	0.341575	0.53605	0.691127	NA	No	No	No	No	No	0.181817	4	0.234441	No	No	No	No	NA	NA	NA	NA	0.0823092
ENSG00000171298	chr17	80101556	80119881	GAA	0.750041	0.895628	0.70505	0.719229	NA	No	No	No	No	No	0.865733	4	0.475918	No	No	No	No	NA	NA	NA	NA	0.70505
ENSG00000171302	chr17	78991716	79009867	CANT1	0.640249	0.826125	0.035059	0.401833	NA	No	No	No	No	No	0.107667	4	0.185413	No	No	No	No	NA	NA	NA	NA	0.035059
ENSG00000171303	chr2	26692722	26733420	KCNK3	0.748348	0.894478	0.94494	0.75453	NA	No	No	No	No	No	0.952184	4	0.500313	No	No	No	No	NA	NA	NA	NA	0.748348
ENSG00000171307	chr10	97446170	97457370	ZDHHC16	0.142797	0.430298	0.25781	0.61226	NA	No	No	No	No	No	0.158371	4	0.220642	No	No	No	No	NA	NA	NA	NA	0.142797
ENSG00000171310	chr12	104455295	104762014	CHST11	0.299643	0.589949	0.053984	0.446029	NA	No	No	No	No	No	0.0828891	4	0.168235	No	No	No	No	NA	NA	NA	NA	0.053984
ENSG00000171311	chr10	97435909	97446017	EXOSC1	0.484082	0.722182	NA	NA	NA	No	No	NA	NA	No	NA	NA	NA	No	No	No	No	NA	NA	NA	NA	0.484082
ENSG00000171314	chr10	97426191	97433444	PGAM1	0.285941	0.578095	NA	NA	NA	No	No	NA	NA	No	NA	NA	NA	No	No	No	No	NA	NA	NA	NA	0.285941
ENSG00000171316	chr8	60678740	60868028	CHD7	0.0861984	0.348575	0.40025	0.6602	NA	No	No	No	No	No	0.150658	4	0.215838	No	No	No	No	NA	NA	NA	NA	0.0861984
ENSG00000171320	chr8	27771949	27812640	ESCO2	0.320555	0.605898	0.52475	0.688738	NA	No	No	No	No	No	0.468053	4	0.352604	No	No	No	No	NA	NA	NA	NA	0.320555
ENSG00000171345	chr17	41523617	41528308	KRT19	NA	NA	0.72105	0.720835	NA	NA	NA	No	No	No	NA	NA	NA	No	No	No	No	NA	NA	NA	NA	0.72105
ENSG00000171346	chr17	41513745	41522529	KRT15	NA	NA	0.81269	0.735084	NA	NA	NA	No	No	No	NA	NA	NA	No	No	No	No	NA	NA	NA	NA	0.81269
ENSG00000171357	chr1	46203334	46221256	LURAP1	0.406006	0.669014	0.55924	0.695533	NA	No	No	No	No	No	0.563678	4	0.386969	No	No	No	No	NA	NA	NA	NA	0.406006
ENSG00000171360	chr17	41436154	41440983	KRT38	NA	NA	0.16603	0.56168	NA	NA	NA	No	No	No	NA	NA	NA	No	No	No	No	NA	NA	NA	NA	0.16603
ENSG00000171365	chrX	49922596	50099235	CLCN5	1	1	NA	NA	NA	No	No	NA	NA	No	NA	NA	NA	No	No	No	No	NA	NA	NA	NA	1
ENSG00000171368	chr5	659862	693352	TPPP	0.0274405	0.216784	0.58446	0.700476	NA	No	No	No	No	No	0.0823192	4	0.167693	No	No	No	No	NA	NA	NA	NA	0.0274405
ENSG00000171385	chr1	111770662	111989668	KCND3	0.464017	0.709026	0.067219	0.473484	NA	No	No	No	No	No	0.139349	4	0.208296	No	No	No	No	NA	NA	NA	NA	0.067219
ENSG00000171388	chrX	129645259	129654956	APLN	0.012071	0.157944	NA	NA	NA	No	Yes	NA	NA	No	NA	NA	NA	No	No	No	No	NA	NA	NA	NA	0.012071
ENSG00000171396	chr17	41159649	41160748	KRTAP4-4	NA	NA	NA	NA	NA	NA	NA	NA	NA	Yes	NA	NA	NA	No	No	No	No	NA	NA	NA	NA	NA
ENSG00000171401	chr17	41500981	41505705	KRT13	NA	NA	NA	NA	NA	NA	NA	NA	NA	Yes	NA	NA	NA	No	No	No	No	NA	NA	NA	NA	NA
ENSG00000171402	chrX	52862525	52868083	XAGE3	NA	NA	NA	NA	NA	NA	NA	NA	NA	Yes	NA	NA	NA	No	No	No	No	NA	NA	NA	NA	NA
ENSG00000171403	chr17	41565836	41572059	KRT9	NA	NA	0.69645	0.717271	NA	NA	NA	No	No	No	NA	NA	NA	No	No	No	No	NA	NA	NA	NA	0.69645
ENSG00000171405	chrX	52811287	52818301	XAGE5	NA	NA	NA	NA	NA	NA	NA	NA	NA	Yes	NA	NA	NA	No	No	No	No	NA	NA	NA	NA	NA
ENSG00000171408	chr6	135851701	136195574	PDE7B	0.410065	0.672061	0.66678	0.711465	NA	No	No	No	No	No	0.62798	4	0.406292	No	No	No	No	NA	NA	NA	NA	0.410065
ENSG00000171421	chr5	1798385	1801366	MRPL36	1	1	0.55899	0.695533	NA	No	No	No	No	No	0.884112	4	0.480811	No	No	No	No	NA	NA	NA	NA	0.55899
ENSG00000171425	chr19	55635459	55645623	ZNF581	0.460117	0.707099	0.023848	0.362727	NA	No	No	No	No	No	0.0604861	4	0.149186	No	No	No	No	NA	NA	NA	NA	0.023848
ENSG00000171428	chr8	18170477	18223689	NAT1	NA	NA	0.64075	0.709311	NA	NA	NA	No	No	No	NA	NA	NA	No	No	No	No	NA	NA	NA	NA	0.64075
ENSG00000171431	chr17	40875889	40885242	KRT20	NA	NA	0.31393	0.634546	NA	NA	NA	No	No	No	NA	NA	NA	No	No	No	No	NA	NA	NA	NA	0.31393
ENSG00000171433	chrX	48761747	48773648	GLOD5	NA	NA	NA	NA	NA	NA	NA	NA	NA	Yes	NA	NA	NA	No	No	No	No	NA	NA	NA	NA	NA
ENSG00000171435	chr12	117453012	117968990	KSR2	0.0564946	0.291278	0.035249	0.402923	NA	No	No	No	No	No	0.0143756	4	0.084686	No	No	No	No	NA	NA	NA	NA	0.0143756
ENSG00000171443	chr19	55600022	55603138	ZNF524	1	1	NA	NA	NA	No	No	NA	NA	No	NA	NA	NA	No	No	No	No	NA	NA	NA	NA	1
ENSG00000171444	chr5	113022099	113488823	MCC	0.0647061	0.310373	0.078358	0.484621	NA	No	No	No	No	No	0.0318632	4	0.114737	No	No	No	No	NA	NA	NA	NA	0.0318632
ENSG00000171446	chr17	40776808	40782550	KRT27	NA	NA	0.061122	0.463334	NA	NA	NA	No	No	No	NA	NA	NA	No	No	No	No	NA	NA	NA	NA	0.061122
ENSG00000171448	chr9	122915566	122931512	ZBTB26	0.0220056	0.198552	0.69062	0.716544	NA	No	No	No	No	No	0.0788236	4	0.165133	No	No	No	No	NA	NA	NA	NA	0.0220056
ENSG00000171450	chr2	218959666	218962155	CDK5R2	0.162933	0.454115	NA	NA	NA	No	No	NA	NA	No	NA	NA	NA	No	No	No	No	NA	NA	NA	NA	0.162933
ENSG00000171451	chr18	67506587	67516720	DSEL	0.411829	0.673469	0.085271	0.494606	NA	No	No	No	No	No	0.152727	4	0.217206	No	No	No	No	NA	NA	NA	NA	0.085271
ENSG00000171453	chr6	43509702	43562419	POLR1C	0.233613	0.530589	0.34039	0.643897	NA	No	No	No	No	No	0.280843	4	0.282685	No	No	No	No	NA	NA	NA	NA	0.233613
ENSG00000171456	chr20	32358330	32439319	ASXL1	0.256901	0.55267	0.061607	0.463334	NA	No	No	No	No	No	0.081446	4	0.16691	No	No	No	No	NA	NA	NA	NA	0.061607
ENSG00000171459	chr9	122742303	122750783	OR1L6	NA	NA	NA	NA	NA	NA	NA	NA	NA	Yes	NA	NA	NA	No	No	No	No	NA	NA	NA	NA	NA
ENSG00000171462	chr6	43450352	43456632	DLK2	0.0750185	0.329557	NA	NA	NA	No	No	NA	NA	No	NA	NA	NA	No	No	No	No	NA	NA	NA	NA	0.0750185
ENSG00000171466	chr19	9641807	9675100	ZNF562	0.718872	0.875471	0.72961	0.722023	NA	No	No	No	No	No	0.862963	4	0.475036	No	No	No	No	NA	NA	NA	NA	0.718872
ENSG00000171467	chr6	43307134	43369647	ZNF318	0.223102	0.520461	0.93516	0.752907	NA	No	No	No	No	No	0.535602	4	0.377679	No	No	No	No	NA	NA	NA	NA	0.223102
ENSG00000171469	chr19	9604680	9621236	ZNF561	0.430413	0.686434	NA	NA	NA	No	No	NA	NA	No	NA	NA	NA	No	No	No	No	NA	NA	NA	NA	0.430413
ENSG00000171471	NA	NA	NA	NA	NA	NA	0.481	0.677748	NA	NA	NA	No	No	No	NA	NA	NA	No	No	No	No	NA	NA	NA	NA	0.481
ENSG00000171475	chr17	40219304	40284136	WIPF2	1	1	0.83893	0.740149	NA	No	No	No	No	No	0.98627	4	0.509643	No	No	No	No	NA	NA	NA	NA	0.83893
ENSG00000171476	chr4	56647988	56681899	HOPX	0.437196	0.691638	0.36467	0.650785	NA	No	No	No	No	No	0.452172	4	0.347048	No	No	No	No	NA	NA	NA	NA	0.36467
ENSG00000171478	chrX	48130626	48132620	SPACA5B	NA	NA	NA	NA	NA	NA	NA	NA	NA	Yes	NA	NA	NA	No	No	No	No	NA	NA	NA	NA	NA
ENSG00000171481	chr9	122675130	122676104	OR1L3	NA	NA	NA	NA	NA	NA	NA	NA	NA	Yes	NA	NA	NA	No	No	No	No	NA	NA	NA	NA	NA
ENSG00000171484	NA	NA	NA	NA	NA	NA	0.94173	0.753977	NA	NA	NA	No	No	No	NA	NA	NA	No	No	No	No	NA	NA	NA	NA	0.94173
ENSG00000171487	chr19	55999726	56061810	NLRP5	NA	NA	0.78133	0.730045	NA	NA	NA	No	No	No	NA	NA	NA	No	No	No	No	NA	NA	NA	NA	0.78133
ENSG00000171488	chr1	89633072	89769903	LRRC8C	0.740493	0.889406	0.15492	0.55376	NA	No	No	No	No	No	0.363113	4	0.31779	No	No	No	No	NA	NA	NA	NA	0.15492
ENSG00000171489	chrX	48004336	48009733	SPACA5	NA	NA	NA	NA	NA	NA	NA	NA	NA	Yes	NA	NA	NA	No	No	No	No	NA	NA	NA	NA	NA
ENSG00000171490	chr16	11833850	11851580	RSL1D1	0.0882389	0.351171	0.67374	0.712722	NA	No	No	No	No	No	0.227255	4	0.259124	No	No	No	No	NA	NA	NA	NA	0.0882389
ENSG00000171492	chr1	89821014	89936611	LRRC8D	0.228372	0.524695	0.7827	0.730045	NA	No	No	No	No	No	0.486511	4	0.36057	No	No	No	No	NA	NA	NA	NA	0.228372
ENSG00000171495	chr5	40998017	41071342	MROH2B	NA	NA	0.82245	0.737159	NA	NA	NA	No	No	No	NA	NA	NA	No	No	No	No	NA	NA	NA	NA	0.82245
ENSG00000171496	chr9	122567117	122583384	OR1L8	NA	NA	0.06282	0.466463	NA	NA	NA	No	No	No	NA	NA	NA	No	No	No	No	NA	NA	NA	NA	0.06282
ENSG00000171497	chr4	158709127	158723396	PPID	0.0668341	0.313866	0.089962	0.499406	NA	No	No	No	No	No	0.03676	4	0.122075	No	No	No	No	NA	NA	NA	NA	0.03676
ENSG00000171501	chr9	122553112	122555173	OR1N2	NA	NA	0.099584	0.508824	NA	NA	NA	No	No	No	NA	NA	NA	No	No	No	No	NA	NA	NA	NA	0.099584
ENSG00000171502	chr1	85729233	86156943	COL24A1	0.404346	0.667681	0.51451	0.685663	NA	No	No	No	No	No	0.534668	4	0.377223	No	No	No	No	NA	NA	NA	NA	0.404346
ENSG00000171503	chr4	158671968	158710742	ETFDH	0.544518	0.763161	0.10134	0.512334	NA	No	No	No	No	No	0.215049	4	0.253464	No	No	No	No	NA	NA	NA	NA	0.10134
ENSG00000171505	chr9	122526358	122527296	OR1N1	NA	NA	0.98571	0.762296	NA	NA	NA	No	No	No	NA	NA	NA	No	No	No	No	NA	NA	NA	NA	0.98571
ENSG00000171509	chr4	158315311	158653372	RXFP1	0.0093796	0.142351	0.12143	0.533436	NA	No	Yes	No	No	No	0.00885845	4	0.0694479	No	No	No	No	NA	NA	NA	NA	0.00885845
ENSG00000171517	chr1	84811602	84893206	LPAR3	0.328466	0.613352	0.88332	0.746662	NA	No	No	No	No	No	0.649157	4	0.41236	No	No	No	No	NA	NA	NA	NA	0.328466
ENSG00000171522	chr5	40679915	40693735	PTGER4	0.379093	0.649254	0.12767	0.535252	NA	No	No	No	No	No	0.194964	4	0.241558	No	No	No	No	NA	NA	NA	NA	0.12767
ENSG00000171530	chr5	77691166	77868780	TBCA	0.321802	0.607196	0.15746	0.554834	NA	No	No	No	No	No	0.201792	4	0.245054	No	No	No	No	NA	NA	NA	NA	0.15746
ENSG00000171532	chr17	39603536	39609777	NEUROD2	0.487564	0.724811	NA	NA	NA	No	No	NA	NA	No	NA	NA	NA	No	No	No	No	NA	NA	NA	NA	0.487564
ENSG00000171533	chr11	75586918	75669038	MAP6	0.398577	0.664207	0.62593	0.706539	NA	No	No	No	No	No	0.595854	4	0.397785	No	No	No	No	NA	NA	NA	NA	0.398577
ENSG00000171540	chr5	77628712	77638713	OTP	NA	NA	0.98428	0.762097	NA	NA	NA	No	No	No	NA	NA	NA	No	No	No	No	NA	NA	NA	NA	0.98428
ENSG00000171551	chr2	232479827	232487834	ECEL1	0.0306802	0.226529	0.27592	0.619294	NA	No	No	No	No	No	0.0488598	4	0.138157	No	No	No	No	NA	NA	NA	NA	0.0306802
ENSG00000171552	chr20	31664452	31723989	BCL2L1	0.484175	0.722182	0.47177	0.675725	NA	No	No	No	No	No	0.565697	4	0.387568	No	No	No	No	NA	NA	NA	NA	0.47177
ENSG00000171557	chr4	154604134	154612967	FGG	NA	NA	0.18538	0.579278	NA	NA	NA	No	No	No	NA	NA	NA	No	No	No	No	NA	NA	NA	NA	0.18538
ENSG00000171560	chr4	154583128	154590745	FGA	NA	NA	0.3886	0.658079	NA	NA	NA	No	No	No	NA	NA	NA	No	No	No	No	NA	NA	NA	NA	0.3886
ENSG00000171561	chr11	75081753	75096876	OR2AT4	NA	NA	NA	NA	NA	NA	NA	NA	NA	Yes	NA	NA	NA	No	No	No	No	NA	NA	NA	NA	NA
ENSG00000171564	chr4	154563011	154572807	FGB	NA	NA	0.36886	0.652425	NA	NA	NA	No	No	No	NA	NA	NA	No	No	No	No	NA	NA	NA	NA	0.36886
ENSG00000171566	chr4	154535005	154550400	PLRG1	0.0833582	0.342954	0.86628	0.743727	NA	No	No	No	No	No	0.261995	4	0.275234	No	No	No	No	NA	NA	NA	NA	0.0833582
ENSG00000171570	chr19	40778242	40808418	RAB4B-EGLN2	0.33725	0.620431	0.021729	0.353905	NA	No	No	No	No	No	0.0433534	4	0.131593	No	No	No	No	NA	NA	NA	NA	0.021729
ENSG00000171574	chr19	58401504	58418327	ZNF584	0.0183519	0.185456	0.80187	0.732815	NA	No	No	No	No	No	0.0767993	4	0.163584	No	No	No	No	NA	NA	NA	NA	0.0183519
ENSG00000171587	chr21	40010999	40847158	DSCAM	0.0535995	0.285816	0.38641	0.658029	NA	No	No	No	No	No	0.101011	4	0.181258	No	No	No	No	NA	NA	NA	NA	0.0535995
ENSG00000171595	chr17	74274234	74314884	DNAI2	NA	NA	0.70742	0.71958	NA	NA	NA	No	No	No	NA	NA	NA	No	No	No	No	NA	NA	NA	NA	0.70742
ENSG00000171596	chr2	231523187	231530445	NMUR1	NA	NA	0.064104	0.468194	NA	NA	NA	No	No	No	NA	NA	NA	No	No	No	No	NA	NA	NA	NA	0.064104
ENSG00000171603	chr1	9728926	9823984	CLSTN1	0.348197	0.62846	0.053276	0.443992	NA	No	No	No	No	No	0.0925163	4	0.175319	No	No	No	No	NA	NA	NA	NA	0.053276
ENSG00000171604	chr5	139647299	139683882	CXXC5	0.0340178	0.235577	0.029592	0.382978	NA	No	No	No	No	No	0.0079537	4	0.0662932	No	No	No	No	NA	NA	NA	NA	0.0079537
ENSG00000171606	chr19	58183029	58213562	ZNF274	0.622158	0.814191	0.8135	0.735373	NA	No	No	No	No	No	0.850782	4	0.471211	No	No	No	No	NA	NA	NA	NA	0.622158
ENSG00000171608	chr1	9629889	9729114	PIK3CD	0.857106	0.96278	0.22935	0.601601	NA	No	No	No	No	No	0.516349	4	0.371569	No	No	No	No	NA	NA	NA	NA	0.22935
ENSG00000171611	chr6	42915989	42925838	PTCRA	NA	NA	NA	NA	NA	NA	NA	NA	NA	Yes	NA	NA	NA	No	No	No	No	NA	NA	NA	NA	NA
ENSG00000171612	chr1	9539465	9585173	SLC25A33	0.143826	0.431786	0.71666	0.720724	NA	No	No	No	No	No	0.33729	4	0.307347	No	No	No	No	NA	NA	NA	NA	0.143826
ENSG00000171617	chr5	74627406	74641424	ENC1	0.0568158	0.29225	0.20108	0.584812	NA	No	No	No	No	No	0.0625149	4	0.15116	No	No	No	No	NA	NA	NA	NA	0.0568158
ENSG00000171621	chr1	9292894	9369532	SPSB1	0.0381094	0.247311	0.533	0.690933	NA	No	No	No	No	No	0.0994598	4	0.179917	No	No	No	No	NA	NA	NA	NA	0.0381094
ENSG00000171631	chr11	73264498	73305103	P2RY6	0.61928	0.812903	0.90927	0.749704	NA	No	No	No	No	No	0.886483	4	0.481294	No	No	No	No	NA	NA	NA	NA	0.61928
ENSG00000171634	chr17	67825503	67984378	BPTF	0.131287	0.415967	0.031801	0.393649	NA	No	No	No	No	No	0.0270486	4	0.106722	No	No	No	No	NA	NA	NA	NA	0.0270486
ENSG00000171643	chr5	76850001	76921650	S100Z	NA	NA	0.31208	0.634225	NA	NA	NA	No	No	No	NA	NA	NA	No	No	No	No	NA	NA	NA	NA	0.31208
ENSG00000171649	chr19	57578456	57593890	ZIK1	0.217128	0.51489	0.45001	0.671428	NA	No	No	No	No	No	0.324958	4	0.302774	No	No	No	No	NA	NA	NA	NA	0.217128
ENSG00000171657	chrX	41724181	41730130	GPR82	NA	NA	NA	NA	NA	NA	NA	NA	NA	Yes	NA	NA	NA	No	No	No	No	NA	NA	NA	NA	NA
ENSG00000171659	chrX	41688973	41697275	GPR34	0.0742747	0.328154	NA	NA	NA	No	No	NA	NA	No	NA	NA	NA	No	No	No	No	NA	NA	NA	NA	0.0742747
ENSG00000171680	chr1	6467122	6520074	PLEKHG5	0.503372	0.735872	0.35449	0.649271	NA	No	No	No	No	No	0.485982	4	0.360423	No	No	No	No	NA	NA	NA	NA	0.35449
ENSG00000171681	chr12	14365676	14502931	ATF7IP	0.00238524	0.0766605	0.7352	0.722754	NA	No	Yes	No	No	No	0.0128823	4	0.0810972	No	No	No	No	NA	NA	NA	NA	0.00238524
ENSG00000171695	chr20	64083376	64084398	LKAAEAR1	0.680503	0.851604	NA	NA	NA	No	No	NA	NA	No	NA	NA	NA	No	No	No	No	NA	NA	NA	NA	0.680503
ENSG00000171700	chr20	64073181	64079988	RGS19	0.211502	0.509321	0.32713	0.63982	NA	No	No	No	No	No	0.253986	4	0.271433	No	No	No	No	NA	NA	NA	NA	0.211502
ENSG00000171703	chr20	64049836	64072347	TCEA2	0.627358	0.817152	0.81904	0.736736	NA	No	No	No	No	No	0.855971	4	0.472999	No	No	No	No	NA	NA	NA	NA	0.627358
ENSG00000171711	chr8	7894677	7896716	DEFB4A	NA	NA	NA	NA	NA	NA	NA	NA	NA	Yes	NA	NA	NA	No	No	No	No	NA	NA	NA	NA	NA
ENSG00000171714	chr11	21782659	22283567	ANO5	0.213888	0.511265	0.50285	0.682817	NA	No	No	No	No	No	0.347373	4	0.311455	No	No	No	No	NA	NA	NA	NA	0.213888
ENSG00000171720	chr5	141620876	141636849	HDAC3	0.114295	0.392325	0.60976	0.70438	NA	No	No	No	No	No	0.25533	4	0.271929	No	No	No	No	NA	NA	NA	NA	0.114295
ENSG00000171722	chr1	162373203	162376854	SPATA46	NA	NA	0.10049	0.510572	NA	NA	NA	No	No	No	NA	NA	NA	No	No	No	No	NA	NA	NA	NA	0.10049
ENSG00000171723	chr14	66507407	67181803	GPHN	0.492762	0.728421	0.099927	0.509513	NA	No	No	No	No	No	0.197505	4	0.242755	No	No	No	No	NA	NA	NA	NA	0.099927
ENSG00000171724	chr16	77788564	77980107	VAT1L	0.0953988	0.364177	0.22726	0.60096	NA	No	No	No	No	No	0.104745	4	0.1832	No	No	No	No	NA	NA	NA	NA	0.0953988
ENSG00000171729	chr1	15152532	15220478	TMEM51	0.0137037	0.164527	0.36587	0.650785	NA	No	No	No	No	No	0.0315646	4	0.1143	No	No	No	No	NA	NA	NA	NA	0.0137037
ENSG00000171735	chr1	6785454	7769706	CAMTA1	0.0424409	0.258087	0.87877	0.746168	NA	No	No	No	No	No	0.159957	4	0.221721	No	No	No	No	NA	NA	NA	NA	0.0424409
ENSG00000171747	chr19	38801671	38812945	LGALS4	NA	NA	NA	NA	NA	NA	NA	NA	NA	Yes	NA	NA	NA	No	No	No	No	NA	NA	NA	NA	NA
ENSG00000171757	chr3	169793003	169812986	LRRC34	0.462281	0.708621	0.091902	0.499954	NA	No	No	No	No	No	0.176677	4	0.231443	No	No	No	No	NA	NA	NA	NA	0.091902
ENSG00000171759	chr12	102836889	102958410	PAH	0.16541	0.456976	0.95452	0.756119	NA	No	No	No	No	No	0.449327	4	0.346153	No	No	No	No	NA	NA	NA	NA	0.16541
ENSG00000171763	chr15	45402336	45421415	SPATA5L1	0.549301	0.765752	0.56717	0.696668	NA	No	No	No	No	No	0.674875	4	0.419232	No	No	No	No	NA	NA	NA	NA	0.549301
ENSG00000171766	chr15	45361124	45402327	GATM	0.0651756	0.311075	0.59636	0.702038	NA	No	No	No	No	No	0.165096	4	0.225026	No	No	No	No	NA	NA	NA	NA	0.0651756
ENSG00000171772	chr10	133553901	133569835	SYCE1	0.429488	0.685654	0.35988	0.649622	NA	No	No	No	No	No	0.443158	4	0.34473	No	No	No	No	NA	NA	NA	NA	0.35988
ENSG00000171773	chr19	17455425	17460926	NXNL1	NA	NA	NA	NA	NA	NA	NA	NA	NA	Yes	NA	NA	NA	No	No	No	No	NA	NA	NA	NA	NA
ENSG00000171777	chr19	38409051	38426305	RASGRP4	0.421557	0.680948	0.16594	0.56168	NA	No	No	No	No	No	0.256024	4	0.272266	No	No	No	No	NA	NA	NA	NA	0.16594
ENSG00000171786	chr1	160367071	160372846	NHLH1	0.229566	0.526031	0.85607	0.742353	NA	No	No	No	No	No	0.516263	4	0.371548	No	No	No	No	NA	NA	NA	NA	0.229566
ENSG00000171790	chr1	41015589	41023237	SLFNL1	0.0263123	0.21412	0.6456	0.70976	NA	No	No	No	No	No	0.0862151	4	0.170601	No	No	No	No	NA	NA	NA	NA	0.0263123
ENSG00000171791	chr18	63123346	63320128	BCL2	0.18984	0.485022	0.75749	0.72651	NA	No	No	No	No	No	0.42268	4	0.337637	No	No	No	No	NA	NA	NA	NA	0.18984
ENSG00000171792	chr12	2876258	2889524	RHNO1	0.0832567	0.342944	NA	NA	NA	No	No	NA	NA	No	NA	NA	NA	No	No	No	No	NA	NA	NA	NA	0.0832567
ENSG00000171793	chr1	40979300	41012565	CTPS1	0.134897	0.419748	0.72224	0.720835	NA	No	No	No	No	No	0.324302	4	0.302336	No	No	No	No	NA	NA	NA	NA	0.134897
ENSG00000171794	chr10	133230217	133231558	UTF1	NA	NA	NA	NA	NA	NA	NA	NA	NA	Yes	NA	NA	NA	No	No	No	No	NA	NA	NA	NA	NA
ENSG00000171798	chr10	133160219	133226412	KNDC1	0.569924	0.780252	0.069259	0.479146	NA	No	No	No	No	No	0.167053	4	0.226025	No	No	No	No	NA	NA	NA	NA	0.069259
ENSG00000171804	chr19	37884823	37906677	WDR87	NA	NA	0.96908	0.758993	NA	NA	NA	No	No	No	NA	NA	NA	No	No	No	No	NA	NA	NA	NA	0.96908
ENSG00000171806	chr1	169792529	169794963	METTL18	0.456393	0.704446	0.59403	0.701986	NA	No	No	No	No	No	0.624973	4	0.405502	No	No	No	No	NA	NA	NA	NA	0.456393
ENSG00000171811	chr10	132808392	132942823	CFAP46	0.0575736	0.294206	0.32967	0.640093	NA	No	No	No	No	No	0.0942248	4	0.176761	No	No	No	No	NA	NA	NA	NA	0.0575736
ENSG00000171812	chr1	36095239	36125222	COL8A2	0.292494	0.584141	0.65329	0.710437	NA	No	No	No	No	No	0.507335	4	0.368232	No	No	No	No	NA	NA	NA	NA	0.292494
ENSG00000171813	chr10	132397168	132417859	PWWP2B	0.944245	1	NA	NA	NA	No	No	NA	NA	No	NA	NA	NA	No	No	No	No	NA	NA	NA	NA	0.944245
ENSG00000171815	chr5	141051374	141059346	PCDHB1	NA	NA	NA	NA	NA	NA	NA	NA	NA	Yes	NA	NA	NA	No	No	No	No	NA	NA	NA	NA	NA
ENSG00000171817	chr19	37551406	37614179	ZNF540	0.0921931	0.357715	0.98499	0.76222	NA	No	No	No	No	No	0.30866	4	0.295345	No	No	No	No	NA	NA	NA	NA	0.0921931
ENSG00000171819	chr1	11189355	11195981	ANGPTL7	NA	NA	NA	NA	NA	NA	NA	NA	NA	Yes	NA	NA	NA	No	No	No	No	NA	NA	NA	NA	NA
ENSG00000171823	chr12	1565993	1594581	FBXL14	0.133784	0.418697	NA	NA	NA	No	No	NA	NA	No	NA	NA	NA	No	No	No	No	NA	NA	NA	NA	0.133784
ENSG00000171824	chr1	11066618	11099869	EXOSC10	0.146527	0.434799	0.5155	0.685859	NA	No	No	No	No	No	0.270653	4	0.278901	No	No	No	No	NA	NA	NA	NA	0.146527
ENSG00000171827	chr19	37467585	37488652	ZNF570	0.17255	0.464493	0.45923	0.672101	NA	No	No	No	No	No	0.280135	4	0.28241	No	No	No	No	NA	NA	NA	NA	0.17255
ENSG00000171840	chr12	564296	663589	NINJ2	0.27305	0.566126	0.036386	0.405982	NA	No	No	No	No	No	0.0557531	4	0.14444	No	No	No	No	NA	NA	NA	NA	0.036386
ENSG00000171843	chr9	20341669	20622499	MLLT3	0.208053	0.505345	0.84305	0.740337	NA	No	No	No	No	No	0.480714	4	0.358853	No	No	No	No	NA	NA	NA	NA	0.208053
ENSG00000171847	chr12	8221260	8227618	FAM90A1	0.0884135	0.351458	NA	NA	NA	No	No	NA	NA	No	NA	NA	NA	No	No	No	No	NA	NA	NA	NA	0.0884135
ENSG00000171848	chr2	10120698	10211725	RRM2	0.684444	0.853728	0.39326	0.65913	NA	No	No	No	No	No	0.622425	4	0.404623	No	No	No	No	NA	NA	NA	NA	0.39326
ENSG00000171853	chr2	3379675	3485094	TRAPPC12	0.987236	1	0.014097	0.314132	NA	No	No	No	No	No	0.0734075	4	0.160569	No	No	No	No	NA	NA	NA	NA	0.014097
ENSG00000171855	chr9	21077104	21077942	IFNB1	NA	NA	0.2479	0.608677	NA	NA	NA	No	No	No	NA	NA	NA	No	No	No	No	NA	NA	NA	NA	0.2479
ENSG00000171858	chr20	62387103	62388520	RPS21	0.467912	0.712182	NA	NA	NA	No	No	NA	NA	No	NA	NA	NA	No	No	No	No	NA	NA	NA	NA	0.467912
ENSG00000171860	chr12	8056844	8066359	C3AR1	0.782108	0.914733	NA	NA	NA	No	No	NA	NA	No	NA	NA	NA	No	No	No	No	NA	NA	NA	NA	0.782108
ENSG00000171861	chr17	782353	792509	MRM3	0.0318641	0.230786	0.81254	0.735084	NA	No	No	No	No	No	0.120493	4	0.193824	No	No	No	No	NA	NA	NA	NA	0.0318641
ENSG00000171862	chr10	87862638	87971930	PTEN	0.0326131	0.232432	0.18419	0.579185	NA	No	No	No	No	No	0.0367318	4	0.122075	No	No	No	No	NA	NA	NA	NA	0.0326131
ENSG00000171863	chr2	3575260	3580920	RPS7	1	1	NA	NA	NA	No	No	NA	NA	No	NA	NA	NA	No	No	No	No	NA	NA	NA	NA	1
ENSG00000171864	chr20	4721909	4728460	PRND	NA	NA	NA	NA	NA	NA	NA	NA	NA	Yes	NA	NA	NA	No	No	No	No	NA	NA	NA	NA	NA
ENSG00000171865	chr2	3541430	3558333	RNASEH1	0.00312196	0.0861883	0.29983	0.629457	NA	No	Yes	No	No	No	0.00746396	4	0.064525	No	No	No	No	NA	NA	NA	NA	0.00312196
ENSG00000171867	chr20	4686350	4701590	PRNP	0.609179	0.806057	0.58236	0.699721	NA	No	No	No	No	No	0.722404	4	0.433489	No	No	No	No	NA	NA	NA	NA	0.58236
ENSG00000171872	chr1	44118821	44135140	KLF17	NA	NA	0.48796	0.678722	NA	NA	NA	No	No	No	NA	NA	NA	No	No	No	No	NA	NA	NA	NA	0.48796
ENSG00000171873	chr20	4220630	4249287	ADRA1D	0.0614144	0.303614	0.45141	0.671428	NA	No	No	No	No	No	0.127124	4	0.198396	No	No	No	No	NA	NA	NA	NA	0.0614144
ENSG00000171877	chr15	43870761	44195271	FRMD5	0.31636	0.603531	0.78277	0.730045	NA	No	No	No	No	No	0.593286	4	0.396996	No	No	No	No	NA	NA	NA	NA	0.31636
ENSG00000171885	chr18	26852043	26865771	AQP4	0.0206891	0.19358	0.45149	0.671428	NA	No	No	No	No	No	0.0529944	4	0.14149	No	No	No	No	NA	NA	NA	NA	0.0206891
ENSG00000171889	NA	NA	NA	NA	0.492297	0.728414	NA	NA	NA	No	No	NA	NA	No	NA	NA	NA	No	No	No	No	NA	NA	NA	NA	0.492297
ENSG00000171903	chr19	15912367	15934867	CYP4F11	0.011039	0.153431	0.68826	0.716006	NA	No	Yes	No	No	No	0.0446736	4	0.133166	No	No	No	No	NA	NA	NA	NA	0.011039
ENSG00000171914	chr15	62390526	62844631	TLN2	0.0452119	0.265305	0.4825	0.677838	NA	No	No	No	No	No	0.10526	4	0.183657	No	No	No	No	NA	NA	NA	NA	0.0452119
ENSG00000171916	chr17	18476737	18494945	LGALS9C	NA	NA	NA	NA	NA	NA	NA	NA	NA	Yes	NA	NA	NA	No	No	No	No	NA	NA	NA	NA	NA
ENSG00000171928	chr17	18781111	18806714	TVP23B	0.0999335	0.370778	NA	NA	NA	No	No	NA	NA	No	NA	NA	NA	No	No	No	No	NA	NA	NA	NA	0.0999335
ENSG00000171931	chr17	18744026	18779349	FBXW10	NA	NA	NA	NA	NA	NA	NA	NA	NA	Yes	NA	NA	NA	No	No	No	No	NA	NA	NA	NA	NA
ENSG00000171936	chr19	15737985	15742343	OR10H3	NA	NA	0.049893	0.433782	NA	NA	NA	No	No	No	NA	NA	NA	No	No	No	No	NA	NA	NA	NA	0.049893
ENSG00000171940	chr20	53567071	53609907	ZNF217	0.628359	0.818084	0.44449	0.670393	NA	No	No	No	No	No	0.635538	4	0.408663	No	No	No	No	NA	NA	NA	NA	0.44449
ENSG00000171942	chr19	15728024	15729052	OR10H2	NA	NA	0.37946	0.655588	NA	NA	NA	No	No	No	NA	NA	NA	No	No	No	No	NA	NA	NA	NA	0.37946
ENSG00000171943	chr1	121184811	121392874	SRGAP2C	0.179659	0.473297	NA	NA	NA	No	No	NA	NA	No	NA	NA	NA	No	No	No	No	NA	NA	NA	NA	0.179659
ENSG00000171944	chr11	5128776	5138356	OR52A5	NA	NA	NA	NA	NA	NA	NA	NA	NA	Yes	NA	NA	NA	No	No	No	No	NA	NA	NA	NA	NA
ENSG00000171951	chr2	223596940	223602361	SCG2	6.17e-05	0.0172339	NA	NA	NA	Yes	Yes	NA	NA	No	NA	NA	NA	No	No	Yes	No	NA	NA	6.17e-05	NA	6.17e-05
ENSG00000171953	chr17	17977409	18039209	ATPAF2	0.657058	0.837014	0.45735	0.671428	NA	No	No	No	No	No	0.6618	4	0.416183	No	No	No	No	NA	NA	NA	NA	0.45735
ENSG00000171954	chr19	15508525	15552317	CYP4F22	NA	NA	0.9472	0.754672	NA	NA	NA	No	No	No	NA	NA	NA	No	No	No	No	NA	NA	NA	NA	0.9472
ENSG00000171956	chr15	60004234	60061730	FOXB1	NA	NA	0.06329	0.467195	NA	NA	NA	No	No	No	NA	NA	NA	No	No	No	No	NA	NA	NA	NA	0.06329
ENSG00000171960	chr1	42658335	42676758	PPIH	0.165154	0.456947	0.80629	0.733287	NA	No	No	No	No	No	0.401642	4	0.331508	No	No	No	No	NA	NA	NA	NA	0.165154
ENSG00000171962	chr17	17972813	18016889	DRC3	0.558331	0.772163	0.41248	0.662255	NA	No	No	No	No	No	0.568466	4	0.388408	No	No	No	No	NA	NA	NA	NA	0.41248
ENSG00000171970	chr19	2900928	2918473	ZNF57	0.371653	0.644146	0.39938	0.660163	NA	No	No	No	No	No	0.431582	4	0.341314	No	No	No	No	NA	NA	NA	NA	0.371653
ENSG00000171984	chr20	5750393	5864395	SHLD1	0.498696	0.73234	0.24047	0.60538	NA	No	No	No	No	No	0.374265	4	0.321238	No	No	No	No	NA	NA	NA	NA	0.24047
ENSG00000171987	NA	NA	NA	NA	NA	NA	0.46204	0.673381	NA	NA	NA	No	No	No	NA	NA	NA	No	No	No	No	NA	NA	NA	NA	0.46204
ENSG00000171988	chr10	63167221	63521850	JMJD1C	0.00185296	0.0701203	0.66666	0.711465	NA	No	Yes	No	No	No	0.00950738	4	0.0721315	No	No	No	No	NA	NA	NA	NA	0.00185296
ENSG00000171989	chr15	59206843	59208588	LDHAL6B	NA	NA	0.48004	0.677748	NA	NA	NA	No	No	No	NA	NA	NA	No	No	No	No	NA	NA	NA	NA	0.48004
ENSG00000171992	chr5	150601080	150659207	SYNPO	0.0155873	0.172662	0.89386	0.748646	NA	No	No	No	No	No	0.0734751	4	0.160569	No	No	No	No	NA	NA	NA	NA	0.0155873
ENSG00000172000	chr19	2867335	2883445	ZNF556	0.105166	0.378921	NA	NA	NA	No	No	NA	NA	No	NA	NA	NA	No	No	No	No	NA	NA	NA	NA	0.105166
ENSG00000172005	chr2	95025677	95053992	MAL	0.358416	0.634776	NA	NA	NA	No	No	NA	NA	No	NA	NA	NA	No	No	No	No	NA	NA	NA	NA	0.358416
ENSG00000172006	chr19	2819868	2836735	ZNF554	0.651325	0.833325	0.91091	0.750096	NA	No	No	No	No	No	0.903035	4	0.486086	No	No	No	No	NA	NA	NA	NA	0.651325
ENSG00000172007	chr4	139453232	139476609	RAB33B	0.262035	0.557031	0.77848	0.729994	NA	No	No	No	No	No	0.528269	4	0.375362	No	No	No	No	NA	NA	NA	NA	0.262035
ENSG00000172009	chr19	2785503	2815807	THOP1	0.148201	0.436487	0.58376	0.700235	NA	No	No	No	No	No	0.298253	4	0.29065	No	No	No	No	NA	NA	NA	NA	0.148201
ENSG00000172014	NA	NA	NA	NA	0.586435	0.790971	NA	NA	NA	No	No	NA	NA	No	NA	NA	NA	No	No	No	No	NA	NA	NA	NA	0.586435
ENSG00000172016	chr2	79157003	79159753	REG3A	NA	NA	NA	NA	NA	NA	NA	NA	NA	Yes	NA	NA	NA	No	No	No	No	NA	NA	NA	NA	NA
ENSG00000172020	chr3	115623510	115721490	GAP43	0.0863949	0.348706	0.91774	0.750902	NA	No	No	No	No	No	0.280257	4	0.282445	No	No	No	No	NA	NA	NA	NA	0.0863949
ENSG00000172023	chr2	79085023	79088019	REG1B	NA	NA	0.9663	0.758417	NA	NA	NA	No	No	No	NA	NA	NA	No	No	No	No	NA	NA	NA	NA	0.9663
ENSG00000172031	chr1	92029985	92063538	EPHX4	0.0655081	0.311397	0.24587	0.607071	NA	No	No	No	No	No	0.0826026	4	0.167929	No	No	No	No	NA	NA	NA	NA	0.0655081
ENSG00000172037	chr3	49121114	49133118	LAMB2	0.220123	0.51832	0.0025998	0.188329	NA	No	No	No	No	No	0.00484482	4	0.0549986	No	No	No	No	NA	NA	NA	NA	0.0025998
ENSG00000172046	chr3	49108046	49120938	USP19	0.221098	0.519238	0.00025015	0.0850674	NA	No	No	No	Yes	No	0.000597467	4	0.022866	No	No	Yes	Yes	NA	NA	0.00025015	0.00025015	0.00025015
ENSG00000172053	chr3	49095932	49105130	QARS1	0.262178	0.557175	0.0021316	0.183773	NA	No	No	No	No	No	0.00474449	4	0.0548538	No	No	No	No	NA	NA	NA	NA	0.0021316
ENSG00000172057	chr17	39921041	39927601	ORMDL3	1	1	0.29685	0.628999	NA	No	No	No	No	No	0.657383	4	0.414845	No	No	No	No	NA	NA	NA	NA	0.29685
ENSG00000172058	chr5	70900669	70918530	SERF1A	0.761032	0.902693	NA	NA	NA	No	No	NA	NA	No	NA	NA	NA	No	No	No	No	NA	NA	NA	NA	0.761032
ENSG00000172059	chr2	10042849	10054836	KLF11	0.182717	0.476916	0.43728	0.669095	NA	No	No	No	No	No	0.281802	4	0.28308	No	No	No	No	NA	NA	NA	NA	0.182717
ENSG00000172061	chr3	194355249	194369743	LRRC15	NA	NA	0.35261	0.64804	NA	NA	NA	No	No	No	NA	NA	NA	No	No	No	No	NA	NA	NA	NA	0.35261
ENSG00000172062	chr5	70925030	70953942	SMN1	0.129858	0.41426	NA	NA	NA	No	No	NA	NA	No	NA	NA	NA	No	No	No	No	NA	NA	NA	NA	0.129858
ENSG00000172071	chr2	88556741	88691518	EIF2AK3	0.070082	0.320877	0.018365	0.331173	NA	No	No	No	No	No	0.00985293	4	0.073023	No	No	No	No	NA	NA	NA	NA	0.00985293
ENSG00000172073	chr2	88524649	88529585	TEX37	NA	NA	0.73163	0.722203	NA	NA	NA	No	No	No	NA	NA	NA	No	No	No	No	NA	NA	NA	NA	0.73163
ENSG00000172081	chr19	2071036	2096673	MOB3A	0.310023	0.597846	0.52213	0.687671	NA	No	No	No	No	No	0.456633	4	0.348844	No	No	No	No	NA	NA	NA	NA	0.310023
ENSG00000172086	chr2	88027205	88064252	KRCC1	0.766184	0.904889	0.26185	0.613139	NA	No	No	No	No	No	0.522893	4	0.373545	No	No	No	No	NA	NA	NA	NA	0.26185
ENSG00000172113	chr3	48290722	48301685	NME6	0.326881	0.611722	0.36411	0.650597	NA	No	No	No	No	No	0.372351	4	0.320272	No	No	No	No	NA	NA	NA	NA	0.326881
ENSG00000172115	chr7	25118656	25125260	CYCS	0.271966	0.565713	0.78428	0.730045	NA	No	No	No	No	No	0.542856	4	0.379619	No	No	No	No	NA	NA	NA	NA	0.271966
ENSG00000172116	chr2	86815339	86861924	CD8B	NA	NA	0.4196	0.664066	NA	NA	NA	No	No	No	NA	NA	NA	No	No	No	No	NA	NA	NA	NA	0.4196
ENSG00000172123	chr17	35410922	35433283	SLFN12	0.682546	0.85278	0.36226	0.650134	NA	No	No	No	No	No	0.592759	4	0.396924	No	No	No	No	NA	NA	NA	NA	0.36226
ENSG00000172137	chr16	71358713	71390436	CALB2	0.0464014	0.268547	0.69467	0.717194	NA	No	No	No	No	No	0.142948	4	0.210827	No	No	No	No	NA	NA	NA	NA	0.0464014
ENSG00000172139	chr3	112140898	112294227	SLC9C1	NA	NA	0.065029	0.470235	NA	NA	NA	No	No	No	NA	NA	NA	No	No	No	No	NA	NA	NA	NA	0.065029
ENSG00000172146	chr17	3207539	3218896	OR1A1	NA	NA	0.62242	0.706066	NA	NA	NA	No	No	No	NA	NA	NA	No	No	No	No	NA	NA	NA	NA	0.62242
ENSG00000172150	chr17	3197519	3198448	OR1A2	NA	NA	0.59262	0.701721	NA	NA	NA	No	No	No	NA	NA	NA	No	No	No	No	NA	NA	NA	NA	0.59262
ENSG00000172154	chr11	56093308	56094240	OR8I2	NA	NA	0.34822	0.646619	NA	NA	NA	No	No	No	NA	NA	NA	No	No	No	No	NA	NA	NA	NA	0.34822
ENSG00000172155	chr1	152796721	152798181	LCE1D	NA	NA	NA	NA	NA	NA	NA	NA	NA	Yes	NA	NA	NA	No	No	No	No	NA	NA	NA	NA	NA
ENSG00000172156	chr17	34285742	34288334	CCL11	NA	NA	NA	NA	NA	NA	NA	NA	NA	Yes	NA	NA	NA	No	No	No	No	NA	NA	NA	NA	NA
ENSG00000172159	chr9	83242990	83538546	FRMD3	0.502248	0.734816	0.9105	0.750011	NA	No	No	No	No	No	0.815096	4	0.460281	No	No	No	No	NA	NA	NA	NA	0.502248
ENSG00000172164	chr8	120535745	120813273	SNTB1	0.0489514	0.274811	0.88003	0.746456	NA	No	No	No	No	No	0.178549	4	0.232201	No	No	No	No	NA	NA	NA	NA	0.0489514
ENSG00000172167	chr8	120445400	120542133	MTBP	1	1	0.88081	0.746456	NA	No	No	No	No	No	0.992597	4	0.511143	No	No	No	No	NA	NA	NA	NA	0.88081
ENSG00000172171	chr17	30897336	30906238	TEFM	0.0383388	0.24784	0.1803	0.573324	NA	No	No	No	No	No	0.0412982	4	0.128657	No	No	No	No	NA	NA	NA	NA	0.0383388
ENSG00000172172	chr8	120380761	120445402	MRPL13	0.641022	0.826645	0.6309	0.707322	NA	No	No	No	No	No	0.770543	4	0.447179	No	No	No	No	NA	NA	NA	NA	0.6309
ENSG00000172175	chr18	58671465	58754477	MALT1	0.00973914	0.14503	0.026555	0.375423	NA	No	Yes	No	No	No	0.00239488	4	0.0416845	No	No	Yes	No	NA	NA	0.00239488	NA	0.00239488
ENSG00000172179	chr6	22287244	22302826	PRL	NA	NA	NA	NA	NA	NA	NA	NA	NA	Yes	NA	NA	NA	No	No	No	No	NA	NA	NA	NA	NA
ENSG00000172183	chr15	88635670	88656483	ISG20	0.000484975	0.0407277	0.67086	0.712171	NA	Yes	Yes	No	No	No	0.00293811	4	0.0450901	No	No	Yes	No	NA	NA	0.000484975	NA	0.000484975
ENSG00000172188	chr11	55602360	55607645	OR4C11	NA	NA	NA	NA	NA	NA	NA	NA	NA	Yes	NA	NA	NA	No	No	No	No	NA	NA	NA	NA	NA
ENSG00000172197	chr6	20099684	20212469	MBOAT1	0.339819	0.622749	0.62113	0.705716	NA	No	No	No	No	No	0.539406	4	0.378798	No	No	No	No	NA	NA	NA	NA	0.339819
ENSG00000172199	chr11	56375624	56376553	OR8U1	NA	NA	0.51995	0.687523	NA	NA	NA	No	No	No	NA	NA	NA	No	No	No	No	NA	NA	NA	NA	0.51995
ENSG00000172201	chr6	19837370	19842197	ID4	0.380693	0.650554	NA	NA	NA	No	No	NA	NA	No	NA	NA	NA	No	No	No	No	NA	NA	NA	NA	0.380693
ENSG00000172208	chr11	48245104	48246015	OR4X2	NA	NA	NA	NA	NA	NA	NA	NA	NA	Yes	NA	NA	NA	No	No	No	No	NA	NA	NA	NA	NA
ENSG00000172209	chr7	107470018	107475684	GPR22	0.0112046	0.154267	0.11544	0.527184	NA	No	Yes	No	No	No	0.00989556	4	0.0730887	No	No	No	No	NA	NA	NA	NA	0.00989556
ENSG00000172215	chr3	45940933	45948351	CXCR6	NA	NA	0.11029	0.524225	NA	NA	NA	No	No	No	NA	NA	NA	No	No	No	No	NA	NA	NA	NA	0.11029
ENSG00000172216	chr20	50190830	50192668	CEBPB	0.262392	0.55734	NA	NA	NA	No	No	NA	NA	No	NA	NA	NA	No	No	No	No	NA	NA	NA	NA	0.262392
ENSG00000172232	chr19	825097	832018	AZU1	0.346406	0.627622	NA	NA	NA	No	No	NA	NA	No	NA	NA	NA	No	No	No	No	NA	NA	NA	NA	0.346406
ENSG00000172236	chr16	1240379	1242554	TPSAB1	NA	NA	NA	NA	NA	NA	NA	NA	NA	Yes	NA	NA	NA	No	No	No	No	NA	NA	NA	NA	NA
ENSG00000172238	chr4	93828753	93830964	ATOH1	NA	NA	0.52846	0.689572	NA	NA	NA	No	No	No	NA	NA	NA	No	No	No	No	NA	NA	NA	NA	0.52846
ENSG00000172239	chr5	43526267	43557758	PAIP1	0.448224	0.699031	0.072469	0.480559	NA	No	No	No	No	No	0.143801	4	0.211476	No	No	No	No	NA	NA	NA	NA	0.072469
ENSG00000172243	chr12	10116777	10130258	CLEC7A	0.131522	0.416241	0.19391	0.583015	NA	No	No	No	No	No	0.119074	4	0.192977	No	No	No	No	NA	NA	NA	NA	0.119074
ENSG00000172244	chr5	43486709	43515148	C5orf34	0.166997	0.457744	0.060392	0.462377	NA	No	No	No	No	No	0.0564442	4	0.145125	No	No	No	No	NA	NA	NA	NA	0.0564442
ENSG00000172247	chr11	47589667	47594411	C1QTNF4	0.435484	0.690475	0.65818	0.710711	NA	No	No	No	No	No	0.644788	4	0.411335	No	No	No	No	NA	NA	NA	NA	0.435484
ENSG00000172250	NA	NA	NA	NA	0.151869	0.441472	NA	NA	NA	No	No	NA	NA	No	NA	NA	NA	No	No	No	No	NA	NA	NA	NA	0.151869
ENSG00000172260	chr1	71395943	72282539	NEGR1	0.405959	0.669014	0.02381	0.362727	NA	No	No	No	No	No	0.0545074	4	0.142999	No	No	No	No	NA	NA	NA	NA	0.02381
ENSG00000172262	chr5	43065176	43192021	ZNF131	1	1	0.0052219	0.240001	NA	No	No	No	No	No	0.0326624	4	0.115772	No	No	No	No	NA	NA	NA	NA	0.0052219
ENSG00000172264	chr20	13995369	16053197	MACROD2	0.494811	0.729836	0.078391	0.484621	NA	No	No	No	No	No	0.164838	4	0.225004	No	No	No	No	NA	NA	NA	NA	0.078391
ENSG00000172269	chr11	119096025	119108331	DPAGT1	0.696002	0.860392	0.7617	0.727405	NA	No	No	No	No	No	0.866577	4	0.475995	No	No	No	No	NA	NA	NA	NA	0.696002
ENSG00000172270	chr19	571277	583494	BSG	0.559151	0.772731	NA	NA	NA	No	No	NA	NA	No	NA	NA	NA	No	No	No	No	NA	NA	NA	NA	0.559151
ENSG00000172273	chr11	119121580	119136059	HINFP	0.477727	0.718503	0.96263	0.757712	NA	No	No	No	No	No	0.817106	4	0.460929	No	No	No	No	NA	NA	NA	NA	0.477727
ENSG00000172288	chrY	25622117	25624902	CDY1	NA	NA	NA	NA	NA	NA	NA	NA	NA	Yes	NA	NA	NA	No	No	No	No	NA	NA	NA	NA	NA
ENSG00000172289	chr11	59712916	59713845	OR10V1	NA	NA	0.71833	0.720835	NA	NA	NA	No	No	No	NA	NA	NA	No	No	No	No	NA	NA	NA	NA	0.71833
ENSG00000172292	chr2	168456249	168775134	CERS6	0.611921	0.808094	0.12483	0.534698	NA	No	No	No	No	No	0.272848	4	0.279755	No	No	No	No	NA	NA	NA	NA	0.12483
ENSG00000172296	chr20	13008972	13169103	SPTLC3	0.76864	0.906526	0.87949	0.746259	mvp	No	No	No	No	No	0.9407	4	0.497022	No	Yes	Yes	Yes	NA	0.76864	0.76864	0.76864	0.76864
ENSG00000172301	chr17	31851871	31859291	COPRS	0.309061	0.596802	0.072379	0.480559	NA	No	No	No	No	No	0.107375	4	0.185193	No	No	No	No	NA	NA	NA	NA	0.072379
ENSG00000172315	chr20	46684365	46689444	TP53RK	0.946562	1	NA	NA	NA	No	No	NA	NA	No	NA	NA	NA	No	No	No	No	NA	NA	NA	NA	0.946562
ENSG00000172318	chr2	167293001	167874045	B3GALT1	0.137477	0.42345	0.72233	0.720835	NA	No	No	No	No	No	0.328653	4	0.304208	No	No	No	No	NA	NA	NA	NA	0.137477
ENSG00000172320	chr11	59436469	59451380	OR5A1	NA	NA	0.41198	0.662255	NA	NA	NA	No	No	No	NA	NA	NA	No	No	No	No	NA	NA	NA	NA	0.41198
ENSG00000172322	chr12	9951316	9995694	CLEC12A	NA	NA	0.12084	0.532721	NA	NA	NA	No	No	No	NA	NA	NA	No	No	No	No	NA	NA	NA	NA	0.12084
ENSG00000172324	chr11	59416969	59426413	OR5A2	NA	NA	0.36335	0.650366	NA	NA	NA	No	No	No	NA	NA	NA	No	No	No	No	NA	NA	NA	NA	0.36335
ENSG00000172331	chr7	134646811	134679816	BPGM	0.50462	0.736429	0.915	0.750462	NA	No	No	No	No	No	0.818541	4	0.461317	No	No	No	No	NA	NA	NA	NA	0.50462
ENSG00000172336	chr7	100706121	100707486	POP7	0.146126	0.434541	0.10137	0.512334	NA	No	No	No	No	No	0.0772081	4	0.163933	No	No	No	No	NA	NA	NA	NA	0.0772081
ENSG00000172339	chr1	94974405	95072951	ALG14	0.00149105	0.0637599	0.78397	0.730045	NA	No	Yes	No	No	No	0.00906122	4	0.0702845	No	No	No	No	NA	NA	NA	NA	0.00149105
ENSG00000172340	chr3	67360460	67654612	SUCLG2	0.0801909	0.337948	0.053492	0.445077	NA	No	No	No	No	No	0.0276745	4	0.10827	No	No	No	No	NA	NA	NA	NA	0.0276745
ENSG00000172345	chr15	81309053	81324183	STARD5	0.0769339	0.332886	0.75147	0.726301	NA	No	No	No	No	No	0.222613	4	0.256946	No	No	No	No	NA	NA	NA	NA	0.0769339
ENSG00000172346	chr22	41561010	41577741	CSDC2	0.729694	0.882659	0.60261	0.70323	NA	No	No	No	No	No	0.801002	4	0.455711	No	No	No	No	NA	NA	NA	NA	0.60261
ENSG00000172348	chr6	46220736	46491972	RCAN2	0.230446	0.526872	0.023841	0.362727	NA	No	No	No	No	No	0.0340856	4	0.118234	No	No	No	No	NA	NA	NA	NA	0.023841
ENSG00000172349	chr15	81159575	81314058	IL16	0.48178	0.720823	0.94675	0.754666	NA	No	No	No	No	No	0.814178	4	0.459945	No	No	No	No	NA	NA	NA	NA	0.48178
ENSG00000172350	chr11	119149052	119162653	ABCG4	0.388761	0.656975	0.86722	0.743865	NA	No	No	No	No	No	0.703699	4	0.428054	No	No	No	No	NA	NA	NA	NA	0.388761
ENSG00000172352	chrY	24045229	24048019	CDY1B	NA	NA	NA	NA	NA	NA	NA	NA	NA	Yes	NA	NA	NA	No	No	No	No	NA	NA	NA	NA	NA
ENSG00000172354	chr7	100673567	100679174	GNB2	0.980484	1	NA	NA	NA	No	No	NA	NA	No	NA	NA	NA	No	No	No	No	NA	NA	NA	NA	0.980484
ENSG00000172361	chr18	50227193	50266495	CFAP53	0.376559	0.647484	0.83938	0.740149	NA	No	No	No	No	No	0.680124	4	0.420727	No	No	No	No	NA	NA	NA	NA	0.376559
ENSG00000172362	chr11	58438994	58442236	OR5B12	NA	NA	NA	NA	NA	NA	NA	NA	NA	Yes	NA	NA	NA	No	No	No	No	NA	NA	NA	NA	NA
ENSG00000172365	chr11	58421238	58428121	OR5B2	NA	NA	0.41668	0.663412	NA	NA	NA	No	No	No	NA	NA	NA	No	No	No	No	NA	NA	NA	NA	0.41668
ENSG00000172366	chr16	636817	648474	MCRIP2	0.853282	0.960403	NA	NA	NA	No	No	NA	NA	No	NA	NA	NA	No	No	No	No	NA	NA	NA	NA	0.853282
ENSG00000172367	chr11	119185457	119190223	PDZD3	NA	NA	0.48476	0.677838	NA	NA	NA	No	No	No	NA	NA	NA	No	No	No	No	NA	NA	NA	NA	0.48476
ENSG00000172375	chr11	119102198	119118544	C2CD2L	0.686268	0.85509	0.77639	0.729994	NA	No	No	No	No	No	0.868263	4	0.476341	No	No	No	No	NA	NA	NA	NA	0.686268
ENSG00000172377	chr11	58116742	58125530	OR9I1	NA	NA	NA	NA	NA	NA	NA	NA	NA	Yes	NA	NA	NA	No	No	No	No	NA	NA	NA	NA	NA
ENSG00000172379	chr15	80404350	80597933	ARNT2	0.422474	0.681451	0.77079	0.729801	NA	No	No	No	No	No	0.690994	4	0.424141	No	No	No	No	NA	NA	NA	NA	0.422474
ENSG00000172380	chr1	67701475	67833467	GNG12	0.00307945	0.0857902	0.34294	0.643897	NA	No	Yes	No	No	No	0.0082935	4	0.0671786	No	No	No	No	NA	NA	NA	NA	0.00307945
ENSG00000172381	NA	NA	NA	NA	NA	NA	0.34504	0.644742	NA	NA	NA	No	No	No	NA	NA	NA	No	No	No	No	NA	NA	NA	NA	0.34504
ENSG00000172382	chr16	2712419	2720551	PRSS27	0.151614	0.441449	NA	NA	NA	No	No	NA	NA	No	NA	NA	NA	No	No	No	No	NA	NA	NA	NA	0.151614
ENSG00000172399	chr4	119135832	119187789	MYOZ2	0.348471	0.628614	0.15304	0.55376	NA	No	No	No	No	No	0.209654	4	0.249792	No	No	No	No	NA	NA	NA	NA	0.15304
ENSG00000172403	chr4	118850688	119061247	SYNPO2	0.000600906	0.0437573	0.60257	0.70323	NA	Yes	Yes	No	No	No	0.00323114	4	0.0461044	No	No	Yes	No	NA	NA	0.000600906	NA	0.000600906
ENSG00000172404	chr22	40859549	40862113	DNAJB7	NA	NA	NA	NA	NA	NA	NA	NA	NA	Yes	NA	NA	NA	No	No	No	No	NA	NA	NA	NA	NA
ENSG00000172409	chr11	57648188	57661865	CLP1	0.540471	0.760498	0.002712	0.193308	NA	No	No	No	No	No	0.0110304	4	0.0772519	No	No	No	No	NA	NA	NA	NA	0.002712
ENSG00000172410	chr1	66797740	66801276	INSL5	NA	NA	0.89652	0.7488	NA	NA	NA	No	No	No	NA	NA	NA	No	No	No	No	NA	NA	NA	NA	0.89652
ENSG00000172421	chr17	62343941	62416480	EFCAB3	NA	NA	0.41887	0.664066	NA	NA	NA	No	No	No	NA	NA	NA	No	No	No	No	NA	NA	NA	NA	0.41887
ENSG00000172425	chr11	118527472	118531197	TTC36	0.446493	0.697642	NA	NA	NA	No	No	NA	NA	No	NA	NA	NA	No	No	No	No	NA	NA	NA	NA	0.446493
ENSG00000172426	chr6	43645036	43672600	RSPH9	0.349459	0.62924	0.30994	0.634162	NA	No	No	No	No	No	0.34906	4	0.312235	No	No	No	No	NA	NA	NA	NA	0.30994
ENSG00000172428	chr2	240126563	240136807	COPS9	0.256366	0.551891	0.78589	0.730353	NA	No	No	No	No	No	0.524257	4	0.373925	No	No	No	No	NA	NA	NA	NA	0.256366
ENSG00000172432	chr6	43605316	43629264	GTPBP2	0.162449	0.453521	0.44124	0.669122	NA	No	No	No	No	No	0.260593	4	0.274476	No	No	No	No	NA	NA	NA	NA	0.162449
ENSG00000172456	chr1	59296638	59810647	FGGY	0.123499	0.405436	0.34097	0.643897	NA	No	No	No	No	No	0.17549	4	0.230588	No	No	No	No	NA	NA	NA	NA	0.123499
ENSG00000172457	chr11	56741223	56748697	OR9G4	NA	NA	0.63296	0.707417	NA	NA	NA	No	No	No	NA	NA	NA	No	No	No	No	NA	NA	NA	NA	0.63296
ENSG00000172458	chr13	20702127	20723098	IL17D	0.528814	0.753068	0.15896	0.556315	NA	No	No	No	No	No	0.292212	4	0.287967	No	No	No	No	NA	NA	NA	NA	0.15896
ENSG00000172459	chr11	56663686	56664618	OR5AR1	NA	NA	0.33405	0.641836	NA	NA	NA	No	No	No	NA	NA	NA	No	No	No	No	NA	NA	NA	NA	0.33405
ENSG00000172461	chr6	96015974	96215612	FUT9	0.983122	1	0.09515	0.504236	NA	No	No	No	No	No	0.31518	4	0.297939	No	No	No	No	NA	NA	NA	NA	0.09515
ENSG00000172464	chr11	56641489	56642439	OR5AP2	NA	NA	0.50465	0.683525	NA	NA	NA	No	No	No	NA	NA	NA	No	No	No	No	NA	NA	NA	NA	0.50465
ENSG00000172465	chrX	103628704	103630953	TCEAL1	0.410667	0.672433	NA	NA	NA	No	No	NA	NA	No	NA	NA	NA	No	No	No	No	NA	NA	NA	NA	0.410667
ENSG00000172466	chr18	35332227	35345482	ZNF24	0.373237	0.645396	0.95522	0.756178	NA	No	No	No	No	No	0.724226	4	0.4338	No	No	No	No	NA	NA	NA	NA	0.373237
ENSG00000172468	chrY	18546691	18588963	HSFY1	NA	NA	NA	NA	NA	NA	NA	NA	NA	Yes	NA	NA	NA	No	No	No	No	NA	NA	NA	NA	NA
ENSG00000172469	chr6	95577485	95609470	MANEA	0.409243	0.671648	0.3528	0.64804	NA	No	No	No	No	No	0.423801	4	0.337891	No	No	No	No	NA	NA	NA	NA	0.3528
ENSG00000172476	chrX	103499130	103519489	RAB40A	0.559753	0.77319	NA	NA	NA	No	No	NA	NA	No	NA	NA	NA	No	No	No	No	NA	NA	NA	NA	0.559753
ENSG00000172478	chr2	240886048	240896889	MAB21L4	NA	NA	0.61523	0.704698	NA	NA	NA	No	No	No	NA	NA	NA	No	No	No	No	NA	NA	NA	NA	0.61523
ENSG00000172482	chr2	240868824	240880502	AGXT	NA	NA	0.8524	0.741472	NA	NA	NA	No	No	No	NA	NA	NA	No	No	No	No	NA	NA	NA	NA	0.8524
ENSG00000172487	chr11	56354291	56361511	OR8J1	NA	NA	0.44181	0.669122	NA	NA	NA	No	No	No	NA	NA	NA	No	No	No	No	NA	NA	NA	NA	0.44181
ENSG00000172489	chr11	56252254	56253222	OR5T3	NA	NA	0.63931	0.709081	NA	NA	NA	No	No	No	NA	NA	NA	No	No	No	No	NA	NA	NA	NA	0.63931
ENSG00000172493	chr4	86935002	87141039	AFF1	0.22887	0.525094	0.84413	0.740601	NA	No	No	No	No	No	0.510819	4	0.369144	No	No	No	No	NA	NA	NA	NA	0.22887
ENSG00000172497	chr5	81329996	81394179	ACOT12	NA	NA	0.46807	0.674706	NA	NA	NA	No	No	No	NA	NA	NA	No	No	No	No	NA	NA	NA	NA	0.46807
ENSG00000172500	chr11	65883740	65888531	FIBP	0.131297	0.415967	0.075132	0.482384	NA	No	No	No	No	No	0.0554272	4	0.144001	No	No	No	No	NA	NA	NA	NA	0.0554272
ENSG00000172508	chr11	67414968	67425607	CARNS1	0.492802	0.728421	0.32329	0.638316	NA	No	No	No	No	No	0.451962	4	0.34702	No	No	No	No	NA	NA	NA	NA	0.32329
ENSG00000172519	chr19	15787661	15800357	OR10H5	NA	NA	0.039523	0.413551	NA	NA	NA	No	No	No	NA	NA	NA	No	No	No	No	NA	NA	NA	NA	0.039523
ENSG00000172530	chr16	87949244	88077318	BANP	0.0209107	0.194637	0.87002	0.744661	NA	No	No	No	No	No	0.091086	4	0.174536	No	No	No	No	NA	NA	NA	NA	0.0209107
ENSG00000172531	chr11	67398181	67421183	PPP1CA	0.094	0.361433	0.14825	0.552303	NA	No	No	No	No	No	0.0734863	4	0.160569	No	No	No	No	NA	NA	NA	NA	0.0734863
ENSG00000172534	chrX	153947557	153971818	HCFC1	0.849462	0.957578	NA	NA	NA	No	No	NA	NA	No	NA	NA	NA	No	No	No	No	NA	NA	NA	NA	0.849462
ENSG00000172538	chr10	49131154	49134021	FAM170B	NA	NA	0.1709	0.566536	NA	NA	NA	No	No	No	NA	NA	NA	No	No	No	No	NA	NA	NA	NA	0.1709
ENSG00000172543	chr11	65879809	65883741	CTSW	NA	NA	0.070888	0.480559	NA	NA	NA	No	No	No	NA	NA	NA	No	No	No	No	NA	NA	NA	NA	0.070888
ENSG00000172548	chr5	157460213	157474722	NIPAL4	0.567938	0.779067	0.86497	0.743278	NA	No	No	No	No	No	0.840431	4	0.467953	No	No	No	No	NA	NA	NA	NA	0.567938
ENSG00000172551	chr12	54830518	54896008	MUCL1	0.528982	0.753098	0.12861	0.536819	NA	No	No	No	No	No	0.250888	4	0.270132	No	No	No	No	NA	NA	NA	NA	0.12861
ENSG00000172554	chr2	950849	1367613	SNTG2	0.492198	0.728384	0.53369	0.69105	NA	No	No	No	No	No	0.613837	4	0.402777	No	No	No	No	NA	NA	NA	NA	0.492198
ENSG00000172568	chr5	157341598	157345677	FNDC9	0.00304056	0.0854944	0.42055	0.664066	NA	No	Yes	No	No	No	0.00979735	4	0.0728606	No	No	No	No	NA	NA	NA	NA	0.00304056
ENSG00000172572	chr12	20368537	20688583	PDE3A	0.0252439	0.210338	0.2183	0.595068	NA	No	No	No	No	No	0.0341724	4	0.118234	No	No	No	No	NA	NA	NA	NA	0.0252439
ENSG00000172575	chr15	38488103	38565575	RASGRP1	0.0148073	0.169432	0.49317	0.679445	NA	No	No	No	No	No	0.0432275	4	0.131593	No	No	No	No	NA	NA	NA	NA	0.0148073
ENSG00000172578	chr3	183487551	183555706	KLHL6	0.826912	0.943688	0.13542	0.5409	NA	No	No	No	No	No	0.357154	4	0.315078	No	No	No	No	NA	NA	NA	NA	0.13542
ENSG00000172586	chr10	73782047	73783652	CHCHD1	0.189801	0.485022	NA	NA	NA	No	No	NA	NA	No	NA	NA	NA	No	No	No	No	NA	NA	NA	NA	0.189801
ENSG00000172590	chr14	22829879	22835037	MRPL52	1	1	0.4799	0.677748	NA	No	No	No	No	No	0.832232	4	0.465223	No	No	No	No	NA	NA	NA	NA	0.4799
ENSG00000172594	chr6	122789049	122809720	SMPDL3A	0.666739	0.8432	0.23498	0.603984	NA	No	No	No	No	No	0.447076	4	0.345628	No	No	No	No	NA	NA	NA	NA	0.23498
ENSG00000172602	chr12	48857145	48865870	RND1	0.686052	0.854874	0.92375	0.751462	NA	No	No	No	No	No	0.922799	4	0.491798	No	No	No	No	NA	NA	NA	NA	0.686052
ENSG00000172613	chr11	67317871	67398410	RAD9A	0.0531159	0.284369	0.063987	0.468194	NA	No	No	No	No	No	0.0227183	4	0.098133	No	No	No	No	NA	NA	NA	NA	0.0227183
ENSG00000172638	chr11	65866441	65873592	EFEMP2	0.146354	0.434558	NA	NA	NA	No	No	NA	NA	No	NA	NA	NA	No	No	No	No	NA	NA	NA	NA	0.146354
ENSG00000172640	chr12	48202339	48203292	OR10AD1	NA	NA	0.79066	0.730394	NA	NA	NA	No	No	No	NA	NA	NA	No	No	No	No	NA	NA	NA	NA	0.79066
ENSG00000172650	chr10	73674287	73698109	AGAP5	0.766204	0.904889	0.29973	0.629457	NA	No	No	No	No	No	0.567517	4	0.38803	No	No	No	No	NA	NA	NA	NA	0.29973
ENSG00000172653	NA	NA	NA	NA	NA	NA	0.81322	0.735355	NA	NA	NA	No	No	No	NA	NA	NA	No	No	No	No	NA	NA	NA	NA	0.81322
ENSG00000172660	NA	NA	NA	NA	NA	NA	0.85061	0.741172	NA	NA	NA	No	No	No	NA	NA	NA	No	No	No	No	NA	NA	NA	NA	0.85061
ENSG00000172661	chr10	45727200	45792964	WASHC2C	0.328611	0.613566	NA	NA	NA	No	No	NA	NA	No	NA	NA	NA	No	No	No	No	NA	NA	NA	NA	0.328611
ENSG00000172663	chr11	67461710	67469272	TMEM134	0.212161	0.509622	NA	NA	NA	No	No	NA	NA	No	NA	NA	NA	No	No	No	No	NA	NA	NA	NA	0.212161
ENSG00000172667	chr3	178960121	179072215	ZMAT3	0.163813	0.455301	0.52446	0.688738	NA	No	No	No	No	No	0.29678	4	0.290364	No	No	No	No	NA	NA	NA	NA	0.163813
ENSG00000172671	chr10	45615500	45672780	ZFAND4	0.11915	0.399379	0.28205	0.623273	NA	No	No	No	No	No	0.147634	4	0.214378	No	No	No	No	NA	NA	NA	NA	0.11915
ENSG00000172673	chr6	127708072	127918631	THEMIS	0.131801	0.416517	0.65416	0.710474	NA	No	No	No	No	No	0.29753	4	0.290562	No	No	No	No	NA	NA	NA	NA	0.131801
ENSG00000172680	chr8	56112942	56113982	MOS	NA	NA	0.92505	0.751529	NA	NA	NA	No	No	No	NA	NA	NA	No	No	No	No	NA	NA	NA	NA	0.92505
ENSG00000172687	chr19	21358930	21388582	ZNF738	0.130673	0.415444	0.78305	0.730045	NA	No	No	No	No	No	0.335582	4	0.306902	No	No	No	No	NA	NA	NA	NA	0.130673
ENSG00000172689	chr11	60785333	60801305	MS4A10	NA	NA	0.25771	0.61226	NA	NA	NA	No	No	No	NA	NA	NA	No	No	No	No	NA	NA	NA	NA	0.25771
ENSG00000172716	chr17	35350305	35373701	SLFN11	0.373383	0.645437	0.035638	0.403601	NA	No	No	No	No	No	0.0707845	4	0.158317	No	No	No	No	NA	NA	NA	NA	0.035638
ENSG00000172717	chr14	67189393	67228550	GARIN2	NA	NA	0.086631	0.495641	NA	NA	NA	No	No	No	NA	NA	NA	No	No	No	No	NA	NA	NA	NA	0.086631
ENSG00000172724	chr9	34689570	34691276	CCL19	NA	NA	NA	NA	NA	NA	NA	NA	NA	Yes	NA	NA	NA	No	No	No	No	NA	NA	NA	NA	NA
ENSG00000172725	chr11	67435510	67443821	CORO1B	0.0360492	0.241593	NA	NA	NA	No	No	NA	NA	No	NA	NA	NA	No	No	No	No	NA	NA	NA	NA	0.0360492
ENSG00000172728	chr8	33370824	33473146	FUT10	0.0169873	0.178774	0.41954	0.664066	NA	No	No	No	No	No	0.0423612	4	0.13027	No	No	No	No	NA	NA	NA	NA	0.0169873
ENSG00000172731	chr10	70298970	70382650	LRRC20	0.274386	0.566997	0.82475	0.737716	NA	No	No	No	No	No	0.562558	4	0.386527	No	No	No	No	NA	NA	NA	NA	0.274386
ENSG00000172732	chr11	65857126	65867653	MUS81	0.000672629	0.0463547	0.89732	0.7488	NA	Yes	Yes	No	No	No	0.00507757	4	0.0567408	No	No	Yes	No	NA	NA	0.000672629	NA	0.000672629
ENSG00000172733	chr8	30995802	31033715	PURG	0.186594	0.481469	0.0035619	0.212712	NA	No	No	No	No	No	0.00552724	4	0.0576921	No	No	No	No	NA	NA	NA	NA	0.0035619
ENSG00000172738	chr6	37212180	37258155	TMEM217	0.0813023	0.34014	0.6713	0.712171	NA	No	No	No	No	No	0.213298	4	0.252169	No	No	No	No	NA	NA	NA	NA	0.0813023
ENSG00000172742	chr11	59511368	59520703	OR4D9	NA	NA	NA	NA	NA	NA	NA	NA	NA	Yes	NA	NA	NA	No	No	No	No	NA	NA	NA	NA	NA
ENSG00000172748	chr8	232137	264703	ZNF596	0.914762	0.999124	0.70182	0.718689	NA	No	No	No	No	No	0.926512	4	0.492847	No	No	No	No	NA	NA	NA	NA	0.70182
ENSG00000172752	chr3	130345516	130484846	COL6A5	NA	NA	0.62303	0.706066	NA	NA	NA	No	No	No	NA	NA	NA	No	No	No	No	NA	NA	NA	NA	0.62303
ENSG00000172757	chr11	65823022	65862026	CFL1	0.0263342	0.21412	0.094173	0.503106	NA	No	No	No	No	No	0.0173586	4	0.089912	No	No	No	No	NA	NA	NA	NA	0.0173586
ENSG00000172765	chr3	129647792	129893711	TMCC1	0.242614	0.538461	0.75496	0.726301	NA	No	No	No	No	No	0.494061	4	0.363652	No	No	No	No	NA	NA	NA	NA	0.242614
ENSG00000172766	chr13	41311267	41377030	NAA16	0.044653	0.264653	0.07185	0.480559	NA	No	No	No	No	No	0.0216305	4	0.0962521	No	No	No	No	NA	NA	NA	NA	0.0216305
ENSG00000172769	chr11	58402464	58406874	OR5B3	NA	NA	0.89754	0.7488	NA	NA	NA	No	No	No	NA	NA	NA	No	No	No	No	NA	NA	NA	NA	0.89754
ENSG00000172771	chr3	129401321	129428651	EFCAB12	0.588905	0.792177	0.31799	0.636522	NA	No	No	No	No	No	0.500979	4	0.366378	No	No	No	No	NA	NA	NA	NA	0.31799
ENSG00000172772	chr11	58266792	58268260	OR10W1	NA	NA	0.64995	0.710421	NA	NA	NA	No	No	No	NA	NA	NA	No	No	No	No	NA	NA	NA	NA	0.64995
ENSG00000172774	NA	NA	NA	NA	NA	NA	0.61648	0.704698	NA	NA	NA	No	No	No	NA	NA	NA	No	No	No	No	NA	NA	NA	NA	0.61648
ENSG00000172775	chr16	57152466	57186116	PSME3IP1	0.117837	0.396832	NA	NA	NA	No	No	NA	NA	No	NA	NA	NA	No	No	No	No	NA	NA	NA	NA	0.117837
ENSG00000172780	chr3	129087569	129122801	RAB43	0.0906305	0.355267	NA	NA	NA	No	No	NA	NA	No	NA	NA	NA	No	No	No	No	NA	NA	NA	NA	0.0906305
ENSG00000172782	chr17	74877302	74893781	FADS6	0.342732	0.624703	0.23384	0.603984	NA	No	No	No	No	No	0.282423	4	0.283348	No	No	No	No	NA	NA	NA	NA	0.23384
ENSG00000172785	chr9	120837	179147	CBWD1	0.23116	0.527878	NA	NA	NA	No	No	NA	NA	No	NA	NA	NA	No	No	No	No	NA	NA	NA	NA	0.23116
ENSG00000172789	chr12	54033050	54035361	HOXC5	NA	NA	NA	NA	NA	NA	NA	NA	NA	Yes	NA	NA	NA	No	No	No	No	NA	NA	NA	NA	NA
ENSG00000172794	chr17	74670578	74747335	RAB37	0.653999	0.835382	0.91409	0.750462	NA	No	No	No	No	No	0.905375	4	0.486788	No	No	No	No	NA	NA	NA	NA	0.653999
ENSG00000172795	chr5	112976702	113022195	DCP2	0.078691	0.335853	0.25752	0.612189	NA	No	No	No	No	No	0.0992734	4	0.179859	No	No	No	No	NA	NA	NA	NA	0.078691
ENSG00000172803	chr11	65833834	65856896	SNX32	1	1	0.32934	0.640093	NA	No	No	No	No	No	0.695126	4	0.425353	No	No	No	No	NA	NA	NA	NA	0.32934
ENSG00000172809	chr17	74203582	74210655	RPL38	1	1	NA	NA	NA	No	No	NA	NA	No	NA	NA	NA	No	No	No	No	NA	NA	NA	NA	1
ENSG00000172817	chr8	64587763	64798737	CYP7B1	1	1	0.18459	0.579185	NA	No	No	No	No	No	0.496477	4	0.364684	No	No	No	No	NA	NA	NA	NA	0.18459
ENSG00000172818	chr11	65787063	65797214	OVOL1	NA	NA	0.23899	0.605062	NA	NA	NA	No	No	No	NA	NA	NA	No	No	No	No	NA	NA	NA	NA	0.23899
ENSG00000172819	chr12	53210567	53232980	RARG	0.0580129	0.295571	0.20827	0.587791	NA	No	No	No	No	No	0.0654381	4	0.154436	No	No	No	No	NA	NA	NA	NA	0.0580129
ENSG00000172824	chr16	66988589	67010417	CES4A	0.606706	0.804166	0.79858	0.732142	NA	No	No	No	No	No	0.835589	4	0.466377	No	No	No	No	NA	NA	NA	NA	0.606706
ENSG00000172828	chr16	66961245	66975149	CES3	0.252488	0.547976	0.20999	0.588894	NA	No	No	No	No	No	0.208744	4	0.249215	No	No	No	No	NA	NA	NA	NA	0.208744
ENSG00000172830	chr11	67303478	67312607	SSH3	0.970902	1	NA	NA	NA	No	No	NA	NA	No	NA	NA	NA	No	No	No	No	NA	NA	NA	NA	0.970902
ENSG00000172831	chr16	66934444	66945096	CES2	0.492326	0.728414	0.15194	0.55376	NA	No	No	No	No	No	0.268762	4	0.278114	No	No	No	No	NA	NA	NA	NA	0.15194
ENSG00000172840	chr16	66878589	66895754	PDP2	0.245938	0.542056	0.5186	0.687523	NA	No	No	No	No	No	0.390194	4	0.326871	No	No	No	No	NA	NA	NA	NA	0.245938
ENSG00000172845	chr2	173880850	173965373	SP3	0.488156	0.725233	0.68806	0.715978	NA	No	No	No	No	No	0.702326	4	0.427481	No	No	No	No	NA	NA	NA	NA	0.488156
ENSG00000172867	chr12	52644558	52652211	KRT2	NA	NA	0.14263	0.548622	NA	NA	NA	No	No	No	NA	NA	NA	No	No	No	No	NA	NA	NA	NA	0.14263
ENSG00000172869	chr5	119037772	119249138	DMXL1	0.897132	0.987434	0.32971	0.640093	NA	No	No	No	No	No	0.656097	4	0.414396	No	No	No	No	NA	NA	NA	NA	0.32971
ENSG00000172878	chr2	171999943	172082430	METAP1D	0.45943	0.706474	0.087318	0.497662	NA	No	No	No	No	No	0.16913	4	0.227178	No	No	No	No	NA	NA	NA	NA	0.087318
ENSG00000172888	chr3	40524878	40574685	ZNF621	0.214084	0.511611	0.6317	0.707322	NA	No	No	No	No	No	0.405808	4	0.332677	No	No	No	No	NA	NA	NA	NA	0.214084
ENSG00000172889	chr9	136658856	136672678	EGFL7	0.0250263	0.209442	0.56337	0.695928	NA	No	No	No	No	No	0.0741844	4	0.161128	No	No	No	No	NA	NA	NA	NA	0.0250263
ENSG00000172890	chr11	71453109	71524107	NADSYN1	0.160923	0.451893	0.12385	0.53452	NA	No	No	No	No	No	0.0979676	4	0.179165	No	No	No	No	NA	NA	NA	NA	0.0979676
ENSG00000172893	chr11	71428193	71452868	DHCR7	0.422795	0.681523	0.30184	0.631337	NA	No	No	No	No	No	0.390344	4	0.326871	No	No	No	No	NA	NA	NA	NA	0.30184
ENSG00000172901	chr5	115962454	116027619	LVRN	0.0196352	0.188637	0.17618	0.570264	NA	No	No	No	No	No	0.0230622	4	0.0990912	No	No	No	No	NA	NA	NA	NA	0.0196352
ENSG00000172915	chr13	34942270	35673022	NBEA	0.354321	0.632203	0.026021	0.371842	NA	No	No	No	No	No	0.0524274	4	0.141	No	No	No	No	NA	NA	NA	NA	0.026021
ENSG00000172922	chr11	65714005	65720818	RNASEH2C	1	1	0.028783	0.382547	NA	No	No	No	No	No	0.130904	4	0.201726	No	No	No	No	NA	NA	NA	NA	0.028783
ENSG00000172927	chr11	69294151	69341682	MYEOV	NA	NA	0.48581	0.677945	NA	NA	NA	No	No	No	NA	NA	NA	No	No	No	No	NA	NA	NA	NA	0.48581
ENSG00000172932	chr11	67289300	67302485	ANKRD13D	0.157129	0.447279	0.016258	0.323285	NA	No	No	No	No	No	0.0178052	4	0.0903691	No	No	No	No	NA	NA	NA	NA	0.016258
ENSG00000172935	chr11	69004395	69013382	MRGPRF	0.674974	0.848704	0.88057	0.746456	NA	No	No	No	No	No	0.903589	4	0.48626	No	No	No	No	NA	NA	NA	NA	0.674974
ENSG00000172936	chr3	38138478	38143024	MYD88	0.329116	0.613882	0.14063	0.547832	NA	No	No	No	No	No	0.188512	4	0.237784	No	No	No	No	NA	NA	NA	NA	0.14063
ENSG00000172938	chr11	68980021	68980986	MRGPRD	NA	NA	NA	NA	NA	NA	NA	NA	NA	Yes	NA	NA	NA	No	No	No	No	NA	NA	NA	NA	NA
ENSG00000172939	chr3	38165089	38255484	OXSR1	0.368939	0.642667	0.27241	0.617993	NA	No	No	No	No	No	0.331415	4	0.305377	No	No	No	No	NA	NA	NA	NA	0.27241
ENSG00000172940	chr3	38265812	38278757	SLC22A13	0.410381	0.672377	0.46327	0.673802	NA	No	No	No	No	No	0.505733	4	0.368039	No	No	No	No	NA	NA	NA	NA	0.410381
ENSG00000172943	chrX	53936676	54048958	PHF8	0.266026	0.56052	NA	NA	NA	No	No	NA	NA	No	NA	NA	NA	No	No	No	No	NA	NA	NA	NA	0.266026
ENSG00000172954	chr2	30447226	30644225	LCLAT1	0.535203	0.757277	0.31187	0.634199	NA	No	No	No	No	No	0.465736	4	0.351498	No	No	No	No	NA	NA	NA	NA	0.31187
ENSG00000172955	chr4	99202638	99219537	ADH6	NA	NA	0.38759	0.658079	NA	NA	NA	No	No	No	NA	NA	NA	No	No	No	No	NA	NA	NA	NA	0.38759
ENSG00000172965	NA	NA	NA	NA	0.399464	0.66469	NA	NA	NA	No	No	NA	NA	No	NA	NA	NA	No	No	No	No	NA	NA	NA	NA	0.399464
ENSG00000172967	chr22	16783412	16825411	XKR3	NA	NA	0.84279	0.740337	NA	NA	NA	No	No	No	NA	NA	NA	No	No	No	No	NA	NA	NA	NA	0.84279
ENSG00000172969	chr3	75664328	75667220	FRG2C	NA	NA	NA	NA	NA	NA	NA	NA	NA	Yes	NA	NA	NA	No	No	No	No	NA	NA	NA	NA	NA
ENSG00000172977	chr11	65711996	65719604	KAT5	0.0563711	0.291171	0.015946	0.323285	NA	No	No	No	No	No	0.00720404	4	0.0641575	No	No	No	No	NA	NA	NA	NA	0.00720404
ENSG00000172985	chr2	109129205	109504634	SH3RF3	0.343038	0.624887	0.18613	0.579372	NA	No	No	No	No	No	0.239514	4	0.264882	No	No	No	No	NA	NA	NA	NA	0.18613
ENSG00000172986	chr3	72888046	72998138	GXYLT2	0.984296	1	0.28664	0.625133	NA	No	No	No	No	No	0.639145	4	0.409468	No	No	No	No	NA	NA	NA	NA	0.28664
ENSG00000172987	chr10	98457077	99235862	HPSE2	1	1	0.26563	0.614152	NA	No	No	No	No	No	0.617763	4	0.403683	No	No	No	No	NA	NA	NA	NA	0.26563
ENSG00000172992	chr17	45023338	45061131	DCAKD	0.111767	0.388548	0.07341	0.481445	NA	No	No	No	No	No	0.0476128	4	0.137202	No	No	No	No	NA	NA	NA	NA	0.0476128
ENSG00000172995	chr3	35638945	35794496	ARPP21	0.00124638	0.0597845	0.026594	0.375423	NA	No	Yes	No	No	No	0.000375035	4	0.019172	No	No	Yes	No	NA	NA	0.000375035	NA	0.000375035
ENSG00000173011	chr4	7041899	7057952	TADA2B	0.713454	0.871393	0.48379	0.677838	NA	No	No	No	No	No	0.712325	4	0.43061	No	No	No	No	NA	NA	NA	NA	0.48379
ENSG00000173013	chr4	7040849	7043001	CCDC96	0.663061	0.84113	NA	NA	NA	No	No	NA	NA	No	NA	NA	NA	No	No	No	No	NA	NA	NA	NA	0.663061
ENSG00000173020	chr11	67266473	67286556	GRK2	0.130366	0.414966	0.016062	0.323285	NA	No	No	No	No	No	0.0150108	4	0.0861669	No	No	No	No	NA	NA	NA	NA	0.0150108
ENSG00000173039	chr11	65653599	65663090	RELA	0.106097	0.379858	0.19912	0.584294	NA	No	No	No	No	No	0.102614	4	0.181923	No	No	No	No	NA	NA	NA	NA	0.102614
ENSG00000173040	chr4	5542772	5709548	EVC2	0.517776	0.745559	0.54261	0.693108	NA	No	No	No	No	No	0.637638	4	0.408904	No	No	No	No	NA	NA	NA	NA	0.517776
ENSG00000173041	chr7	64519878	64563075	ZNF680	2.3e-05	0.0107402	0.19429	0.583042	NA	Yes	Yes	No	No	No	5.95e-05	4	0.00863531	Yes	Yes	Yes	Yes	2.3e-05	2.3e-05	2.3e-05	2.3e-05	2.3e-05
ENSG00000173064	chr12	112160188	112382439	HECTD4	0.195385	0.491955	0.11577	0.527276	NA	No	No	No	No	No	0.108324	4	0.185842	No	No	No	No	NA	NA	NA	NA	0.108324
ENSG00000173065	chr17	28755980	28855232	FAM222B	0.626787	0.81699	0.84976	0.741112	NA	No	No	No	No	No	0.868141	4	0.476341	No	No	No	No	NA	NA	NA	NA	0.626787
ENSG00000173068	chr9	16409503	16870843	BNC2	0.662541	0.840708	0.93054	0.752718	NA	No	No	No	No	No	0.914709	4	0.489448	No	No	No	No	NA	NA	NA	NA	0.662541
ENSG00000173077	NA	NA	NA	NA	NA	NA	0.67025	0.712171	NA	NA	NA	No	No	No	NA	NA	NA	No	No	No	No	NA	NA	NA	NA	0.67025
ENSG00000173080	chr1	155941638	155943087	RXFP4	NA	NA	NA	NA	NA	NA	NA	NA	NA	Yes	NA	NA	NA	No	No	No	No	NA	NA	NA	NA	NA
ENSG00000173083	chr4	83292461	83335153	HPSE	1	1	0.69744	0.717746	NA	No	No	No	No	No	0.948755	4	0.49943	No	No	No	No	NA	NA	NA	NA	0.69744
ENSG00000173085	chr4	83261536	83284914	COQ2	0.847677	0.95675	NA	NA	NA	No	No	NA	NA	No	NA	NA	NA	No	No	No	No	NA	NA	NA	NA	0.847677
ENSG00000173088	NA	NA	NA	NA	NA	NA	0.71981	0.720835	NA	NA	NA	No	No	No	NA	NA	NA	No	No	No	No	NA	NA	NA	NA	0.71981
ENSG00000173093	chr12	110846769	110907535	CCDC63	NA	NA	0.082448	0.489742	NA	NA	NA	No	No	No	NA	NA	NA	No	No	No	No	NA	NA	NA	NA	0.082448
ENSG00000173110	chr1	161524540	161526894	HSPA6	0.00711898	0.127347	NA	NA	NA	No	Yes	NA	NA	No	NA	NA	NA	No	No	No	No	NA	NA	NA	NA	0.00711898
ENSG00000173113	chr11	64316460	64317559	TRMT112	0.298414	0.589225	0.4221	0.664066	NA	No	No	No	No	No	0.386924	4	0.325476	No	No	No	No	NA	NA	NA	NA	0.298414
ENSG00000173114	chr7	111091006	111125454	LRRN3	0.0083855	0.135694	0.36726	0.651814	NA	No	Yes	No	No	No	0.0208891	4	0.095457	No	No	No	No	NA	NA	NA	NA	0.0083855
ENSG00000173120	chr11	67119263	67258082	KDM2A	0.120998	0.401411	0.029761	0.382978	NA	No	No	No	No	No	0.0238623	4	0.100208	No	No	No	No	NA	NA	NA	NA	0.0238623
ENSG00000173124	chr10	95194200	95228929	ACSM6	NA	NA	0.74917	0.726301	NA	NA	NA	No	No	No	NA	NA	NA	No	No	No	No	NA	NA	NA	NA	0.74917
ENSG00000173137	chr8	144373101	144393242	ADCK5	0.0794604	0.337346	0.7644	0.728031	NA	No	No	No	No	No	0.230881	4	0.260887	No	No	No	No	NA	NA	NA	NA	0.0794604
ENSG00000173141	chr13	21176658	21179084	MRPL57	0.178045	0.471331	NA	NA	NA	No	No	NA	NA	No	NA	NA	NA	No	No	No	No	NA	NA	NA	NA	0.178045
ENSG00000173145	chr10	94333226	94362959	NOC3L	0.596284	0.796816	0.73384	0.722754	NA	No	No	No	No	No	0.799235	4	0.455362	No	No	No	No	NA	NA	NA	NA	0.596284
ENSG00000173153	chr11	64305497	64316743	ESRRA	0.398192	0.664062	0.62812	0.707107	NA	No	No	No	No	No	0.596729	4	0.398083	No	No	No	No	NA	NA	NA	NA	0.398192
ENSG00000173156	chr11	67056847	67072017	RHOD	NA	NA	0.86017	0.7428	NA	NA	NA	No	No	No	NA	NA	NA	No	No	No	No	NA	NA	NA	NA	0.86017
ENSG00000173157	chr12	43353866	43552203	ADAMTS20	0.7737	0.909745	0.11491	0.526444	NA	No	No	No	No	No	0.304074	4	0.293378	No	No	No	No	NA	NA	NA	NA	0.11491
ENSG00000173163	chr2	61888724	62147247	COMMD1	0.267228	0.561912	0.74833	0.726292	NA	No	No	No	No	No	0.521847	4	0.373364	No	No	No	No	NA	NA	NA	NA	0.267228
ENSG00000173166	chr2	203394345	203535335	RAPH1	0.145306	0.433159	0.67085	0.712171	NA	No	No	No	No	No	0.324421	4	0.302403	No	No	No	No	NA	NA	NA	NA	0.145306
ENSG00000173171	chr1	155208695	155213824	MTX1	0.615814	0.810625	NA	NA	NA	No	No	NA	NA	No	NA	NA	NA	No	No	No	No	NA	NA	NA	NA	0.615814
ENSG00000173175	chr3	123282296	123449090	ADCY5	0.197961	0.494644	0.0048415	0.239051	NA	No	No	No	No	No	0.00761972	4	0.065126	No	No	No	No	NA	NA	NA	NA	0.0048415
ENSG00000173193	chr3	122680839	122730840	PARP14	0.00434176	0.101387	0.93245	0.752786	NA	No	Yes	No	No	No	0.0263532	4	0.105611	No	No	No	No	NA	NA	NA	NA	0.00434176
ENSG00000173198	chrX	78271468	78327691	CYSLTR1	0.0338397	0.23523	NA	NA	NA	No	No	NA	NA	No	NA	NA	NA	No	No	No	No	NA	NA	NA	NA	0.0338397
ENSG00000173200	chr3	122577628	122639047	PARP15	0.484113	0.722182	0.97894	0.76044	NA	No	No	No	No	No	0.827802	4	0.463865	No	No	No	No	NA	NA	NA	NA	0.484113
ENSG00000173207	chr1	154974653	154979251	CKS1B	0.228668	0.52493	NA	NA	NA	No	No	NA	NA	No	NA	NA	NA	No	No	No	No	NA	NA	NA	NA	0.228668
ENSG00000173208	chr12	39550033	39619803	ABCD2	0.326885	0.611722	0.049482	0.433125	NA	No	No	No	No	No	0.082885	4	0.168235	No	No	No	No	NA	NA	NA	NA	0.049482
ENSG00000173209	NA	NA	NA	NA	0.116254	0.39492	0.10968	0.524099	NA	No	No	No	No	No	0.0683714	4	0.156409	No	No	No	No	NA	NA	NA	NA	0.0683714
ENSG00000173210	chr5	149141483	149260542	ABLIM3	0.196757	0.493338	0.42743	0.665775	NA	No	No	No	No	No	0.29231	4	0.28802	No	No	No	No	NA	NA	NA	NA	0.196757
ENSG00000173212	chr1	116111399	116138149	MAB21L3	NA	NA	0.77404	0.729994	NA	NA	NA	No	No	No	NA	NA	NA	No	No	No	No	NA	NA	NA	NA	0.77404
ENSG00000173213	chr18	47221	49615	TUBB8B	NA	NA	NA	NA	NA	NA	NA	NA	NA	Yes	NA	NA	NA	No	No	No	No	NA	NA	NA	NA	NA
ENSG00000173214	chr6	111259327	111445354	MFSD4B	0.0875013	0.349786	0.021479	0.352485	NA	No	No	No	No	No	0.0136763	4	0.0824208	No	No	No	No	NA	NA	NA	NA	0.0136763
ENSG00000173218	chr1	115641970	115698224	VANGL1	0.00887093	0.139223	0.59239	0.701721	NA	No	Yes	No	No	No	0.0328365	4	0.115924	No	No	No	No	NA	NA	NA	NA	0.00887093
ENSG00000173221	chr5	95751319	95822726	GLRX	0.401764	0.666159	0.65928	0.710735	NA	No	No	No	No	No	0.616761	4	0.403593	No	No	No	No	NA	NA	NA	NA	0.401764
ENSG00000173226	chr3	121769761	121835079	IQCB1	0.0729752	0.325634	0.12583	0.534727	NA	No	No	No	No	No	0.0522525	4	0.140763	No	No	No	No	NA	NA	NA	NA	0.0522525
ENSG00000173227	chr11	67006778	67050863	SYT12	0.000996553	0.0548732	0.036614	0.406149	NA	No	Yes	No	No	No	0.000409339	4	0.0197782	No	No	Yes	No	NA	NA	0.000409339	NA	0.000409339
ENSG00000173230	chr3	121663199	121749966	GOLGB1	0.200464	0.497101	0.0061532	0.249098	NA	No	No	No	No	No	0.00949533	4	0.0721315	No	No	No	No	NA	NA	NA	NA	0.0061532
ENSG00000173237	chr11	66975277	66977009	C11orf86	NA	NA	NA	NA	NA	NA	NA	NA	NA	Yes	NA	NA	NA	No	No	No	No	NA	NA	NA	NA	NA
ENSG00000173239	chr10	88802730	88820546	LIPM	NA	NA	0.85986	0.7428	NA	NA	NA	No	No	No	NA	NA	NA	No	No	No	No	NA	NA	NA	NA	0.85986
ENSG00000173250	chr5	146513144	146516190	GPR151	0.00784698	0.132442	0.68479	0.71591	NA	No	Yes	No	No	No	0.0334571	4	0.117057	No	No	No	No	NA	NA	NA	NA	0.00784698
ENSG00000173253	chr9	1049858	1057552	DMRT2	0.530512	0.754207	0.95872	0.757028	NA	No	No	No	No	No	0.85247	4	0.471763	No	No	No	No	NA	NA	NA	NA	0.530512
ENSG00000173258	chr9	111525159	111577844	ZNF483	0.186503	0.481411	0.77354	0.729994	NA	No	No	No	No	No	0.423582	4	0.33784	No	No	No	No	NA	NA	NA	NA	0.186503
ENSG00000173261	chr5	146084313	146105577	PLAC8L1	0.482615	0.721275	0.53894	0.692139	NA	No	No	No	No	No	0.610375	4	0.401615	No	No	No	No	NA	NA	NA	NA	0.482615
ENSG00000173262	chr12	7812512	7891148	SLC2A14	NA	NA	0.74013	0.723756	NA	NA	NA	No	No	No	NA	NA	NA	No	No	No	No	NA	NA	NA	NA	0.74013
ENSG00000173264	chr11	64270062	64289500	GPR137	0.225773	0.522684	0.17442	0.568295	NA	No	No	No	No	No	0.166752	4	0.225872	No	No	No	No	NA	NA	NA	NA	0.166752
ENSG00000173267	chr10	86958599	86963258	SNCG	0.143541	0.431676	0.73256	0.722423	NA	No	No	No	No	No	0.341992	4	0.308779	No	No	No	No	NA	NA	NA	NA	0.143541
ENSG00000173269	chr10	86935540	86969481	MMRN2	0.0786653	0.335815	0.64514	0.70976	NA	No	No	No	No	No	0.202028	4	0.245164	No	No	No	No	NA	NA	NA	NA	0.0786653
ENSG00000173272	chr2	131464900	131492743	MZT2A	0.0284573	0.220539	0.93395	0.752817	NA	No	No	No	No	No	0.122993	4	0.195044	No	No	No	No	NA	NA	NA	NA	0.0284573
ENSG00000173273	chr8	9555912	9782346	TNKS	0.458238	0.705668	0.71792	0.720835	NA	No	No	No	No	No	0.694724	4	0.425266	No	No	No	No	NA	NA	NA	NA	0.458238
ENSG00000173275	chrX	135344796	135363413	ZNF449	0.120384	0.400779	NA	NA	NA	No	No	NA	NA	No	NA	NA	NA	No	No	No	No	NA	NA	NA	NA	0.120384
ENSG00000173276	chr21	41986831	42010387	ZBTB21	0.0582848	0.29596	0.18253	0.576743	NA	No	No	No	No	No	0.0589732	4	0.147656	No	No	No	No	NA	NA	NA	NA	0.0582848
ENSG00000173281	chr8	9136255	9151574	PPP1R3B	0.000266495	0.0312144	0.062653	0.466463	NA	Yes	Yes	No	No	No	0.000200366	4	0.0162871	No	No	Yes	No	NA	NA	0.000200366	NA	0.000200366
ENSG00000173285	chr1	158461574	158470857	OR10K1	NA	NA	0.26106	0.613081	NA	NA	NA	No	No	No	NA	NA	NA	No	No	No	No	NA	NA	NA	NA	0.26106
ENSG00000173295	NA	NA	NA	NA	0.708703	0.868136	NA	NA	NA	No	No	NA	NA	No	NA	NA	NA	No	No	No	No	NA	NA	NA	NA	0.708703
ENSG00000173302	chr2	130729070	130730336	GPR148	NA	NA	NA	NA	NA	NA	NA	NA	NA	Yes	NA	NA	NA	No	No	No	No	NA	NA	NA	NA	NA
ENSG00000173320	chr4	183797692	184023526	STOX2	0.560069	0.773467	0.60829	0.704045	NA	No	No	No	No	No	0.707533	4	0.429301	No	No	No	No	NA	NA	NA	NA	0.560069
ENSG00000173327	chr11	65597756	65615382	MAP3K11	0.306606	0.594188	NA	NA	NA	No	No	NA	NA	No	NA	NA	NA	No	No	No	No	NA	NA	NA	NA	0.306606
ENSG00000173334	chr8	125430358	125438403	TRIB1	0.0104461	0.150176	NA	NA	NA	No	Yes	NA	NA	No	NA	NA	NA	No	No	No	No	NA	NA	NA	NA	0.0104461
ENSG00000173335	chr20	23602410	23605917	CST9	NA	NA	0.15656	0.554565	NA	NA	NA	No	No	No	NA	NA	NA	No	No	No	No	NA	NA	NA	NA	0.15656
ENSG00000173338	chr11	65592836	65595996	KCNK7	0.0182909	0.185288	NA	NA	NA	No	No	NA	NA	No	NA	NA	NA	No	No	No	No	NA	NA	NA	NA	0.0182909
ENSG00000173349	chr2	127701497	127705242	SFT2D3	1	1	0.31931	0.63693	NA	No	No	No	No	No	0.683832	4	0.421636	No	No	No	No	NA	NA	NA	NA	0.31931
ENSG00000173366	chr3	52221081	52231190	ENSG00000173366	0.318905	0.6042	0.39161	0.658636	genoa	No	No	No	No	No	0.384694	4	0.32461	No	Yes	Yes	Yes	NA	0.318905	0.318905	0.318905	0.318905
ENSG00000173369	chr1	22652762	22661637	C1QB	0.86204	0.966004	NA	NA	NA	No	No	NA	NA	No	NA	NA	NA	No	No	No	No	NA	NA	NA	NA	0.86204
ENSG00000173372	chr1	22635077	22639678	C1QA	0.99826	1	0.98282	0.761509	NA	No	No	No	No	No	0.99982	4	0.511245	No	No	No	No	NA	NA	NA	NA	0.98282
ENSG00000173376	chr4	121035613	121073021	NDNF	0.236015	0.533029	0.69477	0.717194	NA	No	No	No	No	No	0.46045	4	0.350086	No	No	No	No	NA	NA	NA	NA	0.236015
ENSG00000173389	chr3	51894876	51903353	IQCF1	NA	NA	0.982	0.761509	NA	NA	NA	No	No	No	NA	NA	NA	No	No	No	No	NA	NA	NA	NA	0.982
ENSG00000173391	chr12	10158301	10172138	OLR1	0.49966	0.733241	0.60379	0.703257	NA	No	No	No	No	No	0.663221	4	0.416474	No	No	No	No	NA	NA	NA	NA	0.49966
ENSG00000173401	chr12	75334670	75370560	GLIPR1L1	NA	NA	0.098354	0.507197	NA	NA	NA	No	No	No	NA	NA	NA	No	No	No	No	NA	NA	NA	NA	0.098354
ENSG00000173402	chr3	49468713	49535618	DAG1	0.38164	0.650737	0.012248	0.298577	NA	No	No	No	No	No	0.0297552	4	0.111034	No	No	No	No	NA	NA	NA	NA	0.012248
ENSG00000173404	chr20	20368104	20370949	INSM1	0.507407	0.73842	NA	NA	NA	No	No	NA	NA	No	NA	NA	NA	No	No	No	No	NA	NA	NA	NA	0.507407
ENSG00000173406	chr1	56994778	58546734	DAB1	0.0228528	0.201534	0.86809	0.744011	NA	No	No	No	No	No	0.0976072	4	0.179111	No	No	No	No	NA	NA	NA	NA	0.0228528
ENSG00000173409	chr1	230978981	231000733	ARV1	0.644528	0.828773	0.096031	0.504669	NA	No	No	No	No	No	0.234105	4	0.262547	No	No	No	No	NA	NA	NA	NA	0.096031
ENSG00000173418	chr20	20017310	20033655	NAA20	0.0104428	0.150176	0.90116	0.7488	NA	No	Yes	No	No	No	0.0533198	4	0.141922	No	No	No	No	NA	NA	NA	NA	0.0104428
ENSG00000173421	chr3	49198428	49258106	IHO1	0.252151	0.547899	0.0012098	0.142412	NA	No	No	No	Yes	No	0.00277446	4	0.0437428	No	No	Yes	Yes	NA	NA	0.0012098	0.0012098	0.0012098
ENSG00000173431	chr14	21057822	21058455	RNASE8	NA	NA	NA	NA	NA	NA	NA	NA	NA	Yes	NA	NA	NA	No	No	No	No	NA	NA	NA	NA	NA
ENSG00000173432	chr11	18266260	18269977	SAA1	NA	NA	0.23122	0.603418	NA	NA	NA	No	No	No	NA	NA	NA	No	No	No	No	NA	NA	NA	NA	0.23122
ENSG00000173436	chr1	19484403	19629821	MICOS10	0.0198278	0.189375	0.08926	0.499355	NA	No	No	No	No	No	0.012985	4	0.0811313	No	No	No	No	NA	NA	NA	NA	0.012985
ENSG00000173442	chr11	65576046	65592650	EHBP1L1	0.0858276	0.348096	0.65333	0.710437	NA	No	No	No	No	No	0.217627	4	0.254482	No	No	No	No	NA	NA	NA	NA	0.0858276
ENSG00000173451	chr12	71664301	71680644	THAP2	0.382065	0.650903	0.40855	0.661058	NA	No	No	No	No	No	0.446005	4	0.345372	No	No	No	No	NA	NA	NA	NA	0.382065
ENSG00000173452	chr7	19719315	19773617	TMEM196	0.490237	0.726935	0.56078	0.695533	NA	No	No	No	No	No	0.629911	4	0.407084	No	No	No	No	NA	NA	NA	NA	0.490237
ENSG00000173456	chr11	119334527	119337309	RNF26	0.983517	1	0.075523	0.482384	NA	No	No	No	No	No	0.267397	4	0.277548	No	No	No	No	NA	NA	NA	NA	0.075523
ENSG00000173457	chr11	64244479	64246943	PPP1R14B	0.104924	0.378578	0.32506	0.638925	NA	No	No	No	No	No	0.149327	4	0.215332	No	No	No	No	NA	NA	NA	NA	0.104924
ENSG00000173464	chr14	20583559	20609884	RNASE11	NA	NA	0.97395	0.759612	NA	NA	NA	No	No	No	NA	NA	NA	No	No	No	No	NA	NA	NA	NA	0.97395
ENSG00000173465	chr11	65570460	65573942	ZNRD2	0.434867	0.690088	0.040464	0.41464	NA	No	No	No	No	No	0.0886872	4	0.17296	No	No	No	No	NA	NA	NA	NA	0.040464
ENSG00000173467	chr7	16859412	16881987	AGR3	NA	NA	0.30809	0.633425	NA	NA	NA	No	No	No	NA	NA	NA	No	No	No	No	NA	NA	NA	NA	0.30809
ENSG00000173473	chr3	47585269	47782106	SMARCC1	0.503892	0.736137	0.27898	0.621881	NA	No	No	No	No	No	0.416387	4	0.335985	No	No	No	No	NA	NA	NA	NA	0.27898
ENSG00000173480	chr19	57900296	57916610	ZNF417	0.428814	0.685131	0.92835	0.752578	NA	No	No	No	No	No	0.764761	4	0.446032	No	No	No	No	NA	NA	NA	NA	0.428814
ENSG00000173482	chr18	7566782	8406861	PTPRM	0.449096	0.699433	0.027139	0.376269	NA	No	No	No	No	No	0.0659042	4	0.154827	No	No	No	No	NA	NA	NA	NA	0.027139
ENSG00000173486	chr11	64241003	64244132	FKBP2	0.104714	0.378105	0.38308	0.656545	NA	No	No	No	No	No	0.169121	4	0.227178	No	No	No	No	NA	NA	NA	NA	0.104714
ENSG00000173511	chr11	64234584	64239264	VEGFB	0.297387	0.588323	NA	NA	NA	No	No	NA	NA	No	NA	NA	NA	No	No	No	No	NA	NA	NA	NA	0.297387
ENSG00000173517	chr15	77100656	77420144	PEAK1	0.960627	1	0.28472	0.624665	NA	No	No	No	No	No	0.628093	4	0.406314	No	No	No	No	NA	NA	NA	NA	0.28472
ENSG00000173530	chr8	23135588	23164027	TNFRSF10D	0.000895909	0.0526491	0.15387	0.55376	NA	No	Yes	No	No	No	0.00136328	4	0.033083	No	No	Yes	No	NA	NA	0.000895909	NA	0.000895909
ENSG00000173531	chr3	49683947	49689501	MST1	0.600673	0.799914	0.05763	0.453798	NA	No	No	No	No	No	0.151048	4	0.216049	No	No	No	No	NA	NA	NA	NA	0.05763
ENSG00000173535	chr8	23102921	23117445	TNFRSF10C	NA	NA	0.7911	0.730402	NA	NA	NA	No	No	No	NA	NA	NA	No	No	No	No	NA	NA	NA	NA	0.7911
ENSG00000173540	chr3	49716844	49723973	GMPPB	0.894772	0.985592	0.0046406	0.238224	NA	No	No	No	No	No	0.0269238	4	0.106633	No	No	No	No	NA	NA	NA	NA	0.0046406
ENSG00000173542	chr4	70902326	71022449	MOB1B	0.00955087	0.143678	0.47191	0.675725	NA	No	Yes	No	No	No	0.0288552	4	0.109939	No	No	No	No	NA	NA	NA	NA	0.00955087
ENSG00000173545	chr5	16451519	16465800	ZNF622	0.358363	0.634776	0.89968	0.7488	NA	No	No	No	No	No	0.687359	4	0.422829	No	No	No	No	NA	NA	NA	NA	0.358363
ENSG00000173546	chr15	75674322	75712848	CSPG4	0.540499	0.760498	0.89856	0.7488	NA	No	No	No	No	No	0.836434	4	0.466623	No	No	No	No	NA	NA	NA	NA	0.540499
ENSG00000173548	chr15	75647912	75662301	SNX33	0.0904352	0.354855	0.02346	0.362727	NA	No	No	No	No	No	0.0151814	4	0.0865337	No	No	No	No	NA	NA	NA	NA	0.0151814
ENSG00000173557	chr2	26562585	26579532	FAM166C	NA	NA	0.88769	0.747621	NA	NA	NA	No	No	No	NA	NA	NA	No	No	No	No	NA	NA	NA	NA	0.88769
ENSG00000173559	chr2	191678068	191741097	NABP1	0.00233802	0.076533	0.81626	0.736318	NA	No	Yes	No	No	No	0.013858	4	0.0826934	No	No	No	No	NA	NA	NA	NA	0.00233802
ENSG00000173567	chr2	26308173	26346817	ADGRF3	0.188107	0.483363	0.50534	0.683781	NA	No	No	No	No	No	0.318755	4	0.299921	No	No	No	No	NA	NA	NA	NA	0.188107
ENSG00000173572	chr19	55891699	55932336	NLRP13	NA	NA	0.69282	0.716667	NA	NA	NA	No	No	No	NA	NA	NA	No	No	No	No	NA	NA	NA	NA	0.69282
ENSG00000173575	chr15	92900189	93027996	CHD2	0.00170298	0.0677751	0.020752	0.346222	NA	No	Yes	No	No	No	0.000397594	4	0.0197046	No	No	Yes	No	NA	NA	0.000397594	NA	0.000397594
ENSG00000173578	chr3	46016990	46085825	XCR1	NA	NA	0.20677	0.587594	NA	NA	NA	No	No	No	NA	NA	NA	No	No	No	No	NA	NA	NA	NA	0.20677
ENSG00000173581	chr19	55641062	55653161	CCDC106	0.269202	0.563456	0.0056297	0.243485	NA	No	No	No	No	No	0.0113543	4	0.0784856	No	No	No	No	NA	NA	NA	NA	0.0056297
ENSG00000173585	chr3	45886509	45903174	CCR9	NA	NA	0.54418	0.693139	NA	NA	NA	No	No	No	NA	NA	NA	No	No	No	No	NA	NA	NA	NA	0.54418
ENSG00000173588	chr12	94306449	94459988	CEP83	0.621408	0.813987	0.74939	0.726301	NA	No	No	No	No	No	0.821577	4	0.462076	No	No	No	No	NA	NA	NA	NA	0.621408
ENSG00000173597	chr4	69721167	69787961	SULT1B1	0.771983	0.908588	0.13433	0.540248	NA	No	No	No	No	No	0.338711	4	0.30777	No	No	No	No	NA	NA	NA	NA	0.13433
ENSG00000173598	chr12	93377883	93408146	NUDT4	0.074536	0.328388	0.89135	0.748027	NA	No	No	No	No	No	0.246583	4	0.268417	No	No	No	No	NA	NA	NA	NA	0.074536
ENSG00000173599	chr11	66848417	66958386	PC	0.146095	0.434541	0.21591	0.593049	NA	No	No	No	No	No	0.14057	4	0.209317	No	No	No	No	NA	NA	NA	NA	0.14057
ENSG00000173610	chr4	69588417	69653249	UGT2A1	NA	NA	0.89846	0.7488	NA	NA	NA	No	No	No	NA	NA	NA	No	No	No	No	NA	NA	NA	NA	0.89846
ENSG00000173611	chr9	124942608	125143528	SCAI	0.17447	0.466787	0.0015773	0.163643	NA	No	No	No	No	No	0.00253123	4	0.0427786	No	No	Yes	No	NA	NA	0.0015773	NA	0.0015773
ENSG00000173612	chr6	116792085	116829083	GPRC6A	NA	NA	0.42957	0.666842	NA	NA	NA	No	No	No	NA	NA	NA	No	No	No	No	NA	NA	NA	NA	0.42957
ENSG00000173614	chr1	9943428	9985501	NMNAT1	0.0504161	0.277927	0.6344	0.707787	NA	No	No	No	No	No	0.142089	4	0.210421	No	No	No	No	NA	NA	NA	NA	0.0504161
ENSG00000173621	chr11	66856647	66860475	LRFN4	0.917777	1	NA	NA	NA	No	No	NA	NA	No	NA	NA	NA	No	No	No	No	NA	NA	NA	NA	0.917777
ENSG00000173626	chr6	116494989	116545684	TRAPPC3L	NA	NA	0.053588	0.445077	NA	NA	NA	No	No	No	NA	NA	NA	No	No	No	No	NA	NA	NA	NA	0.053588
ENSG00000173627	chr1	183646275	183653316	APOBEC4	NA	NA	0.096708	0.504669	NA	NA	NA	No	No	No	NA	NA	NA	No	No	No	No	NA	NA	NA	NA	0.096708
ENSG00000173638	chr21	45493572	45573365	SLC19A1	0.526875	0.751785	0.8891	0.748027	NA	No	No	No	No	No	0.823684	4	0.462555	No	No	No	No	NA	NA	NA	NA	0.526875
ENSG00000173641	chr1	16014028	16019594	HSPB7	0.676464	0.849193	0.23605	0.604224	NA	No	No	No	No	No	0.452625	4	0.347064	No	No	No	No	NA	NA	NA	NA	0.23605
ENSG00000173653	chr11	66842835	66846552	RCE1	0.00511103	0.108815	0.43506	0.668231	NA	No	Yes	No	No	No	0.0158068	4	0.0880627	No	No	No	No	NA	NA	NA	NA	0.00511103
ENSG00000173660	chr1	46303698	46316776	UQCRH	0.0193708	0.188074	0.8376	0.740149	NA	No	No	No	No	No	0.0830914	4	0.168399	No	No	No	No	NA	NA	NA	NA	0.0193708
ENSG00000173662	chr1	6555307	6579755	TAS1R1	NA	NA	0.20393	0.585636	NA	NA	NA	No	No	No	NA	NA	NA	No	No	No	No	NA	NA	NA	NA	0.20393
ENSG00000173673	chr1	6244179	6245578	HES3	NA	NA	NA	NA	NA	NA	NA	NA	NA	Yes	NA	NA	NA	No	No	No	No	NA	NA	NA	NA	NA
ENSG00000173674	chrX	20124525	20141838	EIF1AX	0.139386	0.42585	NA	NA	NA	No	No	NA	NA	No	NA	NA	NA	No	No	No	No	NA	NA	NA	NA	0.139386
ENSG00000173678	chr7	102650319	102662625	SPDYE2B	NA	NA	NA	NA	NA	NA	NA	NA	NA	Yes	NA	NA	NA	No	No	No	No	NA	NA	NA	NA	NA
ENSG00000173679	chr9	122661566	122662648	OR1L1	NA	NA	NA	NA	NA	NA	NA	NA	NA	Yes	NA	NA	NA	No	No	No	No	NA	NA	NA	NA	NA
ENSG00000173681	chrX	19912860	19991061	BCLAF3	1	1	NA	NA	NA	No	No	NA	NA	No	NA	NA	NA	No	No	No	No	NA	NA	NA	NA	1
ENSG00000173692	chr2	231056845	231173116	PSMD1	0.211398	0.509321	0.34978	0.647043	NA	No	No	No	No	No	0.266524	4	0.2773	No	No	No	No	NA	NA	NA	NA	0.211398
ENSG00000173698	chrX	18989307	19122637	ADGRG2	NA	NA	NA	NA	NA	NA	NA	NA	NA	Yes	NA	NA	NA	No	No	No	No	NA	NA	NA	NA	NA
ENSG00000173699	chr2	230990324	231025055	SPATA3	NA	NA	0.84323	0.740433	NA	NA	NA	No	No	No	NA	NA	NA	No	No	No	No	NA	NA	NA	NA	0.84323
ENSG00000173702	chr3	124905442	124953819	MUC13	NA	NA	0.17141	0.567305	NA	NA	NA	No	No	No	NA	NA	NA	No	No	No	No	NA	NA	NA	NA	0.17141
ENSG00000173705	chr3	33150043	33218810	SUSD5	0.524631	0.750145	0.28717	0.625133	NA	No	No	No	No	No	0.435816	4	0.343026	No	No	No	No	NA	NA	NA	NA	0.28717
ENSG00000173706	chr3	124965710	125055997	HEG1	0.0413877	0.255942	0.3789	0.655588	NA	No	No	No	No	No	0.0808437	4	0.166622	No	No	No	No	NA	NA	NA	NA	0.0413877
ENSG00000173714	chr17	50834650	50842353	WFIKKN2	0.547023	0.764167	NA	NA	NA	No	No	NA	NA	No	NA	NA	NA	No	No	No	No	NA	NA	NA	NA	0.547023
ENSG00000173715	chr11	66744451	66843516	C11orf80	0.523835	0.749379	0.6253	0.70639	NA	No	No	No	No	No	0.693138	4	0.424774	No	No	No	No	NA	NA	NA	NA	0.523835
ENSG00000173726	chr1	235109341	235128837	TOMM20	0.106023	0.379858	0.61446	0.704698	NA	No	No	No	No	No	0.24307	4	0.266428	No	No	No	No	NA	NA	NA	NA	0.106023
ENSG00000173727	NA	NA	NA	NA	0.0363225	0.242286	0.44577	0.670393	NA	No	No	No	No	No	0.0829533	4	0.168299	No	No	No	No	NA	NA	NA	NA	0.0363225
ENSG00000173728	chr1	244352635	244389663	C1orf100	NA	NA	0.18444	0.579185	NA	NA	NA	No	No	No	NA	NA	NA	No	No	No	No	NA	NA	NA	NA	0.18444
ENSG00000173744	chr2	227472152	227561217	AGFG1	0.271811	0.565588	0.75975	0.727276	NA	No	No	No	No	No	0.532258	4	0.376466	No	No	No	No	NA	NA	NA	NA	0.271811
ENSG00000173757	chr17	42199176	42288633	STAT5B	0.514031	0.742757	0.48079	0.677748	NA	No	No	No	No	No	0.592594	4	0.396924	No	No	No	No	NA	NA	NA	NA	0.48079
ENSG00000173762	chr17	82314868	82317608	CD7	NA	NA	NA	NA	NA	NA	NA	NA	NA	Yes	NA	NA	NA	No	No	No	No	NA	NA	NA	NA	NA
ENSG00000173769	chr3	44241886	44332098	TOPAZ1	NA	NA	0.55646	0.695452	NA	NA	NA	No	No	No	NA	NA	NA	No	No	No	No	NA	NA	NA	NA	0.55646
ENSG00000173786	chr17	41966763	41977740	CNP	0.374562	0.645947	0.056248	0.453208	NA	No	No	No	No	No	0.102392	4	0.181923	No	No	No	No	NA	NA	NA	NA	0.056248
ENSG00000173801	chr17	41754604	41786931	JUP	0.541662	0.761388	0.024482	0.364769	NA	No	No	No	No	No	0.0705872	4	0.158189	No	No	No	No	NA	NA	NA	NA	0.024482
ENSG00000173805	chr17	41717742	41734644	HAP1	0.0228664	0.201565	0.015482	0.323285	NA	No	No	No	No	No	0.0031671	4	0.0457743	No	No	Yes	No	NA	NA	0.0031671	NA	0.0031671
ENSG00000173809	chr19	32719753	32829580	TDRD12	0.139097	0.42544	0.072053	0.480559	NA	No	No	No	No	No	0.0561547	4	0.144786	No	No	No	No	NA	NA	NA	NA	0.0561547
ENSG00000173812	chr17	41688885	41692668	EIF1	0.391988	0.659647	NA	NA	NA	No	No	NA	NA	No	NA	NA	NA	No	No	No	No	NA	NA	NA	NA	0.391988
ENSG00000173818	chr17	80415165	80438086	ENDOV	0.55338	0.768913	0.29371	0.628999	NA	No	No	No	No	No	0.457835	4	0.349265	No	No	No	No	NA	NA	NA	NA	0.29371
ENSG00000173821	chr17	80260852	80398794	RNF213	0.00687414	0.125142	0.13512	0.5409	NA	No	Yes	No	No	No	0.00741356	4	0.0645148	No	No	No	No	NA	NA	NA	NA	0.00687414
ENSG00000173825	chr11	65354751	65357613	TIGD3	0.037304	0.245493	0.82192	0.737159	NA	No	No	No	No	No	0.137507	4	0.206652	No	No	No	No	NA	NA	NA	NA	0.037304
ENSG00000173826	chr17	63523334	63548977	KCNH6	0.524708	0.750201	0.91855	0.750902	NA	No	No	No	No	No	0.833747	4	0.465629	No	No	No	No	NA	NA	NA	NA	0.524708
ENSG00000173838	chr17	62701314	62808344	MARCHF10	1	1	0.59093	0.701679	NA	No	No	No	No	No	0.901793	4	0.485909	No	No	No	No	NA	NA	NA	NA	0.59093
ENSG00000173846	chr1	44800377	44805990	PLK3	0.196662	0.493264	0.32716	0.63982	NA	No	No	No	No	No	0.240862	4	0.265455	No	No	No	No	NA	NA	NA	NA	0.196662
ENSG00000173848	chr10	5412557	5459056	NET1	0.00970423	0.144977	0.36431	0.650717	NA	No	Yes	No	No	No	0.0234922	4	0.0997302	No	No	No	No	NA	NA	NA	NA	0.00970423
ENSG00000173852	chr7	34927292	35038271	DPY19L1	0.17199	0.464106	0.56052	0.695533	NA	No	No	No	No	No	0.321913	4	0.300843	No	No	No	No	NA	NA	NA	NA	0.17199
ENSG00000173867	chr15	88459501	88546585	ENSG00000173867	0.252302	0.547899	NA	NA	NA	No	No	NA	NA	No	NA	NA	NA	No	No	No	No	NA	NA	NA	NA	0.252302
ENSG00000173868	chr17	49223366	49230787	PHOSPHO1	0.157299	0.447434	0.57568	0.698689	NA	No	No	No	No	No	0.308047	4	0.295019	No	No	No	No	NA	NA	NA	NA	0.157299
ENSG00000173875	chr19	12610918	12633840	ZNF791	0.032555	0.232183	0.4059	0.660951	NA	No	No	No	No	No	0.0703844	4	0.158085	No	No	No	No	NA	NA	NA	NA	0.032555
ENSG00000173889	chr3	170086732	170181749	PHC3	0.00213545	0.0745108	0.36337	0.650366	NA	No	Yes	No	No	No	0.00633291	4	0.0607453	No	No	No	No	NA	NA	NA	NA	0.00213545
ENSG00000173890	chr3	170037995	170085392	GPR160	0.486423	0.723869	0.51902	0.687523	NA	No	No	No	No	No	0.599976	4	0.399019	No	No	No	No	NA	NA	NA	NA	0.486423
ENSG00000173894	chr17	79778148	79787983	CBX2	0.468651	0.712533	NA	NA	NA	No	No	NA	NA	No	NA	NA	NA	No	No	No	No	NA	NA	NA	NA	0.468651
ENSG00000173898	chr11	66682497	66744670	SPTBN2	0.0150224	0.169761	0.60073	0.702847	NA	No	No	No	No	No	0.0515098	4	0.140096	No	No	No	No	NA	NA	NA	NA	0.0150224
ENSG00000173905	chr3	168008689	168095924	GOLIM4	0.143801	0.431786	0.021611	0.353249	NA	No	No	No	No	No	0.0210511	4	0.0954596	No	No	No	No	NA	NA	NA	NA	0.0210511
ENSG00000173908	chr17	40792196	40799959	KRT28	NA	NA	0.77356	0.729994	NA	NA	NA	No	No	No	NA	NA	NA	No	No	No	No	NA	NA	NA	NA	0.77356
ENSG00000173914	chr11	66664998	66677887	RBM4B	0.0138561	0.164534	0.83787	0.740149	NA	No	No	No	No	No	0.0633412	4	0.151854	No	No	No	No	NA	NA	NA	NA	0.0138561
ENSG00000173915	chr10	103389041	103396492	ATP5MK	0.594331	0.795591	0.38886	0.658079	NA	No	No	No	No	No	0.569657	4	0.388984	No	No	No	No	NA	NA	NA	NA	0.38886
ENSG00000173917	chr17	48540894	48545109	HOXB2	NA	NA	0.13214	0.53976	NA	NA	NA	No	No	No	NA	NA	NA	No	No	No	No	NA	NA	NA	NA	0.13214
ENSG00000173918	chr17	79022814	79049788	C1QTNF1	0.00601463	0.118187	0.98321	0.761509	NA	No	Yes	No	No	No	0.0362535	4	0.121427	No	No	No	No	NA	NA	NA	NA	0.00601463
ENSG00000173926	chr5	126867714	127030558	MARCHF3	0.240916	0.537068	0.71228	0.719959	NA	No	No	No	No	No	0.47406	4	0.355726	No	No	No	No	NA	NA	NA	NA	0.240916
ENSG00000173928	chr19	11374666	11376951	SWSAP1	1	1	NA	NA	NA	No	No	NA	NA	No	NA	NA	NA	No	No	No	No	NA	NA	NA	NA	1
ENSG00000173930	chr5	102233986	102296284	SLCO4C1	0.0568653	0.292282	0.002932	0.200528	NA	No	No	No	No	No	0.00161713	4	0.0357105	No	No	Yes	No	NA	NA	0.00161713	NA	0.00161713
ENSG00000173933	chr11	66638667	66668374	RBM4	0.138266	0.424643	0.58768	0.701297	NA	No	No	No	No	No	0.285221	4	0.284576	No	No	No	No	NA	NA	NA	NA	0.138266
ENSG00000173947	chr1	111346600	111353013	PIFO	0.499962	0.733241	0.92589	0.751912	NA	No	No	No	No	No	0.819454	4	0.461591	No	No	No	No	NA	NA	NA	NA	0.499962
ENSG00000173950	chr3	195068284	195271159	XXYLT1	0.0969443	0.366665	0.055786	0.453187	NA	No	No	No	No	No	0.0336378	4	0.117204	No	No	No	No	NA	NA	NA	NA	0.0336378
ENSG00000173960	chr2	23927285	24004909	UBXN2A	0.021749	0.198552	0.44758	0.670611	NA	No	No	No	No	No	0.054825	4	0.14312	No	No	No	No	NA	NA	NA	NA	0.021749
ENSG00000173976	chr19	3769089	3772228	RAX2	NA	NA	NA	NA	NA	NA	NA	NA	NA	Yes	NA	NA	NA	No	No	No	No	NA	NA	NA	NA	NA
ENSG00000173988	chr13	46211928	46277115	LRRC63	0.806965	0.931371	0.4704	0.675678	NA	No	No	No	No	No	0.747291	4	0.440978	No	No	No	No	NA	NA	NA	NA	0.4704
ENSG00000173991	chr17	39665349	39666554	TCAP	0.0035542	0.092529	0.82839	0.739024	NA	No	Yes	No	No	No	0.0201032	4	0.0942194	No	No	No	No	NA	NA	NA	NA	0.0035542
ENSG00000173992	chr11	66593153	66606019	CCS	0.810014	0.933253	0.44817	0.670904	NA	No	No	No	No	No	0.730871	4	0.435575	No	No	No	No	NA	NA	NA	NA	0.44817
ENSG00000174004	chr3	196639694	196662004	NRROS	0.750233	0.895752	0.40981	0.661704	NA	No	No	No	No	No	0.670073	4	0.418018	No	No	No	No	NA	NA	NA	NA	0.40981
ENSG00000174007	chr3	196706277	196712250	CEP19	0.719627	0.876125	0.08666	0.495641	NA	No	No	No	No	No	0.235406	4	0.263276	No	No	No	No	NA	NA	NA	NA	0.08666
ENSG00000174010	chrX	23983716	24027186	KLHL15	0.0537487	0.286157	NA	NA	NA	No	No	NA	NA	No	NA	NA	NA	No	No	No	No	NA	NA	NA	NA	0.0537487
ENSG00000174013	chr3	196568611	196589059	FBXO45	0.732356	0.884279	0.43314	0.667719	NA	No	No	No	No	No	0.681431	4	0.420978	No	No	No	No	NA	NA	NA	NA	0.43314
ENSG00000174015	chr13	45702320	45714559	CBY2	NA	NA	0.079271	0.484621	NA	NA	NA	No	No	No	NA	NA	NA	No	No	No	No	NA	NA	NA	NA	0.079271
ENSG00000174016	chrX	80335504	80445311	TENT5D	NA	NA	NA	NA	NA	NA	NA	NA	NA	Yes	NA	NA	NA	No	No	No	No	NA	NA	NA	NA	NA
ENSG00000174021	chr1	84498323	84506581	GNG5	0.0425792	0.258378	0.92641	0.752129	NA	No	No	No	No	No	0.166967	4	0.225975	No	No	No	No	NA	NA	NA	NA	0.0425792
ENSG00000174032	chr13	45393316	45418455	SLC25A30	0.00227662	0.0756991	0.12188	0.533436	NA	No	Yes	No	No	No	0.00254993	4	0.0427786	No	No	Yes	No	NA	NA	0.00227662	NA	0.00227662
ENSG00000174038	chr9	35041095	35045986	C9orf131	NA	NA	0.62181	0.705834	NA	NA	NA	No	No	No	NA	NA	NA	No	No	No	No	NA	NA	NA	NA	0.62181
ENSG00000174059	chr1	207880972	207911402	CD34	0.018791	0.186483	0.5514	0.694934	NA	No	No	No	No	No	0.0577093	4	0.146707	No	No	No	No	NA	NA	NA	NA	0.018791
ENSG00000174080	chr11	66563464	66568879	CTSF	0.769976	0.907145	0.41942	0.664066	NA	No	No	No	No	No	0.687959	4	0.42302	No	No	No	No	NA	NA	NA	NA	0.41942
ENSG00000174083	NA	NA	NA	NA	NA	NA	0.4886	0.678803	NA	NA	NA	No	No	No	NA	NA	NA	No	No	No	No	NA	NA	NA	NA	0.4886
ENSG00000174099	chr12	65278643	65491430	MSRB3	0.537878	0.758883	0.89054	0.748027	NA	No	No	No	No	No	0.831572	4	0.46513	No	No	No	No	NA	NA	NA	NA	0.537878
ENSG00000174100	NA	NA	NA	NA	NA	NA	0.0054995	0.240453	NA	NA	NA	No	No	No	NA	NA	NA	No	No	No	No	NA	NA	NA	NA	0.0054995
ENSG00000174106	chr12	65169583	65248355	LEMD3	1	1	0.871	0.744836	NA	No	No	No	No	No	0.991297	4	0.510899	No	No	No	No	NA	NA	NA	NA	0.871
ENSG00000174109	chr16	1419752	1420756	C16orf91	0.742757	0.891008	NA	NA	NA	No	No	NA	NA	No	NA	NA	NA	No	No	No	No	NA	NA	NA	NA	0.742757
ENSG00000174111	NA	NA	NA	NA	NA	NA	0.78789	0.730353	NA	NA	NA	No	No	No	NA	NA	NA	No	No	No	No	NA	NA	NA	NA	0.78789
ENSG00000174123	chr4	38772238	38782990	TLR10	0.386203	0.654848	0.4213	0.664066	NA	No	No	No	No	No	0.458152	4	0.349402	No	No	No	No	NA	NA	NA	NA	0.386203
ENSG00000174125	chr4	38790677	38856817	TLR1	0.24824	0.544366	0.40097	0.660643	NA	No	No	No	No	No	0.329191	4	0.30458	No	No	No	No	NA	NA	NA	NA	0.24824
ENSG00000174130	chr4	38822897	38856817	TLR6	0.422761	0.681523	0.28149	0.623141	NA	No	No	No	No	No	0.372313	4	0.320272	No	No	No	No	NA	NA	NA	NA	0.28149
ENSG00000174132	chr5	100535374	100586741	FAM174A	0.00543583	0.111949	0.74778	0.726201	NA	No	Yes	No	No	No	0.0264431	4	0.105777	No	No	No	No	NA	NA	NA	NA	0.00543583
ENSG00000174136	chr5	98768650	98798643	RGMB	0.107568	0.382637	0.39081	0.658279	NA	No	No	No	No	No	0.175266	4	0.230503	No	No	No	No	NA	NA	NA	NA	0.107568
ENSG00000174137	chr4	1617915	1684313	FAM53A	0.183012	0.477126	0.13752	0.543161	NA	No	No	No	No	No	0.11784	4	0.192225	No	No	No	No	NA	NA	NA	NA	0.11784
ENSG00000174145	chr4	37244743	37449463	NWD2	0.19128	0.486933	0.7888	0.730353	NA	No	No	No	No	No	0.436237	4	0.343026	No	No	No	No	NA	NA	NA	NA	0.19128
ENSG00000174151	chr1	109494052	109502932	CYB561D1	0.646608	0.830385	NA	NA	NA	No	No	NA	NA	No	NA	NA	NA	No	No	No	No	NA	NA	NA	NA	0.646608
ENSG00000174156	chr6	52896639	52909698	GSTA3	NA	NA	0.40555	0.660951	NA	NA	NA	No	No	No	NA	NA	NA	No	No	No	No	NA	NA	NA	NA	0.40555
ENSG00000174165	chr11	66520637	66546235	ZDHHC24	0.788527	0.91882	0.2806	0.622632	NA	No	No	No	No	No	0.555013	4	0.384189	No	No	No	No	NA	NA	NA	NA	0.2806
ENSG00000174173	chr3	101561868	101566446	TRMT10C	0.00031322	0.0329046	0.89516	0.7488	NA	Yes	Yes	No	No	No	0.00257373	4	0.0427786	No	No	Yes	No	NA	NA	0.00031322	NA	0.00031322
ENSG00000174175	chr1	169588849	169630193	SELP	NA	NA	0.83385	0.739686	NA	NA	NA	No	No	No	NA	NA	NA	No	No	No	No	NA	NA	NA	NA	0.83385
ENSG00000174177	chr16	88706483	88715396	CTU2	0.631105	0.819853	0.5999	0.702659	NA	No	No	No	No	No	0.746325	4	0.440766	No	No	No	No	NA	NA	NA	NA	0.5999
ENSG00000174197	chr15	41621134	41773081	MGA	0.160013	0.45072	0.87522	0.745586	NA	No	No	No	No	No	0.415348	4	0.335825	No	No	No	No	NA	NA	NA	NA	0.160013
ENSG00000174206	chr12	64186316	64222296	KICS2	0.451937	0.701176	0.39292	0.659008	NA	No	No	No	No	No	0.484489	4	0.359891	No	No	No	No	NA	NA	NA	NA	0.39292
ENSG00000174225	chrX	100969708	100990831	ARL13A	NA	NA	NA	NA	NA	NA	NA	NA	NA	Yes	NA	NA	NA	No	No	No	No	NA	NA	NA	NA	NA
ENSG00000174226	chr8	100572889	100663415	SNX31	0.128043	0.412228	0.062942	0.466722	NA	No	No	No	No	No	0.0469125	4	0.135969	No	No	No	No	NA	NA	NA	NA	0.0469125
ENSG00000174227	chr4	499210	540200	PIGG	0.949155	1	0.19742	0.584294	NA	No	No	No	No	No	0.501173	4	0.366457	No	No	No	No	NA	NA	NA	NA	0.19742
ENSG00000174231	chr17	1650629	1684867	PRPF8	0.490385	0.726935	0.59563	0.702038	NA	No	No	No	No	No	0.651561	4	0.412819	No	No	No	No	NA	NA	NA	NA	0.490385
ENSG00000174233	chr12	48766194	48789089	ADCY6	0.172483	0.464385	0.21849	0.595068	NA	No	No	No	No	No	0.161237	4	0.222708	No	No	No	No	NA	NA	NA	NA	0.161237
ENSG00000174236	chr12	27696447	27697596	REP15	0.275011	0.567621	0.18293	0.577252	NA	No	No	No	No	No	0.200708	4	0.244567	No	No	No	No	NA	NA	NA	NA	0.18293
ENSG00000174238	chr17	1517718	1562792	PITPNA	0.0902698	0.354483	0.49202	0.679328	NA	No	No	No	No	No	0.18273	4	0.234872	No	No	No	No	NA	NA	NA	NA	0.0902698
ENSG00000174243	chr12	48829756	48852842	DDX23	0.0727309	0.325221	0.72573	0.721237	NA	No	No	No	No	No	0.208048	4	0.248703	No	No	No	No	NA	NA	NA	NA	0.0727309
ENSG00000174255	chr3	114234631	114237578	ZNF80	NA	NA	0.59501	0.702038	NA	NA	NA	No	No	No	NA	NA	NA	No	No	No	No	NA	NA	NA	NA	0.59501
ENSG00000174276	chr11	65116403	65117701	ZNHIT2	0.911862	0.997257	0.99827	0.765661	NA	No	No	No	No	No	0.995849	4	0.511245	No	No	No	No	NA	NA	NA	NA	0.911862
ENSG00000174279	chr2	176077472	176083962	EVX2	NA	NA	NA	NA	NA	NA	NA	NA	NA	Yes	NA	NA	NA	No	No	No	No	NA	NA	NA	NA	NA
ENSG00000174282	chr17	7459366	7484263	ZBTB4	0.0354892	0.23927	0.7156	0.720328	NA	No	No	No	No	No	0.11868	4	0.192553	No	No	No	No	NA	NA	NA	NA	0.0354892
ENSG00000174292	chr17	7380534	7389774	TNK1	0.181979	0.476101	0.60418	0.703432	NA	No	No	No	No	No	0.352685	4	0.313338	No	No	No	No	NA	NA	NA	NA	0.181979
ENSG00000174306	chr20	41178448	41317731	ZHX3	0.163869	0.455301	0.43995	0.669122	NA	No	No	No	No	No	0.261686	4	0.275139	No	No	No	No	NA	NA	NA	NA	0.163869
ENSG00000174307	chr1	201464278	201469237	PHLDA3	0.445161	0.696903	NA	NA	NA	No	No	NA	NA	No	NA	NA	NA	No	No	No	No	NA	NA	NA	NA	0.445161
ENSG00000174325	NA	NA	NA	NA	NA	NA	0.60607	0.703753	NA	NA	NA	No	No	No	NA	NA	NA	No	No	No	No	NA	NA	NA	NA	0.60607
ENSG00000174326	chr17	7041621	7044092	SLC16A11	0.561506	0.774701	NA	NA	NA	No	No	NA	NA	No	NA	NA	NA	No	No	No	No	NA	NA	NA	NA	0.561506
ENSG00000174327	chr17	7036015	7040117	SLC16A13	0.330164	0.614376	0.34039	0.643897	NA	No	No	No	No	No	0.358038	4	0.315271	No	No	No	No	NA	NA	NA	NA	0.330164
ENSG00000174332	chr1	53506237	53739164	GLIS1	0.764659	0.904409	0.34936	0.646755	NA	No	No	No	No	No	0.619762	4	0.404153	No	No	No	No	NA	NA	NA	NA	0.34936
ENSG00000174339	chr5	180739123	180740058	OR2Y1	NA	NA	NA	NA	NA	NA	NA	NA	NA	Yes	NA	NA	NA	No	No	No	No	NA	NA	NA	NA	NA
ENSG00000174343	chr4	40335333	40355217	CHRNA9	NA	NA	0.42248	0.664066	NA	NA	NA	No	No	No	NA	NA	NA	No	No	No	No	NA	NA	NA	NA	0.42248
ENSG00000174348	chr1	53062052	53085501	PODN	0.403284	0.667212	0.20689	0.587594	NA	No	No	No	No	No	0.290662	4	0.287354	No	No	No	No	NA	NA	NA	NA	0.20689
ENSG00000174353	NA	NA	NA	NA	0.0202503	0.191525	NA	NA	NA	No	No	NA	NA	No	NA	NA	NA	No	No	No	No	NA	NA	NA	NA	0.0202503
ENSG00000174358	chr5	1201595	1225111	SLC6A19	NA	NA	0.75517	0.726301	NA	NA	NA	No	No	No	NA	NA	NA	No	No	No	No	NA	NA	NA	NA	0.75517
ENSG00000174365	NA	NA	NA	NA	0.443695	0.695989	NA	NA	NA	No	No	NA	NA	No	NA	NA	NA	No	No	No	No	NA	NA	NA	NA	0.443695
ENSG00000174370	NA	NA	NA	NA	0.0112227	0.154356	NA	NA	NA	No	Yes	NA	NA	No	NA	NA	NA	No	No	No	No	NA	NA	NA	NA	0.0112227
ENSG00000174371	chr1	241847967	241895148	EXO1	0.705271	0.865674	0.95723	0.756781	NA	No	No	No	No	No	0.940346	4	0.496948	No	No	No	No	NA	NA	NA	NA	0.705271
ENSG00000174373	chr14	35538352	35809304	RALGAPA1	0.146656	0.434925	0.041467	0.41609	NA	No	No	No	No	No	0.0371119	4	0.122679	No	No	No	No	NA	NA	NA	NA	0.0371119
ENSG00000174384	NA	NA	NA	NA	0.592576	0.794843	NA	NA	NA	No	No	NA	NA	No	NA	NA	NA	No	No	No	No	NA	NA	NA	NA	0.592576
ENSG00000174403	NA	NA	NA	NA	0.0078707	0.132595	NA	NA	NA	No	Yes	NA	NA	No	NA	NA	NA	No	No	No	No	NA	NA	NA	NA	0.0078707
ENSG00000174405	chr13	108207439	108218368	LIG4	0.961028	1	0.15679	0.554565	NA	No	No	No	No	No	0.435856	4	0.343026	No	No	No	No	NA	NA	NA	NA	0.15679
ENSG00000174407	NA	NA	NA	NA	NA	NA	0.7823	0.730045	NA	NA	NA	No	No	No	NA	NA	NA	No	No	No	No	NA	NA	NA	NA	0.7823
ENSG00000174417	chr8	109086585	109121565	TRHR	NA	NA	0.72118	0.720835	NA	NA	NA	No	No	No	NA	NA	NA	No	No	No	No	NA	NA	NA	NA	0.72118
ENSG00000174428	chr7	75092573	75149817	GTF2IRD2B	1	1	NA	NA	NA	No	No	NA	NA	No	NA	NA	NA	No	No	No	No	NA	NA	NA	NA	1
ENSG00000174429	chr8	106759483	106770244	ABRA	NA	NA	0.66823	0.71199	NA	NA	NA	No	No	No	NA	NA	NA	No	No	No	No	NA	NA	NA	NA	0.66823
ENSG00000174437	chr12	110280756	110351093	ATP2A2	0.286038	0.578203	0.03465	0.401833	NA	No	No	No	No	No	0.0556424	4	0.144399	No	No	No	No	NA	NA	NA	NA	0.03465
ENSG00000174442	chr15	66504959	66550130	ZWILCH	0.0466583	0.268965	0.54792	0.694227	NA	No	No	No	No	No	0.1193	4	0.193023	No	No	No	No	NA	NA	NA	NA	0.0466583
ENSG00000174444	chr15	66498015	66524532	RPL4	0.788505	0.91882	0.37052	0.653078	NA	No	No	No	No	No	0.651646	4	0.412819	No	No	No	No	NA	NA	NA	NA	0.37052
ENSG00000174446	chr15	66490135	66497780	SNAPC5	0.579697	0.786203	0.36476	0.650785	NA	No	No	No	No	No	0.539995	4	0.378924	No	No	No	No	NA	NA	NA	NA	0.36476
ENSG00000174448	chr18	54324358	54357964	STARD6	NA	NA	0.81199	0.734985	NA	NA	NA	No	No	No	NA	NA	NA	No	No	No	No	NA	NA	NA	NA	0.81199
ENSG00000174450	chr15	23439038	23447243	GOLGA6L2	NA	NA	NA	NA	NA	NA	NA	NA	NA	Yes	NA	NA	NA	No	No	No	No	NA	NA	NA	NA	NA
ENSG00000174453	chr2	214411054	214578976	VWC2L	0.00619615	0.119396	0.48917	0.678825	NA	No	Yes	No	No	No	0.0206072	4	0.095068	No	No	No	No	NA	NA	NA	NA	0.00619615
ENSG00000174456	chr12	110027028	110073636	C12orf76	0.141946	0.42869	0.068319	0.476573	NA	No	No	No	No	No	0.0546545	4	0.143066	No	No	No	No	NA	NA	NA	NA	0.0546545
ENSG00000174460	chrX	118823824	118826968	ZCCHC12	0.0507275	0.278786	NA	NA	NA	No	No	NA	NA	No	NA	NA	NA	No	No	No	No	NA	NA	NA	NA	0.0507275
ENSG00000174469	chr7	146116002	148420998	CNTNAP2	0.225646	0.522684	0.35999	0.649622	NA	No	No	No	No	No	0.285156	4	0.284576	No	No	No	No	NA	NA	NA	NA	0.225646
ENSG00000174473	chr4	171812254	173041559	GALNTL6	0.0730654	0.325882	0.37022	0.653078	NA	No	No	No	No	No	0.124703	4	0.196365	No	No	No	No	NA	NA	NA	NA	0.0730654
ENSG00000174482	chr9	27937617	29213601	LINGO2	0.0425478	0.258374	0.0070705	0.256403	NA	No	No	No	No	No	0.00274028	4	0.0437428	No	No	Yes	No	NA	NA	0.00274028	NA	0.00274028
ENSG00000174483	chr11	66510606	66533613	BBS1	0.0135711	0.163815	0.24851	0.608677	NA	No	No	No	No	No	0.0225694	4	0.0980867	No	No	No	No	NA	NA	NA	NA	0.0135711
ENSG00000174485	chr15	65658046	65792293	DENND4A	0.0208825	0.194574	0.10818	0.523355	NA	No	No	No	No	No	0.0160231	4	0.0883425	No	No	No	No	NA	NA	NA	NA	0.0160231
ENSG00000174498	chr15	65327127	65378002	IGDCC3	0.582058	0.78797	0.30463	0.632649	NA	No	No	No	No	No	0.484035	4	0.359684	No	No	No	No	NA	NA	NA	NA	0.30463
ENSG00000174500	chr3	112120839	112133270	GCSAM	NA	NA	NA	NA	NA	NA	NA	NA	NA	Yes	NA	NA	NA	No	No	No	No	NA	NA	NA	NA	NA
ENSG00000174501	chr2	95836919	95991831	ANKRD36C	0.739075	0.888315	0.15713	0.554834	NA	No	No	No	No	No	0.366165	4	0.318879	No	No	No	No	NA	NA	NA	NA	0.15713
ENSG00000174502	chr1	205913048	205943460	SLC26A9	1	1	0.85409	0.742092	NA	No	No	No	No	No	0.988796	4	0.510172	No	No	No	No	NA	NA	NA	NA	0.85409
ENSG00000174514	chr1	205568885	205602918	MFSD4A	0.574238	0.78324	0.97389	0.759612	NA	No	No	No	No	No	0.88426	4	0.480851	No	No	No	No	NA	NA	NA	NA	0.574238
ENSG00000174516	chr11	66466327	66477337	PELI3	0.0717078	0.323571	0.33729	0.643683	NA	No	No	No	No	No	0.114207	4	0.18995	No	No	No	No	NA	NA	NA	NA	0.0717078
ENSG00000174521	chr19	40216058	40218384	TTC9B	0.0417808	0.256736	NA	NA	NA	No	No	NA	NA	No	NA	NA	NA	No	No	No	No	NA	NA	NA	NA	0.0417808
ENSG00000174527	chr12	109347900	109455523	MYO1H	NA	NA	0.037511	0.407378	NA	NA	NA	No	No	No	NA	NA	NA	No	No	No	No	NA	NA	NA	NA	0.037511
ENSG00000174529	chr1	205083129	205084460	TMEM81	0.215437	0.512956	0.058388	0.455048	NA	No	No	No	No	No	0.0676211	4	0.156175	No	No	No	No	NA	NA	NA	NA	0.058388
ENSG00000174547	chr11	66435075	66466738	MRPL11	1	1	0.35899	0.649622	NA	No	No	No	No	No	0.726761	4	0.434651	No	No	No	No	NA	NA	NA	NA	0.35899
ENSG00000174562	chr19	50825289	50837213	KLK15	NA	NA	NA	NA	NA	NA	NA	NA	NA	Yes	NA	NA	NA	No	No	No	No	NA	NA	NA	NA	NA
ENSG00000174564	chr3	136946230	137011085	IL20RB	NA	NA	0.66166	0.710751	NA	NA	NA	No	No	No	NA	NA	NA	No	No	No	No	NA	NA	NA	NA	0.66166
ENSG00000174567	chr1	204198163	204213988	GOLT1A	0.757564	0.900385	NA	NA	NA	No	No	NA	NA	No	NA	NA	NA	No	No	No	No	NA	NA	NA	NA	0.757564
ENSG00000174574	chr1	38991276	39006059	AKIRIN1	0.0375379	0.246065	0.79375	0.730438	NA	No	No	No	No	No	0.13448	4	0.204421	No	No	No	No	NA	NA	NA	NA	0.0375379
ENSG00000174576	chr11	66421004	66426707	NPAS4	1.83e-06	0.00230188	NA	NA	NA	Yes	Yes	NA	NA	No	NA	NA	NA	Yes	Yes	Yes	Yes	1.83e-06	1.83e-06	1.83e-06	1.83e-06	1.83e-06
ENSG00000174579	chr3	136148917	136197241	MSL2	0.139906	0.426216	0.9282	0.752578	NA	No	No	No	No	No	0.394944	4	0.328688	No	No	No	No	NA	NA	NA	NA	0.139906
ENSG00000174586	chr19	58354357	58362848	ZNF497	0.138692	0.42484	0.74091	0.723883	NA	No	No	No	No	No	0.336571	4	0.307283	No	No	No	No	NA	NA	NA	NA	0.138692
ENSG00000174599	chr4	117083554	117085576	TRAM1L1	0.470984	0.71435	NA	NA	NA	No	No	NA	NA	No	NA	NA	NA	No	No	No	No	NA	NA	NA	NA	0.470984
ENSG00000174600	chr12	108288044	108339317	CMKLR1	0.395646	0.66253	0.61662	0.704698	NA	No	No	No	No	No	0.588131	4	0.395526	No	No	No	No	NA	NA	NA	NA	0.395646
ENSG00000174606	chr1	212992182	213015867	ANGEL2	0.00264617	0.0809803	0.0073956	0.258513	NA	No	Yes	No	No	No	0.000231739	4	0.0167116	No	No	Yes	No	NA	NA	0.000231739	NA	0.000231739
ENSG00000174607	chr4	114598770	114678225	UGT8	0.0866148	0.348706	0.79223	0.730402	NA	No	No	No	No	No	0.252462	4	0.270784	No	No	No	No	NA	NA	NA	NA	0.0866148
ENSG00000174611	chr3	134599923	134651636	KY	0.0191229	0.187144	0.27056	0.616836	NA	No	No	No	No	No	0.0324099	4	0.115486	No	No	No	No	NA	NA	NA	NA	0.0191229
ENSG00000174628	chr16	19716456	19858467	IQCK	0.0722397	0.324892	0.019001	0.335667	NA	No	No	No	No	No	0.0104196	4	0.0747527	No	No	No	No	NA	NA	NA	NA	0.0104196
ENSG00000174640	chr3	133932701	134052184	SLCO2A1	0.0505266	0.278444	0.70707	0.719544	NA	No	No	No	No	No	0.15476	4	0.218719	No	No	No	No	NA	NA	NA	NA	0.0505266
ENSG00000174652	chr19	9412429	9435573	ZNF266	0.0932206	0.359989	0.20287	0.585636	NA	No	No	No	No	No	0.0939527	4	0.176598	No	No	No	No	NA	NA	NA	NA	0.0932206
ENSG00000174667	chr19	9210276	9219589	OR7D4	NA	NA	NA	NA	NA	NA	NA	NA	NA	Yes	NA	NA	NA	No	No	No	No	NA	NA	NA	NA	NA
ENSG00000174669	chr11	66362521	66372214	SLC29A2	0.120155	0.400478	0.50898	0.685201	NA	No	No	No	No	No	0.232048	4	0.261392	No	No	No	No	NA	NA	NA	NA	0.120155
ENSG00000174672	chr11	1389899	1462689	BRSK2	0.109728	0.386322	0.21463	0.592146	NA	No	No	No	No	No	0.111834	4	0.188342	No	No	No	No	NA	NA	NA	NA	0.109728
ENSG00000174684	chr11	66345374	66347629	B4GAT1	0.100209	0.370965	0.96744	0.758629	NA	No	No	No	No	No	0.32318	4	0.301853	No	No	No	No	NA	NA	NA	NA	0.100209
ENSG00000174695	chr5	83052846	83077863	TMEM167A	0.0107135	0.15184	0.75944	0.727206	NA	No	Yes	No	No	No	0.0472832	4	0.136434	No	No	No	No	NA	NA	NA	NA	0.0107135
ENSG00000174697	chr7	128241278	128257629	LEP	NA	NA	NA	NA	NA	NA	NA	NA	NA	Yes	NA	NA	NA	No	No	No	No	NA	NA	NA	NA	NA
ENSG00000174705	chr5	172325000	172454525	SH3PXD2B	0.088428	0.351458	0.067069	0.473484	NA	No	No	No	No	No	0.0363414	4	0.12143	No	No	No	No	NA	NA	NA	NA	0.0363414
ENSG00000174718	chr12	31959370	31993107	RESF1	0.985148	1	0.51322	0.685663	NA	No	No	No	No	No	0.850422	4	0.471172	No	No	No	No	NA	NA	NA	NA	0.51322
ENSG00000174720	chr4	112637077	112657696	LARP7	0.281795	0.574376	0.90209	0.7488	NA	No	No	No	No	No	0.602368	4	0.399621	No	No	No	No	NA	NA	NA	NA	0.281795
ENSG00000174721	chr10	91906584	91909486	FGFBP3	0.0738441	0.32762	0.51181	0.685446	NA	No	No	No	No	No	0.161593	4	0.222832	No	No	No	No	NA	NA	NA	NA	0.0738441
ENSG00000174738	chr3	23945286	23980617	NR1D2	0.543853	0.762973	0.054067	0.446029	NA	No	No	No	No	No	0.133103	4	0.203663	No	No	No	No	NA	NA	NA	NA	0.054067
ENSG00000174740	chrX	91434595	91438584	PABPC5	0.0449293	0.264864	NA	NA	NA	No	No	NA	NA	No	NA	NA	NA	No	No	No	No	NA	NA	NA	NA	0.0449293
ENSG00000174744	chr11	66337333	66345125	BRMS1	0.7693	0.90682	0.18557	0.579359	NA	No	No	No	No	No	0.420653	4	0.337	No	No	No	No	NA	NA	NA	NA	0.18557
ENSG00000174748	chr3	23916591	23924374	RPL15	0.263107	0.557712	0.22712	0.60096	NA	No	No	No	No	No	0.22812	4	0.259738	No	No	No	No	NA	NA	NA	NA	0.22712
ENSG00000174749	chr4	112145454	112195256	FAM241A	0.276466	0.568616	0.88357	0.746662	NA	No	No	No	No	No	0.588574	4	0.395692	No	No	No	No	NA	NA	NA	NA	0.276466
ENSG00000174775	chr11	532242	537321	HRAS	0.137477	0.42345	0.56765	0.696668	NA	No	No	No	No	No	0.27708	4	0.281296	No	No	No	No	NA	NA	NA	NA	0.137477
ENSG00000174776	chr3	167478684	167653983	WDR49	0.704432	0.865275	0.40065	0.660573	NA	No	No	No	No	No	0.639261	4	0.409499	No	No	No	No	NA	NA	NA	NA	0.40065
ENSG00000174780	chr4	56467617	56503681	SRP72	0.457364	0.705084	0.26493	0.613623	NA	No	No	No	No	No	0.376906	4	0.322289	No	No	No	No	NA	NA	NA	NA	0.26493
ENSG00000174788	chr19	7631611	7633719	PCP2	NA	NA	0.7846	0.730278	NA	NA	NA	No	No	No	NA	NA	NA	No	No	No	No	NA	NA	NA	NA	0.7846
ENSG00000174791	chr11	66330241	66336840	RIN1	0.376967	0.647711	0.50257	0.682817	NA	No	No	No	No	No	0.504628	4	0.367715	No	No	No	No	NA	NA	NA	NA	0.376967
ENSG00000174792	chr4	75556048	75565871	ODAPH	NA	NA	0.88208	0.746456	NA	NA	NA	No	No	No	NA	NA	NA	No	No	No	No	NA	NA	NA	NA	0.88208
ENSG00000174796	chr4	75513946	75550473	THAP6	0.00674093	0.124179	0.30041	0.629936	NA	No	Yes	No	No	No	0.0145847	4	0.0850633	No	No	No	No	NA	NA	NA	NA	0.00674093
ENSG00000174799	chr4	55948871	56033361	CEP135	0.0512583	0.280309	0.92758	0.752578	NA	No	No	No	No	No	0.192374	4	0.240183	No	No	No	No	NA	NA	NA	NA	0.0512583
ENSG00000174804	chr11	86945679	86955395	FZD4	0.00915736	0.14103	NA	NA	NA	No	Yes	NA	NA	No	NA	NA	NA	No	No	No	No	NA	NA	NA	NA	0.00915736
ENSG00000174807	chr11	66314494	66317044	CD248	0.0257572	0.211929	0.036132	0.405074	NA	No	No	No	No	No	0.00742631	4	0.0645148	No	No	No	No	NA	NA	NA	NA	0.00742631
ENSG00000174808	chr4	74744759	74794523	BTC	0.457473	0.705084	0.13333	0.53976	NA	No	No	No	No	No	0.231595	4	0.261266	No	No	No	No	NA	NA	NA	NA	0.13333
ENSG00000174827	chr1	145670852	145708148	PDZK1	1	1	0.48095	0.677748	NA	No	No	No	No	No	0.833002	4	0.465413	No	No	No	No	NA	NA	NA	NA	0.48095
ENSG00000174837	chr19	6887566	6940459	ADGRE1	NA	NA	0.80391	0.733139	NA	NA	NA	No	No	No	NA	NA	NA	No	No	No	No	NA	NA	NA	NA	0.80391
ENSG00000174839	chr3	57625454	57693077	DENND6A	0.712385	0.870535	0.5983	0.702234	NA	No	No	No	No	No	0.7897	4	0.452633	No	No	No	No	NA	NA	NA	NA	0.5983
ENSG00000174840	chr3	57556274	57566848	PDE12	0.242524	0.538461	0.81234	0.735084	NA	No	No	No	No	No	0.517056	4	0.371664	No	No	No	No	NA	NA	NA	NA	0.242524
ENSG00000174842	chr1	92246402	92298987	GLMN	0.351388	0.630778	0.89729	0.7488	NA	No	No	No	No	No	0.679225	4	0.420616	No	No	No	No	NA	NA	NA	NA	0.351388
ENSG00000174844	chr3	57293699	57544344	DNAH12	0.903119	0.991256	0.67157	0.712171	NA	No	No	No	No	No	0.909785	4	0.48831	No	No	No	No	NA	NA	NA	NA	0.67157
ENSG00000174851	chr11	66284580	66289145	YIF1A	0.772015	0.908588	NA	NA	NA	No	No	NA	NA	No	NA	NA	NA	No	No	No	No	NA	NA	NA	NA	0.772015
ENSG00000174871	chr11	66278175	66285301	CNIH2	0.877708	0.976021	0.1704	0.565637	NA	No	No	No	No	No	0.433735	4	0.342073	No	No	No	No	NA	NA	NA	NA	0.1704
ENSG00000174876	chr1	103687415	103696454	AMY1B	NA	NA	NA	NA	NA	NA	NA	NA	NA	Yes	NA	NA	NA	No	No	No	No	NA	NA	NA	NA	NA
ENSG00000174885	chr11	278407	285388	NLRP6	NA	NA	NA	NA	NA	NA	NA	NA	NA	Yes	NA	NA	NA	No	No	No	No	NA	NA	NA	NA	NA
ENSG00000174886	chr19	5891276	5904006	NDUFA11	0.125594	0.408642	0.27442	0.619294	NA	No	No	No	No	No	0.150538	4	0.215838	No	No	No	No	NA	NA	NA	NA	0.125594
ENSG00000174891	chr3	158105855	158545730	RSRC1	0.0713613	0.323173	0.48137	0.677748	NA	No	No	No	No	No	0.150153	4	0.215619	No	No	No	No	NA	NA	NA	NA	0.0713613
ENSG00000174898	chr19	5720637	5778734	CATSPERD	NA	NA	0.016563	0.323285	NA	NA	NA	No	No	No	NA	NA	NA	No	No	No	No	NA	NA	NA	NA	0.016563
ENSG00000174899	NA	NA	NA	NA	0.0560454	0.290737	0.63856	0.70894	NA	No	No	No	No	No	0.154968	4	0.218743	No	No	No	No	NA	NA	NA	NA	0.0560454
ENSG00000174903	chr11	66268590	66277492	RAB1B	0.230209	0.52666	0.012602	0.304393	NA	No	No	No	No	No	0.0198512	4	0.0940354	No	No	No	No	NA	NA	NA	NA	0.012602
ENSG00000174914	chr11	56699095	56703884	OR9G1	NA	NA	0.12273	0.533746	NA	NA	NA	No	No	No	NA	NA	NA	No	No	No	No	NA	NA	NA	NA	0.12273
ENSG00000174915	chr11	448268	491399	PTDSS2	1	1	0.12234	0.533436	NA	No	No	No	No	No	0.37937	4	0.32295	No	No	No	No	NA	NA	NA	NA	0.12234
ENSG00000174917	chr19	5678421	5680516	MICOS13	0.521944	0.748273	NA	NA	NA	No	No	NA	NA	No	NA	NA	NA	No	No	No	No	NA	NA	NA	NA	0.521944
ENSG00000174928	chr3	155762617	155806278	C3orf33	0.436417	0.691237	0.41831	0.664066	NA	No	No	No	No	No	0.493031	4	0.363323	No	No	No	No	NA	NA	NA	NA	0.41831
ENSG00000174937	chr11	56469274	56473352	OR5M3	NA	NA	0.49843	0.680946	NA	NA	NA	No	No	No	NA	NA	NA	No	No	No	No	NA	NA	NA	NA	0.49843
ENSG00000174938	chr16	29871159	29899550	SEZ6L2	0.00580118	0.115323	0.61381	0.704698	NA	No	Yes	No	No	No	0.0236359	4	0.0997302	No	No	No	No	NA	NA	NA	NA	0.00580118
ENSG00000174939	chr16	29900375	29919864	ASPHD1	0.0228214	0.201512	0.0024292	0.185761	NA	No	No	No	No	No	0.000598742	4	0.022866	No	No	Yes	No	NA	NA	0.000598742	NA	0.000598742
ENSG00000174942	NA	NA	NA	NA	NA	NA	0.70646	0.719529	NA	NA	NA	No	No	No	NA	NA	NA	No	No	No	No	NA	NA	NA	NA	0.70646
ENSG00000174943	chr16	29905012	29926236	KCTD13	0.492776	0.728421	0.0024292	0.185761	NA	No	No	No	No	No	0.00925069	4	0.0709908	No	No	No	No	NA	NA	NA	NA	0.0024292
ENSG00000174944	chr3	151212117	151278542	P2RY14	0.0858716	0.348096	0.18906	0.581543	NA	No	No	No	No	No	0.0831322	4	0.168399	No	No	No	No	NA	NA	NA	NA	0.0831322
ENSG00000174945	chr7	2679522	2775500	AMZ1	1	1	0.22007	0.596584	NA	No	No	No	No	No	0.553214	4	0.383557	No	No	No	No	NA	NA	NA	NA	0.22007
ENSG00000174946	chr3	151197832	151203216	GPR171	NA	NA	0.077985	0.484621	NA	NA	NA	No	No	No	NA	NA	NA	No	No	No	No	NA	NA	NA	NA	0.077985
ENSG00000174948	chr3	154334943	154430190	GPR149	0.450296	0.69994	0.27886	0.621861	NA	No	No	No	No	No	0.386113	4	0.325174	No	No	No	No	NA	NA	NA	NA	0.27886
ENSG00000174950	chr1	27379176	27383333	CD164L2	NA	NA	0.17818	0.571652	NA	NA	NA	No	No	No	NA	NA	NA	No	No	No	No	NA	NA	NA	NA	0.17818
ENSG00000174951	chr19	48748011	48755390	FUT1	3.99e-05	0.0153628	0.23267	0.603984	NA	Yes	Yes	No	No	No	0.000116738	4	0.0114902	No	No	Yes	No	NA	NA	3.99e-05	NA	3.99e-05
ENSG00000174953	chr3	154272546	154324487	DHX36	0.0765374	0.332278	0.3516	0.647841	NA	No	No	No	No	No	0.124199	4	0.195998	No	No	No	No	NA	NA	NA	NA	0.0765374
ENSG00000174957	chr11	56176618	56177556	OR5J2	NA	NA	0.20603	0.587456	NA	NA	NA	No	No	No	NA	NA	NA	No	No	No	No	NA	NA	NA	NA	0.20603
ENSG00000174963	chr3	147386046	147406809	ZIC4	0.590959	0.793811	0.0082948	0.267231	NA	No	No	No	No	No	0.0309708	4	0.113277	No	No	No	No	NA	NA	NA	NA	0.0082948
ENSG00000174970	chr11	55965755	55969945	OR10AG1	NA	NA	0.37482	0.654497	NA	NA	NA	No	No	No	NA	NA	NA	No	No	No	No	NA	NA	NA	NA	0.37482
ENSG00000174982	chr11	55648327	55652854	OR4S2	NA	NA	NA	NA	NA	NA	NA	NA	NA	Yes	NA	NA	NA	No	No	No	No	NA	NA	NA	NA	NA
ENSG00000174989	chr12	116910950	117031148	FBXW8	0.346633	0.627735	0.54847	0.694227	NA	No	No	No	No	No	0.505734	4	0.368039	No	No	No	No	NA	NA	NA	NA	0.346633
ENSG00000174990	chr16	87881546	87936580	CA5A	0.605344	0.803238	NA	NA	NA	No	No	NA	NA	No	NA	NA	NA	No	No	No	No	NA	NA	NA	NA	0.605344
ENSG00000174992	chr16	29778256	29782973	ZG16	NA	NA	NA	NA	NA	NA	NA	NA	NA	Yes	NA	NA	NA	No	No	No	No	NA	NA	NA	NA	NA
ENSG00000174996	chr11	66257294	66267860	KLC2	0.155094	0.445134	0.019614	0.338987	genoa	No	No	No	No	No	0.0206712	4	0.0951799	No	Yes	Yes	Yes	NA	0.019614	0.019614	0.019614	0.019614
ENSG00000175003	chr6	160121815	160158718	SLC22A1	0.141938	0.42869	0.06122	0.463334	NA	No	No	No	No	No	0.0499264	4	0.138698	No	No	No	No	NA	NA	NA	NA	0.0499264
ENSG00000175018	chr10	125576522	125683163	TEX36	NA	NA	0.68428	0.71591	NA	NA	NA	No	No	No	NA	NA	NA	No	No	No	No	NA	NA	NA	NA	0.68428
ENSG00000175029	chr10	124984317	125161170	CTBP2	0.370331	0.643238	0.33956	0.643897	NA	No	No	No	No	No	0.386486	4	0.325289	No	No	No	No	NA	NA	NA	NA	0.33956
ENSG00000175040	chr3	143119771	143124014	CHST2	0.0896691	0.353367	0.56438	0.695945	NA	No	No	No	No	No	0.201603	4	0.245054	No	No	No	No	NA	NA	NA	NA	0.0896691
ENSG00000175048	chr6	157381133	157678157	ZDHHC14	0.0337665	0.234986	0.23471	0.603984	NA	No	No	No	No	No	0.0462657	4	0.135363	No	No	No	No	NA	NA	NA	NA	0.0337665
ENSG00000175054	chr3	142449007	142578733	ATR	0.00825077	0.135131	0.15157	0.55376	NA	No	Yes	No	No	No	0.00960957	4	0.072316	No	No	No	No	NA	NA	NA	NA	0.00825077
ENSG00000175061	NA	NA	NA	NA	0.832783	0.947321	NA	NA	NA	No	No	NA	NA	No	NA	NA	NA	No	No	No	No	NA	NA	NA	NA	0.832783
ENSG00000175063	chr20	45812576	45816957	UBE2C	NA	NA	0.29771	0.628999	NA	NA	NA	No	No	No	NA	NA	NA	No	No	No	No	NA	NA	NA	NA	0.29771
ENSG00000175065	chr18	31376777	31414912	DSG4	NA	NA	0.015215	0.323285	NA	NA	NA	No	No	No	NA	NA	NA	No	No	No	No	NA	NA	NA	NA	0.015215
ENSG00000175066	chr3	142157527	142225592	GK5	0.525728	0.751072	0.28915	0.625845	NA	No	No	No	No	No	0.438376	4	0.343695	No	No	No	No	NA	NA	NA	NA	0.28915
ENSG00000175073	chr8	66628487	66667231	VCPIP1	0.00925478	0.141603	NA	NA	NA	No	Yes	NA	NA	No	NA	NA	NA	No	No	No	No	NA	NA	NA	NA	0.00925478
ENSG00000175077	chr3	187197486	187201462	RTP1	0.622059	0.814191	0.90654	0.749697	NA	No	No	No	No	No	0.886958	4	0.481431	No	No	No	No	NA	NA	NA	NA	0.622059
ENSG00000175084	chr2	219418377	219426735	DES	0.655397	0.836168	NA	NA	NA	No	No	NA	NA	No	NA	NA	NA	No	No	No	No	NA	NA	NA	NA	0.655397
ENSG00000175087	chr1	26111165	26125555	PDIK1L	0.775011	0.910515	0.70703	0.719544	NA	No	No	No	No	No	0.877585	4	0.479107	No	No	No	No	NA	NA	NA	NA	0.70703
ENSG00000175093	chr3	141051347	141148611	SPSB4	0.00586157	0.116179	0.34638	0.645238	NA	No	Yes	No	No	No	0.0146175	4	0.0850633	No	No	No	No	NA	NA	NA	NA	0.00586157
ENSG00000175097	chr11	36575574	36598279	RAG2	NA	NA	0.93256	0.752786	NA	NA	NA	No	No	No	NA	NA	NA	No	No	No	No	NA	NA	NA	NA	0.93256
ENSG00000175104	chr11	36483769	36510272	TRAF6	0.147934	0.436269	NA	NA	NA	No	No	NA	NA	No	NA	NA	NA	No	No	No	No	NA	NA	NA	NA	0.147934
ENSG00000175105	chr3	88059255	88144660	ZNF654	0.0547385	0.287973	0.045199	0.424342	NA	No	No	No	No	No	0.0173235	4	0.089912	No	No	No	No	NA	NA	NA	NA	0.0173235
ENSG00000175106	chr17	15502264	15563595	TVP23C	0.228784	0.525018	0.071229	0.480559	NA	No	No	No	No	No	0.0833842	4	0.168439	No	No	No	No	NA	NA	NA	NA	0.071229
ENSG00000175110	chr3	139005806	139360497	MRPS22	0.0907613	0.355579	0.7553	0.726301	NA	No	No	No	No	No	0.252283	4	0.270637	No	No	No	No	NA	NA	NA	NA	0.0907613
ENSG00000175115	chr11	66070272	66244744	PACS1	0.078976	0.336264	0.20515	0.587032	NA	No	No	No	No	No	0.0829964	4	0.168316	No	No	No	No	NA	NA	NA	NA	0.078976
ENSG00000175121	chr20	45109452	45115174	WFDC5	NA	NA	0.83876	0.740149	NA	NA	NA	No	No	No	NA	NA	NA	No	No	No	No	NA	NA	NA	NA	0.83876
ENSG00000175130	chr1	32333839	32336233	MARCKSL1	0.0268674	0.215805	NA	NA	NA	No	No	NA	NA	No	NA	NA	NA	No	No	No	No	NA	NA	NA	NA	0.0268674
ENSG00000175137	chr1	248810446	248825915	SH3BP5L	0.22036	0.518566	0.42715	0.665775	NA	No	No	No	No	No	0.316559	4	0.298677	No	No	No	No	NA	NA	NA	NA	0.22036
ENSG00000175143	chr1	248403048	248408020	OR2T1	NA	NA	0.96562	0.758417	NA	NA	NA	No	No	No	NA	NA	NA	No	No	No	No	NA	NA	NA	NA	0.96562
ENSG00000175147	NA	NA	NA	NA	0.0173499	0.180578	NA	NA	NA	No	No	NA	NA	No	NA	NA	NA	No	No	No	No	NA	NA	NA	NA	0.0173499
ENSG00000175155	chr17	59331655	59401729	YPEL2	0.0811062	0.340047	0.83942	0.740149	NA	No	No	No	No	No	0.251022	4	0.270132	No	No	No	No	NA	NA	NA	NA	0.0811062
ENSG00000175161	chr3	84958989	86074429	CADM2	0.598511	0.798411	0.00014089	0.0803395	NA	No	No	No	Yes	No	0.000875356	4	0.0273225	No	No	Yes	Yes	NA	NA	0.00014089	0.00014089	0.00014089
ENSG00000175164	chr9	133233278	133276024	ABO	0.0932164	0.359989	NA	NA	NA	No	No	NA	NA	No	NA	NA	NA	No	No	No	No	NA	NA	NA	NA	0.0932164
ENSG00000175166	chr3	184299198	184309050	PSMD2	0.175673	0.46784	0.075839	0.482384	NA	No	No	No	No	No	0.0708547	4	0.158406	No	No	No	No	NA	NA	NA	NA	0.0708547
ENSG00000175170	NA	NA	NA	NA	0.231358	0.528187	0.52894	0.689572	NA	No	No	No	No	No	0.379443	4	0.32295	No	No	No	No	NA	NA	NA	NA	0.231358
ENSG00000175175	chr17	58755854	58985179	PPM1E	0.0193267	0.187828	0.34518	0.644867	NA	No	No	No	No	No	0.0400936	4	0.127224	No	No	No	No	NA	NA	NA	NA	0.0193267
ENSG00000175182	chr3	184335926	184348421	FAM131A	0.000597085	0.0436372	0.58033	0.699579	NA	Yes	Yes	No	No	No	0.00310733	4	0.0456223	No	No	Yes	No	NA	NA	0.000597085	NA	0.000597085
ENSG00000175183	chr12	76858709	76879023	CSRP2	0.325553	0.610408	NA	NA	NA	No	No	NA	NA	No	NA	NA	NA	No	No	No	No	NA	NA	NA	NA	0.325553
ENSG00000175189	chr12	57434784	57452062	INHBC	NA	NA	0.034894	0.401833	NA	NA	NA	No	No	No	NA	NA	NA	No	No	No	No	NA	NA	NA	NA	0.034894
ENSG00000175193	chr3	183829271	183884933	PARL	0.171551	0.463507	0.53123	0.690467	NA	No	No	No	No	No	0.309437	4	0.295585	No	No	No	No	NA	NA	NA	NA	0.171551
ENSG00000175197	chr12	57516588	57521737	DDIT3	0.00368803	0.0940946	0.43486	0.668136	NA	No	Yes	No	No	No	0.0119247	4	0.0791603	No	No	No	No	NA	NA	NA	NA	0.00368803
ENSG00000175198	chr13	100089015	100530437	PCCA	0.037745	0.246695	0.092534	0.500241	NA	No	No	No	No	No	0.0232512	4	0.0994222	No	No	No	No	NA	NA	NA	NA	0.0232512
ENSG00000175202	chr15	72675798	72686182	HIGD2B	NA	NA	NA	NA	NA	NA	NA	NA	NA	Yes	NA	NA	NA	No	No	No	No	NA	NA	NA	NA	NA
ENSG00000175203	chr12	57529633	57547224	DCTN2	0.271819	0.565588	0.5964	0.702038	NA	No	No	No	No	No	0.457071	4	0.348946	No	No	No	No	NA	NA	NA	NA	0.271819
ENSG00000175206	chr1	11845709	11848345	NPPA	0.104512	0.377851	0.32137	0.638138	NA	No	No	No	No	No	0.147568	4	0.21433	No	No	No	No	NA	NA	NA	NA	0.104512
ENSG00000175213	chr11	46701030	46705912	ZNF408	1	1	0.96378	0.757897	NA	No	No	No	No	No	0.999336	4	0.511245	No	No	No	No	NA	NA	NA	NA	0.96378
ENSG00000175215	chr12	57819927	57846729	CTDSP2	0.0560648	0.290737	0.93986	0.753492	NA	No	No	No	No	No	0.207783	4	0.248703	No	No	No	No	NA	NA	NA	NA	0.0560648
ENSG00000175216	chr11	46743048	46846308	CKAP5	0.468876	0.712604	0.93791	0.753349	NA	No	No	No	No	No	0.801037	4	0.455711	No	No	No	No	NA	NA	NA	NA	0.468876
ENSG00000175220	chr11	46677080	46700619	ARHGAP1	0.960456	1	0.9888	0.763291	NA	No	No	No	No	No	0.998713	4	0.511245	No	No	No	No	NA	NA	NA	NA	0.960456
ENSG00000175221	chr19	867630	893218	MED16	1	1	0.80317	0.733045	NA	No	No	No	No	No	0.979216	4	0.50802	No	No	No	No	NA	NA	NA	NA	0.80317
ENSG00000175224	chr11	46617527	46674818	ATG13	0.546639	0.763896	0.94805	0.754924	NA	No	No	No	No	No	0.858889	4	0.473841	No	No	No	No	NA	NA	NA	NA	0.546639
ENSG00000175229	chr11	66040765	66049161	GAL3ST3	0.235963	0.532973	0.10866	0.523511	NA	No	No	No	No	No	0.119574	4	0.193247	No	No	No	No	NA	NA	NA	NA	0.10866
ENSG00000175262	chr1	10946471	10982076	C1orf127	NA	NA	0.15269	0.55376	NA	NA	NA	No	No	No	NA	NA	NA	No	No	No	No	NA	NA	NA	NA	0.15269
ENSG00000175264	chr11	45647689	45665622	CHST1	0.0234674	0.203472	0.0030189	0.202121	NA	No	No	No	No	No	0.000747778	4	0.0250933	No	No	Yes	No	NA	NA	0.000747778	NA	0.000747778
ENSG00000175265	chr15	34378935	34437808	GOLGA8A	0.0113345	0.155073	0.59636	0.702038	NA	No	Yes	No	No	No	0.0405352	4	0.127751	No	No	No	No	NA	NA	NA	NA	0.0113345
ENSG00000175267	chr16	22092538	22156964	VWA3A	0.32933	0.613956	0.11313	0.52505	NA	No	No	No	No	No	0.15983	4	0.22167	No	No	No	No	NA	NA	NA	NA	0.11313
ENSG00000175274	chr11	44885903	44951306	TP53I11	0.501031	0.73398	0.8057	0.733285	NA	No	No	No	No	No	0.769872	4	0.447008	No	No	No	No	NA	NA	NA	NA	0.501031
ENSG00000175279	chr1	10430433	10442808	CENPS	0.0477807	0.272038	0.8704	0.744661	NA	No	No	No	No	No	0.173837	4	0.229437	No	No	No	No	NA	NA	NA	NA	0.0477807
ENSG00000175283	chr9	128945530	128947603	DOLK	0.728602	0.881763	NA	NA	NA	No	No	NA	NA	No	NA	NA	NA	No	No	No	No	NA	NA	NA	NA	0.728602
ENSG00000175287	chr9	128920966	128942041	PHYHD1	0.112441	0.389561	0.78724	0.730353	NA	No	No	No	No	No	0.303135	4	0.293038	No	No	No	No	NA	NA	NA	NA	0.112441
ENSG00000175294	chr11	66016752	66026479	CATSPER1	NA	NA	0.53897	0.692139	NA	NA	NA	No	No	No	NA	NA	NA	No	No	No	No	NA	NA	NA	NA	0.53897
ENSG00000175305	chr8	94879770	94896678	CCNE2	0.235166	0.532014	0.10169	0.512526	NA	No	No	No	No	No	0.113192	4	0.189362	No	No	No	No	NA	NA	NA	NA	0.10169
ENSG00000175309	chr5	178208471	178232802	PHYKPL	0.131376	0.416071	0.082123	0.488939	NA	No	No	No	No	No	0.0596547	4	0.148167	No	No	No	No	NA	NA	NA	NA	0.0596547
ENSG00000175311	chr16	21233699	21253850	ANKS4B	NA	NA	NA	NA	NA	NA	NA	NA	NA	Yes	NA	NA	NA	No	No	No	No	NA	NA	NA	NA	NA
ENSG00000175315	chr11	66012008	66013505	CST6	NA	NA	NA	NA	NA	NA	NA	NA	NA	Yes	NA	NA	NA	No	No	No	No	NA	NA	NA	NA	NA
ENSG00000175318	chr15	72159806	72197787	GRAMD2A	0.196351	0.492953	0.42232	0.664066	NA	No	No	No	No	No	0.289388	4	0.28668	No	No	No	No	NA	NA	NA	NA	0.196351
ENSG00000175322	chr18	14057457	14132490	ZNF519	0.772064	0.908592	0.26356	0.613139	NA	No	No	No	No	No	0.527467	4	0.375109	No	No	No	No	NA	NA	NA	NA	0.26356
ENSG00000175324	chr8	38163335	38176730	LSM1	0.886742	0.98078	0.051101	0.43626	NA	No	No	No	No	No	0.18552	4	0.236213	No	No	No	No	NA	NA	NA	NA	0.051101
ENSG00000175325	chr5	177992235	177996242	PROP1	NA	NA	0.26396	0.613139	NA	NA	NA	No	No	No	NA	NA	NA	No	No	No	No	NA	NA	NA	NA	0.26396
ENSG00000175329	chr22	35066136	35087387	ISX	NA	NA	0.45706	0.671428	NA	NA	NA	No	No	No	NA	NA	NA	No	No	No	No	NA	NA	NA	NA	0.45706
ENSG00000175334	chr11	66002228	66004149	BANF1	0.270416	0.564373	0.57411	0.698168	NA	No	No	No	No	No	0.444434	4	0.345096	No	No	No	No	NA	NA	NA	NA	0.270416
ENSG00000175336	chr12	56360568	56362857	APOF	NA	NA	NA	NA	NA	NA	NA	NA	NA	Yes	NA	NA	NA	No	No	No	No	NA	NA	NA	NA	NA
ENSG00000175344	chr15	31923438	32173018	CHRNA7	0.174946	0.467437	0.24297	0.60568	NA	No	No	No	No	No	0.176747	4	0.231443	No	No	No	No	NA	NA	NA	NA	0.174946
ENSG00000175348	chr11	8947202	8965011	TMEM9B	1	1	0.37784	0.655406	NA	No	No	No	No	No	0.745586	4	0.440532	No	No	No	No	NA	NA	NA	NA	0.37784
ENSG00000175352	chr11	8965682	9005288	NRIP3	0.460959	0.707905	0.67414	0.712823	NA	No	No	No	No	No	0.673945	4	0.41906	No	No	No	No	NA	NA	NA	NA	0.460959
ENSG00000175354	chr18	12785478	12929643	PTPN2	0.0271942	0.216712	0.23817	0.605062	NA	No	No	No	No	No	0.039117	4	0.126034	No	No	No	No	NA	NA	NA	NA	0.0271942
