## Supplemental Tables 1-6 for "Identifying compounds to treat opiate use disorder by leveraging multi-omic data integration and multiple drug repurposing databases" (part 3 of 3)

### Sheet: S1-Selection evidence  (continued)
ensembl_id	chr	start	end	gene_name	dge_wfisher_pvalue	dge_wfisher_q	magma_p	magma_q	dmgwas_study	dge_robust	dge_suggestive	magma_robust	magma_suggestive	all_null	dge_magma_fisherP	dge_magma_fisherP_df	dge_magma_fisherQ	Pass strict_q01?	Pass strict_q01_net?	Pass signif_q05_net?	Pass hybrid_net?	Rank strict_q01	Rank strict_q01_net	Rank signif_q05_net	Rank hybrid_net	minP
ENSG00000175356	chr11	9019476	9138114	SCUBE2	0.95167	1	0.78352	0.730045	NA	No	No	No	No	No	0.964498	4	0.504204	No	No	No	No	NA	NA	NA	NA	0.78352
ENSG00000175376	chr11	65996545	66002176	EIF1AD	0.279542	0.572297	0.5219	0.687671	NA	No	No	No	No	No	0.42672	4	0.339509	No	No	No	No	NA	NA	NA	NA	0.279542
ENSG00000175387	chr18	47808957	47931146	SMAD2	0.519687	0.746909	0.82239	0.737159	NA	No	No	No	No	No	0.790693	4	0.452882	No	No	No	No	NA	NA	NA	NA	0.519687
ENSG00000175390	chr11	7970251	8001862	EIF3F	0.059508	0.299192	0.26368	0.613139	NA	No	No	No	No	No	0.0808822	4	0.166622	No	No	No	No	NA	NA	NA	NA	0.059508
ENSG00000175393	NA	NA	NA	NA	NA	NA	0.29813	0.628999	NA	NA	NA	No	No	No	NA	NA	NA	No	No	No	No	NA	NA	NA	NA	0.29813
ENSG00000175395	chr10	37949573	37976647	ZNF25	0.0166652	0.177702	0.21751	0.594781	NA	No	No	No	No	No	0.0239963	4	0.100213	No	No	No	No	NA	NA	NA	NA	0.0166652
ENSG00000175398	chr12	55636892	55637833	OR10P1	NA	NA	0.54217	0.692928	NA	NA	NA	No	No	No	NA	NA	NA	No	No	No	No	NA	NA	NA	NA	0.54217
ENSG00000175414	chr5	176365487	176401865	ARL10	0.724995	0.879835	0.86576	0.743559	NA	No	No	No	No	No	0.920002	4	0.490905	No	No	No	No	NA	NA	NA	NA	0.724995
ENSG00000175416	chr5	176392501	176416539	CLTB	0.463873	0.708975	0.34556	0.644982	NA	No	No	No	No	No	0.453755	4	0.347436	No	No	No	No	NA	NA	NA	NA	0.34556
ENSG00000175426	chr5	96390333	96434143	PCSK1	0.000370786	0.035417	0.37349	0.653817	NA	Yes	Yes	No	No	No	0.00136889	4	0.033083	No	No	Yes	No	NA	NA	0.000370786	NA	0.000370786
ENSG00000175445	chr8	19901717	19967259	LPL	0.305857	0.594164	0.23829	0.605062	NA	No	No	No	No	No	0.263756	4	0.275861	No	No	No	No	NA	NA	NA	NA	0.23829
ENSG00000175449	chr5	95646754	95684773	RFESD	0.242586	0.538461	0.075161	0.482384	NA	No	No	No	No	No	0.0912475	4	0.17454	No	No	No	No	NA	NA	NA	NA	0.075161
ENSG00000175455	chr3	123897305	123961408	CCDC14	0.582534	0.788269	0.86301	0.743048	NA	No	No	No	No	No	0.84846	4	0.470638	No	No	No	No	NA	NA	NA	NA	0.582534
ENSG00000175463	chr11	67403915	67410089	TBC1D10C	0.872881	0.972513	0.14504	0.550129	NA	No	No	No	No	No	0.388253	4	0.32596	No	No	No	No	NA	NA	NA	NA	0.14504
ENSG00000175467	chr11	65961728	65980137	SART1	0.487837	0.724975	0.48163	0.677748	NA	No	No	No	No	No	0.575258	4	0.391155	No	No	No	No	NA	NA	NA	NA	0.48163
ENSG00000175470	chr10	131901008	131959834	PPP2R2D	0.727644	0.881161	0.138	0.543161	NA	No	No	No	No	No	0.331213	4	0.305377	No	No	No	No	NA	NA	NA	NA	0.138
ENSG00000175471	chr5	94703690	95285094	MCTP1	0.755247	0.899174	0.3583	0.649579	NA	No	No	No	No	No	0.624311	4	0.405304	No	No	No	No	NA	NA	NA	NA	0.3583
ENSG00000175482	chr11	67350772	67356972	POLD4	0.738794	0.888289	0.013119	0.305966	NA	No	No	No	No	No	0.0546296	4	0.143066	No	No	No	No	NA	NA	NA	NA	0.013119
ENSG00000175485	chr11	6199224	6200186	OR52W1	NA	NA	0.046739	0.429482	NA	NA	NA	No	No	No	NA	NA	NA	No	No	No	No	NA	NA	NA	NA	0.046739
ENSG00000175489	chr19	18391137	18397622	LRRC25	0.199347	0.496157	0.38176	0.655982	NA	No	No	No	No	No	0.272118	4	0.279453	No	No	No	No	NA	NA	NA	NA	0.199347
ENSG00000175497	chr2	114442299	115845780	DPP10	0.406259	0.669317	0.11804	0.529665	NA	No	No	No	No	No	0.193617	4	0.240855	No	No	No	No	NA	NA	NA	NA	0.11804
ENSG00000175505	chr11	67364168	67374177	CLCF1	NA	NA	0.012292	0.298577	NA	NA	NA	No	No	No	NA	NA	NA	No	No	No	No	NA	NA	NA	NA	0.012292
ENSG00000175513	chr11	65945480	65959966	TSGA10IP	NA	NA	NA	NA	NA	NA	NA	NA	NA	Yes	NA	NA	NA	No	No	No	No	NA	NA	NA	NA	NA
ENSG00000175514	chr11	67451301	67452729	GPR152	NA	NA	NA	NA	NA	NA	NA	NA	NA	Yes	NA	NA	NA	No	No	No	No	NA	NA	NA	NA	NA
ENSG00000175518	chr11	5514393	5518431	UBQLNL	NA	NA	0.82898	0.739024	NA	NA	NA	No	No	No	NA	NA	NA	No	No	No	No	NA	NA	NA	NA	0.82898
ENSG00000175520	chr11	5507300	5509958	UBQLN3	NA	NA	0.99795	0.765661	NA	NA	NA	No	No	No	NA	NA	NA	No	No	No	No	NA	NA	NA	NA	0.99795
ENSG00000175535	chr10	116545931	116567855	PNLIP	NA	NA	NA	NA	NA	NA	NA	NA	NA	Yes	NA	NA	NA	No	No	No	No	NA	NA	NA	NA	NA
ENSG00000175536	chr11	74490519	74493724	LIPT2	0.829721	0.944961	0.086912	0.496272	NA	No	No	No	No	No	0.261735	4	0.275139	No	No	No	No	NA	NA	NA	NA	0.086912
ENSG00000175538	chr11	74454841	74467729	KCNE3	0.625205	0.815828	0.87609	0.745752	NA	No	No	No	No	No	0.877452	4	0.479107	No	No	No	No	NA	NA	NA	NA	0.625205
ENSG00000175544	chr11	67452406	67461752	CABP4	1	1	NA	NA	NA	No	No	NA	NA	No	NA	NA	NA	No	No	No	No	NA	NA	NA	NA	1
ENSG00000175548	chr12	38316762	38329721	ALG10B	0.167619	0.458526	0.017136	0.324243	NA	No	No	No	No	No	0.0196829	4	0.0940306	No	No	No	No	NA	NA	NA	NA	0.017136
ENSG00000175550	chr11	65919274	65921563	DRAP1	0.305622	0.594042	NA	NA	NA	No	No	NA	NA	No	NA	NA	NA	No	No	No	No	NA	NA	NA	NA	0.305622
ENSG00000175556	chrX	118974614	119018355	LONRF3	0.116192	0.39492	NA	NA	NA	No	No	NA	NA	No	NA	NA	NA	No	No	No	No	NA	NA	NA	NA	0.116192
ENSG00000175564	chr11	74000277	74009085	UCP3	0.0687742	0.318265	0.048195	0.432519	NA	No	No	No	No	No	0.0222389	4	0.0975551	No	No	No	No	NA	NA	NA	NA	0.0222389
ENSG00000175567	chr11	73974672	73982843	UCP2	0.322905	0.608167	0.32212	0.638211	NA	No	No	No	No	No	0.339422	4	0.308045	No	No	No	No	NA	NA	NA	NA	0.32212
ENSG00000175573	chr11	65916810	65919062	C11orf68	0.161481	0.452414	NA	NA	NA	No	No	NA	NA	No	NA	NA	NA	No	No	No	No	NA	NA	NA	NA	0.161481
ENSG00000175575	chr11	73876699	73931114	PAAF1	0.594774	0.795804	0.41565	0.663412	NA	No	No	No	No	No	0.592701	4	0.396924	No	No	No	No	NA	NA	NA	NA	0.41565
ENSG00000175581	chr11	73787872	73865133	MRPL48	0.0963243	0.365683	0.087952	0.498721	NA	No	No	No	No	No	0.0488914	4	0.138157	No	No	No	No	NA	NA	NA	NA	0.0488914
ENSG00000175582	chr11	73675638	73761137	RAB6A	0.327328	0.612136	0.57974	0.699579	NA	No	No	No	No	No	0.505148	4	0.367913	No	No	No	No	NA	NA	NA	NA	0.327328
ENSG00000175591	chr11	73218281	73242427	P2RY2	0.0117617	0.156721	0.18918	0.581543	NA	No	Yes	No	No	No	0.0158158	4	0.0880627	No	No	No	No	NA	NA	NA	NA	0.0117617
ENSG00000175592	chr11	65892049	65900573	FOSL1	NA	NA	0.072592	0.480559	NA	NA	NA	No	No	No	NA	NA	NA	No	No	No	No	NA	NA	NA	NA	0.072592
ENSG00000175595	chr16	13920138	13952348	ERCC4	0.4465	0.697642	0.030008	0.383602	NA	No	No	No	No	No	0.0711814	4	0.158644	No	No	No	No	NA	NA	NA	NA	0.030008
ENSG00000175600	chr7	40135005	40860763	SUGCT	0.10975	0.386322	0.31397	0.634546	NA	No	No	No	No	No	0.150514	4	0.215838	No	No	No	No	NA	NA	NA	NA	0.10975
ENSG00000175602	chr11	65890673	65891635	CCDC85B	0.0040152	0.0976964	NA	NA	NA	No	Yes	NA	NA	No	NA	NA	NA	No	No	No	No	NA	NA	NA	NA	0.0040152
ENSG00000175604	NA	NA	NA	NA	NA	NA	0.076527	0.482384	NA	NA	NA	No	No	No	NA	NA	NA	No	No	No	No	NA	NA	NA	NA	0.076527
ENSG00000175606	chr8	73972437	73982783	TMEM70	0.0270347	0.216304	0.26615	0.615006	NA	No	No	No	No	No	0.0426991	4	0.130732	No	No	No	No	NA	NA	NA	NA	0.0270347
ENSG00000175611	NA	NA	NA	NA	0.63062	0.819677	NA	NA	NA	No	No	NA	NA	No	NA	NA	NA	No	No	No	No	NA	NA	NA	NA	0.63062
ENSG00000175619	chr11	48216810	48217739	OR4B1	NA	NA	0.40124	0.660643	NA	NA	NA	No	No	No	NA	NA	NA	No	No	No	No	NA	NA	NA	NA	0.40124
ENSG00000175634	chr11	67428460	67435401	RPS6KB2	0.664259	0.841422	NA	NA	NA	No	No	NA	NA	No	NA	NA	NA	No	No	No	No	NA	NA	NA	NA	0.664259
ENSG00000175643	chr16	11249619	11381662	RMI2	1	1	0.4122	0.662255	NA	No	No	No	No	No	0.777511	4	0.449295	No	No	No	No	NA	NA	NA	NA	0.4122
ENSG00000175646	chr16	11280841	11281330	PRM1	NA	NA	NA	NA	NA	NA	NA	NA	NA	Yes	NA	NA	NA	No	No	No	No	NA	NA	NA	NA	NA
ENSG00000175658	NA	NA	NA	NA	0.0791218	0.336264	NA	NA	NA	No	No	NA	NA	No	NA	NA	NA	No	No	No	No	NA	NA	NA	NA	0.0791218
ENSG00000175662	chr17	17843511	17972422	TOM1L2	0.440997	0.693843	0.8368	0.740149	NA	No	No	No	No	No	0.736904	4	0.437744	No	No	No	No	NA	NA	NA	NA	0.440997
ENSG00000175664	chr13	30932656	30975500	TEX26	0.689076	0.856677	0.65688	0.710711	NA	No	No	No	No	No	0.811429	4	0.459114	No	No	No	No	NA	NA	NA	NA	0.65688
ENSG00000175691	chr19	2933218	2944971	ZNF77	1	1	NA	NA	NA	No	No	NA	NA	No	NA	NA	NA	No	No	No	No	NA	NA	NA	NA	1
ENSG00000175697	chr3	120164645	120285222	GPR156	0.172478	0.464385	0.40218	0.660951	NA	No	No	No	No	No	0.254462	4	0.271529	No	No	No	No	NA	NA	NA	NA	0.172478
ENSG00000175699	chr14	93987225	94008863	CCDC197	NA	NA	NA	NA	NA	NA	NA	NA	NA	Yes	NA	NA	NA	No	No	No	No	NA	NA	NA	NA	NA
ENSG00000175701	chr2	110211529	110245420	MTLN	0.154241	0.444023	NA	NA	NA	No	No	NA	NA	No	NA	NA	NA	No	No	No	No	NA	NA	NA	NA	0.154241
ENSG00000175707	chr1	26949562	26960468	KDF1	NA	NA	0.66828	0.71199	NA	NA	NA	No	No	No	NA	NA	NA	No	No	No	No	NA	NA	NA	NA	0.66828
ENSG00000175711	chr17	82942149	83051809	B3GNTL1	0.74818	0.894478	0.47176	0.675725	NA	No	No	No	No	No	0.720534	4	0.433118	No	No	No	No	NA	NA	NA	NA	0.47176
ENSG00000175718	chrX	115189410	115192868	RBMXL3	NA	NA	NA	NA	NA	NA	NA	NA	NA	Yes	NA	NA	NA	No	No	No	No	NA	NA	NA	NA	NA
ENSG00000175727	chr12	122078756	122147344	MLXIP	0.542177	0.761739	0.12193	0.533436	NA	No	No	No	No	No	0.245687	4	0.267946	No	No	No	No	NA	NA	NA	NA	0.12193
ENSG00000175728	NA	NA	NA	NA	NA	NA	0.20399	0.585636	NA	NA	NA	No	No	No	NA	NA	NA	No	No	No	No	NA	NA	NA	NA	0.20399
ENSG00000175745	chr5	93583222	93594611	NR2F1	0.94898	1	0.98267	0.761509	NA	No	No	No	No	No	0.997671	4	0.511245	No	No	No	No	NA	NA	NA	NA	0.94898
ENSG00000175746	NA	NA	NA	NA	NA	NA	0.62431	0.706331	NA	NA	NA	No	No	No	NA	NA	NA	No	No	No	No	NA	NA	NA	NA	0.62431
ENSG00000175756	chr1	1373730	1375207	AURKAIP1	0.0996951	0.370667	NA	NA	NA	No	No	NA	NA	No	NA	NA	NA	No	No	No	No	NA	NA	NA	NA	0.0996951
ENSG00000175764	chr9	121815674	122093606	TTLL11	0.224589	0.521917	0.63808	0.708675	NA	No	No	No	No	No	0.421716	4	0.337274	No	No	No	No	NA	NA	NA	NA	0.224589
ENSG00000175766	chr5	176630618	176646644	EIF4E1B	0.226454	0.522947	0.54363	0.693139	NA	No	No	No	No	No	0.38098	4	0.323452	No	No	No	No	NA	NA	NA	NA	0.226454
ENSG00000175768	chr9	37582646	37592604	TOMM5	0.0243385	0.206656	0.91921	0.750902	NA	No	No	No	No	No	0.107385	4	0.185193	No	No	No	No	NA	NA	NA	NA	0.0243385
ENSG00000175772	NA	NA	NA	NA	0.20536	0.502259	NA	NA	NA	No	No	NA	NA	No	NA	NA	NA	No	No	No	No	NA	NA	NA	NA	0.20536
ENSG00000175773	NA	NA	NA	NA	0.356114	0.63372	NA	NA	NA	No	No	NA	NA	No	NA	NA	NA	No	No	No	No	NA	NA	NA	NA	0.356114
ENSG00000175779	NA	NA	NA	NA	NA	NA	0.59382	0.701985	NA	NA	NA	No	No	No	NA	NA	NA	No	No	No	No	NA	NA	NA	NA	0.59382
ENSG00000175782	chr12	68746125	68793964	SLC35E3	0.413326	0.674929	0.23451	0.603984	NA	No	No	No	No	No	0.32314	4	0.301853	No	No	No	No	NA	NA	NA	NA	0.23451
ENSG00000175785	chr14	93718298	93788485	PRIMA1	0.804698	0.930221	0.4362	0.66902	NA	No	No	No	No	No	0.718496	4	0.432557	No	No	No	No	NA	NA	NA	NA	0.4362
ENSG00000175787	chr9	94259298	94301829	ZNF169	0.00180566	0.069312	0.39741	0.660163	NA	No	Yes	No	No	No	0.00591263	4	0.059422	No	No	No	No	NA	NA	NA	NA	0.00180566
ENSG00000175792	chr3	128064778	128153914	RUVBL1	0.731143	0.883763	0.0048458	0.239051	NA	No	No	No	No	No	0.0235352	4	0.0997302	No	No	No	No	NA	NA	NA	NA	0.0048458
ENSG00000175793	chr1	26863149	26864456	SFN	NA	NA	NA	NA	NA	NA	NA	NA	NA	Yes	NA	NA	NA	No	No	No	No	NA	NA	NA	NA	NA
ENSG00000175806	chr8	10054292	10428891	MSRA	0.103592	0.376352	0.57515	0.698323	NA	No	No	No	No	No	0.227624	4	0.259355	No	No	No	No	NA	NA	NA	NA	0.103592
ENSG00000175809	chrX	22272913	22274461	CBLL2	NA	NA	NA	NA	NA	NA	NA	NA	NA	Yes	NA	NA	NA	No	No	No	No	NA	NA	NA	NA	NA
ENSG00000175820	chr13	102729367	102759072	CCDC168	0.00567626	0.114348	0.74147	0.72416	NA	No	Yes	No	No	No	0.0272332	4	0.107247	No	No	No	No	NA	NA	NA	NA	0.00567626
ENSG00000175826	chr17	7243591	7252491	CTDNEP1	0.0361823	0.241833	0.23715	0.604648	NA	No	No	No	No	No	0.0494094	4	0.138208	No	No	No	No	NA	NA	NA	NA	0.0361823
ENSG00000175832	chr17	43527844	43579620	ETV4	0.568744	0.779608	0.54534	0.693708	NA	No	No	No	No	No	0.673253	4	0.418795	No	No	No	No	NA	NA	NA	NA	0.54534
ENSG00000175854	chr9	128275379	128316123	SWI5	0.697737	0.86153	0.019072	0.336435	NA	No	No	No	No	No	0.0707872	4	0.158317	No	No	No	No	NA	NA	NA	NA	0.019072
ENSG00000175857	chr5	58491435	58497090	GAPT	NA	NA	0.58167	0.699579	NA	NA	NA	No	No	No	NA	NA	NA	No	No	No	No	NA	NA	NA	NA	0.58167
ENSG00000175866	chr17	81035122	81117434	BAIAP2	0.00665089	0.122971	0.76236	0.727405	NA	No	Yes	No	No	No	0.031864	4	0.114737	No	No	No	No	NA	NA	NA	NA	0.00665089
ENSG00000175868	chr11	14904997	15082342	CALCB	0.0595169	0.299192	0.037303	0.407378	NA	No	No	No	No	No	0.0157857	4	0.0880461	No	No	No	No	NA	NA	NA	NA	0.0157857
ENSG00000175874	chr2	101345550	101387503	CREG2	0.781365	0.9145	0.78183	0.730045	NA	No	No	No	No	No	0.911962	4	0.488684	No	No	No	No	NA	NA	NA	NA	0.781365
ENSG00000175877	chr7	73861159	73865890	TMEM270	NA	NA	0.93313	0.752786	NA	NA	NA	No	No	No	NA	NA	NA	No	No	No	No	NA	NA	NA	NA	0.93313
ENSG00000175879	chr2	176129694	176132695	HOXD8	NA	NA	0.21769	0.594831	NA	NA	NA	No	No	No	NA	NA	NA	No	No	No	No	NA	NA	NA	NA	0.21769
ENSG00000175893	chr9	14611071	14693432	ZDHHC21	0.33775	0.62097	0.30384	0.632605	NA	No	No	No	No	No	0.336262	4	0.307091	No	No	No	No	NA	NA	NA	NA	0.30384
ENSG00000175894	chr21	44497893	44711572	TSPEAR	NA	NA	0.31237	0.634292	NA	NA	NA	No	No	No	NA	NA	NA	No	No	No	No	NA	NA	NA	NA	0.31237
ENSG00000175895	chr8	95115642	95156698	PLEKHF2	0.222111	0.51956	0.3636	0.650493	NA	No	No	No	No	No	0.283974	4	0.283891	No	No	No	No	NA	NA	NA	NA	0.222111
ENSG00000175899	chr12	9067664	9116229	A2M	0.165554	0.457018	0.1964	0.583882	NA	No	No	No	No	No	0.143912	4	0.211577	No	No	No	No	NA	NA	NA	NA	0.143912
ENSG00000175906	chr17	43398993	43401137	ARL4D	3.88e-11	7.8e-07	0.14543	0.550509	NA	Yes	Yes	No	No	No	1.52e-10	4	9.86e-07	Yes	Yes	Yes	Yes	3.88e-11	3.88e-11	3.88e-11	3.88e-11	3.88e-11
ENSG00000175911	NA	NA	NA	NA	NA	NA	0.19776	0.584294	NA	NA	NA	No	No	No	NA	NA	NA	No	No	No	No	NA	NA	NA	NA	0.19776
ENSG00000175920	chr4	3463306	3501473	DOK7	0.592759	0.794843	0.89873	0.7488	NA	No	No	No	No	No	0.868212	4	0.476341	No	No	No	No	NA	NA	NA	NA	0.592759
ENSG00000175928	chr3	3799431	3849834	LRRN1	0.0965339	0.366029	0.20206	0.585386	NA	No	No	No	No	No	0.0963004	4	0.178275	No	No	No	No	NA	NA	NA	NA	0.0963004
ENSG00000175931	chr17	76389456	76453152	UBE2O	0.0784916	0.335593	0.58004	0.699579	NA	No	No	No	No	No	0.186184	4	0.236851	No	No	No	No	NA	NA	NA	NA	0.0784916
ENSG00000175938	chr16	30949068	30956461	ORAI3	0.573825	0.782994	0.074927	0.482384	NA	No	No	No	No	No	0.178286	4	0.232201	No	No	No	No	NA	NA	NA	NA	0.074927
ENSG00000175946	chr8	123644442	123653801	KLHL38	0.453676	0.702735	0.2288	0.601601	NA	No	No	No	No	No	0.338939	4	0.307848	No	No	No	No	NA	NA	NA	NA	0.2288
ENSG00000175970	chr12	120710458	120723640	UNC119B	0.537662	0.758684	0.0047182	0.239051	NA	No	No	No	No	No	0.0176989	4	0.0903002	No	No	No	No	NA	NA	NA	NA	0.0047182
ENSG00000175984	chr1	114582848	114670422	DENND2C	0.923778	1	0.81179	0.734985	NA	No	No	No	No	No	0.965737	4	0.504494	No	No	No	No	NA	NA	NA	NA	0.81179
ENSG00000175985	chr14	69484692	69531551	PLEKHD1	0.546497	0.763896	0.12655	0.534727	NA	No	No	No	No	No	0.253907	4	0.271433	No	No	No	No	NA	NA	NA	NA	0.12655
ENSG00000176009	chr11	8937578	8943016	ASCL3	NA	NA	0.42651	0.665615	NA	NA	NA	No	No	No	NA	NA	NA	No	No	No	No	NA	NA	NA	NA	0.42651
ENSG00000176014	chr18	12307669	12344320	TUBB6	0.000451089	0.040234	0.70588	0.719529	NA	Yes	Yes	No	No	No	0.00288234	4	0.0445548	No	No	Yes	No	NA	NA	0.000451089	NA	0.000451089
ENSG00000176018	chr5	90515611	90529584	LYSMD3	0.221729	0.519426	0.62714	0.706578	NA	No	No	No	No	No	0.413395	4	0.335234	No	No	No	No	NA	NA	NA	NA	0.221729
ENSG00000176020	chr3	49716829	49719684	AMIGO3	NA	NA	0.0046406	0.238224	NA	NA	NA	No	No	No	NA	NA	NA	No	No	No	No	NA	NA	NA	NA	0.0046406
ENSG00000176022	chr1	1232237	1235041	B3GALT6	0.914195	0.998758	NA	NA	NA	No	No	NA	NA	No	NA	NA	NA	No	No	No	No	NA	NA	NA	NA	0.914195
ENSG00000176024	chr19	51927147	51948759	ZNF613	0.99652	1	0.39475	0.65957	NA	No	No	No	No	No	0.760392	4	0.444907	No	No	No	No	NA	NA	NA	NA	0.39475
ENSG00000176029	chr11	8920076	8933006	C11orf16	NA	NA	0.63801	0.708675	NA	NA	NA	No	No	No	NA	NA	NA	No	No	No	No	NA	NA	NA	NA	0.63801
ENSG00000176040	chr3	112034736	112081269	TMPRSS7	NA	NA	0.10578	0.518206	NA	NA	NA	No	No	No	NA	NA	NA	No	No	No	No	NA	NA	NA	NA	0.10578
ENSG00000176046	chr16	28532708	28539008	NUPR1	0.0348754	0.237844	0.65792	0.710711	NA	No	No	No	No	No	0.109555	4	0.186782	No	No	No	No	NA	NA	NA	NA	0.0348754
ENSG00000176049	chr5	147585438	147782775	JAKMIP2	0.109106	0.385585	0.91977	0.750902	NA	No	No	No	No	No	0.33107	4	0.305377	No	No	No	No	NA	NA	NA	NA	0.109106
ENSG00000176055	chr5	90458209	90474771	MBLAC2	0.310745	0.598444	0.08999	0.499406	NA	No	No	No	No	No	0.127987	4	0.199072	No	No	No	No	NA	NA	NA	NA	0.08999
ENSG00000176058	chr9	137191617	137204193	TPRN	0.280505	0.572751	NA	NA	NA	No	No	NA	NA	No	NA	NA	NA	No	No	No	No	NA	NA	NA	NA	0.280505
ENSG00000176076	chrX	109623700	109625172	KCNE5	0.695673	0.860197	NA	NA	NA	No	No	NA	NA	No	NA	NA	NA	No	No	No	No	NA	NA	NA	NA	0.695673
ENSG00000176083	chr1	26361634	26374522	ZNF683	NA	NA	0.41522	0.663353	NA	NA	NA	No	No	No	NA	NA	NA	No	No	No	No	NA	NA	NA	NA	0.41522
ENSG00000176087	chr5	140564446	140569100	SLC35A4	0.37534	0.646648	0.83565	0.740149	NA	No	No	No	No	No	0.677323	4	0.420041	No	No	No	No	NA	NA	NA	NA	0.37534
ENSG00000176092	chr1	26321698	26360080	CRYBG2	NA	NA	0.45625	0.671428	NA	NA	NA	No	No	No	NA	NA	NA	No	No	No	No	NA	NA	NA	NA	0.45625
ENSG00000176095	chr3	49724294	49786542	IP6K1	0.498722	0.73234	0.068191	0.476524	NA	No	No	No	No	No	0.148996	4	0.215332	No	No	No	No	NA	NA	NA	NA	0.068191
ENSG00000176101	chr9	137188660	137190370	SSNA1	0.125518	0.408488	NA	NA	NA	No	No	NA	NA	No	NA	NA	NA	No	No	No	No	NA	NA	NA	NA	0.125518
ENSG00000176102	chr11	33077188	33162371	CSTF3	0.441163	0.693941	0.34391	0.644494	NA	No	No	No	No	No	0.437822	4	0.343501	No	No	No	No	NA	NA	NA	NA	0.34391
ENSG00000176105	chr18	721588	812546	YES1	0.0265342	0.214682	0.69484	0.717194	NA	No	No	No	No	No	0.0920632	4	0.17508	No	No	No	No	NA	NA	NA	NA	0.0265342
ENSG00000176108	chr17	80991598	81009517	CHMP6	0.137279	0.42323	0.77389	0.729994	NA	No	No	No	No	No	0.344433	4	0.310018	No	No	No	No	NA	NA	NA	NA	0.137279
ENSG00000176124	NA	NA	NA	NA	0.906096	0.99333	0.00041026	0.100865	NA	No	No	No	Yes	No	0.00330745	4	0.0463379	No	No	Yes	Yes	NA	NA	0.00041026	0.00041026	0.00041026
ENSG00000176125	chr7	100888721	100889715	UFSP1	NA	NA	0.85045	0.741112	NA	NA	NA	No	No	No	NA	NA	NA	No	No	No	No	NA	NA	NA	NA	0.85045
ENSG00000176136	chr18	13824149	13827323	MC5R	NA	NA	0.073481	0.481574	NA	NA	NA	No	No	No	NA	NA	NA	No	No	No	No	NA	NA	NA	NA	0.073481
ENSG00000176142	chr3	119428949	119468830	TMEM39A	0.198151	0.494673	0.68771	0.715978	NA	No	No	No	No	No	0.407873	4	0.333567	No	No	No	No	NA	NA	NA	NA	0.198151
ENSG00000176148	chr11	33039417	33105943	TCP11L1	0.0411678	0.255527	0.30496	0.632649	NA	No	No	No	No	No	0.0675142	4	0.156046	No	No	No	No	NA	NA	NA	NA	0.0411678
ENSG00000176153	chr14	64939152	64942746	GPX2	NA	NA	0.50727	0.684544	NA	NA	NA	No	No	No	NA	NA	NA	No	No	No	No	NA	NA	NA	NA	0.50727
ENSG00000176155	chr17	82101460	82212878	CCDC57	0.612213	0.80812	0.37803	0.655521	NA	No	No	No	No	No	0.57013	4	0.389227	No	No	No	No	NA	NA	NA	NA	0.37803
ENSG00000176160	chr17	58420167	58488408	HSF5	NA	NA	0.3978	0.660163	NA	NA	NA	No	No	No	NA	NA	NA	No	No	No	No	NA	NA	NA	NA	0.3978
ENSG00000176165	chr14	28766787	28770277	FOXG1	0.0100981	0.147708	NA	NA	NA	No	Yes	NA	NA	No	NA	NA	NA	No	No	No	No	NA	NA	NA	NA	0.0100981
ENSG00000176170	chr17	76376584	76387860	SPHK1	0.713086	0.871116	NA	NA	NA	No	No	NA	NA	No	NA	NA	NA	No	No	No	No	NA	NA	NA	NA	0.713086
ENSG00000176171	chr10	131967684	131981967	BNIP3	0.289755	0.582001	0.091582	0.499954	NA	No	No	No	No	No	0.122843	4	0.194936	No	No	No	No	NA	NA	NA	NA	0.091582
ENSG00000176177	chr22	39743044	39893864	ENTHD1	NA	NA	NA	NA	NA	NA	NA	NA	NA	Yes	NA	NA	NA	No	No	No	No	NA	NA	NA	NA	NA
ENSG00000176182	chr19	45890023	45902613	MYPOP	0.257339	0.553019	0.31696	0.636133	NA	No	No	No	No	No	0.285999	4	0.285042	No	No	No	No	NA	NA	NA	NA	0.257339
ENSG00000176194	chr18	12254361	12277595	CIDEA	0.162026	0.452907	0.7502	0.726301	NA	No	No	No	No	No	0.377713	4	0.322565	No	No	No	No	NA	NA	NA	NA	0.162026
ENSG00000176198	chr14	20239286	20244349	OR11H4	NA	NA	NA	NA	NA	NA	NA	NA	NA	Yes	NA	NA	NA	No	No	No	No	NA	NA	NA	NA	NA
ENSG00000176200	chr11	59503576	59504511	OR4D11	NA	NA	0.82885	0.739024	NA	NA	NA	No	No	No	NA	NA	NA	No	No	No	No	NA	NA	NA	NA	0.82885
ENSG00000176204	chr2	76747685	77593319	LRRTM4	0.805813	0.930868	0.94216	0.753977	NA	No	No	No	No	No	0.968353	4	0.505251	No	No	No	No	NA	NA	NA	NA	0.805813
ENSG00000176208	chr17	30831966	30895869	ATAD5	0.16871	0.459886	0.14539	0.550509	NA	No	No	No	No	No	0.115479	4	0.190795	No	No	No	No	NA	NA	NA	NA	0.115479
ENSG00000176209	chr8	42541155	42555195	SMIM19	0.342086	0.624285	0.18643	0.579863	NA	No	No	No	No	No	0.239309	4	0.264769	No	No	No	No	NA	NA	NA	NA	0.18643
ENSG00000176219	chr14	20223710	20224702	OR11H6	NA	NA	0.18609	0.579372	NA	NA	NA	No	No	No	NA	NA	NA	No	No	No	No	NA	NA	NA	NA	0.18609
ENSG00000176222	chr19	43872365	43901385	ZNF404	0.273268	0.566126	0.073794	0.481834	NA	No	No	No	No	No	0.0988874	4	0.179683	No	No	No	No	NA	NA	NA	NA	0.073794
ENSG00000176225	chr18	70003031	70205726	RTTN	0.842013	0.95346	0.022635	0.359558	NA	No	No	No	No	No	0.0945366	4	0.17708	No	No	No	No	NA	NA	NA	NA	0.022635
ENSG00000176230	chr14	20110739	20122199	OR4K17	NA	NA	0.60224	0.70323	NA	NA	NA	No	No	No	NA	NA	NA	No	No	No	No	NA	NA	NA	NA	0.60224
ENSG00000176231	chr19	15944299	15950350	OR10H4	NA	NA	0.69312	0.716807	NA	NA	NA	No	No	No	NA	NA	NA	No	No	No	No	NA	NA	NA	NA	0.69312
ENSG00000176236	NA	NA	NA	NA	0.427463	0.684466	0.0098076	0.277459	NA	No	No	No	No	No	0.0271435	4	0.106997	No	No	No	No	NA	NA	NA	NA	0.0098076
ENSG00000176239	chr11	5351508	5352446	OR51B6	NA	NA	0.33624	0.642934	NA	NA	NA	No	No	No	NA	NA	NA	No	No	No	No	NA	NA	NA	NA	0.33624
ENSG00000176244	chr10	15075475	15088776	ACBD7	0.0465946	0.268965	0.09691	0.504669	NA	No	No	No	No	No	0.0289002	4	0.110046	No	No	No	No	NA	NA	NA	NA	0.0289002
ENSG00000176246	chr14	20060045	20060983	OR4L1	NA	NA	0.4745	0.676325	NA	NA	NA	No	No	No	NA	NA	NA	No	No	No	No	NA	NA	NA	NA	0.4745
ENSG00000176248	chr9	137174784	137188560	ANAPC2	0.630696	0.819677	NA	NA	NA	No	No	NA	NA	No	NA	NA	NA	No	No	No	No	NA	NA	NA	NA	0.630696
ENSG00000176253	chr14	20029399	20036038	OR4K13	NA	NA	NA	NA	NA	NA	NA	NA	NA	Yes	NA	NA	NA	No	No	No	No	NA	NA	NA	NA	NA
ENSG00000176256	chr1	33860475	33864791	HMGB4	NA	NA	0.97814	0.760299	NA	NA	NA	No	No	No	NA	NA	NA	No	No	No	No	NA	NA	NA	NA	0.97814
ENSG00000176261	chr1	32600172	32650903	ZBTB8OS	0.477188	0.718106	0.074064	0.481834	NA	No	No	No	No	No	0.153481	4	0.217802	No	No	No	No	NA	NA	NA	NA	0.074064
ENSG00000176269	chr8	166086	167024	OR4F21	NA	NA	NA	NA	NA	NA	NA	NA	NA	Yes	NA	NA	NA	No	No	No	No	NA	NA	NA	NA	NA
ENSG00000176273	chr10	93893973	93956062	SLC35G1	0.793812	0.922572	0.71995	0.720835	NA	No	No	No	No	No	0.891252	4	0.482431	No	No	No	No	NA	NA	NA	NA	0.71995
ENSG00000176281	chr14	19920607	19921578	OR4K5	NA	NA	NA	NA	NA	NA	NA	NA	NA	Yes	NA	NA	NA	No	No	No	No	NA	NA	NA	NA	NA
ENSG00000176290	chr14	19868197	19869143	OR4K3	NA	NA	NA	NA	NA	NA	NA	NA	NA	Yes	NA	NA	NA	No	No	No	No	NA	NA	NA	NA	NA
ENSG00000176293	chr19	58059239	58086310	ZNF135	0.0463278	0.268547	0.3812	0.655982	NA	No	No	No	No	No	0.0889445	4	0.173098	No	No	No	No	NA	NA	NA	NA	0.0463278
ENSG00000176294	chr14	19719015	19830253	OR4N2	NA	NA	NA	NA	NA	NA	NA	NA	NA	Yes	NA	NA	NA	No	No	No	No	NA	NA	NA	NA	NA
ENSG00000176299	chr14	19773504	19783696	OR4M1	NA	NA	NA	NA	NA	NA	NA	NA	NA	Yes	NA	NA	NA	No	No	No	No	NA	NA	NA	NA	NA
ENSG00000176302	chr11	118971712	118981287	FOXR1	NA	NA	0.82595	0.738358	NA	NA	NA	No	No	No	NA	NA	NA	No	No	No	No	NA	NA	NA	NA	0.82595
ENSG00000176340	chr11	63974620	63976543	COX8A	0.100851	0.371757	NA	NA	NA	No	No	NA	NA	No	NA	NA	NA	No	No	No	No	NA	NA	NA	NA	0.100851
ENSG00000176349	NA	NA	NA	NA	0.833932	0.948199	0.07698	0.482384	NA	No	No	No	No	No	0.240466	4	0.265236	No	No	No	No	NA	NA	NA	NA	0.07698
ENSG00000176358	chr17	49838300	49848069	TAC4	NA	NA	NA	NA	NA	NA	NA	NA	NA	Yes	NA	NA	NA	No	No	No	No	NA	NA	NA	NA	NA
ENSG00000176371	chr15	84600986	84627796	ZSCAN2	0.885329	0.97981	0.31948	0.636937	NA	No	No	No	No	No	0.640038	4	0.409835	No	No	No	No	NA	NA	NA	NA	0.31948
ENSG00000176381	chr6	166305300	166308448	PRR18	0.454197	0.702996	NA	NA	NA	No	No	NA	NA	No	NA	NA	NA	No	No	No	No	NA	NA	NA	NA	0.454197
ENSG00000176383	chr12	122203681	122208952	B3GNT4	0.00884134	0.139149	0.20038	0.584559	NA	No	Yes	No	No	No	0.0129964	4	0.0811313	No	No	No	No	NA	NA	NA	NA	0.00884134
ENSG00000176386	chr9	113255835	113275572	CDC26	0.586806	0.790971	0.37539	0.654594	NA	No	No	No	No	No	0.553534	4	0.383603	No	No	No	No	NA	NA	NA	NA	0.37539
ENSG00000176387	chr16	67430652	67437553	HSD11B2	0.956537	1	0.074081	0.481834	NA	No	No	No	No	No	0.258433	4	0.273559	No	No	No	No	NA	NA	NA	NA	0.074081
ENSG00000176390	chr17	30769388	30824692	CRLF3	0.681087	0.851962	0.70373	0.718832	NA	No	No	No	No	No	0.831792	4	0.465137	No	No	No	No	NA	NA	NA	NA	0.681087
ENSG00000176393	chr1	201982372	202006147	RNPEP	0.109237	0.385843	0.59651	0.702038	NA	No	No	No	No	No	0.243108	4	0.266428	No	No	No	No	NA	NA	NA	NA	0.109237
ENSG00000176396	chr19	39538707	39540161	EID2	0.215959	0.513163	0.21376	0.591262	NA	No	No	No	No	No	0.188142	4	0.237545	No	No	No	No	NA	NA	NA	NA	0.188142
ENSG00000176399	chr9	22446824	22455740	DMRTA1	0.681408	0.8521	0.072389	0.480559	NA	No	No	No	No	No	0.197764	4	0.242895	No	No	No	No	NA	NA	NA	NA	0.072389
ENSG00000176401	chr19	39530987	39532852	EID2B	0.00157508	0.0648688	NA	NA	NA	No	Yes	NA	NA	No	NA	NA	NA	No	No	No	No	NA	NA	NA	NA	0.00157508
ENSG00000176402	chr7	99923266	99929620	GJC3	NA	NA	0.12233	0.533436	NA	NA	NA	No	No	No	NA	NA	NA	No	No	No	No	NA	NA	NA	NA	0.12233
ENSG00000176406	chr8	103500610	104254430	RIMS2	0.345276	0.626805	0.36611	0.650893	NA	No	No	No	No	No	0.387852	4	0.325779	No	No	No	No	NA	NA	NA	NA	0.345276
ENSG00000176407	chr2	84971093	85059472	KCMF1	0.0724424	0.325103	0.90283	0.748882	NA	No	No	No	No	No	0.24377	4	0.266674	No	No	No	No	NA	NA	NA	NA	0.0724424
ENSG00000176410	chr7	73680918	73683453	DNAJC30	0.0985941	0.368856	0.57657	0.69895	NA	No	No	No	No	No	0.219848	4	0.255609	No	No	No	No	NA	NA	NA	NA	0.0985941
ENSG00000176422	chr12	56468578	56479708	SPRYD4	0.372284	0.64457	NA	NA	NA	No	No	NA	NA	No	NA	NA	NA	No	No	No	No	NA	NA	NA	NA	0.372284
ENSG00000176428	chr7	73667831	73672112	VPS37D	0.563056	0.775673	0.68725	0.715978	NA	No	No	No	No	No	0.754353	4	0.443405	No	No	No	No	NA	NA	NA	NA	0.563056
ENSG00000176435	chr14	38254000	38256093	CLEC14A	0.113835	0.392066	NA	NA	NA	No	No	NA	NA	No	NA	NA	NA	No	No	No	No	NA	NA	NA	NA	0.113835
ENSG00000176438	chr14	95407266	95516650	SYNE3	0.835259	0.949117	0.68051	0.714934	NA	No	No	No	No	No	0.889507	4	0.481969	No	No	No	No	NA	NA	NA	NA	0.68051
ENSG00000176444	chr1	155262868	155278491	CLK2	0.806037	0.931073	0.90077	0.7488	NA	No	No	No	No	No	0.958486	4	0.502283	No	No	No	No	NA	NA	NA	NA	0.806037
ENSG00000176454	chr15	34358633	34367196	LPCAT4	0.119547	0.399683	0.029495	0.382978	NA	No	No	No	No	No	0.0234397	4	0.0997302	No	No	No	No	NA	NA	NA	NA	0.0234397
ENSG00000176463	chr15	91853708	92172435	SLCO3A1	0.617556	0.811802	0.45951	0.672101	NA	No	No	No	No	No	0.641208	4	0.410342	No	No	No	No	NA	NA	NA	NA	0.45951
ENSG00000176472	chr19	43525497	43536130	ZNF575	0.106125	0.379858	0.023831	0.362727	NA	No	No	No	No	No	0.0176526	4	0.0903002	No	No	No	No	NA	NA	NA	NA	0.0176526
ENSG00000176473	chr14	100376418	100530303	WDR25	0.55714	0.771632	0.60896	0.70421	NA	No	No	No	No	No	0.706013	4	0.428977	No	No	No	No	NA	NA	NA	NA	0.55714
ENSG00000176476	chr16	28553915	28591790	SGF29	0.249497	0.544891	0.74445	0.725507	NA	No	No	No	No	No	0.498413	4	0.365013	No	No	No	No	NA	NA	NA	NA	0.249497
ENSG00000176485	chr11	63573195	63616883	PLAAT3	0.170346	0.461933	0.83916	0.740149	NA	No	No	No	No	No	0.42102	4	0.337075	No	No	No	No	NA	NA	NA	NA	0.170346
ENSG00000176490	chr19	2714567	2721372	DIRAS1	0.137559	0.423573	NA	NA	NA	No	No	NA	NA	No	NA	NA	NA	No	No	No	No	NA	NA	NA	NA	0.137559
ENSG00000176495	chr11	59358895	59371714	OR5AN1	NA	NA	0.67709	0.714215	NA	NA	NA	No	No	No	NA	NA	NA	No	No	No	No	NA	NA	NA	NA	0.67709
ENSG00000176510	chr7	143509256	143519469	OR10AC1	NA	NA	NA	NA	NA	NA	NA	NA	NA	Yes	NA	NA	NA	No	No	No	No	NA	NA	NA	NA	NA
ENSG00000176515	NA	NA	NA	NA	NA	NA	0.69136	0.716667	NA	NA	NA	No	No	No	NA	NA	NA	No	No	No	No	NA	NA	NA	NA	0.69136
ENSG00000176531	chr19	43474954	43504935	PHLDB3	0.0388674	0.24964	0.040483	0.41464	NA	No	No	No	No	No	0.0117294	4	0.0791603	No	No	No	No	NA	NA	NA	NA	0.0117294
ENSG00000176532	chr7	29563835	29567293	PRR15	0.141146	0.427736	0.94003	0.753492	NA	No	No	No	No	No	0.400671	4	0.331246	No	No	No	No	NA	NA	NA	NA	0.141146
ENSG00000176533	chr19	2511219	2702694	GNG7	0.404959	0.668158	0.77627	0.729994	NA	No	No	No	No	No	0.678139	4	0.420344	No	No	No	No	NA	NA	NA	NA	0.404959
ENSG00000176540	chr11	48365485	48366465	OR4C5	NA	NA	0.32897	0.640093	NA	NA	NA	No	No	No	NA	NA	NA	No	No	No	No	NA	NA	NA	NA	0.32897
ENSG00000176542	chr3	113648385	113696646	USF3	0.755646	0.899304	0.19656	0.584051	NA	No	No	No	No	No	0.431771	4	0.341314	No	No	No	No	NA	NA	NA	NA	0.19656
ENSG00000176547	chr11	48324920	48325955	OR4C3	NA	NA	0.74905	0.726301	NA	NA	NA	No	No	No	NA	NA	NA	No	No	No	No	NA	NA	NA	NA	0.74905
ENSG00000176555	chr11	48306223	48307152	OR4S1	NA	NA	0.80756	0.733788	NA	NA	NA	No	No	No	NA	NA	NA	No	No	No	No	NA	NA	NA	NA	0.80756
ENSG00000176563	chr17	42798800	42811587	CNTD1	0.000751024	0.0483785	NA	NA	NA	Yes	Yes	NA	NA	No	NA	NA	NA	No	No	Yes	No	NA	NA	0.000751024	NA	0.000751024
ENSG00000176566	chr8	87870747	87874015	DCAF4L2	NA	NA	0.9282	0.752578	NA	NA	NA	No	No	No	NA	NA	NA	No	No	No	No	NA	NA	NA	NA	0.9282
ENSG00000176567	chr11	48263861	48264778	OR4X1	NA	NA	0.67233	0.712171	NA	NA	NA	No	No	No	NA	NA	NA	No	No	No	No	NA	NA	NA	NA	0.67233
ENSG00000176571	chr8	86866415	87615219	CNBD1	NA	NA	0.5122	0.685604	NA	NA	NA	No	No	No	NA	NA	NA	No	No	No	No	NA	NA	NA	NA	0.5122
ENSG00000176584	NA	NA	NA	NA	0.432809	0.688452	NA	NA	NA	No	No	NA	NA	No	NA	NA	NA	No	No	No	No	NA	NA	NA	NA	0.432809
ENSG00000176593	NA	NA	NA	NA	0.357284	0.634204	0.78541	0.730353	NA	No	No	No	No	No	0.637212	4	0.408904	No	No	No	No	NA	NA	NA	NA	0.357284
ENSG00000176595	chr8	1973677	2006936	KBTBD11	1	1	NA	NA	NA	No	No	NA	NA	No	NA	NA	NA	No	No	No	No	NA	NA	NA	NA	1
ENSG00000176597	chr3	183253253	183298504	B3GNT5	0.676664	0.849337	0.12389	0.53452	NA	No	No	No	No	No	0.291646	4	0.287745	No	No	No	No	NA	NA	NA	NA	0.12389
ENSG00000176601	chr2	134964485	135047468	MAP3K19	NA	NA	0.83655	0.740149	NA	NA	NA	No	No	No	NA	NA	NA	No	No	No	No	NA	NA	NA	NA	0.83655
ENSG00000176619	chr19	2427638	2456959	LMNB2	0.225885	0.522684	0.37978	0.655588	NA	No	No	No	No	No	0.296469	4	0.290345	No	No	No	No	NA	NA	NA	NA	0.225885
ENSG00000176623	chr8	86468257	86514357	RMDN1	0.103807	0.376504	0.10645	0.520031	NA	No	No	No	No	No	0.0608351	4	0.149493	No	No	No	No	NA	NA	NA	NA	0.0608351
ENSG00000176624	chr18	51174550	51218333	MEX3C	0.0447555	0.264791	0.015335	0.323285	NA	No	No	No	No	No	0.00568563	4	0.0583203	No	No	No	No	NA	NA	NA	NA	0.00568563
ENSG00000176635	chr22	30080464	30177075	HORMAD2	NA	NA	0.87382	0.74524	NA	NA	NA	No	No	No	NA	NA	NA	No	No	No	No	NA	NA	NA	NA	0.87382
ENSG00000176641	chr18	61808067	61894247	RNF152	0.031767	0.230738	0.77584	0.729994	NA	No	No	No	No	No	0.115914	4	0.19091	No	No	No	No	NA	NA	NA	NA	0.031767
ENSG00000176658	chr17	32492522	32877177	MYO1D	0.583284	0.788632	0.67867	0.714878	NA	No	No	No	No	No	0.762699	4	0.445486	No	No	No	No	NA	NA	NA	NA	0.583284
ENSG00000176659	NA	NA	NA	NA	NA	NA	0.65858	0.710715	NA	NA	NA	No	No	No	NA	NA	NA	No	No	No	No	NA	NA	NA	NA	0.65858
ENSG00000176678	chr16	86576368	86583478	FOXL1	0.221352	0.519416	0.85048	0.741112	NA	No	No	No	No	No	0.502634	4	0.36697	No	No	No	No	NA	NA	NA	NA	0.221352
ENSG00000176679	chrY	3579067	3580041	TGIF2LY	NA	NA	NA	NA	NA	NA	NA	NA	NA	Yes	NA	NA	NA	No	No	No	No	NA	NA	NA	NA	NA
ENSG00000176681	chr17	46292733	46337794	LRRC37A	0.0510399	0.279586	NA	NA	NA	No	No	NA	NA	No	NA	NA	NA	No	No	No	No	NA	NA	NA	NA	0.0510399
ENSG00000176692	chr16	86566829	86569728	FOXC2	0.617075	0.81133	NA	NA	NA	No	No	NA	NA	No	NA	NA	NA	No	No	No	No	NA	NA	NA	NA	0.617075
ENSG00000176695	chr19	107104	117102	OR4F17	0.492388	0.728421	NA	NA	NA	No	No	NA	NA	No	NA	NA	NA	No	No	No	No	NA	NA	NA	NA	0.492388
ENSG00000176697	chr11	27654893	27722058	BDNF	8.1e-06	0.00525265	0.28191	0.623273	NA	Yes	Yes	No	No	No	3.2e-05	4	0.00628618	Yes	Yes	Yes	Yes	8.1e-06	8.1e-06	8.1e-06	8.1e-06	8.1e-06
ENSG00000176700	NA	NA	NA	NA	0.510835	0.740092	NA	NA	NA	No	No	NA	NA	No	NA	NA	NA	No	No	No	No	NA	NA	NA	NA	0.510835
ENSG00000176714	chr2	27625638	27629012	CCDC121	0.0571516	0.293019	0.74401	0.725309	NA	No	No	No	No	No	0.176793	4	0.231456	No	No	No	No	NA	NA	NA	NA	0.0571516
ENSG00000176715	chr16	89088375	89164121	ACSF3	0.00136194	0.0615106	0.054616	0.448129	NA	No	Yes	No	No	No	0.000781495	4	0.0256247	No	No	Yes	No	NA	NA	0.000781495	NA	0.000781495
ENSG00000176720	chr2	241551424	241574131	BOK	0.325868	0.610895	0.31763	0.636522	NA	No	No	No	No	No	0.338269	4	0.307583	No	No	No	No	NA	NA	NA	NA	0.31763
ENSG00000176723	chr16	31432593	31443160	ZNF843	0.712816	0.870839	0.56099	0.695533	NA	No	No	No	No	No	0.766409	4	0.446256	No	No	No	No	NA	NA	NA	NA	0.56099
ENSG00000176728	NA	NA	NA	NA	0.570967	0.781132	NA	NA	NA	No	No	NA	NA	No	NA	NA	NA	No	No	No	No	NA	NA	NA	NA	0.570967
ENSG00000176731	chr8	85214048	85220421	RBIS	0.187613	0.482798	0.068538	0.477146	NA	No	No	No	No	No	0.0688418	4	0.156765	No	No	No	No	NA	NA	NA	NA	0.068538
ENSG00000176732	chr2	24114809	24123464	PFN4	NA	NA	0.2071	0.587594	NA	NA	NA	No	No	No	NA	NA	NA	No	No	No	No	NA	NA	NA	NA	0.2071
ENSG00000176742	chr11	5199735	5200682	OR51V1	NA	NA	NA	NA	NA	NA	NA	NA	NA	Yes	NA	NA	NA	No	No	No	No	NA	NA	NA	NA	NA
ENSG00000176746	chrX	26192440	26195646	MAGEB6	NA	NA	NA	NA	NA	NA	NA	NA	NA	Yes	NA	NA	NA	No	No	No	No	NA	NA	NA	NA	NA
ENSG00000176749	chr17	32486993	32491253	CDK5R1	1	1	0.014448	0.31529	NA	No	No	No	No	No	0.0756671	4	0.162787	No	No	No	No	NA	NA	NA	NA	0.014448
ENSG00000176753	NA	NA	NA	NA	NA	NA	0.090355	0.49962	NA	NA	NA	No	No	No	NA	NA	NA	No	No	No	No	NA	NA	NA	NA	0.090355
ENSG00000176769	chr10	131092391	131311721	TCERG1L	0.0688154	0.31836	0.13185	0.53976	NA	No	No	No	No	No	0.0517398	4	0.140096	No	No	No	No	NA	NA	NA	NA	0.0517398
ENSG00000176771	chr2	132671788	133568463	NCKAP5	0.754168	0.898375	0.7868	0.730353	NA	No	No	No	No	No	0.903077	4	0.486086	No	No	No	No	NA	NA	NA	NA	0.754168
ENSG00000176774	chrX	26138343	26140736	MAGEB18	NA	NA	NA	NA	NA	NA	NA	NA	NA	Yes	NA	NA	NA	No	No	No	No	NA	NA	NA	NA	NA
ENSG00000176782	chr8	7836436	7841242	DEFB104A	NA	NA	NA	NA	NA	NA	NA	NA	NA	Yes	NA	NA	NA	No	No	No	No	NA	NA	NA	NA	NA
ENSG00000176783	chr5	179550554	179610012	RUFY1	0.321121	0.606626	0.0080327	0.263644	NA	No	No	No	No	No	0.0179536	4	0.0904969	No	No	No	No	NA	NA	NA	NA	0.0080327
ENSG00000176787	chr11	5058650	5059627	OR52E2	NA	NA	0.20541	0.587387	NA	NA	NA	No	No	No	NA	NA	NA	No	No	No	No	NA	NA	NA	NA	0.20541
ENSG00000176788	chr5	17065598	17276843	BASP1	0.000730153	0.0478793	0.032693	0.395695	NA	Yes	Yes	No	No	No	0.000277925	4	0.0175179	No	No	Yes	No	NA	NA	0.000277925	NA	0.000277925
ENSG00000176797	chr8	7881392	7882663	DEFB103A	NA	NA	NA	NA	NA	NA	NA	NA	NA	Yes	NA	NA	NA	No	No	No	No	NA	NA	NA	NA	NA
ENSG00000176798	chr11	4994851	5005536	OR51L1	NA	NA	0.47527	0.676325	NA	NA	NA	No	No	No	NA	NA	NA	No	No	No	No	NA	NA	NA	NA	0.47527
ENSG00000176809	chr17	64854130	64919480	LRRC37A3	0.00320404	0.0874544	NA	NA	NA	No	Yes	NA	NA	No	NA	NA	NA	No	No	No	No	NA	NA	NA	NA	0.00320404
ENSG00000176834	chr12	118063593	118136026	VSIG10	0.081381	0.34014	0.5427	0.693108	NA	No	No	No	No	No	0.181953	4	0.234563	No	No	No	No	NA	NA	NA	NA	0.081381
ENSG00000176840	NA	NA	NA	NA	0.00153045	0.0644693	NA	NA	NA	No	Yes	NA	NA	No	NA	NA	NA	No	No	No	No	NA	NA	NA	NA	0.00153045
ENSG00000176842	chr16	54930865	54934485	IRX5	NA	NA	0.3867	0.658059	NA	NA	NA	No	No	No	NA	NA	NA	No	No	No	No	NA	NA	NA	NA	0.3867
ENSG00000176845	chr17	83079609	83095122	METRNL	0.346908	0.627735	0.38811	0.658079	NA	No	No	No	No	No	0.404611	4	0.332303	No	No	No	No	NA	NA	NA	NA	0.346908
ENSG00000176853	chr8	123768439	123815452	FAM91A1	0.481931	0.720995	0.78394	0.730045	NA	No	No	No	No	No	0.745552	4	0.440532	No	No	No	No	NA	NA	NA	NA	0.481931
ENSG00000176868	NA	NA	NA	NA	0.738353	0.888005	NA	NA	NA	No	No	NA	NA	No	NA	NA	NA	No	No	No	No	NA	NA	NA	NA	0.738353
ENSG00000176871	chr12	118032687	118062430	WSB2	0.168697	0.459886	0.81394	0.735589	NA	No	No	No	No	No	0.409939	4	0.334132	No	No	No	No	NA	NA	NA	NA	0.168697
ENSG00000176879	NA	NA	NA	NA	NA	NA	0.96089	0.757439	NA	NA	NA	No	No	No	NA	NA	NA	No	No	No	No	NA	NA	NA	NA	0.96089
ENSG00000176884	chr9	137139154	137168756	GRIN1	1	1	NA	NA	NA	No	No	NA	NA	No	NA	NA	NA	No	No	No	No	NA	NA	NA	NA	1
ENSG00000176887	chr2	5692384	5701385	SOX11	0.0222305	0.198786	NA	NA	NA	No	No	NA	NA	No	NA	NA	NA	No	No	No	No	NA	NA	NA	NA	0.0222305
ENSG00000176890	chr18	657653	673578	TYMS	1	1	0.84671	0.740672	NA	No	No	No	No	No	0.9876	4	0.51	No	No	No	No	NA	NA	NA	NA	0.84671
ENSG00000176893	chr11	4912588	4919350	OR51G2	NA	NA	0.55365	0.695347	NA	NA	NA	No	No	No	NA	NA	NA	No	No	No	No	NA	NA	NA	NA	0.55365
ENSG00000176894	chr12	132687587	132704985	PXMP2	0.734994	0.885884	0.15952	0.556382	NA	No	No	No	No	No	0.368561	4	0.319531	No	No	No	No	NA	NA	NA	NA	0.15952
ENSG00000176895	chr11	4903783	4909462	OR51A7	NA	NA	0.26855	0.616238	NA	NA	NA	No	No	No	NA	NA	NA	No	No	No	No	NA	NA	NA	NA	0.26855
ENSG00000176896	chrX	13653112	13681964	TCEANC	0.21191	0.509567	NA	NA	NA	No	No	NA	NA	No	NA	NA	NA	No	No	No	No	NA	NA	NA	NA	0.21191
ENSG00000176900	chr11	4881819	4882883	OR51T1	NA	NA	NA	NA	NA	NA	NA	NA	NA	Yes	NA	NA	NA	No	No	No	No	NA	NA	NA	NA	NA
ENSG00000176903	chr14	73711783	73714384	PNMA1	0.711212	0.869772	0.49218	0.679328	NA	No	No	No	No	No	0.717484	4	0.432108	No	No	No	No	NA	NA	NA	NA	0.49218
ENSG00000176904	NA	NA	NA	NA	NA	NA	0.7915	0.730402	NA	NA	NA	No	No	No	NA	NA	NA	No	No	No	No	NA	NA	NA	NA	0.7915
ENSG00000176907	chr8	40153482	40155310	TCIM	0.533881	0.756619	0.61372	0.704698	NA	No	No	No	No	No	0.693249	4	0.424788	No	No	No	No	NA	NA	NA	NA	0.533881
ENSG00000176909	chr19	48712725	48719725	MAMSTR	0.4384	0.692299	0.69282	0.716667	NA	No	No	No	No	No	0.665662	4	0.416901	No	No	No	No	NA	NA	NA	NA	0.4384
ENSG00000176912	NA	NA	NA	NA	0.657152	0.83708	0.67153	0.712171	NA	No	No	No	No	No	0.802295	4	0.455987	No	No	No	No	NA	NA	NA	NA	0.657152
ENSG00000176915	chr12	132725503	132761832	ANKLE2	0.843341	0.954343	0.56131	0.695533	NA	No	No	No	No	No	0.827397	4	0.463718	No	No	No	No	NA	NA	NA	NA	0.56131
ENSG00000176919	chr9	136945185	136946975	C8G	NA	NA	0.26007	0.612636	NA	NA	NA	No	No	No	NA	NA	NA	No	No	No	No	NA	NA	NA	NA	0.26007
ENSG00000176920	chr19	48695971	48705951	FUT2	NA	NA	0.31366	0.634546	NA	NA	NA	No	No	No	NA	NA	NA	No	No	No	No	NA	NA	NA	NA	0.31366
ENSG00000176922	chr11	4848237	4849208	OR51S1	NA	NA	0.95312	0.7558	NA	NA	NA	No	No	No	NA	NA	NA	No	No	No	No	NA	NA	NA	NA	0.95312
ENSG00000176925	chr11	4821321	4822456	OR51F2	NA	NA	0.75797	0.72651	NA	NA	NA	No	No	No	NA	NA	NA	No	No	No	No	NA	NA	NA	NA	0.75797
ENSG00000176927	chr17	29929200	30108452	EFCAB5	0.402504	0.666854	0.55834	0.695533	NA	No	No	No	No	No	0.560226	4	0.3857	No	No	No	No	NA	NA	NA	NA	0.402504
ENSG00000176928	chr5	75025346	75052558	GCNT4	0.0135024	0.163358	0.078085	0.484621	NA	No	No	No	No	No	0.00828166	4	0.0671786	No	No	No	No	NA	NA	NA	NA	0.00828166
ENSG00000176937	NA	NA	NA	NA	NA	NA	0.91824	0.750902	NA	NA	NA	No	No	No	NA	NA	NA	No	No	No	No	NA	NA	NA	NA	0.91824
ENSG00000176945	chr3	195720884	195741123	MUC20	0.583893	0.789179	NA	NA	NA	No	No	NA	NA	No	NA	NA	NA	No	No	No	No	NA	NA	NA	NA	0.583893
ENSG00000176946	chr2	241584405	241637158	THAP4	0.904048	0.991726	0.92495	0.751529	NA	No	No	No	No	No	0.985786	4	0.50955	No	No	No	No	NA	NA	NA	NA	0.904048
ENSG00000176953	chr16	28950807	28967092	NFATC2IP	0.884373	0.979507	0.78096	0.730045	NA	No	No	No	No	No	0.946278	4	0.498627	No	No	No	No	NA	NA	NA	NA	0.78096
ENSG00000176956	chr8	143157914	143160711	LY6H	0.288695	0.580887	NA	NA	NA	No	No	NA	NA	No	NA	NA	NA	No	No	No	No	NA	NA	NA	NA	0.288695
ENSG00000176971	chr11	26994112	26997087	FIBIN	0.0427859	0.258853	0.66764	0.711909	NA	No	No	No	No	No	0.130132	4	0.200934	No	No	No	No	NA	NA	NA	NA	0.0427859
ENSG00000176973	chr11	65572349	65574198	FAM89B	0.389271	0.657167	NA	NA	NA	No	No	NA	NA	No	NA	NA	NA	No	No	No	No	NA	NA	NA	NA	0.389271
ENSG00000176974	chr17	18327860	18363563	SHMT1	0.0824081	0.341678	0.8295	0.739032	NA	No	No	No	No	No	0.251761	4	0.270443	No	No	No	No	NA	NA	NA	NA	0.0824081
ENSG00000176978	chr9	137110546	137115177	DPP7	0.402746	0.666919	NA	NA	NA	No	No	NA	NA	No	NA	NA	NA	No	No	No	No	NA	NA	NA	NA	0.402746
ENSG00000176979	chr4	165016458	165041749	TRIM60	NA	NA	0.39267	0.659008	NA	NA	NA	No	No	No	NA	NA	NA	No	No	No	No	NA	NA	NA	NA	0.39267
ENSG00000176984	NA	NA	NA	NA	NA	NA	0.5136	0.685663	NA	NA	NA	No	No	No	NA	NA	NA	No	No	No	No	NA	NA	NA	NA	0.5136
ENSG00000176986	chr10	73744372	73772161	SEC24C	0.241547	0.537222	0.029238	0.382978	NA	No	No	No	No	No	0.042042	4	0.129914	No	No	No	No	NA	NA	NA	NA	0.029238
ENSG00000176988	chrX	147981337	148026665	FMR1NB	NA	NA	NA	NA	NA	NA	NA	NA	NA	Yes	NA	NA	NA	No	No	No	No	NA	NA	NA	NA	NA
ENSG00000176994	chr17	18315293	18328056	SMCR8	0.601096	0.800001	0.79803	0.731982	NA	No	No	No	No	No	0.832079	4	0.465211	No	No	No	No	NA	NA	NA	NA	0.601096
ENSG00000177000	chr1	11785723	11806455	MTHFR	0.554012	0.769256	0.20581	0.587456	NA	No	No	No	No	No	0.361603	4	0.316995	No	No	No	No	NA	NA	NA	NA	0.20581
ENSG00000177023	chr8	7470308	7475082	DEFB104B	NA	NA	NA	NA	NA	NA	NA	NA	NA	Yes	NA	NA	NA	No	No	No	No	NA	NA	NA	NA	NA
ENSG00000177025	chr19	57958437	57974534	C19orf18	NA	NA	0.44954	0.67115	NA	NA	NA	No	No	No	NA	NA	NA	No	No	No	No	NA	NA	NA	NA	0.44954
ENSG00000177030	chr11	644233	707118	DEAF1	0.577629	0.785147	0.39933	0.660163	NA	No	No	No	No	No	0.569001	4	0.388692	No	No	No	No	NA	NA	NA	NA	0.39933
ENSG00000177034	chr5	79976716	79991262	MTX3	0.0177655	0.182635	0.14891	0.553107	NA	No	No	No	No	No	0.0183461	4	0.091102	No	No	No	No	NA	NA	NA	NA	0.0177655
ENSG00000177042	chr11	695591	705028	TMEM80	1	1	0.14647	0.551264	NA	No	No	No	No	No	0.427829	4	0.339751	No	No	No	No	NA	NA	NA	NA	0.14647
ENSG00000177045	chr19	45764785	45769252	SIX5	0.112139	0.388987	0.7179	0.720835	NA	No	No	No	No	No	0.283332	4	0.283738	No	No	No	No	NA	NA	NA	NA	0.112139
ENSG00000177047	chr9	21140632	21141832	IFNW1	NA	NA	NA	NA	NA	NA	NA	NA	NA	Yes	NA	NA	NA	No	No	No	No	NA	NA	NA	NA	NA
ENSG00000177051	chr19	45710629	45730896	FBXO46	0.306898	0.594346	NA	NA	NA	No	No	NA	NA	No	NA	NA	NA	No	No	No	No	NA	NA	NA	NA	0.306898
ENSG00000177054	chr11	19117099	19176422	ZDHHC13	1	1	0.93554	0.752907	NA	No	No	No	No	No	0.997876	4	0.511245	No	No	No	No	NA	NA	NA	NA	0.93554
ENSG00000177058	chr5	55625845	55773194	SLC38A9	0.0312357	0.228948	0.42203	0.664066	NA	No	No	No	No	No	0.0702473	4	0.158027	No	No	No	No	NA	NA	NA	NA	0.0312357
ENSG00000177076	chr9	19409009	19452505	ACER2	0.0196996	0.188984	0.016679	0.323285	NA	No	No	No	No	No	0.00296394	4	0.0450901	No	No	Yes	No	NA	NA	0.00296394	NA	0.00296394
ENSG00000177082	chr15	84639285	84654343	WDR73	0.0156343	0.172781	0.31975	0.637168	NA	No	No	No	No	No	0.0314866	4	0.114271	No	No	No	No	NA	NA	NA	NA	0.0156343
ENSG00000177084	chr12	132623753	132687376	POLE	0.444293	0.696358	0.27944	0.622155	NA	No	No	No	No	No	0.383166	4	0.324111	No	No	No	No	NA	NA	NA	NA	0.27944
ENSG00000177096	chr22	42074248	42079438	PHETA2	1	1	0.024029	0.362727	NA	No	No	No	No	No	0.113621	4	0.189529	No	No	No	No	NA	NA	NA	NA	0.024029
ENSG00000177098	chr11	118133377	118152888	SCN4B	0.0151494	0.169761	0.97794	0.760242	NA	No	No	No	No	No	0.0772182	4	0.163933	No	No	No	No	NA	NA	NA	NA	0.0151494
ENSG00000177103	chr11	117427772	117817525	DSCAML1	0.483304	0.721687	0.62692	0.706564	NA	No	No	No	No	No	0.664781	4	0.416667	No	No	No	No	NA	NA	NA	NA	0.483304
ENSG00000177105	chr11	3826978	3840959	RHOG	0.753973	0.898349	0.69686	0.717421	NA	No	No	No	No	No	0.863554	4	0.475123	No	No	No	No	NA	NA	NA	NA	0.69686
ENSG00000177106	chr11	694438	727727	EPS8L2	0.933539	1	0.092179	0.50012	NA	No	No	No	No	No	0.297122	4	0.290469	No	No	No	No	NA	NA	NA	NA	0.092179
ENSG00000177108	chr14	77131270	77142734	ZDHHC22	0.426814	0.684446	0.8411	0.740337	NA	No	No	No	No	No	0.726764	4	0.434651	No	No	No	No	NA	NA	NA	NA	0.426814
ENSG00000177112	NA	NA	NA	NA	0.727927	0.881342	NA	NA	NA	No	No	NA	NA	No	NA	NA	NA	No	No	No	No	NA	NA	NA	NA	0.727927
ENSG00000177119	chr12	45215987	45482280	ANO6	0.012839	0.160872	0.86936	0.744405	NA	No	No	No	No	No	0.0613366	4	0.149879	No	No	No	No	NA	NA	NA	NA	0.012839
ENSG00000177125	chr9	126860639	126885878	ZBTB34	0.0751191	0.329737	0.66888	0.71199	NA	No	No	No	No	No	0.200522	4	0.244567	No	No	No	No	NA	NA	NA	NA	0.0751191
ENSG00000177133	NA	NA	NA	NA	0.0778992	0.334391	NA	NA	NA	No	No	NA	NA	No	NA	NA	NA	No	No	No	No	NA	NA	NA	NA	0.0778992
ENSG00000177138	chrX	9024232	9295682	FAM9B	NA	NA	NA	NA	NA	NA	NA	NA	NA	Yes	NA	NA	NA	No	No	No	No	NA	NA	NA	NA	NA
ENSG00000177143	chr18	580380	582114	CETN1	NA	NA	0.66131	0.710751	NA	NA	NA	No	No	No	NA	NA	NA	No	No	No	No	NA	NA	NA	NA	0.66131
ENSG00000177144	chr1	148748774	148752415	NUDT4B	0.130849	0.415444	NA	NA	NA	No	No	NA	NA	No	NA	NA	NA	No	No	No	No	NA	NA	NA	NA	0.130849
ENSG00000177150	chr18	13663347	13726663	FAM210A	0.999297	1	0.5624	0.695679	NA	No	No	No	No	No	0.885857	4	0.481155	No	No	No	No	NA	NA	NA	NA	0.5624
ENSG00000177151	chr1	248636356	248645278	OR2T35	NA	NA	NA	NA	NA	NA	NA	NA	NA	Yes	NA	NA	NA	No	No	No	No	NA	NA	NA	NA	NA
ENSG00000177156	chr11	747415	765012	TALDO1	0.468255	0.712382	0.95794	0.756901	NA	No	No	No	No	No	0.808176	4	0.458252	No	No	No	No	NA	NA	NA	NA	0.468255
ENSG00000177169	chr12	131894622	131923150	ULK1	1	1	0.037595	0.407378	NA	No	No	No	No	No	0.16094	4	0.222533	No	No	No	No	NA	NA	NA	NA	0.037595
ENSG00000177174	chr1	248348775	248349713	OR14C36	NA	NA	0.46172	0.673242	NA	NA	NA	No	No	No	NA	NA	NA	No	No	No	No	NA	NA	NA	NA	0.46172
ENSG00000177181	chr1	42380792	42424232	RIMKLA	0.0248018	0.208668	0.71303	0.719959	NA	No	No	No	No	No	0.0890423	4	0.173184	No	No	No	No	NA	NA	NA	NA	0.0248018
ENSG00000177182	chr8	61057158	61501645	CLVS1	0.230637	0.527102	0.9127	0.750158	NA	No	No	No	No	No	0.538519	4	0.378543	No	No	No	No	NA	NA	NA	NA	0.230637
ENSG00000177186	chr1	248323630	248324568	OR2M7	NA	NA	0.47572	0.676494	NA	NA	NA	No	No	No	NA	NA	NA	No	No	No	No	NA	NA	NA	NA	0.47572
ENSG00000177189	chrX	20149911	20267519	RPS6KA3	0.602894	0.801334	NA	NA	NA	No	No	NA	NA	No	NA	NA	NA	No	No	No	No	NA	NA	NA	NA	0.602894
ENSG00000177191	chr19	41425359	41428730	B3GNT8	NA	NA	0.22173	0.597829	NA	NA	NA	No	No	No	NA	NA	NA	No	No	No	No	NA	NA	NA	NA	0.22173
ENSG00000177192	chr12	131929200	131945896	PUS1	0.00605047	0.118248	0.010876	0.288824	NA	No	Yes	No	No	No	0.000699428	4	0.0246863	No	No	Yes	No	NA	NA	0.000699428	NA	0.000699428
ENSG00000177200	chr16	53054991	53329150	CHD9	0.304919	0.593674	0.36801	0.652318	NA	No	No	No	No	No	0.357664	4	0.315197	No	No	No	No	NA	NA	NA	NA	0.304919
ENSG00000177201	chr1	248290139	248303424	OR2T12	NA	NA	0.55864	0.695533	NA	NA	NA	No	No	No	NA	NA	NA	No	No	No	No	NA	NA	NA	NA	0.55864
ENSG00000177202	chr19	48606742	48607714	SPACA4	NA	NA	NA	NA	NA	NA	NA	NA	NA	Yes	NA	NA	NA	No	No	No	No	NA	NA	NA	NA	NA
ENSG00000177212	chr1	248269917	248277976	OR2T33	NA	NA	NA	NA	NA	NA	NA	NA	NA	Yes	NA	NA	NA	No	No	No	No	NA	NA	NA	NA	NA
ENSG00000177225	chr11	767220	777488	GATD1	0.792218	0.921359	0.87712	0.745875	NA	No	No	No	No	No	0.947824	4	0.499154	No	No	No	No	NA	NA	NA	NA	0.792218
ENSG00000177234	NA	NA	NA	NA	0.145776	0.434104	NA	NA	NA	No	No	NA	NA	No	NA	NA	NA	No	No	No	No	NA	NA	NA	NA	0.145776
ENSG00000177238	chr16	31214091	31231537	TRIM72	0.482601	0.721275	0.9435	0.754412	NA	No	No	No	No	No	0.813556	4	0.459793	No	No	No	No	NA	NA	NA	NA	0.482601
ENSG00000177239	chr9	137086857	137109189	MAN1B1	0.787118	0.917839	0.060362	0.462377	NA	No	No	No	No	No	0.19227	4	0.240183	No	No	No	No	NA	NA	NA	NA	0.060362
ENSG00000177243	chr8	7428888	7430348	DEFB103B	NA	NA	NA	NA	NA	NA	NA	NA	NA	Yes	NA	NA	NA	No	No	No	No	NA	NA	NA	NA	NA
ENSG00000177257	chr8	7414855	7416863	DEFB4B	NA	NA	NA	NA	NA	NA	NA	NA	NA	Yes	NA	NA	NA	No	No	No	No	NA	NA	NA	NA	NA
ENSG00000177272	chr1	110653560	110674940	KCNA3	0.903496	0.991399	0.23692	0.604514	NA	No	No	No	No	No	0.544028	4	0.379907	No	No	No	No	NA	NA	NA	NA	0.23692
ENSG00000177275	chr1	247924889	247935339	OR2AJ1	NA	NA	NA	NA	NA	NA	NA	NA	NA	Yes	NA	NA	NA	No	No	No	No	NA	NA	NA	NA	NA
ENSG00000177283	chr10	35638247	35642296	FZD8	0.181925	0.476035	NA	NA	NA	No	No	NA	NA	No	NA	NA	NA	No	No	No	No	NA	NA	NA	NA	0.181925
ENSG00000177291	chr10	35605341	35608935	GJD4	NA	NA	NA	NA	NA	NA	NA	NA	NA	Yes	NA	NA	NA	No	No	No	No	NA	NA	NA	NA	NA
ENSG00000177294	chr17	6776215	6797101	FBXO39	NA	NA	0.76564	0.728075	NA	NA	NA	No	No	No	NA	NA	NA	No	No	No	No	NA	NA	NA	NA	0.76564
ENSG00000177300	chr4	183318100	183320276	CLDN22	NA	NA	NA	NA	NA	NA	NA	NA	NA	Yes	NA	NA	NA	No	No	No	No	NA	NA	NA	NA	NA
ENSG00000177301	chr1	110519837	110631474	KCNA2	0.0197758	0.189375	0.75622	0.726319	NA	No	No	No	No	No	0.0778059	4	0.164605	No	No	No	No	NA	NA	NA	NA	0.0197758
ENSG00000177302	chr17	18271428	18315007	TOP3A	0.873723	0.97318	0.72552	0.721237	NA	No	No	No	No	No	0.922874	4	0.491798	No	No	No	No	NA	NA	NA	NA	0.72552
ENSG00000177303	chr17	75500261	75515537	CASKIN2	0.697423	0.861195	0.65786	0.710711	NA	No	No	No	No	No	0.816275	4	0.460706	No	No	No	No	NA	NA	NA	NA	0.65786
ENSG00000177306	NA	NA	NA	NA	0.0491063	0.275237	NA	NA	NA	No	No	NA	NA	No	NA	NA	NA	No	No	No	No	NA	NA	NA	NA	0.0491063
ENSG00000177311	chr3	141324213	141449792	ZBTB38	0.463878	0.708975	0.16962	0.564499	NA	No	No	No	No	No	0.278721	4	0.281713	No	No	No	No	NA	NA	NA	NA	0.16962
ENSG00000177324	chrX	18162931	18220886	BEND2	NA	NA	NA	NA	NA	NA	NA	NA	NA	Yes	NA	NA	NA	No	No	No	No	NA	NA	NA	NA	NA
ENSG00000177335	NA	NA	NA	NA	0.283132	0.575577	0.75453	0.726301	NA	No	No	No	No	No	0.543372	4	0.379734	No	No	No	No	NA	NA	NA	NA	0.283132
ENSG00000177337	NA	NA	NA	NA	0.704766	0.865318	NA	NA	NA	No	No	NA	NA	No	NA	NA	NA	No	No	No	No	NA	NA	NA	NA	0.704766
ENSG00000177352	chr3	49162535	49166331	CCDC71	0.632551	0.820882	0.0017335	0.169777	NA	No	No	No	No	No	0.00857002	4	0.0683528	No	No	No	No	NA	NA	NA	NA	0.0017335
ENSG00000177354	chr10	49299170	49327492	C10orf71	NA	NA	0.77823	0.729994	NA	NA	NA	No	No	No	NA	NA	NA	No	No	No	No	NA	NA	NA	NA	0.77823
ENSG00000177359	NA	NA	NA	NA	0.785931	0.917284	NA	NA	NA	No	No	NA	NA	No	NA	NA	NA	No	No	No	No	NA	NA	NA	NA	0.785931
ENSG00000177363	chr11	62686406	62689530	LRRN4CL	1	1	0.99209	0.764157	NA	No	No	No	No	No	0.999969	4	0.511245	No	No	No	No	NA	NA	NA	NA	0.99209
ENSG00000177370	chr17	997129	1003671	TIMM22	0.183008	0.477126	NA	NA	NA	No	No	NA	NA	No	NA	NA	NA	No	No	No	No	NA	NA	NA	NA	0.183008
ENSG00000177374	chr17	2054154	2063241	HIC1	0.000921167	0.0530484	NA	NA	NA	No	Yes	NA	NA	No	NA	NA	NA	No	No	No	No	NA	NA	NA	NA	0.000921167
ENSG00000177380	chr19	49119544	49151026	PPFIA3	0.169011	0.460228	0.25309	0.610912	NA	No	No	No	No	No	0.177593	4	0.231989	No	No	No	No	NA	NA	NA	NA	0.169011
ENSG00000177383	chr3	184710364	184712064	MAGEF1	0.33749	0.620688	0.16483	0.560544	NA	No	No	No	No	No	0.216343	4	0.254059	No	No	No	No	NA	NA	NA	NA	0.16483
ENSG00000177398	chr21	42062959	42143453	UMODL1	NA	NA	0.28723	0.625133	NA	NA	NA	No	No	No	NA	NA	NA	No	No	No	No	NA	NA	NA	NA	0.28723
ENSG00000177406	NA	NA	NA	NA	0.16058	0.451502	NA	NA	NA	No	No	NA	NA	No	NA	NA	NA	No	No	No	No	NA	NA	NA	NA	0.16058
ENSG00000177409	chr7	93130056	93148385	SAMD9L	0.593367	0.795101	0.3858	0.657814	NA	No	No	No	No	No	0.566437	4	0.387721	No	No	No	No	NA	NA	NA	NA	0.3858
ENSG00000177410	NA	NA	NA	NA	0.00361002	0.0932572	NA	NA	NA	No	Yes	NA	NA	No	NA	NA	NA	No	No	No	No	NA	NA	NA	NA	0.00361002
ENSG00000177414	chr1	64203623	64267368	UBE2U	NA	NA	0.31828	0.636535	NA	NA	NA	No	No	No	NA	NA	NA	No	No	No	No	NA	NA	NA	NA	0.31828
ENSG00000177425	chr12	79574979	79690964	PAWR	0.28352	0.575819	0.53842	0.691819	NA	No	No	No	No	No	0.439577	4	0.344047	No	No	No	No	NA	NA	NA	NA	0.28352
ENSG00000177426	chr18	3411608	3459978	TGIF1	0.000798661	0.0491357	0.92433	0.751462	NA	Yes	Yes	No	No	No	0.00606177	4	0.0598497	No	No	Yes	No	NA	NA	0.000798661	NA	0.000798661
ENSG00000177427	chr17	18260597	18266552	MIEF2	0.000133586	0.023726	0.8053	0.733285	NA	Yes	Yes	No	No	No	0.00109054	4	0.0306497	No	No	Yes	No	NA	NA	0.000133586	NA	0.000133586
ENSG00000177432	chr4	88695913	88697829	NAP1L5	0.0313081	0.229061	0.60797	0.704045	NA	No	No	No	No	No	0.0944393	4	0.176994	No	No	No	No	NA	NA	NA	NA	0.0313081
ENSG00000177453	chr5	43192071	43280850	NIM1K	0.800519	0.926829	0.29794	0.628999	NA	No	No	No	No	No	0.580372	4	0.393215	No	No	No	No	NA	NA	NA	NA	0.29794
ENSG00000177455	chr16	28931965	28939342	CD19	NA	NA	NA	NA	NA	NA	NA	NA	NA	Yes	NA	NA	NA	No	No	No	No	NA	NA	NA	NA	NA
ENSG00000177459	chr8	98064522	98093610	ERICH5	0.623069	0.814574	0.18173	0.575926	NA	No	No	No	No	No	0.359884	4	0.316124	No	No	No	No	NA	NA	NA	NA	0.18173
ENSG00000177462	chr1	247920252	247923152	OR2T8	NA	NA	NA	NA	NA	NA	NA	NA	NA	Yes	NA	NA	NA	No	No	No	No	NA	NA	NA	NA	NA
ENSG00000177463	chr3	14947583	15053600	NR2C2	0.425219	0.683083	0.061488	0.463334	NA	No	No	No	No	No	0.121423	4	0.194388	No	No	No	No	NA	NA	NA	NA	0.061488
ENSG00000177464	chr19	45589764	45602212	GPR4	0.208678	0.506156	0.98744	0.763072	NA	No	No	No	No	No	0.531545	4	0.376181	No	No	No	No	NA	NA	NA	NA	0.208678
ENSG00000177465	chr14	73591873	73595766	ACOT4	0.0423297	0.257879	0.97718	0.760037	NA	No	No	No	No	No	0.173122	4	0.229052	No	No	No	No	NA	NA	NA	NA	0.0423297
ENSG00000177468	chr6	137492199	137494394	OLIG3	NA	NA	NA	NA	NA	NA	NA	NA	NA	Yes	NA	NA	NA	No	No	No	No	NA	NA	NA	NA	NA
ENSG00000177469	chr17	42402449	42423256	CAVIN1	0.0235948	0.203698	0.81966	0.736852	NA	No	No	No	No	No	0.0956463	4	0.178157	No	No	No	No	NA	NA	NA	NA	0.0235948
ENSG00000177476	chr1	247605586	247606515	OR2G3	NA	NA	0.1256	0.534727	NA	NA	NA	No	No	No	NA	NA	NA	No	No	No	No	NA	NA	NA	NA	0.1256
ENSG00000177479	chr3	48918821	48986382	ARIH2	0.687333	0.85574	0.0012004	0.142412	NA	No	No	No	Yes	No	0.00668314	4	0.0622346	No	No	No	Yes	NA	NA	NA	0.0012004	0.0012004
ENSG00000177483	chr2	237798389	237842808	RBM44	0.58941	0.792531	0.078841	0.484621	NA	No	No	No	No	No	0.189083	4	0.237996	No	No	No	No	NA	NA	NA	NA	0.078841
ENSG00000177485	chrX	120250752	120258398	ZBTB33	0.000991726	0.0547574	NA	NA	NA	No	Yes	NA	NA	No	NA	NA	NA	No	No	No	No	NA	NA	NA	NA	0.000991726
ENSG00000177489	chr1	247588360	247589313	OR2G2	NA	NA	0.23784	0.605062	NA	NA	NA	No	No	No	NA	NA	NA	No	No	No	No	NA	NA	NA	NA	0.23784
ENSG00000177494	chr3	111592900	111595346	ZBED2	NA	NA	0.081525	0.488526	NA	NA	NA	No	No	No	NA	NA	NA	No	No	No	No	NA	NA	NA	NA	0.081525
ENSG00000177504	chrX	8169944	8171267	VCX2	NA	NA	NA	NA	NA	NA	NA	NA	NA	Yes	NA	NA	NA	No	No	No	No	NA	NA	NA	NA	NA
ENSG00000177508	chr16	54283304	54286787	IRX3	NA	NA	NA	NA	NA	NA	NA	NA	NA	Yes	NA	NA	NA	No	No	No	No	NA	NA	NA	NA	NA
ENSG00000177511	chr18	57352557	57371731	ST8SIA3	0.0452056	0.265305	0.25332	0.610912	NA	No	No	No	No	No	0.0626354	4	0.151277	No	No	No	No	NA	NA	NA	NA	0.0452056
ENSG00000177519	chr2	153477338	153478762	RPRM	0.0512814	0.280309	NA	NA	NA	No	No	NA	NA	No	NA	NA	NA	No	No	No	No	NA	NA	NA	NA	0.0512814
ENSG00000177535	chr1	247449118	247458105	OR2B11	NA	NA	0.983	0.761509	NA	NA	NA	No	No	No	NA	NA	NA	No	No	No	No	NA	NA	NA	NA	0.983
ENSG00000177542	chr11	790475	798281	SLC25A22	0.0616657	0.304361	NA	NA	NA	No	No	NA	NA	No	NA	NA	NA	No	No	No	No	NA	NA	NA	NA	0.0616657
ENSG00000177548	chr16	28904421	28936526	RABEP2	1	1	0.78492	0.730308	NA	No	No	No	No	No	0.975007	4	0.507174	No	No	No	No	NA	NA	NA	NA	0.78492
ENSG00000177551	chr1	115836377	115843917	NHLH2	0.449212	0.699486	0.90289	0.748882	NA	No	No	No	No	No	0.771599	4	0.447344	No	No	No	No	NA	NA	NA	NA	0.449212
ENSG00000177556	chr5	151742316	151772532	ATOX1	0.3019	0.591498	0.082259	0.488939	NA	No	No	No	No	No	0.116609	4	0.191314	No	No	No	No	NA	NA	NA	NA	0.082259
ENSG00000177558	chr19	35224800	35228739	FAM187B	NA	NA	0.35153	0.647841	NA	NA	NA	No	No	No	NA	NA	NA	No	No	No	No	NA	NA	NA	NA	0.35153
ENSG00000177565	chr3	177019340	177228000	TBL1XR1	0.269444	0.563712	0.21885	0.595784	NA	No	No	No	No	No	0.225891	4	0.258558	No	No	No	No	NA	NA	NA	NA	0.21885
ENSG00000177570	chr8	118189455	118622112	SAMD12	0.271553	0.565562	0.29865	0.628999	NA	No	No	No	No	No	0.284827	4	0.284479	No	No	No	No	NA	NA	NA	NA	0.271553
ENSG00000177575	chr12	7470811	7503893	CD163	0.0475417	0.271341	0.30492	0.632649	NA	No	No	No	No	No	0.0758721	4	0.162828	No	No	No	No	NA	NA	NA	NA	0.0475417
ENSG00000177576	chr18	49477243	49487252	C18orf32	0.456764	0.704557	0.94709	0.754672	NA	No	No	No	No	No	0.795091	4	0.454079	No	No	No	No	NA	NA	NA	NA	0.456764
ENSG00000177595	chr11	799179	809753	PIDD1	0.353385	0.631746	NA	NA	NA	No	No	NA	NA	No	NA	NA	NA	No	No	No	No	NA	NA	NA	NA	0.353385
ENSG00000177596	NA	NA	NA	NA	NA	NA	0.48205	0.677838	NA	NA	NA	No	No	No	NA	NA	NA	No	No	No	No	NA	NA	NA	NA	0.48205
ENSG00000177599	chr19	11797667	11809622	ZNF491	0.348956	0.62894	0.16193	0.557795	NA	No	No	No	No	No	0.218872	4	0.255205	No	No	No	No	NA	NA	NA	NA	0.16193
ENSG00000177600	chr11	809965	812880	RPLP2	0.208783	0.506228	NA	NA	NA	No	No	NA	NA	No	NA	NA	NA	No	No	No	No	NA	NA	NA	NA	0.208783
ENSG00000177602	chr17	3723903	3726699	HASPIN	NA	NA	0.16436	0.560307	NA	NA	NA	No	No	No	NA	NA	NA	No	No	No	No	NA	NA	NA	NA	0.16436
ENSG00000177606	chr1	58776845	58784048	JUN	0.227504	0.523754	0.93094	0.752718	NA	No	No	No	No	No	0.540525	4	0.378972	No	No	No	No	NA	NA	NA	NA	0.227504
ENSG00000177613	chr10	51695486	51699595	CSTF2T	0.334725	0.618545	0.8971	0.7488	NA	No	No	No	No	No	0.661531	4	0.416088	No	No	No	No	NA	NA	NA	NA	0.334725
ENSG00000177614	chr1	230314490	230426332	PGBD5	0.0431325	0.259855	0.39059	0.658279	NA	No	No	No	No	No	0.0856435	4	0.17024	No	No	No	No	NA	NA	NA	NA	0.0431325
ENSG00000177627	chr12	48482498	48496524	C12orf54	0.185851	0.480416	0.83786	0.740149	NA	No	No	No	No	No	0.445307	4	0.345202	No	No	No	No	NA	NA	NA	NA	0.185851
ENSG00000177628	chr1	155234452	155244699	GBA	0.0181779	0.184795	0.42931	0.666708	NA	No	No	No	No	No	0.0456776	4	0.134466	No	No	No	No	NA	NA	NA	NA	0.0181779
ENSG00000177640	NA	NA	NA	NA	0.728391	0.881687	NA	NA	NA	No	No	NA	NA	No	NA	NA	NA	No	No	No	No	NA	NA	NA	NA	0.728391
ENSG00000177646	chr3	128879596	128924003	ACAD9	0.319247	0.60445	0.38054	0.655821	NA	No	No	No	No	No	0.377574	4	0.322543	No	No	No	No	NA	NA	NA	NA	0.319247
ENSG00000177663	chr22	17084954	17115693	IL17RA	0.0945292	0.362635	0.75311	0.726301	NA	No	No	No	No	No	0.259305	4	0.273867	No	No	No	No	NA	NA	NA	NA	0.0945292
ENSG00000177666	chr11	818914	825573	PNPLA2	0.0574455	0.294	NA	NA	NA	No	No	NA	NA	No	NA	NA	NA	No	No	No	No	NA	NA	NA	NA	0.0574455
ENSG00000177669	chr8	30131671	30144665	MBOAT4	NA	NA	0.70063	0.718131	NA	NA	NA	No	No	No	NA	NA	NA	No	No	No	No	NA	NA	NA	NA	0.70063
ENSG00000177673	chr2	231592864	231594276	TEX44	NA	NA	0.40113	0.660643	NA	NA	NA	No	No	No	NA	NA	NA	No	No	No	No	NA	NA	NA	NA	0.40113
ENSG00000177674	chr1	11736084	11754802	AGTRAP	0.20692	0.504144	NA	NA	NA	No	No	NA	NA	No	NA	NA	NA	No	No	No	No	NA	NA	NA	NA	0.20692
ENSG00000177675	chr12	7346685	7479897	CD163L1	0.788096	0.918584	0.72911	0.722023	NA	No	No	No	No	No	0.89298	4	0.482963	No	No	No	No	NA	NA	NA	NA	0.72911
ENSG00000177679	chr7	76201896	76287288	SRRM3	0.915802	0.999887	0.16463	0.560544	NA	No	No	No	No	No	0.436024	4	0.343026	No	No	No	No	NA	NA	NA	NA	0.16463
ENSG00000177683	chr7	108554543	108569750	THAP5	0.424244	0.682498	0.019632	0.338987	NA	No	No	No	No	No	0.0482072	4	0.137693	No	No	No	No	NA	NA	NA	NA	0.019632
ENSG00000177684	chr6	49960249	49964164	DEFB114	NA	NA	0.77863	0.729994	NA	NA	NA	No	No	No	NA	NA	NA	No	No	No	No	NA	NA	NA	NA	0.77863
ENSG00000177685	chr11	826144	831991	CRACR2B	0.859472	0.963986	0.62769	0.706872	NA	No	No	No	No	No	0.872421	4	0.477533	No	No	No	No	NA	NA	NA	NA	0.62769
ENSG00000177688	chr6	149400262	149401278	SUMO4	0.156473	0.446957	0.064782	0.469837	NA	No	No	No	No	No	0.0566799	4	0.145218	No	No	No	No	NA	NA	NA	NA	0.0566799
ENSG00000177689	chrX	27807990	27823014	MAGEB10	NA	NA	NA	NA	NA	NA	NA	NA	NA	Yes	NA	NA	NA	No	No	No	No	NA	NA	NA	NA	NA
ENSG00000177692	chr21	33485530	33491716	DNAJC28	0.0303561	0.225527	0.0070882	0.256403	NA	No	No	No	No	No	0.00203208	4	0.0388519	No	No	Yes	No	NA	NA	0.00203208	NA	0.00203208
ENSG00000177693	chr15	101922042	101923113	OR4F4	NA	NA	NA	NA	NA	NA	NA	NA	NA	Yes	NA	NA	NA	No	No	No	No	NA	NA	NA	NA	NA
ENSG00000177694	chr3	174438573	175810548	NAALADL2	0.798953	0.925922	0.51852	0.687523	NA	No	No	No	No	No	0.779343	4	0.449754	No	No	No	No	NA	NA	NA	NA	0.51852
ENSG00000177697	chr11	832887	839831	CD151	0.248897	0.544443	0.39439	0.659419	NA	No	No	No	No	No	0.326011	4	0.30324	No	No	No	No	NA	NA	NA	NA	0.248897
ENSG00000177700	chr11	837356	842529	POLR2L	0.0390973	0.24993	0.43739	0.669095	NA	No	No	No	No	No	0.0866776	4	0.171025	No	No	No	No	NA	NA	NA	NA	0.0390973
ENSG00000177706	chr7	192571	260772	FAM20C	0.445446	0.697133	0.22722	0.60096	NA	No	No	No	No	No	0.333047	4	0.305877	No	No	No	No	NA	NA	NA	NA	0.22722
ENSG00000177707	chr3	111070071	111275563	NECTIN3	0.506474	0.737777	0.25463	0.611589	NA	No	No	No	No	No	0.39311	4	0.327663	No	No	No	No	NA	NA	NA	NA	0.25463
ENSG00000177710	chr8	11331012	11332360	SLC35G5	NA	NA	0.37194	0.65357	NA	NA	NA	No	No	No	NA	NA	NA	No	No	No	No	NA	NA	NA	NA	0.37194
ENSG00000177721	chr5	43039233	43043170	ANXA2R	0.103256	0.375947	NA	NA	NA	No	No	NA	NA	No	NA	NA	NA	No	No	No	No	NA	NA	NA	NA	0.103256
ENSG00000177728	chr17	75441159	75500452	TMEM94	0.146208	0.434544	0.91529	0.750462	NA	No	No	No	No	No	0.402972	4	0.331839	No	No	No	No	NA	NA	NA	NA	0.146208
ENSG00000177731	chr17	18244815	18258738	FLII	1	1	0.5516	0.694934	NA	No	No	No	No	No	0.879765	4	0.479625	No	No	No	No	NA	NA	NA	NA	0.5516
ENSG00000177732	chr20	325552	330224	SOX12	0.721093	0.877098	NA	NA	NA	No	No	NA	NA	No	NA	NA	NA	No	No	No	No	NA	NA	NA	NA	0.721093
ENSG00000177733	chr5	137745651	137754363	HNRNPA0	0.0243378	0.206656	NA	NA	NA	No	No	NA	NA	No	NA	NA	NA	No	No	No	No	NA	NA	NA	NA	0.0243378
ENSG00000177736	NA	NA	NA	NA	0.168687	0.459886	NA	NA	NA	No	No	NA	NA	No	NA	NA	NA	No	No	No	No	NA	NA	NA	NA	0.168687
ENSG00000177738	NA	NA	NA	NA	0.352632	0.631574	NA	NA	NA	No	No	NA	NA	No	NA	NA	NA	No	No	No	No	NA	NA	NA	NA	0.352632
ENSG00000177752	chr4	44622088	44678556	YIPF7	0.211428	0.509321	0.031018	0.389885	NA	No	No	No	No	No	0.0395258	4	0.126535	No	No	No	No	NA	NA	NA	NA	0.031018
ENSG00000177788	NA	NA	NA	NA	0.234256	0.531446	NA	NA	NA	No	No	NA	NA	No	NA	NA	NA	No	No	No	No	NA	NA	NA	NA	0.234256
ENSG00000177791	chr10	73631612	73641474	MYOZ1	0.047001	0.270048	NA	NA	NA	No	No	NA	NA	No	NA	NA	NA	No	No	No	No	NA	NA	NA	NA	0.047001
ENSG00000177800	NA	NA	NA	NA	NA	NA	0.75703	0.726319	NA	NA	NA	No	No	No	NA	NA	NA	No	No	No	No	NA	NA	NA	NA	0.75703
ENSG00000177807	chr1	159998651	160070160	KCNJ10	0.00970292	0.144977	0.77706	0.729994	NA	No	Yes	No	No	No	0.0443908	4	0.132566	No	No	No	No	NA	NA	NA	NA	0.00970292
ENSG00000177822	NA	NA	NA	NA	0.821899	0.940584	NA	NA	NA	No	No	NA	NA	No	NA	NA	NA	No	No	No	No	NA	NA	NA	NA	0.821899
ENSG00000177830	chr11	867859	915058	CHID1	0.120982	0.401411	0.10456	0.517455	NA	No	No	No	No	No	0.067931	4	0.156309	No	No	No	No	NA	NA	NA	NA	0.067931
ENSG00000177839	chr5	141187127	141191541	PCDHB9	0.849997	0.957849	NA	NA	NA	No	No	NA	NA	No	NA	NA	NA	No	No	No	No	NA	NA	NA	NA	0.849997
ENSG00000177842	chr3	40477131	40518736	ZNF620	0.570946	0.781132	0.64264	0.709477	NA	No	No	No	No	No	0.734791	4	0.436978	No	No	No	No	NA	NA	NA	NA	0.570946
ENSG00000177853	chr10	96129715	96205288	ZNF518A	0.938725	1	NA	NA	NA	No	No	NA	NA	No	NA	NA	NA	No	No	No	No	NA	NA	NA	NA	0.938725
ENSG00000177854	chrX	153972754	153983194	TMEM187	0.1201	0.400411	NA	NA	NA	No	No	NA	NA	No	NA	NA	NA	No	No	No	No	NA	NA	NA	NA	0.1201
ENSG00000177868	chr1	42807052	42817397	SVBP	1	1	0.9589	0.757028	NA	No	No	No	No	No	0.999144	4	0.511245	No	No	No	No	NA	NA	NA	NA	0.9589
ENSG00000177873	chr3	40477113	40491053	ZNF619	0.11764	0.396567	0.83798	0.740149	NA	No	No	No	No	No	0.326979	4	0.303602	No	No	No	No	NA	NA	NA	NA	0.11764
ENSG00000177875	chr12	48183644	48185926	CCDC184	0.00291485	0.0838093	0.97211	0.759309	NA	No	Yes	No	No	No	0.0194558	4	0.0933578	No	No	No	No	NA	NA	NA	NA	0.00291485
ENSG00000177879	chr5	115841592	115914081	AP3S1	0.256631	0.552224	0.82931	0.739024	NA	No	No	No	No	No	0.542129	4	0.379478	No	No	No	No	NA	NA	NA	NA	0.256631
ENSG00000177885	chr17	75318076	75405709	GRB2	0.247643	0.544013	0.9951	0.764915	NA	No	No	No	No	No	0.591598	4	0.396534	No	No	No	No	NA	NA	NA	NA	0.247643
ENSG00000177888	chr1	197153682	197201293	ZBTB41	0.0290113	0.221511	0.21057	0.589214	NA	No	No	No	No	No	0.0372522	4	0.122892	No	No	No	No	NA	NA	NA	NA	0.0290113
ENSG00000177889	chr12	93405673	93441947	UBE2N	0.555136	0.769899	0.32971	0.640093	NA	No	No	No	No	No	0.493841	4	0.363634	No	No	No	No	NA	NA	NA	NA	0.32971
ENSG00000177910	chr9	88129305	88138475	SPATA31C2	NA	NA	NA	NA	NA	NA	NA	NA	NA	Yes	NA	NA	NA	No	No	No	No	NA	NA	NA	NA	NA
ENSG00000177917	chr2	152717647	152762396	ARL6IP6	0.00237987	0.0766605	0.16485	0.560544	NA	No	Yes	No	No	No	0.00346947	4	0.0473211	No	No	Yes	No	NA	NA	0.00237987	NA	0.00237987
ENSG00000177932	chr5	179060373	179083977	ZNF354C	0.313304	0.601017	0.025352	0.367851	NA	No	No	No	No	No	0.0463505	4	0.135367	No	No	No	No	NA	NA	NA	NA	0.025352
ENSG00000177938	chr12	18738119	18739188	CAPZA3	NA	NA	NA	NA	NA	NA	NA	NA	NA	Yes	NA	NA	NA	No	No	No	No	NA	NA	NA	NA	NA
ENSG00000177943	chr9	136850943	136860799	MAMDC4	0.260606	0.555874	0.86507	0.743278	NA	No	No	No	No	No	0.561282	4	0.386141	No	No	No	No	NA	NA	NA	NA	0.260606
ENSG00000177946	NA	NA	NA	NA	0.795041	0.923324	0.15419	0.55376	NA	No	No	No	No	No	0.37989	4	0.322991	No	No	No	No	NA	NA	NA	NA	0.15419
ENSG00000177947	chr11	196761	200261	ODF3	NA	NA	NA	NA	NA	NA	NA	NA	NA	Yes	NA	NA	NA	No	No	No	No	NA	NA	NA	NA	NA
ENSG00000177951	chr11	167784	207399	BET1L	0.0512836	0.280309	0.32173	0.638138	NA	No	No	No	No	No	0.0842203	4	0.16875	No	No	No	No	NA	NA	NA	NA	0.0512836
ENSG00000177954	chr1	153990762	153992155	RPS27	0.759328	0.901522	NA	NA	NA	No	No	NA	NA	No	NA	NA	NA	No	No	No	No	NA	NA	NA	NA	0.759328
ENSG00000177963	chr11	207708	215113	RIC8A	0.0128658	0.160887	0.52878	0.689572	NA	No	No	No	No	No	0.0407536	4	0.128066	No	No	No	No	NA	NA	NA	NA	0.0128658
ENSG00000177971	chr15	75639085	75648706	IMP3	0.210118	0.507926	NA	NA	NA	No	No	NA	NA	No	NA	NA	NA	No	No	No	No	NA	NA	NA	NA	0.210118
ENSG00000177981	chr12	48147789	48181213	ASB8	0.752516	0.897091	0.88727	0.747344	NA	No	No	No	No	No	0.937389	4	0.496315	No	No	No	No	NA	NA	NA	NA	0.752516
ENSG00000177984	chr9	136759634	136766255	LCN15	0.212005	0.509601	0.48621	0.677945	NA	No	No	No	No	No	0.337301	4	0.307347	No	No	No	No	NA	NA	NA	NA	0.212005
ENSG00000177989	chr22	50529710	50532506	ODF3B	NA	NA	0.87313	0.745122	NA	NA	NA	No	No	No	NA	NA	NA	No	No	No	No	NA	NA	NA	NA	0.87313
ENSG00000177990	chr12	63558913	63668939	DPY19L2	0.951167	1	0.1075	0.522341	NA	No	No	No	No	No	0.335415	4	0.30687	No	No	No	No	NA	NA	NA	NA	0.1075
ENSG00000177992	chr9	87882877	87888903	SPATA31E1	NA	NA	0.019403	0.338374	NA	NA	NA	No	No	No	NA	NA	NA	No	No	No	No	NA	NA	NA	NA	0.019403
ENSG00000177994	chr2	54330034	54383742	C2orf73	0.857375	0.962978	0.75389	0.726301	NA	No	No	No	No	No	0.928433	4	0.493464	No	No	No	No	NA	NA	NA	NA	0.75389
ENSG00000178015	chr5	95620087	95622142	GPR150	0.411061	0.67287	NA	NA	NA	No	No	NA	NA	No	NA	NA	NA	No	No	No	No	NA	NA	NA	NA	0.411061
ENSG00000178021	chr2	54253178	54256229	TSPYL6	NA	NA	0.61006	0.704423	NA	NA	NA	No	No	No	NA	NA	NA	No	No	No	No	NA	NA	NA	NA	0.61006
ENSG00000178026	chr22	24585620	24593208	LRRC75B	0.41394	0.675209	0.33696	0.643521	NA	No	No	No	No	No	0.414235	4	0.335537	No	No	No	No	NA	NA	NA	NA	0.33696
ENSG00000178028	chr1	44213455	44220681	DMAP1	0.011401	0.155559	NA	NA	NA	No	Yes	NA	NA	No	NA	NA	NA	No	No	No	No	NA	NA	NA	NA	0.011401
ENSG00000178031	chr9	17906563	18910950	ADAMTSL1	0.182766	0.47692	0.029151	0.382978	NA	No	No	No	No	No	0.033218	4	0.116802	No	No	No	No	NA	NA	NA	NA	0.029151
ENSG00000178033	chr6	116511639	116524788	CALHM5	0.512266	0.741378	0.080699	0.486955	NA	No	No	No	No	No	0.173044	4	0.229052	No	No	No	No	NA	NA	NA	NA	0.080699
ENSG00000178035	chr3	49024325	49029447	IMPDH2	0.221876	0.519426	0.60833	0.704045	NA	No	No	No	No	No	0.405283	4	0.332578	No	No	No	No	NA	NA	NA	NA	0.221876
ENSG00000178038	chr3	46668995	46693704	ALS2CL	0.0897131	0.353471	0.85257	0.741472	NA	No	No	No	No	No	0.273106	4	0.279888	No	No	No	No	NA	NA	NA	NA	0.0897131
ENSG00000178053	chr3	158571163	158607252	MLF1	0.852655	0.959822	0.14713	0.5519	NA	No	No	No	No	No	0.385868	4	0.325149	No	No	No	No	NA	NA	NA	NA	0.14713
ENSG00000178055	NA	NA	NA	NA	NA	NA	0.25095	0.610594	NA	NA	NA	No	No	No	NA	NA	NA	No	No	No	No	NA	NA	NA	NA	0.25095
ENSG00000178057	chr3	49020459	49023495	NDUFAF3	0.483657	0.722	NA	NA	NA	No	No	NA	NA	No	NA	NA	NA	No	No	No	No	NA	NA	NA	NA	0.483657
ENSG00000178074	chr2	199911293	199955935	C2orf69	0.153632	0.442999	0.030764	0.389477	NA	No	No	No	No	No	0.0300341	4	0.111539	No	No	No	No	NA	NA	NA	NA	0.0300341
ENSG00000178075	chr3	113828182	113947174	GRAMD1C	0.918187	1	0.1999	0.584335	NA	No	No	No	No	No	0.494709	4	0.36394	No	No	No	No	NA	NA	NA	NA	0.1999
ENSG00000178078	chr19	4324043	4342786	STAP2	1	1	0.6954	0.717271	NA	No	No	No	No	No	0.948017	4	0.499173	No	No	No	No	NA	NA	NA	NA	0.6954
ENSG00000178082	NA	NA	NA	NA	0.620054	0.813054	NA	NA	NA	No	No	NA	NA	No	NA	NA	NA	No	No	No	No	NA	NA	NA	NA	0.620054
ENSG00000178084	chr3	184053047	184060673	HTR3C	NA	NA	0.8976	0.7488	NA	NA	NA	No	No	No	NA	NA	NA	No	No	No	No	NA	NA	NA	NA	0.8976
ENSG00000178093	chr19	19512418	19515548	TSSK6	0.504045	0.736156	0.063576	0.467281	NA	No	No	No	No	No	0.1423	4	0.210479	No	No	No	No	NA	NA	NA	NA	0.063576
ENSG00000178096	chr1	149887890	149900798	BOLA1	1	1	0.89714	0.7488	NA	No	No	No	No	No	0.994519	4	0.511245	No	No	No	No	NA	NA	NA	NA	0.89714
ENSG00000178104	chr1	148808140	149048286	PDE4DIP	0.414809	0.675593	NA	NA	NA	No	No	NA	NA	No	NA	NA	NA	No	No	No	No	NA	NA	NA	NA	0.414809
ENSG00000178105	chr11	108665058	108940999	DDX10	0.350985	0.630392	0.48142	0.677748	NA	No	No	No	No	No	0.469406	4	0.353132	No	No	No	No	NA	NA	NA	NA	0.350985
ENSG00000178115	chr15	30552050	30565684	GOLGA8Q	0.20556	0.502378	NA	NA	NA	No	No	NA	NA	No	NA	NA	NA	No	No	No	No	NA	NA	NA	NA	0.20556
ENSG00000178125	chr8	66964099	67056604	PPP1R42	NA	NA	0.82193	0.737159	NA	NA	NA	No	No	No	NA	NA	NA	No	No	No	No	NA	NA	NA	NA	0.82193
ENSG00000178127	chr18	9102630	9134345	NDUFV2	0.0510864	0.279688	0.1243	0.53452	NA	No	No	No	No	No	0.0384768	4	0.125089	No	No	No	No	NA	NA	NA	NA	0.0384768
ENSG00000178149	chr3	49015488	49022293	DALRD3	0.493269	0.728628	0.00025757	0.0852233	NA	No	No	No	Yes	No	0.00126682	4	0.032329	No	No	Yes	Yes	NA	NA	0.00025757	0.00025757	0.00025757
ENSG00000178150	chr19	48270081	48287608	ZNF114	0.174792	0.467334	0.89249	0.748239	NA	No	No	No	No	No	0.445832	4	0.345342	No	No	No	No	NA	NA	NA	NA	0.174792
ENSG00000178162	NA	NA	NA	NA	0.248897	0.544443	NA	NA	NA	No	No	NA	NA	No	NA	NA	NA	No	No	No	No	NA	NA	NA	NA	0.248897
ENSG00000178163	chr4	10439880	10457426	ZNF518B	0.40427	0.667627	0.090337	0.49962	NA	No	No	No	No	No	0.157399	4	0.220046	No	No	No	No	NA	NA	NA	NA	0.090337
ENSG00000178171	chr2	130755540	130768134	AMER3	0.0920409	0.357526	NA	NA	NA	No	No	NA	NA	No	NA	NA	NA	No	No	No	No	NA	NA	NA	NA	0.0920409
ENSG00000178172	chr5	148202794	148215137	SPINK6	NA	NA	0.17352	0.568159	NA	NA	NA	No	No	No	NA	NA	NA	No	No	No	No	NA	NA	NA	NA	0.17352
ENSG00000178175	chr5	72439903	72507410	ZNF366	0.0575467	0.294144	0.24233	0.605571	NA	No	No	No	No	No	0.0735282	4	0.160569	No	No	No	No	NA	NA	NA	NA	0.0575467
ENSG00000178177	chr4	17841187	18021876	LCORL	0.133912	0.418697	0.51968	0.687523	NA	No	No	No	No	No	0.255061	4	0.271821	No	No	No	No	NA	NA	NA	NA	0.133912
ENSG00000178184	chr18	80157232	80247514	PARD6G	0.983162	1	0.43148	0.667551	NA	No	No	No	No	No	0.787985	4	0.45201	No	No	No	No	NA	NA	NA	NA	0.43148
ENSG00000178187	chr5	178941191	178966433	ZNF454	0.0325896	0.232347	0.55513	0.695347	NA	No	No	No	No	No	0.0906801	4	0.174536	No	No	No	No	NA	NA	NA	NA	0.0325896
ENSG00000178188	chr16	28846600	28874212	SH2B1	0.198184	0.494673	0.91581	0.750597	NA	No	No	No	No	No	0.491228	4	0.362568	No	No	No	No	NA	NA	NA	NA	0.198184
ENSG00000178199	chr6	149446795	149485014	ZC3H12D	1	1	0.34429	0.64468	NA	No	No	No	No	No	0.711396	4	0.430403	No	No	No	No	NA	NA	NA	NA	0.34429
ENSG00000178201	chr19	57454790	57457140	VN1R1	0.970998	1	0.82311	0.737417	NA	No	No	No	No	No	0.978345	4	0.507771	No	No	No	No	NA	NA	NA	NA	0.82311
ENSG00000178202	chr11	108472112	108498384	POGLUT3	0.479153	0.718722	NA	NA	NA	No	No	NA	NA	No	NA	NA	NA	No	No	No	No	NA	NA	NA	NA	0.479153
ENSG00000178209	chr8	143915153	143976734	PLEC	0.555588	0.770402	0.030353	0.38706	NA	No	No	No	No	No	0.0857116	4	0.17024	No	No	No	No	NA	NA	NA	NA	0.030353
ENSG00000178217	chr10	80537902	80646560	SH2D4B	NA	NA	0.12715	0.534862	NA	NA	NA	No	No	No	NA	NA	NA	No	No	No	No	NA	NA	NA	NA	0.12715
ENSG00000178222	chr4	1056250	1113564	RNF212	0.437526	0.6917	0.60373	0.703257	NA	No	No	No	No	No	0.615794	4	0.403178	No	No	No	No	NA	NA	NA	NA	0.437526
ENSG00000178226	chr16	31138926	31150083	PRSS36	0.0072278	0.128439	NA	NA	NA	No	Yes	NA	NA	No	NA	NA	NA	No	No	No	No	NA	NA	NA	NA	0.0072278
ENSG00000178229	chr19	57320472	57330770	ZNF543	0.663269	0.84113	0.64652	0.709785	NA	No	No	No	No	No	0.791907	4	0.453105	No	No	No	No	NA	NA	NA	NA	0.64652
ENSG00000178233	chr6	44270450	44307506	TMEM151B	0.000228144	0.0296913	0.70997	0.719852	NA	Yes	Yes	No	No	No	0.00157571	4	0.0350341	No	No	Yes	No	NA	NA	0.000228144	NA	0.000228144
ENSG00000178234	chr7	152025674	152122340	GALNT11	0.76047	0.902399	NA	NA	NA	No	No	NA	NA	No	NA	NA	NA	No	No	No	No	NA	NA	NA	NA	0.76047
ENSG00000178235	chr13	83877205	83882474	SLITRK1	0.557837	0.771923	0.23915	0.605062	NA	No	No	No	No	No	0.402135	4	0.33152	No	No	No	No	NA	NA	NA	NA	0.23915
ENSG00000178252	chr3	49007062	49015953	WDR6	0.0941014	0.361547	0.00076375	0.120144	NA	No	No	No	Yes	No	0.000757556	4	0.0250933	No	No	Yes	Yes	NA	NA	0.000757556	0.000757556	0.000757556
ENSG00000178257	chr16	11273199	11273629	PRM3	NA	NA	0.47511	0.676325	NA	NA	NA	No	No	No	NA	NA	NA	No	No	No	No	NA	NA	NA	NA	0.47511
ENSG00000178279	chr16	11267748	11269533	TNP2	NA	NA	0.4095	0.661549	NA	NA	NA	No	No	No	NA	NA	NA	No	No	No	No	NA	NA	NA	NA	0.4095
ENSG00000178287	chr8	7847876	7868867	SPAG11A	NA	NA	NA	NA	NA	NA	NA	NA	NA	Yes	NA	NA	NA	No	No	No	No	NA	NA	NA	NA	NA
ENSG00000178295	chr2	17753858	17788946	GEN1	0.268021	0.562702	0.11474	0.526444	NA	No	No	No	No	No	0.137827	4	0.206747	No	No	No	No	NA	NA	NA	NA	0.11474
ENSG00000178297	chr19	2360238	2426261	TMPRSS9	NA	NA	0.51716	0.68706	NA	NA	NA	No	No	No	NA	NA	NA	No	No	No	No	NA	NA	NA	NA	0.51716
ENSG00000178301	chr11	77589391	77610356	AQP11	0.0952682	0.363942	0.60106	0.703009	NA	No	No	No	No	No	0.221038	4	0.256243	No	No	No	No	NA	NA	NA	NA	0.0952682
ENSG00000178307	chr17	21197954	21214176	TMEM11	0.777956	0.912427	0.946	0.754632	NA	No	No	No	No	No	0.961586	4	0.503153	No	No	No	No	NA	NA	NA	NA	0.777956
ENSG00000178338	chr5	178859953	178888122	ZNF354B	0.997475	1	0.66421	0.710992	NA	No	No	No	No	No	0.935288	4	0.495647	No	No	No	No	NA	NA	NA	NA	0.66421
ENSG00000178342	chr18	79797938	79900184	KCNG2	0.0159287	0.174179	0.026343	0.37413	NA	No	No	No	No	No	0.00368257	4	0.0486932	No	No	Yes	No	NA	NA	0.00368257	NA	0.00368257
ENSG00000178343	chr4	42397488	42402487	SHISA3	NA	NA	NA	NA	NA	NA	NA	NA	NA	Yes	NA	NA	NA	No	No	No	No	NA	NA	NA	NA	NA
ENSG00000178358	chr11	6921002	6921994	OR2D3	NA	NA	0.17601	0.569896	NA	NA	NA	No	No	No	NA	NA	NA	No	No	No	No	NA	NA	NA	NA	0.17601
ENSG00000178363	chr10	5524961	5526771	CALML3	NA	NA	NA	NA	NA	NA	NA	NA	NA	Yes	NA	NA	NA	No	No	No	No	NA	NA	NA	NA	NA
ENSG00000178372	chr10	5498697	5499570	CALML5	NA	NA	NA	NA	NA	NA	NA	NA	NA	Yes	NA	NA	NA	No	No	No	No	NA	NA	NA	NA	NA
ENSG00000178381	chr7	1152071	1160759	ZFAND2A	0.00867908	0.137921	0.41839	0.664066	NA	No	Yes	No	No	No	0.0240322	4	0.100213	No	No	No	No	NA	NA	NA	NA	0.00867908
ENSG00000178385	chr2	207821288	208025527	PLEKHM3	0.0258535	0.212484	0.049232	0.432675	NA	No	No	No	No	No	0.0097581	4	0.072819	No	No	No	No	NA	NA	NA	NA	0.0097581
ENSG00000178386	chr19	44051367	44067999	ZNF223	0.024957	0.209343	0.63095	0.707322	NA	No	No	No	No	No	0.081113	4	0.166797	No	No	No	No	NA	NA	NA	NA	0.024957
ENSG00000178394	chr5	63957874	63962507	HTR1A	0.737732	0.887681	NA	NA	NA	No	No	NA	NA	No	NA	NA	NA	No	No	No	No	NA	NA	NA	NA	0.737732
ENSG00000178395	chr1	223393415	223395465	CCDC185	NA	NA	0.75756	0.72651	NA	NA	NA	No	No	No	NA	NA	NA	No	No	No	No	NA	NA	NA	NA	0.75756
ENSG00000178397	chr7	6329411	6348981	FAM220A	0.572377	0.782017	0.063311	0.467195	NA	No	No	No	No	No	0.156462	4	0.219632	No	No	No	No	NA	NA	NA	NA	0.063311
ENSG00000178401	chr12	49346888	49357546	DNAJC22	1	1	NA	NA	NA	No	No	NA	NA	No	NA	NA	NA	No	No	No	No	NA	NA	NA	NA	1
ENSG00000178403	chr4	112513516	112516180	NEUROG2	NA	NA	0.52411	0.688619	NA	NA	NA	No	No	No	NA	NA	NA	No	No	No	No	NA	NA	NA	NA	0.52411
ENSG00000178404	chr17	78870910	78903217	CEP295NL	0.348259	0.62846	0.83761	0.740149	NA	No	No	No	No	No	0.65109	4	0.4128	No	No	No	No	NA	NA	NA	NA	0.348259
ENSG00000178409	chr6	107065182	107115515	BEND3	0.909538	0.995569	0.15223	0.55376	NA	No	No	No	No	No	0.412217	4	0.33487	No	No	No	No	NA	NA	NA	NA	0.15223
ENSG00000178425	chr6	116100851	116249497	NT5DC1	0.160757	0.451685	0.01423	0.314441	NA	No	No	No	No	No	0.0161966	4	0.088435	No	No	No	No	NA	NA	NA	NA	0.01423
ENSG00000178440	chr10	49942056	50011654	TIMM23B-AGAP6	0.288584	0.580824	NA	NA	NA	No	No	NA	NA	No	NA	NA	NA	No	No	No	No	NA	NA	NA	NA	0.288584
ENSG00000178445	chr9	6532467	6645729	GLDC	0.584897	0.789951	0.27289	0.618132	NA	No	No	No	No	No	0.452503	4	0.347064	No	No	No	No	NA	NA	NA	NA	0.27289
ENSG00000178449	chr12	50112082	50120457	COX14	0.446086	0.697467	0.62374	0.706261	NA	No	No	No	No	No	0.634187	4	0.408532	No	No	No	No	NA	NA	NA	NA	0.446086
ENSG00000178460	chr8	66870749	66922048	MCMDC2	0.17912	0.472449	0.92207	0.751305	NA	No	No	No	No	No	0.462589	4	0.350908	No	No	No	No	NA	NA	NA	NA	0.17912
ENSG00000178462	chr10	5393101	5404828	TUBAL3	NA	NA	0.23347	0.603984	NA	NA	NA	No	No	No	NA	NA	NA	No	No	No	No	NA	NA	NA	NA	0.23347
ENSG00000178467	chr3	48989889	49007153	P4HTM	0.546114	0.763892	0.00052717	0.109586	NA	No	No	No	Yes	No	0.00263508	4	0.0430402	No	No	Yes	Yes	NA	NA	0.00052717	0.00052717	0.00052717
ENSG00000178473	chr10	5364966	5374692	UCN3	NA	NA	0.46933	0.675243	NA	NA	NA	No	No	No	NA	NA	NA	No	No	No	No	NA	NA	NA	NA	0.46933
ENSG00000178498	chr12	57604622	57609804	DTX3	0.00816796	0.134447	0.57936	0.699579	NA	No	Yes	No	No	No	0.0300654	4	0.111539	No	No	No	No	NA	NA	NA	NA	0.00816796
ENSG00000178502	chr17	41848518	41865423	KLHL11	0.237348	0.534359	0.053214	0.443992	NA	No	No	No	No	No	0.0678454	4	0.156309	No	No	No	No	NA	NA	NA	NA	0.053214
ENSG00000178522	chr4	70592256	70607288	AMBN	NA	NA	0.57238	0.697462	NA	NA	NA	No	No	No	NA	NA	NA	No	No	No	No	NA	NA	NA	NA	0.57238
ENSG00000178531	chr19	7924491	7926135	CTXN1	0.505891	0.737302	NA	NA	NA	No	No	NA	NA	No	NA	NA	NA	No	No	No	No	NA	NA	NA	NA	0.505891
ENSG00000178537	chr3	48856926	48898904	SLC25A20	0.416561	0.676529	0.0018082	0.171602	NA	No	No	No	No	No	0.00616978	4	0.0601461	No	No	No	No	NA	NA	NA	NA	0.0018082
ENSG00000178538	chr8	60185412	60281400	CA8	0.0347596	0.237611	0.59934	0.702564	NA	No	No	No	No	No	0.101481	4	0.181701	No	No	No	No	NA	NA	NA	NA	0.0347596
ENSG00000178562	chr2	203706475	203738912	CD28	NA	NA	0.0042534	0.233505	NA	NA	NA	No	No	No	NA	NA	NA	No	No	No	No	NA	NA	NA	NA	0.0042534
ENSG00000178567	chr3	36985043	36993131	EPM2AIP1	0.000463591	0.040234	NA	NA	NA	Yes	Yes	NA	NA	No	NA	NA	NA	No	No	Yes	No	NA	NA	0.000463591	NA	0.000463591
ENSG00000178568	chr2	211375717	212538841	ERBB4	0.0395797	0.251102	0.10342	0.516566	NA	No	No	No	No	No	0.0266001	4	0.106079	No	No	No	No	NA	NA	NA	NA	0.0266001
ENSG00000178573	chr16	79585843	79600737	MAF	0.691347	0.85812	NA	NA	NA	No	No	NA	NA	No	NA	NA	NA	No	No	No	No	NA	NA	NA	NA	0.691347
ENSG00000178585	chr1	9848276	9910336	CTNNBIP1	0.769453	0.906847	0.48127	0.677748	NA	No	No	No	No	No	0.738186	4	0.438187	No	No	No	No	NA	NA	NA	NA	0.48127
ENSG00000178586	chr2	240045077	240047027	OR6B3	NA	NA	0.56563	0.696149	NA	NA	NA	No	No	No	NA	NA	NA	No	No	No	No	NA	NA	NA	NA	0.56563
ENSG00000178591	chr20	87250	97094	DEFB125	NA	NA	NA	NA	NA	NA	NA	NA	NA	Yes	NA	NA	NA	No	No	No	No	NA	NA	NA	NA	NA
ENSG00000178597	chr4	7430285	7434930	PSAPL1	NA	NA	0.39708	0.660163	NA	NA	NA	No	No	No	NA	NA	NA	No	No	No	No	NA	NA	NA	NA	0.39708
ENSG00000178602	chr2	240139026	240144562	OTOS	NA	NA	0.53779	0.691819	NA	NA	NA	No	No	No	NA	NA	NA	No	No	No	No	NA	NA	NA	NA	0.53779
ENSG00000178607	chr17	64039080	64130819	ERN1	0.332404	0.616013	0.95585	0.756178	NA	No	No	No	No	No	0.682023	4	0.421124	No	No	No	No	NA	NA	NA	NA	0.332404
ENSG00000178623	chr2	240605430	240633159	GPR35	0.572275	0.782017	0.037084	0.407358	NA	No	No	No	No	No	0.102985	4	0.182282	No	No	No	No	NA	NA	NA	NA	0.037084
ENSG00000178631	NA	NA	NA	NA	0.137451	0.42345	NA	NA	NA	No	No	NA	NA	No	NA	NA	NA	No	No	No	No	NA	NA	NA	NA	0.137451
ENSG00000178636	NA	NA	NA	NA	NA	NA	0.57064	0.697273	NA	NA	NA	No	No	No	NA	NA	NA	No	No	No	No	NA	NA	NA	NA	0.57064
ENSG00000178645	chr10	49679651	49710261	C10orf53	NA	NA	0.0023876	0.184999	NA	NA	NA	No	No	No	NA	NA	NA	No	No	No	No	NA	NA	NA	NA	0.0023876
ENSG00000178662	chr2	165469647	165689407	CSRNP3	0.836535	0.949923	0.00080253	0.120144	NA	No	No	No	Yes	No	0.00557634	4	0.0578327	No	No	No	Yes	NA	NA	NA	0.00080253	0.00080253
ENSG00000178665	chr7	55887456	55942530	ZNF713	0.647948	0.831144	0.62619	0.706539	NA	No	No	No	No	No	0.771734	4	0.447344	No	No	No	No	NA	NA	NA	NA	0.62619
ENSG00000178685	chr8	143977153	144012772	PARP10	0.249126	0.544624	0.006502	0.254762	NA	No	No	No	No	No	0.0120279	4	0.0795199	No	No	No	No	NA	NA	NA	NA	0.006502
ENSG00000178690	chr18	54587757	54599493	DYNAP	NA	NA	0.53361	0.69105	NA	NA	NA	No	No	No	NA	NA	NA	No	No	No	No	NA	NA	NA	NA	0.53361
ENSG00000178691	chr17	31937007	32001038	SUZ12	0.515888	0.744255	0.20245	0.58551	NA	No	No	No	No	No	0.340388	4	0.308498	No	No	No	No	NA	NA	NA	NA	0.20245
ENSG00000178694	chr3	94062980	94131832	NSUN3	1	1	0.13525	0.5409	NA	No	No	No	No	No	0.405835	4	0.332677	No	No	No	No	NA	NA	NA	NA	0.13525
ENSG00000178695	chr13	76880175	76886405	KCTD12	0.00342783	0.0904482	NA	NA	NA	No	Yes	NA	NA	No	NA	NA	NA	No	No	No	No	NA	NA	NA	NA	0.00342783
ENSG00000178700	chr3	94047836	94063389	DHFR2	0.28228	0.574507	0.35045	0.647281	NA	No	No	No	No	No	0.327777	4	0.303872	No	No	No	No	NA	NA	NA	NA	0.28228
ENSG00000178718	chr15	74954418	74956772	RPP25	0.00775191	0.131828	NA	NA	NA	No	Yes	NA	NA	No	NA	NA	NA	No	No	No	No	NA	NA	NA	NA	0.00775191
ENSG00000178719	chr8	143990056	143993415	GRINA	0.12118	0.401563	NA	NA	NA	No	No	NA	NA	No	NA	NA	NA	No	No	No	No	NA	NA	NA	NA	0.12118
ENSG00000178722	NA	NA	NA	NA	0.0835715	0.34334	0.64748	0.710302	NA	No	No	No	No	No	0.211937	4	0.251363	No	No	No	No	NA	NA	NA	NA	0.0835715
ENSG00000178726	chr20	23045633	23049672	THBD	0.0408281	0.254754	0.6041	0.703406	NA	No	No	No	No	No	0.115981	4	0.19091	No	No	No	No	NA	NA	NA	NA	0.0408281
ENSG00000178732	chr3	194394821	194399266	GP5	NA	NA	NA	NA	NA	NA	NA	NA	NA	Yes	NA	NA	NA	No	No	No	No	NA	NA	NA	NA	NA
ENSG00000178734	NA	NA	NA	NA	NA	NA	0.005992	0.248367	NA	NA	NA	No	No	No	NA	NA	NA	No	No	No	No	NA	NA	NA	NA	0.005992
ENSG00000178741	chr15	74919791	74938083	COX5A	0.000498046	0.0407277	0.48266	0.677838	NA	Yes	Yes	No	No	No	0.0022436	4	0.0403493	No	No	Yes	No	NA	NA	0.000498046	NA	0.000498046
ENSG00000178750	chr3	94014365	94028597	STX19	NA	NA	0.12585	0.534727	NA	NA	NA	No	No	No	NA	NA	NA	No	No	No	No	NA	NA	NA	NA	0.12585
ENSG00000178752	chr2	238158970	238168900	ERFE	0.864499	0.967404	0.11067	0.524469	NA	No	No	No	No	No	0.320203	4	0.300217	No	No	No	No	NA	NA	NA	NA	0.11067
ENSG00000178761	chr15	74899992	74906883	FAM219B	0.26071	0.555874	0.45202	0.671428	NA	No	No	No	No	No	0.369846	4	0.319812	No	No	No	No	NA	NA	NA	NA	0.26071
ENSG00000178764	chr8	122781655	122974510	ZHX2	0.440283	0.693372	0.0069453	0.256403	NA	No	No	No	No	No	0.0207632	4	0.0951801	No	No	No	No	NA	NA	NA	NA	0.0069453
ENSG00000178772	chr3	194339768	194351328	CPN2	NA	NA	0.59444	0.702038	NA	NA	NA	No	No	No	NA	NA	NA	No	No	No	No	NA	NA	NA	NA	0.59444
ENSG00000178773	chr16	89575758	89597246	CPNE7	0.0930829	0.359766	0.48047	0.677748	NA	No	No	No	No	No	0.183691	4	0.235176	No	No	No	No	NA	NA	NA	NA	0.0930829
ENSG00000178776	chr5	147880726	147906538	C5orf46	NA	NA	0.33964	0.643897	NA	NA	NA	No	No	No	NA	NA	NA	No	No	No	No	NA	NA	NA	NA	0.33964
ENSG00000178789	chr17	74521174	74531475	CD300LB	NA	NA	0.056311	0.453208	NA	NA	NA	No	No	No	NA	NA	NA	No	No	No	No	NA	NA	NA	NA	0.056311
ENSG00000178795	chr11	77216558	77301687	GDPD4	NA	NA	0.22562	0.599758	NA	NA	NA	No	No	No	NA	NA	NA	No	No	No	No	NA	NA	NA	NA	0.22562
ENSG00000178796	chr1	151710433	151729805	RIIAD1	0.202597	0.498804	0.24846	0.608677	NA	No	No	No	No	No	0.200796	4	0.244614	No	No	No	No	NA	NA	NA	NA	0.200796
ENSG00000178802	chr15	74890005	74902219	MPI	0.718647	0.875365	0.43125	0.667403	NA	No	No	No	No	No	0.672969	4	0.418795	No	No	No	No	NA	NA	NA	NA	0.43125
ENSG00000178804	chr3	129543175	129551467	H1-8	NA	NA	0.76097	0.727405	NA	NA	NA	No	No	No	NA	NA	NA	No	No	No	No	NA	NA	NA	NA	0.76097
ENSG00000178809	chr7	75395063	75410996	TRIM73	0.153407	0.442783	NA	NA	NA	No	No	NA	NA	No	NA	NA	NA	No	No	No	No	NA	NA	NA	NA	0.153407
ENSG00000178814	chr8	144051266	144063965	OPLAH	0.186246	0.481123	0.092721	0.500495	NA	No	No	No	No	No	0.0873608	4	0.171719	No	No	No	No	NA	NA	NA	NA	0.0873608
ENSG00000178821	chr1	1917590	1919279	TMEM52	0.888832	0.982244	0.041148	0.41609	NA	No	No	No	No	No	0.157575	4	0.220046	No	No	No	No	NA	NA	NA	NA	0.041148
ENSG00000178826	chr7	143279957	143288048	TMEM139	0.890862	0.983549	NA	NA	NA	No	No	NA	NA	No	NA	NA	NA	No	No	No	No	NA	NA	NA	NA	0.890862
ENSG00000178828	chr1	19814029	19815283	RNF186	NA	NA	NA	NA	NA	NA	NA	NA	NA	Yes	NA	NA	NA	No	No	No	No	NA	NA	NA	NA	NA
ENSG00000178852	chr17	47323290	47441312	EFCAB13	0.243085	0.538883	0.72658	0.721271	NA	No	No	No	No	No	0.482837	4	0.359239	No	No	No	No	NA	NA	NA	NA	0.243085
ENSG00000178860	chr8	71841560	71844412	MSC	2.75e-05	0.0120171	NA	NA	NA	Yes	Yes	NA	NA	No	NA	NA	NA	No	No	Yes	No	NA	NA	2.75e-05	NA	2.75e-05
ENSG00000178878	chr12	12725917	12829975	APOLD1	0.00827139	0.135144	0.54966	0.694759	NA	No	Yes	No	No	No	0.0290673	4	0.110359	No	No	No	No	NA	NA	NA	NA	0.00827139
ENSG00000178882	chr12	123973241	124316024	RFLNA	0.197368	0.494457	0.28925	0.625845	NA	No	No	No	No	No	0.220542	4	0.25601	No	No	No	No	NA	NA	NA	NA	0.197368
ENSG00000178896	chr8	144078648	144080648	EXOSC4	0.484137	0.722182	NA	NA	NA	No	No	NA	NA	No	NA	NA	NA	No	No	No	No	NA	NA	NA	NA	0.484137
ENSG00000178904	chr19	32405543	32485895	DPY19L3	0.0425754	0.258378	0.43655	0.669095	NA	No	No	No	No	No	0.0926589	4	0.175436	No	No	No	No	NA	NA	NA	NA	0.0425754
ENSG00000178913	chr5	141259884	141320784	TAF7	0.302264	0.591577	0.73967	0.723756	NA	No	No	No	No	No	0.558493	4	0.385048	No	No	No	No	NA	NA	NA	NA	0.302264
ENSG00000178917	chr3	44494847	44510636	ZNF852	0.0250084	0.209425	NA	NA	NA	No	No	NA	NA	No	NA	NA	NA	No	No	No	No	NA	NA	NA	NA	0.0250084
ENSG00000178919	chr9	97853226	97856717	FOXE1	NA	NA	0.74071	0.723883	NA	NA	NA	No	No	No	NA	NA	NA	No	No	No	No	NA	NA	NA	NA	0.74071
ENSG00000178921	chr17	8247618	8270491	PFAS	0.533584	0.756434	0.15163	0.55376	NA	No	No	No	No	No	0.284345	4	0.284095	No	No	No	No	NA	NA	NA	NA	0.15163
ENSG00000178922	chr1	43450989	43453989	HYI	0.489205	0.726255	0.24382	0.605708	NA	No	No	No	No	No	0.372899	4	0.320531	No	No	No	No	NA	NA	NA	NA	0.24382
ENSG00000178927	chr17	82440912	82450829	CYBC1	0.232869	0.529854	0.40536	0.660951	NA	No	No	No	No	No	0.317194	4	0.298972	No	No	No	No	NA	NA	NA	NA	0.232869
ENSG00000178928	chr19	47801232	47819051	TPRX1	NA	NA	0.70772	0.719674	NA	NA	NA	No	No	No	NA	NA	NA	No	No	No	No	NA	NA	NA	NA	0.70772
ENSG00000178934	chr19	38789200	38791754	LGALS7B	NA	NA	NA	NA	NA	NA	NA	NA	NA	Yes	NA	NA	NA	No	No	No	No	NA	NA	NA	NA	NA
ENSG00000178935	chr19	57803841	57814913	ZNF552	0.0794987	0.33735	0.66383	0.710948	NA	No	No	No	No	No	0.20802	4	0.248703	No	No	No	No	NA	NA	NA	NA	0.0794987
ENSG00000178947	chrX	135421944	135428075	SMIM10L2A	0.565975	0.777815	NA	NA	NA	No	No	NA	NA	No	NA	NA	NA	No	No	No	No	NA	NA	NA	NA	0.565975
ENSG00000178950	chr4	849276	932373	GAK	0.251732	0.547367	0.63182	0.707322	NA	No	No	No	No	No	0.451468	4	0.346841	No	No	No	No	NA	NA	NA	NA	0.251732
ENSG00000178951	chr19	4043303	4066899	ZBTB7A	0.45669	0.704557	0.074833	0.482384	NA	No	No	No	No	No	0.14956	4	0.215396	No	No	No	No	NA	NA	NA	NA	0.074833
ENSG00000178952	chr16	28842411	28846348	TUFM	0.857971	0.963217	0.97638	0.759779	NA	No	No	No	No	No	0.986054	4	0.509613	No	No	No	No	NA	NA	NA	NA	0.857971
ENSG00000178965	chr1	74568117	74673792	ERICH3	0.0946188	0.36287	0.048503	0.432519	NA	No	No	No	No	No	0.0292982	4	0.110653	No	No	No	No	NA	NA	NA	NA	0.0292982
ENSG00000178966	chr9	83980798	84004074	RMI1	0.297155	0.588223	0.065997	0.47196	NA	No	No	No	No	No	0.0967163	4	0.178352	No	No	No	No	NA	NA	NA	NA	0.065997
ENSG00000178971	chr17	8224815	8248058	CTC1	0.0212824	0.196404	0.10749	0.522341	NA	No	No	No	No	No	0.0161971	4	0.088435	No	No	No	No	NA	NA	NA	NA	0.0161971
ENSG00000178974	chr14	55271344	55370053	FBXO34	0.587502	0.79132	0.53618	0.691127	NA	No	No	No	No	No	0.67889	4	0.420569	No	No	No	No	NA	NA	NA	NA	0.53618
ENSG00000178977	NA	NA	NA	NA	0.0403493	0.253577	NA	NA	NA	No	No	NA	NA	No	NA	NA	NA	No	No	No	No	NA	NA	NA	NA	0.0403493
ENSG00000178980	chr19	47778677	47784686	SELENOW	0.261831	0.557031	0.25178	0.610594	NA	No	No	No	No	No	0.245187	4	0.267606	No	No	No	No	NA	NA	NA	NA	0.245187
ENSG00000178982	chr19	38619082	38636955	EIF3K	0.167987	0.459158	0.15144	0.55376	NA	No	No	No	No	No	0.118841	4	0.192696	No	No	No	No	NA	NA	NA	NA	0.118841
ENSG00000178988	chr4	6707701	6709865	MRFAP1L1	0.514544	0.7432	NA	NA	NA	No	No	NA	NA	No	NA	NA	NA	No	No	No	No	NA	NA	NA	NA	0.514544
ENSG00000178996	chr5	54517759	54546586	SNX18	0.496483	0.730906	0.59698	0.70209	NA	No	No	No	No	No	0.656824	4	0.414614	No	No	No	No	NA	NA	NA	NA	0.496483
ENSG00000178997	chr15	41182725	41230757	EXD1	0.352648	0.631574	0.44347	0.670096	NA	No	No	No	No	No	0.446554	4	0.345515	No	No	No	No	NA	NA	NA	NA	0.352648
ENSG00000178999	chr17	8204733	8210600	AURKB	NA	NA	0.65081	0.710421	NA	NA	NA	No	No	No	NA	NA	NA	No	No	No	No	NA	NA	NA	NA	0.65081
ENSG00000179002	chr1	18839599	18859660	TAS1R2	NA	NA	0.87566	0.745593	NA	NA	NA	No	No	No	NA	NA	NA	No	No	No	No	NA	NA	NA	NA	0.87566
ENSG00000179008	chr14	60396469	60515543	C14orf39	NA	NA	0.028962	0.382547	NA	NA	NA	No	No	No	NA	NA	NA	No	No	No	No	NA	NA	NA	NA	0.028962
ENSG00000179010	chr4	6640091	6642729	MRFAP1	0.267106	0.561822	NA	NA	NA	No	No	NA	NA	No	NA	NA	NA	No	No	No	No	NA	NA	NA	NA	0.267106
ENSG00000179021	chr3	88149959	88168729	C3orf38	0.672138	0.846706	0.054194	0.44634	NA	No	No	No	No	No	0.157086	4	0.220046	No	No	No	No	NA	NA	NA	NA	0.054194
ENSG00000179023	chr1	18480930	18485974	KLHDC7A	NA	NA	0.41611	0.663412	NA	NA	NA	No	No	No	NA	NA	NA	No	No	No	No	NA	NA	NA	NA	0.41611
ENSG00000179029	chr17	8172457	8176399	TMEM107	0.819229	0.939079	NA	NA	NA	No	No	NA	NA	No	NA	NA	NA	No	No	No	No	NA	NA	NA	NA	0.819229
ENSG00000179038	NA	NA	NA	NA	NA	NA	0.040246	0.41464	NA	NA	NA	No	No	No	NA	NA	NA	No	No	No	No	NA	NA	NA	NA	0.040246
ENSG00000179041	chr8	66429014	66430733	RRS1	0.357414	0.634287	NA	NA	NA	No	No	NA	NA	No	NA	NA	NA	No	No	No	No	NA	NA	NA	NA	0.357414
ENSG00000179044	chr16	67184379	67190185	EXOC3L1	NA	NA	0.88853	0.748027	NA	NA	NA	No	No	No	NA	NA	NA	No	No	No	No	NA	NA	NA	NA	0.88853
ENSG00000179046	chr4	188091272	188109603	TRIML2	NA	NA	0.42494	0.665298	NA	NA	NA	No	No	No	NA	NA	NA	No	No	No	No	NA	NA	NA	NA	0.42494
ENSG00000179051	chr1	17406760	17439677	RCC2	0.414907	0.675645	0.12503	0.534727	NA	No	No	No	No	No	0.205371	4	0.247234	No	No	No	No	NA	NA	NA	NA	0.12503
ENSG00000179055	chr9	104694518	104695462	OR13D1	NA	NA	0.36447	0.650736	NA	NA	NA	No	No	No	NA	NA	NA	No	No	No	No	NA	NA	NA	NA	0.36447
ENSG00000179057	chr11	18704312	18726230	IGSF22	0.332924	0.616538	0.48902	0.678825	NA	No	No	No	No	No	0.458332	4	0.349498	No	No	No	No	NA	NA	NA	NA	0.332924
ENSG00000179058	chr9	129612225	129621101	C9orf50	0.33479	0.618553	0.22693	0.600943	NA	No	No	No	No	No	0.271787	4	0.279244	No	No	No	No	NA	NA	NA	NA	0.22693
ENSG00000179059	chr4	187995771	188005046	ZFP42	NA	NA	NA	NA	NA	NA	NA	NA	NA	Yes	NA	NA	NA	No	No	No	No	NA	NA	NA	NA	NA
ENSG00000179066	NA	NA	NA	NA	NA	NA	0.4669	0.674578	NA	NA	NA	No	No	No	NA	NA	NA	No	No	No	No	NA	NA	NA	NA	0.4669
ENSG00000179071	chr11	85683848	85686195	CCDC89	0.092804	0.359171	NA	NA	NA	No	No	NA	NA	No	NA	NA	NA	No	No	No	No	NA	NA	NA	NA	0.092804
ENSG00000179082	NA	NA	NA	NA	0.263618	0.558234	NA	NA	NA	No	No	NA	NA	No	NA	NA	NA	No	No	No	No	NA	NA	NA	NA	0.263618
ENSG00000179083	chrX	93674013	93712274	FAM133A	0.624826	0.81565	NA	NA	NA	No	No	NA	NA	No	NA	NA	NA	No	No	No	No	NA	NA	NA	NA	0.624826
ENSG00000179085	chr1	155139891	155140595	DPM3	0.128581	0.413212	NA	NA	NA	No	No	NA	NA	No	NA	NA	NA	No	No	No	No	NA	NA	NA	NA	0.128581
ENSG00000179088	chr12	103237591	103495978	C12orf42	0.335113	0.618736	0.11619	0.527597	NA	No	No	No	No	No	0.165319	4	0.225026	No	No	No	No	NA	NA	NA	NA	0.11619
ENSG00000179091	chr8	144095039	144097525	CYC1	0.0658305	0.311969	0.18467	0.579185	NA	No	No	No	No	No	0.0657672	4	0.154759	No	No	No	No	NA	NA	NA	NA	0.0657672
ENSG00000179094	chr17	8140472	8156506	PER1	0.278858	0.571303	NA	NA	NA	No	No	NA	NA	No	NA	NA	NA	No	No	No	No	NA	NA	NA	NA	0.278858
ENSG00000179097	chr3	87792706	87993839	HTR1F	0.0970696	0.366711	0.77433	0.729994	NA	No	No	No	No	No	0.269694	4	0.278686	No	No	No	No	NA	NA	NA	NA	0.0970696
ENSG00000179104	chr12	82686880	83134870	TMTC2	1	1	0.22267	0.599005	NA	No	No	No	No	No	0.557135	4	0.384592	No	No	No	No	NA	NA	NA	NA	0.22267
ENSG00000179111	chr17	8120592	8124106	HES7	NA	NA	0.40438	0.660951	NA	NA	NA	No	No	No	NA	NA	NA	No	No	No	No	NA	NA	NA	NA	0.40438
ENSG00000179115	chr19	12922479	12934037	FARSA	0.0102628	0.149	0.22916	0.601601	NA	No	Yes	No	No	No	0.0165864	4	0.088555	No	No	No	No	NA	NA	NA	NA	0.0102628
ENSG00000179119	chr11	18606403	18634791	SPTY2D1	0.000624357	0.0448154	0.85171	0.741472	NA	Yes	Yes	No	No	No	0.00454095	4	0.0541176	No	No	Yes	No	NA	NA	0.000624357	NA	0.000624357
ENSG00000179133	chr10	23202696	23344845	C10orf67	0.0237347	0.204339	0.45412	0.671428	NA	No	No	No	No	No	0.0596068	4	0.148167	No	No	No	No	NA	NA	NA	NA	0.0237347
ENSG00000179134	chr19	39342421	39385710	SAMD4B	0.994801	1	0.7801	0.730045	NA	No	No	No	No	No	0.972807	4	0.506638	No	No	No	No	NA	NA	NA	NA	0.7801
ENSG00000179142	chr8	142910559	142917843	CYP11B2	NA	NA	0.92788	0.752578	NA	NA	NA	No	No	No	NA	NA	NA	No	No	No	No	NA	NA	NA	NA	0.92788
ENSG00000179144	chr7	150514872	150521073	GIMAP7	0.0406979	0.254415	0.8633	0.743086	NA	No	No	No	No	No	0.152785	4	0.217242	No	No	No	No	NA	NA	NA	NA	0.0406979
ENSG00000179148	chr17	8095900	8119047	ALOXE3	0.576461	0.784355	0.60662	0.703941	NA	No	No	No	No	No	0.717115	4	0.43204	No	No	No	No	NA	NA	NA	NA	0.576461
ENSG00000179151	chr15	74630558	74696292	EDC3	0.997684	1	0.066805	0.473484	NA	No	No	No	No	No	0.247159	4	0.268492	No	No	No	No	NA	NA	NA	NA	0.066805
ENSG00000179152	chr3	44338119	44409451	TCAIM	0.908887	0.995222	0.75399	0.726301	NA	No	No	No	No	No	0.944271	4	0.498049	No	No	No	No	NA	NA	NA	NA	0.75399
ENSG00000179163	chr1	23845077	23868290	FUCA1	0.52624	0.751395	0.82861	0.739024	NA	No	No	No	No	No	0.797969	4	0.454962	No	No	No	No	NA	NA	NA	NA	0.52624
ENSG00000179165	chr6	36390551	36442854	PXT1	NA	NA	0.3107	0.634162	NA	NA	NA	No	No	No	NA	NA	NA	No	No	No	No	NA	NA	NA	NA	0.3107
ENSG00000179168	chr19	38384267	38388082	GGN	0.75784	0.900541	0.69912	0.718017	NA	No	No	No	No	No	0.866372	4	0.475995	No	No	No	No	NA	NA	NA	NA	0.69912
ENSG00000179172	chr1	12847377	12848720	HNRNPCL1	NA	NA	NA	NA	NA	NA	NA	NA	NA	Yes	NA	NA	NA	No	No	No	No	NA	NA	NA	NA	NA
ENSG00000179178	chr1	43269983	43274002	TMEM125	0.315895	0.603106	NA	NA	NA	No	No	NA	NA	No	NA	NA	NA	No	No	No	No	NA	NA	NA	NA	0.315895
ENSG00000179195	chr12	123971845	124015439	ZNF664	0.000582045	0.0435663	0.0074548	0.258678	NA	Yes	Yes	No	No	No	5.79e-05	4	0.00863531	Yes	Yes	Yes	Yes	5.79e-05	5.79e-05	5.79e-05	5.79e-05	5.79e-05
ENSG00000179213	chr19	51246348	51269330	SIGLECL1	NA	NA	0.13261	0.53976	NA	NA	NA	No	No	No	NA	NA	NA	No	No	No	No	NA	NA	NA	NA	0.13261
ENSG00000179218	chr19	12938578	12944489	CALR	0.0956669	0.364565	0.21584	0.593049	NA	No	No	No	No	No	0.100768	4	0.181173	No	No	No	No	NA	NA	NA	NA	0.0956669
ENSG00000179222	chrX	51803007	51902354	MAGED1	0.00175984	0.0685446	NA	NA	NA	No	Yes	NA	NA	No	NA	NA	NA	No	No	No	No	NA	NA	NA	NA	0.00175984
ENSG00000179240	chr11	76381303	76414619	GVQW3	0.248017	0.544366	0.22965	0.601896	NA	No	No	No	No	No	0.220165	4	0.25584	No	No	No	No	NA	NA	NA	NA	0.220165
ENSG00000179241	chr11	35943981	36232136	LDLRAD3	1	1	0.8067	0.733287	NA	No	No	No	No	No	0.979982	4	0.508133	No	No	No	No	NA	NA	NA	NA	0.8067
ENSG00000179242	chr20	61252261	61940617	CDH4	1	1	0.38754	0.658079	NA	No	No	No	No	No	0.754903	4	0.443439	No	No	No	No	NA	NA	NA	NA	0.38754
ENSG00000179253	NA	NA	NA	NA	NA	NA	0.74483	0.725571	NA	NA	NA	No	No	No	NA	NA	NA	No	No	No	No	NA	NA	NA	NA	0.74483
ENSG00000179256	chr12	14804650	14814182	SMCO3	NA	NA	0.65963	0.710735	NA	NA	NA	No	No	No	NA	NA	NA	No	No	No	No	NA	NA	NA	NA	0.65963
ENSG00000179262	chr19	12945855	12953642	RAD23A	0.0798409	0.337663	NA	NA	NA	No	No	NA	NA	No	NA	NA	NA	No	No	No	No	NA	NA	NA	NA	0.0798409
ENSG00000179270	chr2	29060976	29074523	PCARE	0.471102	0.714387	0.21938	0.596052	NA	No	No	No	No	No	0.337918	4	0.307436	No	No	No	No	NA	NA	NA	NA	0.21938
ENSG00000179271	chr19	12953119	12957223	GADD45GIP1	0.879159	0.976627	NA	NA	NA	No	No	NA	NA	No	NA	NA	NA	No	No	No	No	NA	NA	NA	NA	0.879159
ENSG00000179277	NA	NA	NA	NA	0.631965	0.820281	NA	NA	NA	No	No	NA	NA	No	NA	NA	NA	No	No	No	No	NA	NA	NA	NA	0.631965
ENSG00000179284	chr19	12965159	12974760	DAND5	NA	NA	NA	NA	NA	NA	NA	NA	NA	Yes	NA	NA	NA	No	No	No	No	NA	NA	NA	NA	NA
ENSG00000179292	chr11	66291894	66296664	TMEM151A	0.00888902	0.139354	NA	NA	NA	No	Yes	NA	NA	No	NA	NA	NA	No	No	No	No	NA	NA	NA	NA	0.00888902
ENSG00000179294	NA	NA	NA	NA	NA	NA	0.54183	0.692928	NA	NA	NA	No	No	No	NA	NA	NA	No	No	No	No	NA	NA	NA	NA	0.54183
ENSG00000179295	chr12	112418351	112509918	PTPN11	0.708163	0.867793	0.071582	0.480559	NA	No	No	No	No	No	0.201854	4	0.245054	No	No	No	No	NA	NA	NA	NA	0.071582
ENSG00000179299	chr4	40749925	40811184	NSUN7	0.742039	0.890398	0.1213	0.533436	NA	No	No	No	No	No	0.306737	4	0.294344	No	No	No	No	NA	NA	NA	NA	0.1213
ENSG00000179300	chrX	78656068	78659328	RTL3	NA	NA	NA	NA	NA	NA	NA	NA	NA	Yes	NA	NA	NA	No	No	No	No	NA	NA	NA	NA	NA
ENSG00000179304	chrX	52891306	52908560	FAM156B	0.269467	0.563712	NA	NA	NA	No	No	NA	NA	No	NA	NA	NA	No	No	No	No	NA	NA	NA	NA	0.269467
ENSG00000179314	chr17	6057807	6124427	WSCD1	0.0316352	0.230364	0.33122	0.641233	NA	No	No	No	No	No	0.0582427	4	0.147075	No	No	No	No	NA	NA	NA	NA	0.0316352
ENSG00000179331	chr11	107928448	107963482	RAB39A	0.041005	0.255068	0.63875	0.709022	NA	No	No	No	No	No	0.121591	4	0.194388	No	No	No	No	NA	NA	NA	NA	0.041005
ENSG00000179335	chr15	74598500	74645414	CLK3	0.0731479	0.325947	0.066468	0.473096	NA	No	No	No	No	No	0.0307585	4	0.113013	No	No	No	No	NA	NA	NA	NA	0.0307585
ENSG00000179344	chr6	32659467	32668383	HLA-DQB1	0.914085	0.998713	0.89398	0.748652	NA	No	No	No	No	No	0.982164	4	0.508696	No	No	No	No	NA	NA	NA	NA	0.89398
ENSG00000179348	chr3	128479427	128493201	GATA2	0.506522	0.737784	0.56246	0.695679	NA	No	No	No	No	No	0.642623	4	0.410802	No	No	No	No	NA	NA	NA	NA	0.506522
ENSG00000179361	chr15	74541206	74598131	ARID3B	0.24852	0.544366	0.07589	0.482384	NA	No	No	No	No	No	0.0937483	4	0.176464	No	No	No	No	NA	NA	NA	NA	0.07589
ENSG00000179363	chrX	103710909	103714032	TMEM31	NA	NA	NA	NA	NA	NA	NA	NA	NA	Yes	NA	NA	NA	No	No	No	No	NA	NA	NA	NA	NA
ENSG00000179364	chr14	105300563	105398147	PACS2	0.866735	0.968889	NA	NA	NA	No	No	NA	NA	No	NA	NA	NA	No	No	No	No	NA	NA	NA	NA	0.866735
ENSG00000179387	chr4	140524168	140553770	ELMOD2	0.744531	0.892176	0.26894	0.616238	NA	No	No	No	No	No	0.522264	4	0.373364	No	No	No	No	NA	NA	NA	NA	0.26894
ENSG00000179388	chr8	22687659	22693480	EGR3	0.00523769	0.110112	NA	NA	NA	No	Yes	NA	NA	No	NA	NA	NA	No	No	No	No	NA	NA	NA	NA	0.00523769
ENSG00000179397	chr1	244454377	244641177	CATSPERE	0.744158	0.891835	0.48937	0.678872	NA	No	No	No	No	No	0.732029	4	0.436014	No	No	No	No	NA	NA	NA	NA	0.48937
ENSG00000179399	chr13	91398621	92873682	GPC5	0.0438809	0.26232	0.47718	0.677232	NA	No	No	No	No	No	0.101893	4	0.181756	No	No	No	No	NA	NA	NA	NA	0.0438809
ENSG00000179403	chr1	1434861	1442882	VWA1	0.000887605	0.052314	NA	NA	NA	No	Yes	NA	NA	No	NA	NA	NA	No	No	No	No	NA	NA	NA	NA	0.000887605
ENSG00000179406	NA	NA	NA	NA	0.919474	1	NA	NA	NA	No	No	NA	NA	No	NA	NA	NA	No	No	No	No	NA	NA	NA	NA	0.919474
ENSG00000179407	chr3	128462437	128466968	DNAJB8	NA	NA	NA	NA	NA	NA	NA	NA	NA	Yes	NA	NA	NA	No	No	No	No	NA	NA	NA	NA	NA
ENSG00000179409	chr17	744421	753999	GEMIN4	0.390839	0.658817	0.87699	0.745875	NA	No	No	No	No	No	0.709764	4	0.429891	No	No	No	No	NA	NA	NA	NA	0.390839
ENSG00000179412	chr1	13163914	13165631	HNRNPCL4	NA	NA	NA	NA	NA	NA	NA	NA	NA	Yes	NA	NA	NA	No	No	No	No	NA	NA	NA	NA	NA
ENSG00000179431	chr11	35618460	35620865	FJX1	0.0688597	0.318367	NA	NA	NA	No	No	NA	NA	No	NA	NA	NA	No	No	No	No	NA	NA	NA	NA	0.0688597
ENSG00000179454	chr14	44924324	45042322	KLHL28	0.58132	0.787536	0.69443	0.717111	NA	No	No	No	No	No	0.769877	4	0.447008	No	No	No	No	NA	NA	NA	NA	0.58132
ENSG00000179455	chr15	23565674	23630075	MKRN3	0.954487	1	0.71961	0.720835	NA	No	No	No	No	No	0.944861	4	0.498239	No	No	No	No	NA	NA	NA	NA	0.71961
ENSG00000179456	chr1	244048547	244057476	ZBTB18	0.678356	0.850346	NA	NA	NA	No	No	NA	NA	No	NA	NA	NA	No	No	No	No	NA	NA	NA	NA	0.678356
ENSG00000179468	chr7	143026200	143027132	OR9A2	NA	NA	NA	NA	NA	NA	NA	NA	NA	Yes	NA	NA	NA	No	No	No	No	NA	NA	NA	NA	NA
ENSG00000179476	chr14	44897275	44907257	C14orf28	0.0350782	0.23808	NA	NA	NA	No	No	NA	NA	No	NA	NA	NA	No	No	No	No	NA	NA	NA	NA	0.0350782
ENSG00000179477	chr17	8072636	8087716	ALOX12B	0.0213537	0.196685	0.16742	0.562974	NA	No	No	No	No	No	0.023716	4	0.099787	No	No	No	No	NA	NA	NA	NA	0.0213537
ENSG00000179520	chr12	100357074	100422055	SLC17A8	0.0257405	0.211929	0.081296	0.487631	NA	No	No	No	No	No	0.0150026	4	0.0861669	No	No	No	No	NA	NA	NA	NA	0.0150026
ENSG00000179523	NA	NA	NA	NA	0.115496	0.393793	NA	NA	NA	No	No	NA	NA	No	NA	NA	NA	No	No	No	No	NA	NA	NA	NA	0.115496
ENSG00000179526	chr8	144098633	144108124	SHARPIN	0.588391	0.791743	0.16816	0.563712	NA	No	No	No	No	No	0.327821	4	0.303872	No	No	No	No	NA	NA	NA	NA	0.16816
ENSG00000179528	chr2	74497517	74503316	LBX2	NA	NA	0.41657	0.663412	NA	NA	NA	No	No	No	NA	NA	NA	No	No	No	No	NA	NA	NA	NA	0.41657
ENSG00000179532	chr11	6497260	6593758	DNHD1	0.56351	0.776087	0.78302	0.730045	NA	No	No	No	No	No	0.802248	4	0.455987	No	No	No	No	NA	NA	NA	NA	0.56351
ENSG00000179542	chrX	143622790	143636101	SLITRK4	0.3628	0.637436	NA	NA	NA	No	No	NA	NA	No	NA	NA	NA	No	No	No	No	NA	NA	NA	NA	0.3628
ENSG00000179546	chr1	23191895	23217502	HTR1D	1	1	0.98226	0.761509	NA	No	No	No	No	No	0.999842	4	0.511245	No	No	No	No	NA	NA	NA	NA	0.98226
ENSG00000179562	chr7	127580628	127593611	GCC1	0.000102054	0.0208805	0.20084	0.584699	NA	Yes	Yes	No	No	No	0.000241763	4	0.0170329	No	No	Yes	No	NA	NA	0.000102054	NA	0.000102054
ENSG00000179564	chr3	50279087	50288114	LSMEM2	NA	NA	0.95711	0.756735	NA	NA	NA	No	No	No	NA	NA	NA	No	No	No	No	NA	NA	NA	NA	0.95711
ENSG00000179580	chr16	1966823	1968975	RNF151	NA	NA	NA	NA	NA	NA	NA	NA	NA	Yes	NA	NA	NA	No	No	No	No	NA	NA	NA	NA	NA
ENSG00000179583	chr16	10866222	10943021	CIITA	0.0124217	0.159672	0.34029	0.643897	NA	No	Yes	No	No	No	0.0273327	4	0.107427	No	No	No	No	NA	NA	NA	NA	0.0124217
ENSG00000179588	chr16	88453280	88537031	ZFPM1	0.129671	0.414016	0.94479	0.75453	NA	No	No	No	No	No	0.379732	4	0.322954	No	No	No	No	NA	NA	NA	NA	0.129671
ENSG00000179593	chr17	8039034	8049134	ALOX15B	0.996231	1	0.048126	0.432519	NA	No	No	No	No	No	0.193586	4	0.240855	No	No	No	No	NA	NA	NA	NA	0.048126
ENSG00000179598	chr17	17200995	17206333	PLD6	0.00295216	0.084159	NA	NA	NA	No	Yes	NA	NA	No	NA	NA	NA	No	No	No	No	NA	NA	NA	NA	0.00295216
ENSG00000179600	chr14	63312835	63318935	GPHB5	NA	NA	NA	NA	NA	NA	NA	NA	NA	Yes	NA	NA	NA	No	No	No	No	NA	NA	NA	NA	NA
ENSG00000179603	chr7	126438598	127253093	GRM8	0.650602	0.833065	0.6551	0.710655	NA	No	No	No	No	No	0.789691	4	0.452633	No	No	No	No	NA	NA	NA	NA	0.650602
ENSG00000179604	chr17	73283624	73312005	CDC42EP4	0.0203915	0.192047	0.68662	0.71591	NA	No	No	No	No	No	0.0737668	4	0.160786	No	No	No	No	NA	NA	NA	NA	0.0203915
ENSG00000179611	NA	NA	NA	NA	0.380445	0.650547	NA	NA	NA	No	No	NA	NA	No	NA	NA	NA	No	No	No	No	NA	NA	NA	NA	0.380445
ENSG00000179615	chr12	55572468	55575612	OR2AP1	NA	NA	NA	NA	NA	NA	NA	NA	NA	Yes	NA	NA	NA	No	No	No	No	NA	NA	NA	NA	NA
ENSG00000179626	chr12	55549602	55555832	OR6C4	NA	NA	NA	NA	NA	NA	NA	NA	NA	Yes	NA	NA	NA	No	No	No	No	NA	NA	NA	NA	NA
ENSG00000179627	chr14	104800596	104804712	ZBTB42	0.0123778	0.159468	NA	NA	NA	No	Yes	NA	NA	No	NA	NA	NA	No	No	No	No	NA	NA	NA	NA	0.0123778
ENSG00000179630	chr13	43879284	43893932	LACC1	0.244494	0.540408	0.31624	0.63559	NA	No	No	No	No	No	0.275241	4	0.280729	No	No	No	No	NA	NA	NA	NA	0.244494
ENSG00000179632	chr8	144104461	144107611	MAF1	1	1	0.075773	0.482384	NA	No	No	No	No	No	0.271268	4	0.279244	No	No	No	No	NA	NA	NA	NA	0.075773
ENSG00000179636	chr14	21024109	21036276	TPPP2	NA	NA	0.96167	0.757439	NA	NA	NA	No	No	No	NA	NA	NA	No	No	No	No	NA	NA	NA	NA	0.96167
ENSG00000179639	chr1	159289714	159308224	FCER1A	NA	NA	0.98149	0.761358	NA	NA	NA	No	No	No	NA	NA	NA	No	No	No	No	NA	NA	NA	NA	0.98149
ENSG00000179673	chr17	46978156	46979253	RPRML	0.077285	0.333464	NA	NA	NA	No	No	NA	NA	No	NA	NA	NA	No	No	No	No	NA	NA	NA	NA	0.077285
ENSG00000179674	chr3	160677160	160678448	ARL14	NA	NA	NA	NA	NA	NA	NA	NA	NA	Yes	NA	NA	NA	No	No	No	No	NA	NA	NA	NA	NA
ENSG00000179695	chr12	55444069	55453347	OR6C2	NA	NA	0.35046	0.647281	NA	NA	NA	No	No	No	NA	NA	NA	No	No	No	No	NA	NA	NA	NA	0.35046
ENSG00000179698	chr8	144107726	144118328	WDR97	0.01205	0.157944	NA	NA	NA	No	Yes	NA	NA	No	NA	NA	NA	No	No	No	No	NA	NA	NA	NA	0.01205
ENSG00000179709	chr19	55947832	55988629	NLRP8	NA	NA	0.9128	0.750189	NA	NA	NA	No	No	No	NA	NA	NA	No	No	No	No	NA	NA	NA	NA	0.9128
ENSG00000179715	chr12	47079603	47236662	PCED1B	1	1	0.53565	0.691127	NA	No	No	No	No	No	0.870043	4	0.476872	No	No	No	No	NA	NA	NA	NA	0.53565
ENSG00000179743	NA	NA	NA	NA	0.637766	0.824244	NA	NA	NA	No	No	NA	NA	No	NA	NA	NA	No	No	No	No	NA	NA	NA	NA	0.637766
ENSG00000179750	chr22	38982347	38992804	APOBEC3B	NA	NA	NA	NA	NA	NA	NA	NA	NA	Yes	NA	NA	NA	No	No	No	No	NA	NA	NA	NA	NA
ENSG00000179751	chr19	39202825	39204263	SYCN	NA	NA	NA	NA	NA	NA	NA	NA	NA	Yes	NA	NA	NA	No	No	No	No	NA	NA	NA	NA	NA
ENSG00000179761	chr17	28950513	29057216	PIPOX	0.901964	0.990799	0.91809	0.750902	NA	No	No	No	No	No	0.984294	4	0.509231	No	No	No	No	NA	NA	NA	NA	0.901964
ENSG00000179772	chr20	31844303	31845604	FOXS1	0.67623	0.849193	NA	NA	NA	No	No	NA	NA	No	NA	NA	NA	No	No	No	No	NA	NA	NA	NA	0.67623
ENSG00000179774	chr10	68230595	68232113	ATOH7	0.0286674	0.221258	0.56863	0.696756	NA	No	No	No	No	No	0.083405	4	0.168439	No	No	No	No	NA	NA	NA	NA	0.0286674
ENSG00000179776	chr16	66366622	66404784	CDH5	0.00153651	0.0644693	0.48407	0.677838	NA	No	Yes	No	No	No	0.00610179	4	0.0599314	No	No	No	No	NA	NA	NA	NA	0.00153651
ENSG00000179796	chr3	26622772	26717537	LRRC3B	0.0742013	0.328154	4.79e-05	0.0794393	NA	No	No	No	Yes	No	4.82e-05	4	0.00822654	Yes	Yes	Yes	Yes	4.79e-05	4.79e-05	4.79e-05	4.79e-05	4.79e-05
ENSG00000179813	chr13	42781550	42791549	FAM216B	NA	NA	0.97162	0.759137	NA	NA	NA	No	No	No	NA	NA	NA	No	No	No	No	NA	NA	NA	NA	0.97162
ENSG00000179817	chr11	18172837	18174280	MRGPRX4	NA	NA	0.16591	0.56168	NA	NA	NA	No	No	No	NA	NA	NA	No	No	No	No	NA	NA	NA	NA	0.16591
ENSG00000179818	NA	NA	NA	NA	0.0127849	0.160594	NA	NA	NA	No	No	NA	NA	No	NA	NA	NA	No	No	No	No	NA	NA	NA	NA	0.0127849
ENSG00000179820	chr19	53864763	53876435	MYADM	0.0497111	0.276298	NA	NA	NA	No	No	NA	NA	No	NA	NA	NA	No	No	No	No	NA	NA	NA	NA	0.0497111
ENSG00000179826	chr11	18120955	18138488	MRGPRX3	NA	NA	0.2102	0.588894	NA	NA	NA	No	No	No	NA	NA	NA	No	No	No	No	NA	NA	NA	NA	0.2102
ENSG00000179832	chr8	144148016	144261927	MROH1	0.302992	0.592355	0.36042	0.649622	NA	No	No	No	No	No	0.351041	4	0.312911	No	No	No	No	NA	NA	NA	NA	0.302992
ENSG00000179833	chr2	64631621	64751005	SERTAD2	0.378977	0.649204	0.3148	0.63505	NA	No	No	No	No	No	0.37295	4	0.320532	No	No	No	No	NA	NA	NA	NA	0.3148
ENSG00000179837	NA	NA	NA	NA	NA	NA	0.66629	0.711218	NA	NA	NA	No	No	No	NA	NA	NA	No	No	No	No	NA	NA	NA	NA	0.66629
ENSG00000179840	NA	NA	NA	NA	NA	NA	0.10674	0.520251	NA	NA	NA	No	No	No	NA	NA	NA	No	No	No	No	NA	NA	NA	NA	0.10674
ENSG00000179841	chr14	64465499	64474503	AKAP5	0.00846623	0.136124	0.67199	0.712171	NA	No	Yes	No	No	No	0.0350979	4	0.119789	No	No	No	No	NA	NA	NA	NA	0.00846623
ENSG00000179846	chr19	45149744	45160982	NKPD1	0.70718	0.866905	0.62174	0.70582	NA	No	No	No	No	No	0.80097	4	0.455711	No	No	No	No	NA	NA	NA	NA	0.62174
ENSG00000179855	chr19	3585478	3593541	GIPC3	0.822683	0.941052	0.48815	0.678722	NA	No	No	No	No	No	0.767972	4	0.446686	No	No	No	No	NA	NA	NA	NA	0.48815
ENSG00000179859	chr17	7913339	7916289	RNF227	0.261627	0.556803	NA	NA	NA	No	No	NA	NA	No	NA	NA	NA	No	No	No	No	NA	NA	NA	NA	0.261627
ENSG00000179862	chr1	40861054	40862363	CITED4	0.00024022	0.0300532	0.42589	0.665615	NA	Yes	Yes	No	No	No	0.00104226	4	0.0296783	No	No	Yes	No	NA	NA	0.00024022	NA	0.00024022
ENSG00000179869	chr7	48171458	48647497	ABCA13	NA	NA	0.77165	0.729822	NA	NA	NA	No	No	No	NA	NA	NA	No	No	No	No	NA	NA	NA	NA	0.77165
ENSG00000179873	chr19	55785397	55836800	NLRP11	NA	NA	0.1246	0.53452	NA	NA	NA	No	No	No	NA	NA	NA	No	No	No	No	NA	NA	NA	NA	0.1246
ENSG00000179886	chr8	143597831	143603224	TIGD5	0.0774865	0.33376	0.56112	0.695533	NA	No	No	No	No	No	0.179807	4	0.232968	No	No	No	No	NA	NA	NA	NA	0.0774865
ENSG00000179889	chr16	14974591	15139339	PDXDC1	0.391557	0.659226	0.59828	0.702234	NA	No	No	No	No	No	0.574248	4	0.39082	No	No	No	No	NA	NA	NA	NA	0.391557
ENSG00000179899	NA	NA	NA	NA	0.946343	1	NA	NA	NA	No	No	NA	NA	No	NA	NA	NA	No	No	No	No	NA	NA	NA	NA	0.946343
ENSG00000179902	chr1	109105951	109113857	CFAP276	0.0722596	0.324892	NA	NA	NA	No	No	NA	NA	No	NA	NA	NA	No	No	No	No	NA	NA	NA	NA	0.0722596
ENSG00000179909	chr19	57696275	57709204	ZNF154	0.000340112	0.0344176	0.26007	0.612636	NA	Yes	Yes	No	No	No	0.000913987	4	0.0277284	No	No	Yes	No	NA	NA	0.000340112	NA	0.000340112
ENSG00000179912	chr12	57253762	57431043	R3HDM2	0.0362817	0.242176	0.11401	0.525541	NA	No	No	No	No	No	0.0268371	4	0.1065	No	No	No	No	NA	NA	NA	NA	0.0268371
ENSG00000179913	chr19	17794828	17813576	B3GNT3	NA	NA	0.74179	0.724183	NA	NA	NA	No	No	No	NA	NA	NA	No	No	No	No	NA	NA	NA	NA	0.74179
ENSG00000179914	chr1	160876540	160885180	ITLN1	NA	NA	0.7567	0.726319	NA	NA	NA	No	No	No	NA	NA	NA	No	No	No	No	NA	NA	NA	NA	0.7567
ENSG00000179915	chr2	49918503	51225575	NRXN1	1	1	0.41195	0.662255	NA	No	No	No	No	No	0.777289	4	0.449247	No	No	No	No	NA	NA	NA	NA	0.41195
ENSG00000179918	chr16	30443631	30445874	SEPHS2	0.0996721	0.370667	NA	NA	NA	No	No	NA	NA	No	NA	NA	NA	No	No	No	No	NA	NA	NA	NA	0.0996721
ENSG00000179919	chr12	55221025	55221975	OR10A7	NA	NA	NA	NA	NA	NA	NA	NA	NA	Yes	NA	NA	NA	No	No	No	No	NA	NA	NA	NA	NA
ENSG00000179921	chr2	218259496	218263861	GPBAR1	NA	NA	0.35526	0.649271	NA	NA	NA	No	No	No	NA	NA	NA	No	No	No	No	NA	NA	NA	NA	0.35526
ENSG00000179922	chr19	55620741	55624566	ZNF784	0.00020672	0.0286908	0.41983	0.664066	NA	Yes	Yes	No	No	No	0.000898428	4	0.0276299	No	No	Yes	No	NA	NA	0.00020672	NA	0.00020672
ENSG00000179930	chr1	182054570	182061712	ZNF648	NA	NA	0.67015	0.712171	NA	NA	NA	No	No	No	NA	NA	NA	No	No	No	No	NA	NA	NA	NA	0.67015
ENSG00000179933	chr14	23095505	23100456	C14orf119	0.486137	0.723625	0.88085	0.746456	NA	No	No	No	No	No	0.791396	4	0.453055	No	No	No	No	NA	NA	NA	NA	0.486137
ENSG00000179934	chr3	39329709	39333680	CCR8	NA	NA	NA	NA	NA	NA	NA	NA	NA	Yes	NA	NA	NA	No	No	No	No	NA	NA	NA	NA	NA
ENSG00000179935	NA	NA	NA	NA	0.010436	0.150176	NA	NA	NA	No	Yes	NA	NA	No	NA	NA	NA	No	No	No	No	NA	NA	NA	NA	0.010436
ENSG00000179938	chr15	30082955	30096690	GOLGA8J	NA	NA	NA	NA	NA	NA	NA	NA	NA	Yes	NA	NA	NA	No	No	No	No	NA	NA	NA	NA	NA
ENSG00000179941	chr12	76344474	76348415	BBS10	0.521231	0.747891	0.40308	0.660951	NA	No	No	No	No	No	0.537889	4	0.378182	No	No	No	No	NA	NA	NA	NA	0.40308
ENSG00000179943	chr19	55591376	55601970	FIZ1	0.0319928	0.231042	0.41978	0.664066	NA	No	No	No	No	No	0.0713165	4	0.158836	No	No	No	No	NA	NA	NA	NA	0.0319928
ENSG00000179950	chr8	143816344	143829352	PUF60	0.486604	0.723945	0.30313	0.632407	NA	No	No	No	No	No	0.429812	4	0.340542	No	No	No	No	NA	NA	NA	NA	0.30313
ENSG00000179954	chr19	55488404	55519099	SSC5D	0.483595	0.721979	0.4926	0.679328	NA	No	No	No	No	No	0.579959	4	0.393103	No	No	No	No	NA	NA	NA	NA	0.483595
ENSG00000179958	chr16	30423615	30430030	DCTPP1	0.189677	0.485022	NA	NA	NA	No	No	NA	NA	No	NA	NA	NA	No	No	No	No	NA	NA	NA	NA	0.189677
ENSG00000179965	chr16	30407414	30431108	ZNF771	0.466017	0.7103	NA	NA	NA	No	No	NA	NA	No	NA	NA	NA	No	No	No	No	NA	NA	NA	NA	0.466017
ENSG00000179978	NA	NA	NA	NA	0.22699	0.523349	NA	NA	NA	No	No	NA	NA	No	NA	NA	NA	No	No	No	No	NA	NA	NA	NA	0.22699
ENSG00000179979	NA	NA	NA	NA	NA	NA	0.77194	0.729861	NA	NA	NA	No	No	No	NA	NA	NA	No	No	No	No	NA	NA	NA	NA	0.77194
ENSG00000179981	chr18	75210755	75289950	TSHZ1	1	1	0.15133	0.55376	NA	No	No	No	No	No	0.437085	4	0.343201	No	No	No	No	NA	NA	NA	NA	0.15133
ENSG00000179988	chr10	122954381	122997513	PSTK	0.155195	0.445198	0.082013	0.488939	NA	No	No	No	No	No	0.0682724	4	0.156309	No	No	No	No	NA	NA	NA	NA	0.0682724
ENSG00000180008	chr14	55027230	55049489	SOCS4	0.0465917	0.268965	NA	NA	NA	No	No	NA	NA	No	NA	NA	NA	No	No	No	No	NA	NA	NA	NA	0.0465917
ENSG00000180011	chr18	75195113	75209139	ZADH2	0.0252798	0.210383	0.57757	0.699043	NA	No	No	No	No	No	0.076314	4	0.16299	No	No	No	No	NA	NA	NA	NA	0.0252798
ENSG00000180016	chr17	3397104	3398410	OR1E1	NA	NA	0.82835	0.739024	NA	NA	NA	No	No	No	NA	NA	NA	No	No	No	No	NA	NA	NA	NA	0.82835
ENSG00000180035	chr16	30378106	30400108	ZNF48	0.574621	0.78329	0.86446	0.743199	NA	No	No	No	No	No	0.844301	4	0.469062	No	No	No	No	NA	NA	NA	NA	0.574621
ENSG00000180042	chr17	3385930	3386874	OR1R1P	NA	NA	NA	NA	NA	NA	NA	NA	NA	Yes	NA	NA	NA	No	No	No	No	NA	NA	NA	NA	NA
ENSG00000180043	chr19	55354908	55363260	GARIN5B	NA	NA	0.30777	0.633352	NA	NA	NA	No	No	No	NA	NA	NA	No	No	No	No	NA	NA	NA	NA	0.30777
ENSG00000180044	chr3	160225422	160228213	C3orf80	0.000206994	0.0286908	NA	NA	NA	Yes	Yes	NA	NA	No	NA	NA	NA	No	No	Yes	No	NA	NA	0.000206994	NA	0.000206994
ENSG00000180053	chr8	23701740	23706756	NKX2-6	NA	NA	0.52106	0.687595	NA	NA	NA	No	No	No	NA	NA	NA	No	No	No	No	NA	NA	NA	NA	0.52106
ENSG00000180061	chr19	55312801	55334048	TMEM150B	NA	NA	0.23294	0.603984	NA	NA	NA	No	No	No	NA	NA	NA	No	No	No	No	NA	NA	NA	NA	0.23294
ENSG00000180071	chr9	38540567	38620596	ANKRD18A	1	1	NA	NA	NA	No	No	NA	NA	No	NA	NA	NA	No	No	No	No	NA	NA	NA	NA	1
ENSG00000180083	chr20	45648563	45670270	WFDC11	NA	NA	0.65244	0.710437	NA	NA	NA	No	No	No	NA	NA	NA	No	No	No	No	NA	NA	NA	NA	0.65244
ENSG00000180089	chr19	55226638	55228784	TMEM86B	0.0622826	0.305978	0.41042	0.662197	NA	No	No	No	No	No	0.119289	4	0.193023	No	No	No	No	NA	NA	NA	NA	0.0622826
ENSG00000180090	chr17	3291017	3298360	OR3A1	NA	NA	NA	NA	NA	NA	NA	NA	NA	Yes	NA	NA	NA	No	No	No	No	NA	NA	NA	NA	NA
ENSG00000180096	chr16	30378135	30395991	SEPTIN1	1	1	0.85452	0.742211	NA	No	No	No	No	No	0.988864	4	0.510172	No	No	No	No	NA	NA	NA	NA	0.85452
ENSG00000180098	chr1	28553085	28578545	TRNAU1AP	0.184675	0.478423	NA	NA	NA	No	No	NA	NA	No	NA	NA	NA	No	No	No	No	NA	NA	NA	NA	0.184675
ENSG00000180104	chr5	443175	471937	EXOC3	0.234093	0.531256	0.46842	0.674893	NA	No	No	No	No	No	0.352036	4	0.313039	No	No	No	No	NA	NA	NA	NA	0.234093
ENSG00000180113	chr6	46687875	46704319	TDRD6	1	1	0.52196	0.687671	NA	No	No	No	No	No	0.86132	4	0.474457	No	No	No	No	NA	NA	NA	NA	0.52196
ENSG00000180116	chr12	39626167	39908300	C12orf40	NA	NA	0.154	0.55376	NA	NA	NA	No	No	No	NA	NA	NA	No	No	No	No	NA	NA	NA	NA	0.154
ENSG00000180138	chr13	37103259	37105664	CSNK1A1L	NA	NA	0.21869	0.595481	NA	NA	NA	No	No	No	NA	NA	NA	No	No	No	No	NA	NA	NA	NA	0.21869
ENSG00000180139	NA	NA	NA	NA	0.0216809	0.198433	NA	NA	NA	No	No	NA	NA	No	NA	NA	NA	No	No	No	No	NA	NA	NA	NA	0.0216809
ENSG00000180155	chr8	142771197	142777810	LYNX1	0.463703	0.708955	NA	NA	NA	No	No	NA	NA	No	NA	NA	NA	No	No	No	No	NA	NA	NA	NA	0.463703
ENSG00000180176	chr11	2163929	2171815	TH	0.556384	0.771026	0.21498	0.592361	NA	No	No	No	No	No	0.373607	4	0.320885	No	No	No	No	NA	NA	NA	NA	0.21498
ENSG00000180182	chrX	40648305	40735858	MED14	1	1	NA	NA	NA	No	No	NA	NA	No	NA	NA	NA	No	No	No	No	NA	NA	NA	NA	1
ENSG00000180185	chr16	1826967	1840207	FAHD1	0.283442	0.575819	0.043712	0.422825	NA	No	No	No	No	No	0.0667921	4	0.155369	No	No	No	No	NA	NA	NA	NA	0.043712
ENSG00000180190	chr8	489803	545781	TDRP	0.00142004	0.0629365	0.19824	0.584294	NA	No	Yes	No	No	No	0.00258294	4	0.0427786	No	No	Yes	No	NA	NA	0.00142004	NA	0.00142004
ENSG00000180198	chr1	28505943	28539300	RCC1	0.0184718	0.186022	0.017697	0.328418	NA	No	No	No	No	No	0.00295052	4	0.0450901	No	No	Yes	No	NA	NA	0.00295052	NA	0.00295052
ENSG00000180205	chr20	45607939	45631284	WFDC9	NA	NA	0.77614	0.729994	NA	NA	NA	No	No	No	NA	NA	NA	No	No	No	No	NA	NA	NA	NA	0.77614
ENSG00000180209	chr16	30370934	30377991	MYLPF	NA	NA	0.97647	0.759779	NA	NA	NA	No	No	No	NA	NA	NA	No	No	No	No	NA	NA	NA	NA	0.97647
ENSG00000180210	chr11	46719196	46739506	F2	NA	NA	0.9726	0.759457	NA	NA	NA	No	No	No	NA	NA	NA	No	No	No	No	NA	NA	NA	NA	0.9726
ENSG00000180219	chr12	99647753	99650114	GARIN6	NA	NA	0.78673	0.730353	NA	NA	NA	No	No	No	NA	NA	NA	No	No	No	No	NA	NA	NA	NA	0.78673
ENSG00000180228	chr2	178431292	178451512	PRKRA	0.108115	0.383566	0.32962	0.640093	NA	No	No	No	No	No	0.154464	4	0.218671	No	No	No	No	NA	NA	NA	NA	0.108115
ENSG00000180229	NA	NA	NA	NA	0.125224	0.408026	NA	NA	NA	No	No	NA	NA	No	NA	NA	NA	No	No	No	No	NA	NA	NA	NA	0.125224
ENSG00000180233	chr7	30284597	30367689	ZNRF2	0.854177	0.96078	NA	NA	NA	No	No	NA	NA	No	NA	NA	NA	No	No	No	No	NA	NA	NA	NA	0.854177
ENSG00000180245	chr4	109827972	109849123	RRH	0.338039	0.621185	0.39649	0.660163	NA	No	No	No	No	No	0.403387	4	0.33197	No	No	No	No	NA	NA	NA	NA	0.338039
ENSG00000180251	chr2	102473226	102533972	SLC9A4	0.524754	0.750213	0.83547	0.740149	NA	No	No	No	No	No	0.799928	4	0.455438	No	No	No	No	NA	NA	NA	NA	0.524754
ENSG00000180257	chr19	52949379	52962911	ZNF816	0.90069	0.989671	0.35466	0.649271	NA	No	No	No	No	No	0.683979	4	0.421636	No	No	No	No	NA	NA	NA	NA	0.35466
ENSG00000180259	NA	NA	NA	NA	NA	NA	0.26374	0.613139	NA	NA	NA	No	No	No	NA	NA	NA	No	No	No	No	NA	NA	NA	NA	0.26374
ENSG00000180263	chr12	95076749	95217482	FGD6	0.209063	0.506556	0.65081	0.710421	NA	No	No	No	No	No	0.407454	4	0.333333	No	No	No	No	NA	NA	NA	NA	0.209063
ENSG00000180264	chr9	124450451	124478589	ADGRD2	NA	NA	0.56459	0.696006	NA	NA	NA	No	No	No	NA	NA	NA	No	No	No	No	NA	NA	NA	NA	0.56459
ENSG00000180269	chr16	20028239	20073890	GPR139	NA	NA	0.13654	0.541957	NA	NA	NA	No	No	No	NA	NA	NA	No	No	No	No	NA	NA	NA	NA	0.13654
ENSG00000180287	chr1	242082986	242524697	PLD5	0.512353	0.741452	0.045103	0.424261	NA	No	No	No	No	No	0.110172	4	0.187145	No	No	No	No	NA	NA	NA	NA	0.045103
ENSG00000180304	chr15	64687573	64703281	OAZ2	0.533413	0.756405	0.61086	0.704698	NA	No	No	No	No	No	0.691221	4	0.424146	No	No	No	No	NA	NA	NA	NA	0.533413
ENSG00000180305	chr20	45629739	45631196	WFDC10A	NA	NA	0.66579	0.711163	NA	NA	NA	No	No	No	NA	NA	NA	No	No	No	No	NA	NA	NA	NA	0.66579
ENSG00000180316	chr6	36243203	36313955	PNPLA1	NA	NA	0.333	0.641836	NA	NA	NA	No	No	No	NA	NA	NA	No	No	No	No	NA	NA	NA	NA	0.333
ENSG00000180318	chr12	85280220	85301784	ALX1	NA	NA	0.049828	0.433782	NA	NA	NA	No	No	No	NA	NA	NA	No	No	No	No	NA	NA	NA	NA	0.049828
ENSG00000180329	chr17	44673069	44689779	CCDC43	0.683939	0.853593	0.5884	0.701297	NA	No	No	No	No	No	0.768735	4	0.446859	No	No	No	No	NA	NA	NA	NA	0.5884
ENSG00000180332	chr13	45192853	45201045	KCTD4	0.00468087	0.104347	0.16825	0.563859	NA	No	Yes	No	No	No	0.00641588	4	0.0612887	No	No	No	No	NA	NA	NA	NA	0.00468087
ENSG00000180336	chr17	44656404	44690308	MEIOC	NA	NA	0.46499	0.674459	NA	NA	NA	No	No	No	NA	NA	NA	No	No	No	No	NA	NA	NA	NA	0.46499
ENSG00000180340	chr17	44557484	44561262	FZD2	0.00747086	0.130269	NA	NA	NA	No	Yes	NA	NA	No	NA	NA	NA	No	No	No	No	NA	NA	NA	NA	0.00747086
ENSG00000180346	chr4	89111533	89114901	TIGD2	0.00470976	0.104593	0.97312	0.75959	NA	No	Yes	No	No	No	0.0292652	4	0.110653	No	No	No	No	NA	NA	NA	NA	0.00470976
ENSG00000180347	chr7	31514090	31656504	ITPRID1	NA	NA	0.96585	0.758417	NA	NA	NA	No	No	No	NA	NA	NA	No	No	No	No	NA	NA	NA	NA	0.96585
ENSG00000180353	chr3	121631399	121660927	HCLS1	0.744814	0.892425	0.0031842	0.203032	NA	No	No	No	No	No	0.0167062	4	0.088555	No	No	No	No	NA	NA	NA	NA	0.0031842
ENSG00000180354	chr7	30134986	30162762	MTURN	0.890238	0.983146	0.60461	0.703659	NA	No	No	No	No	No	0.871657	4	0.477316	No	No	No	No	NA	NA	NA	NA	0.60461
ENSG00000180357	chr15	64460578	64686068	ZNF609	0.0998884	0.370778	0.87272	0.745122	NA	No	No	No	No	No	0.299867	4	0.291528	No	No	No	No	NA	NA	NA	NA	0.0998884
ENSG00000180370	chr3	196739857	196832647	PAK2	0.265066	0.559827	0.38882	0.658079	NA	No	No	No	No	No	0.337265	4	0.307347	No	No	No	No	NA	NA	NA	NA	0.265066
ENSG00000180376	chr3	56557161	56621837	CCDC66	0.481514	0.720708	0.46344	0.673802	NA	No	No	No	No	No	0.557859	4	0.384846	No	No	No	No	NA	NA	NA	NA	0.46344
ENSG00000180383	chr20	31465471	31476757	DEFB124	NA	NA	0.72774	0.7217	NA	NA	NA	No	No	No	NA	NA	NA	No	No	No	No	NA	NA	NA	NA	0.72774
ENSG00000180385	NA	NA	NA	NA	0.805722	0.930856	NA	NA	NA	No	No	NA	NA	No	NA	NA	NA	No	No	No	No	NA	NA	NA	NA	0.805722
ENSG00000180386	chr17	41275698	41276207	KRTAP9-7	NA	NA	0.098763	0.507587	NA	NA	NA	No	No	No	NA	NA	NA	No	No	No	No	NA	NA	NA	NA	0.098763
ENSG00000180398	chr2	46901870	46941855	MCFD2	0.263436	0.557965	0.35716	0.649579	NA	No	No	No	No	No	0.316469	4	0.298668	No	No	No	No	NA	NA	NA	NA	0.263436
ENSG00000180423	chr11	46602861	46617909	HARBI1	0.490025	0.726935	0.8732	0.745122	NA	No	No	No	No	No	0.791121	4	0.453007	No	No	No	No	NA	NA	NA	NA	0.490025
ENSG00000180424	chr20	31440632	31450257	DEFB123	NA	NA	0.47246	0.675725	NA	NA	NA	No	No	No	NA	NA	NA	No	No	No	No	NA	NA	NA	NA	0.47246
ENSG00000180425	chr11	114391443	114400511	C11orf71	0.0496051	0.276167	0.28241	0.623398	NA	No	No	No	No	No	0.0738001	4	0.160786	No	No	No	No	NA	NA	NA	NA	0.0496051
ENSG00000180432	chr3	42856005	42875898	CYP8B1	NA	NA	0.55565	0.695347	NA	NA	NA	No	No	No	NA	NA	NA	No	No	No	No	NA	NA	NA	NA	0.55565
ENSG00000180433	chr1	158754720	158755891	OR6K6	NA	NA	0.071023	0.480559	NA	NA	NA	No	No	No	NA	NA	NA	No	No	No	No	NA	NA	NA	NA	0.071023
ENSG00000180438	NA	NA	NA	NA	NA	NA	0.66143	0.710751	NA	NA	NA	No	No	No	NA	NA	NA	No	No	No	No	NA	NA	NA	NA	0.66143
ENSG00000180440	chr13	36674020	36697839	SERTM1	0.0201476	0.191274	0.64627	0.70976	NA	No	No	No	No	No	0.0695468	4	0.157289	No	No	No	No	NA	NA	NA	NA	0.0201476
ENSG00000180447	chr9	86944362	86947506	GAS1	0.798218	0.925394	NA	NA	NA	No	No	NA	NA	No	NA	NA	NA	No	No	No	No	NA	NA	NA	NA	0.798218
ENSG00000180448	chr19	1065923	1086628	ARHGAP45	0.39778	0.663781	0.5619	0.695679	NA	No	No	No	No	No	0.558399	4	0.385048	No	No	No	No	NA	NA	NA	NA	0.39778
ENSG00000180458	NA	NA	NA	NA	0.269699	0.563772	NA	NA	NA	No	No	NA	NA	No	NA	NA	NA	No	No	No	No	NA	NA	NA	NA	0.269699
ENSG00000180475	chr11	58227882	58228918	OR10Q1	NA	NA	0.45172	0.671428	NA	NA	NA	No	No	No	NA	NA	NA	No	No	No	No	NA	NA	NA	NA	0.45172
ENSG00000180479	chr19	37554782	37594792	ZNF571	0.29074	0.58264	0.98032	0.760976	NA	No	No	No	No	No	0.642774	4	0.410822	No	No	No	No	NA	NA	NA	NA	0.29074
ENSG00000180481	chr12	75391089	75432688	GLIPR1L2	0.891583	0.983808	0.34932	0.646755	NA	No	No	No	No	No	0.674759	4	0.419232	No	No	No	No	NA	NA	NA	NA	0.34932
ENSG00000180483	chr20	31377164	31390590	DEFB119	NA	NA	0.1507	0.553531	NA	NA	NA	No	No	No	NA	NA	NA	No	No	No	No	NA	NA	NA	NA	0.1507
ENSG00000180488	chr1	77779624	77879540	MIGA1	0.27336	0.566126	0.34506	0.644742	NA	No	No	No	No	No	0.317029	4	0.298946	No	No	No	No	NA	NA	NA	NA	0.27336
ENSG00000180509	chr21	34446688	34512214	KCNE1	0.344889	0.626385	0.70057	0.71813	NA	No	No	No	No	No	0.584813	4	0.394635	No	No	No	No	NA	NA	NA	NA	0.344889
ENSG00000180525	NA	NA	NA	NA	0.145436	0.43342	0.68447	0.71591	NA	No	No	No	No	No	0.329214	4	0.30458	No	No	No	No	NA	NA	NA	NA	0.145436
ENSG00000180530	chr21	14961235	15065936	NRIP1	0.650898	0.833104	0.77888	0.730005	NA	No	No	No	No	No	0.851357	4	0.471402	No	No	No	No	NA	NA	NA	NA	0.650898
ENSG00000180532	chr19	57668935	57679152	ZSCAN4	NA	NA	0.15388	0.55376	NA	NA	NA	No	No	No	NA	NA	NA	No	No	No	No	NA	NA	NA	NA	0.15388
ENSG00000180535	chr7	98211439	98215457	BHLHA15	0.349848	0.629456	0.05908	0.457482	NA	No	No	No	No	No	0.100847	4	0.181247	No	No	No	No	NA	NA	NA	NA	0.05908
ENSG00000180537	chr6	13924446	13980310	RNF182	0.144062	0.432065	0.14744	0.552161	NA	No	No	No	No	No	0.103056	4	0.182308	No	No	No	No	NA	NA	NA	NA	0.103056
ENSG00000180539	NA	NA	NA	NA	0.0523272	0.283112	0.4836	0.677838	NA	No	No	No	No	No	0.118347	4	0.192422	No	No	No	No	NA	NA	NA	NA	0.0523272
ENSG00000180543	chr8	97273488	97277928	TSPYL5	0.259769	0.555527	0.011886	0.297015	NA	No	No	No	No	No	0.0209351	4	0.095457	No	No	No	No	NA	NA	NA	NA	0.011886
ENSG00000180549	chr9	137030174	137032088	FUT7	NA	NA	0.57872	0.699577	NA	NA	NA	No	No	No	NA	NA	NA	No	No	No	No	NA	NA	NA	NA	0.57872
ENSG00000180573	chr6	26124145	26139116	H2AC6	0.030754	0.22699	0.17165	0.567564	NA	No	No	No	No	No	0.0329618	4	0.116177	No	No	No	No	NA	NA	NA	NA	0.030754
ENSG00000180574	chr12	10505602	10523135	EIF2S3B	NA	NA	0.19751	0.584294	NA	NA	NA	No	No	No	NA	NA	NA	No	No	No	No	NA	NA	NA	NA	0.19751
ENSG00000180592	chr10	21513475	21526368	SKIDA1	0.955801	1	NA	NA	NA	No	No	NA	NA	No	NA	NA	NA	No	No	No	No	NA	NA	NA	NA	0.955801
ENSG00000180596	chr6	26114873	26123926	H2BC4	0.036092	0.24172	0.12423	0.53452	NA	No	No	No	No	No	0.0287285	4	0.109636	No	No	No	No	NA	NA	NA	NA	0.0287285
ENSG00000180611	chr3	192796815	192917856	MB21D2	0.0493912	0.275817	0.64152	0.709311	NA	No	No	No	No	No	0.14106	4	0.209653	No	No	No	No	NA	NA	NA	NA	0.0493912
ENSG00000180613	chr4	54099523	54102498	GSX2	NA	NA	NA	NA	NA	NA	NA	NA	NA	Yes	NA	NA	NA	No	No	No	No	NA	NA	NA	NA	NA
ENSG00000180616	chr17	73165010	73176633	SSTR2	0.00257977	0.0801363	NA	NA	NA	No	Yes	NA	NA	No	NA	NA	NA	No	No	No	No	NA	NA	NA	NA	0.00257977
ENSG00000180626	chr17	5179535	5191868	ZNF594	0.165852	0.457235	0.00061401	0.112193	NA	No	No	No	Yes	No	0.00103792	4	0.0296783	No	No	Yes	Yes	NA	NA	0.00061401	0.00061401	0.00061401
ENSG00000180628	chr10	91163012	91284337	PCGF5	0.0429311	0.259263	0.68774	0.715978	NA	No	No	No	No	No	0.133529	4	0.204074	No	No	No	No	NA	NA	NA	NA	0.0429311
ENSG00000180638	chr17	19678288	19718979	SLC47A2	NA	NA	0.37532	0.654594	NA	NA	NA	No	No	No	NA	NA	NA	No	No	No	No	NA	NA	NA	NA	0.37532
ENSG00000180644	chr10	70597348	70602759	PRF1	NA	NA	0.58167	0.699579	NA	NA	NA	No	No	No	NA	NA	NA	No	No	No	No	NA	NA	NA	NA	0.58167
ENSG00000180658	chr6	131699644	131701401	OR2A4	NA	NA	NA	NA	NA	NA	NA	NA	NA	Yes	NA	NA	NA	No	No	No	No	NA	NA	NA	NA	NA
ENSG00000180660	chr13	35473789	35476689	MAB21L1	0.591035	0.793814	NA	NA	NA	No	No	NA	NA	No	NA	NA	NA	No	No	No	No	NA	NA	NA	NA	0.591035
ENSG00000180667	chr1	207043849	207052980	YOD1	0.834887	0.948802	0.0038313	0.224422	NA	No	No	No	No	No	0.0215753	4	0.0962521	No	No	No	No	NA	NA	NA	NA	0.0038313
ENSG00000180694	chr8	90621995	90791632	TMEM64	0.69651	0.860649	0.63215	0.707322	NA	No	No	No	No	No	0.801477	4	0.455856	No	No	No	No	NA	NA	NA	NA	0.63215
ENSG00000180697	chr3	126526999	126558965	C3orf22	NA	NA	0.15929	0.556315	NA	NA	NA	No	No	No	NA	NA	NA	No	No	No	No	NA	NA	NA	NA	0.15929
ENSG00000180708	chr1	158418210	158426237	OR10K2	NA	NA	0.071113	0.480559	NA	NA	NA	No	No	No	NA	NA	NA	No	No	No	No	NA	NA	NA	NA	0.071113
ENSG00000180720	chr11	46383789	46391776	CHRM4	0.370756	0.643532	NA	NA	NA	No	No	NA	NA	No	NA	NA	NA	No	No	No	No	NA	NA	NA	NA	0.370756
ENSG00000180730	chr13	26044597	26052016	SHISA2	0.432633	0.688433	0.49681	0.680175	NA	No	No	No	No	No	0.545382	4	0.380462	No	No	No	No	NA	NA	NA	NA	0.432633
ENSG00000180739	chr19	10512742	10517931	S1PR5	0.279535	0.572297	0.04362	0.422825	NA	No	No	No	No	No	0.0659277	4	0.154827	No	No	No	No	NA	NA	NA	NA	0.04362
ENSG00000180745	chr10	127877841	127892941	CLRN3	NA	NA	0.068131	0.476524	NA	NA	NA	No	No	No	NA	NA	NA	No	No	No	No	NA	NA	NA	NA	0.068131
ENSG00000180747	NA	NA	NA	NA	0.145245	0.433042	NA	NA	NA	No	No	NA	NA	No	NA	NA	NA	No	No	No	No	NA	NA	NA	NA	0.145245
ENSG00000180758	chr1	9100305	9129102	GPR157	0.0457824	0.267636	0.56875	0.696766	NA	No	No	No	No	No	0.121032	4	0.194115	No	No	No	No	NA	NA	NA	NA	0.0457824
ENSG00000180767	chr3	126524155	126543291	CHST13	NA	NA	0.17214	0.568065	NA	NA	NA	No	No	No	NA	NA	NA	No	No	No	No	NA	NA	NA	NA	0.17214
ENSG00000180769	NA	NA	NA	NA	0.130836	0.415444	NA	NA	NA	No	No	NA	NA	No	NA	NA	NA	No	No	No	No	NA	NA	NA	NA	0.130836
ENSG00000180772	chrX	116170744	116174974	AGTR2	NA	NA	NA	NA	NA	NA	NA	NA	NA	Yes	NA	NA	NA	No	No	No	No	NA	NA	NA	NA	NA
ENSG00000180773	chr11	93144174	93197991	SLC36A4	0.317948	0.60415	0.6516	0.710421	NA	No	No	No	No	No	0.533308	4	0.376552	No	No	No	No	NA	NA	NA	NA	0.317948
ENSG00000180776	chr13	21348784	21459370	ZDHHC20	0.762042	0.903464	0.40355	0.660951	NA	No	No	No	No	No	0.670155	4	0.418029	No	No	No	No	NA	NA	NA	NA	0.40355
ENSG00000180777	chr18	14728272	14854667	ANKRD30B	0.902425	0.990985	0.71101	0.719959	NA	No	No	No	No	No	0.926351	4	0.492842	No	No	No	No	NA	NA	NA	NA	0.71101
ENSG00000180785	chr11	4643420	4655488	OR51E1	NA	NA	0.80877	0.73416	NA	NA	NA	No	No	No	NA	NA	NA	No	No	No	No	NA	NA	NA	NA	0.80877
ENSG00000180787	chr17	5078467	5096374	ZFP3	0.0122369	0.158852	0.2536	0.611034	NA	No	Yes	No	No	No	0.0210256	4	0.0954596	No	No	No	No	NA	NA	NA	NA	0.0122369
ENSG00000180801	chr4	113900284	113979727	ARSJ	0.0100636	0.147311	0.40285	0.660951	NA	No	Yes	No	No	No	0.0263843	4	0.105611	No	No	No	No	NA	NA	NA	NA	0.0100636
ENSG00000180806	chr12	53994895	54003337	HOXC9	NA	NA	0.64204	0.709477	NA	NA	NA	No	No	No	NA	NA	NA	No	No	No	No	NA	NA	NA	NA	0.64204
ENSG00000180815	chrX	19360056	19515508	MAP3K15	NA	NA	NA	NA	NA	NA	NA	NA	NA	Yes	NA	NA	NA	No	No	No	No	NA	NA	NA	NA	NA
ENSG00000180817	chr10	70202835	70233911	PPA1	0.074987	0.32949	0.32094	0.638041	NA	No	No	No	No	No	0.11376	4	0.18957	No	No	No	No	NA	NA	NA	NA	0.074987
ENSG00000180818	chr12	53985065	53990279	HOXC10	NA	NA	NA	NA	NA	NA	NA	NA	NA	Yes	NA	NA	NA	No	No	No	No	NA	NA	NA	NA	NA
ENSG00000180822	chr6	3231403	3303373	PSMG4	0.488581	0.725606	0.40722	0.660951	NA	No	No	No	No	No	0.520211	4	0.372641	No	No	No	No	NA	NA	NA	NA	0.40722
ENSG00000180828	chr8	64580365	64583627	BHLHE22	0.304362	0.593068	0.59656	0.702038	NA	No	No	No	No	No	0.491349	4	0.362581	No	No	No	No	NA	NA	NA	NA	0.304362
ENSG00000180834	chr3	183815922	183825594	MAP6D1	0.174207	0.466646	0.29544	0.628999	NA	No	No	No	No	No	0.204163	4	0.246556	No	No	No	No	NA	NA	NA	NA	0.174207
ENSG00000180855	chr19	12429706	12441021	ZNF443	0.00243553	0.0770856	0.50299	0.682817	NA	No	Yes	No	No	No	0.00943873	4	0.072093	No	No	No	No	NA	NA	NA	NA	0.00243553
ENSG00000180861	NA	NA	NA	NA	NA	NA	0.0039827	0.22573	NA	NA	NA	No	No	No	NA	NA	NA	No	No	No	No	NA	NA	NA	NA	0.0039827
ENSG00000180867	NA	NA	NA	NA	0.272986	0.566088	NA	NA	NA	No	No	NA	NA	No	NA	NA	NA	No	No	No	No	NA	NA	NA	NA	0.272986
ENSG00000180871	chr2	218125289	218137251	CXCR2	NA	NA	NA	NA	NA	NA	NA	NA	NA	Yes	NA	NA	NA	No	No	No	No	NA	NA	NA	NA	NA
ENSG00000180872	chr6	50042099	50049929	DEFB112	NA	NA	0.75104	0.726301	NA	NA	NA	No	No	No	NA	NA	NA	No	No	No	No	NA	NA	NA	NA	0.75104
ENSG00000180875	chr1	240489573	240612155	GREM2	0.0186105	0.186483	0.13203	0.53976	NA	No	No	No	No	No	0.0172216	4	0.0897409	No	No	No	No	NA	NA	NA	NA	0.0172216
ENSG00000180878	chr11	6205557	6211135	C11orf42	NA	NA	NA	NA	NA	NA	NA	NA	NA	Yes	NA	NA	NA	No	No	No	No	NA	NA	NA	NA	NA
ENSG00000180879	chrX	153793516	153798499	SSR4	1	1	NA	NA	NA	No	No	NA	NA	No	NA	NA	NA	No	No	No	No	NA	NA	NA	NA	1
ENSG00000180881	chr12	75275979	75390928	CAPS2	0.982259	1	0.25752	0.612189	NA	No	No	No	No	No	0.600648	4	0.399261	No	No	No	No	NA	NA	NA	NA	0.25752
ENSG00000180884	chr19	34956354	34964229	ZNF792	0.031322	0.229079	0.029834	0.382978	NA	No	No	No	No	No	0.00745282	4	0.0645148	No	No	No	No	NA	NA	NA	NA	0.00745282
ENSG00000180891	chr17	57861243	57955412	CUEDC1	0.985526	1	0.14344	0.549547	NA	No	No	No	No	No	0.417931	4	0.336109	No	No	No	No	NA	NA	NA	NA	0.14344
ENSG00000180900	chr8	143790920	143815773	SCRIB	1	1	0.35151	0.647841	NA	No	No	No	No	No	0.71902	4	0.432712	No	No	No	No	NA	NA	NA	NA	0.35151
ENSG00000180901	chr17	75032575	75065889	KCTD2	0.299488	0.589803	0.15896	0.556315	NA	No	No	No	No	No	0.192559	4	0.240367	No	No	No	No	NA	NA	NA	NA	0.15896
ENSG00000180902	chr2	241734602	241768816	D2HGDH	1	1	NA	NA	NA	No	No	NA	NA	No	NA	NA	NA	No	No	No	No	NA	NA	NA	NA	1
ENSG00000180909	NA	NA	NA	NA	NA	NA	0.60248	0.70323	NA	NA	NA	No	No	No	NA	NA	NA	No	No	No	No	NA	NA	NA	NA	0.60248
ENSG00000180913	NA	NA	NA	NA	NA	NA	0.55223	0.695034	NA	NA	NA	No	No	No	NA	NA	NA	No	No	No	No	NA	NA	NA	NA	0.55223
ENSG00000180914	chr3	8750381	8769628	OXTR	0.0641608	0.309382	0.16496	0.560601	NA	No	No	No	No	No	0.0587242	4	0.14765	No	No	No	No	NA	NA	NA	NA	0.0587242
ENSG00000180917	chr16	71281389	71289715	CMTR2	0.0229072	0.201642	0.39768	0.660163	NA	No	No	No	No	No	0.0519111	4	0.140367	No	No	No	No	NA	NA	NA	NA	0.0229072
ENSG00000180919	chr11	6107684	6108835	OR56B4	NA	NA	0.48291	0.677838	NA	NA	NA	No	No	No	NA	NA	NA	No	No	No	No	NA	NA	NA	NA	0.48291
ENSG00000180921	chr8	143723933	143738234	FAM83H	0.84541	0.955544	NA	NA	genoa	No	No	NA	NA	No	NA	NA	NA	No	Yes	Yes	Yes	NA	0.84541	0.84541	0.84541	0.84541
ENSG00000180929	chr3	51955381	51957499	GPR62	0.584325	0.789497	NA	NA	NA	No	No	NA	NA	No	NA	NA	NA	No	No	No	No	NA	NA	NA	NA	0.584325
ENSG00000180934	chr11	6019336	6034338	OR56A1	NA	NA	0.63416	0.707584	NA	NA	NA	No	No	No	NA	NA	NA	No	No	No	No	NA	NA	NA	NA	0.63416
ENSG00000180938	chr8	124973295	124979389	ZNF572	0.437789	0.69183	0.98708	0.762929	NA	No	No	No	No	No	0.794702	4	0.453897	No	No	No	No	NA	NA	NA	NA	0.437789
ENSG00000180953	NA	NA	NA	NA	0.457468	0.705084	0.35755	0.649579	NA	No	No	No	No	No	0.459712	4	0.349975	No	No	No	No	NA	NA	NA	NA	0.35755
ENSG00000180957	chr22	27851669	27920134	PITPNB	0.29015	0.582217	0.13405	0.539832	NA	No	No	No	No	No	0.165182	4	0.225026	No	No	No	No	NA	NA	NA	NA	0.13405
ENSG00000180964	chrX	103252995	103255192	TCEAL8	0.0872906	0.349312	NA	NA	NA	No	No	NA	NA	No	NA	NA	NA	No	No	No	No	NA	NA	NA	NA	0.0872906
ENSG00000180974	chr11	5880629	5887079	OR52E4	NA	NA	0.59682	0.70209	NA	NA	NA	No	No	No	NA	NA	NA	No	No	No	No	NA	NA	NA	NA	0.59682
ENSG00000180979	chr15	42537820	42548802	LRRC57	0.235422	0.532348	0.54065	0.692926	NA	No	No	No	No	No	0.389652	4	0.326629	No	No	No	No	NA	NA	NA	NA	0.235422
ENSG00000180988	chr11	5808924	5821483	OR52N2	NA	NA	0.34251	0.643897	NA	NA	NA	No	No	No	NA	NA	NA	No	No	No	No	NA	NA	NA	NA	0.34251
ENSG00000180992	chr6	44113451	44127452	MRPL14	0.225926	0.522684	0.54214	0.692928	NA	No	No	No	No	No	0.379672	4	0.322954	No	No	No	No	NA	NA	NA	NA	0.225926
ENSG00000180998	chr14	52552836	52637713	GPR137C	0.727146	0.881037	0.40191	0.660778	NA	No	No	No	No	No	0.651757	4	0.412819	No	No	No	No	NA	NA	NA	NA	0.40191
ENSG00000180999	chr1	172420685	172468831	C1orf105	NA	NA	0.61314	0.704698	NA	NA	NA	No	No	No	NA	NA	NA	No	No	No	No	NA	NA	NA	NA	0.61314
ENSG00000181001	chr11	5786471	5791265	OR52N1	NA	NA	0.14154	0.548622	NA	NA	NA	No	No	No	NA	NA	NA	No	No	No	No	NA	NA	NA	NA	0.14154
ENSG00000181004	chr4	122732702	122744942	BBS12	0.694614	0.859787	0.25939	0.612377	NA	No	No	No	No	No	0.488965	4	0.361447	No	No	No	No	NA	NA	NA	NA	0.25939
ENSG00000181007	chr19	36383120	36418644	ZFP82	1	1	0.093003	0.501565	NA	No	No	No	No	No	0.313897	4	0.297342	No	No	No	No	NA	NA	NA	NA	0.093003
ENSG00000181009	chr11	5776165	5783355	OR52N5	NA	NA	NA	NA	NA	NA	NA	NA	NA	Yes	NA	NA	NA	No	No	No	No	NA	NA	NA	NA	NA
ENSG00000181013	NA	NA	NA	NA	NA	NA	0.28664	0.625133	NA	NA	NA	No	No	No	NA	NA	NA	No	No	No	No	NA	NA	NA	NA	0.28664
ENSG00000181016	chr7	112480853	112491062	LSMEM1	0.0309805	0.227908	NA	NA	NA	No	No	NA	NA	No	NA	NA	NA	No	No	No	No	NA	NA	NA	NA	0.0309805
ENSG00000181017	chr11	5761153	5769080	OR56B2P	NA	NA	NA	NA	NA	NA	NA	NA	NA	Yes	NA	NA	NA	No	No	No	No	NA	NA	NA	NA	NA
ENSG00000181019	chr16	69706996	69726668	NQO1	0.17905	0.472374	0.25433	0.611229	NA	No	No	No	No	No	0.186214	4	0.236851	No	No	No	No	NA	NA	NA	NA	0.17905
ENSG00000181023	chr11	5736448	5738523	OR56B1	NA	NA	NA	NA	NA	NA	NA	NA	NA	Yes	NA	NA	NA	No	No	No	No	NA	NA	NA	NA	NA
ENSG00000181026	chr15	88621337	88632281	AEN	1	1	0.62646	0.706564	NA	No	No	No	No	No	0.919437	4	0.490853	No	No	No	No	NA	NA	NA	NA	0.62646
ENSG00000181027	chr19	46746046	46776988	FKRP	0.291008	0.582939	NA	NA	NA	No	No	NA	NA	No	NA	NA	NA	No	No	No	No	NA	NA	NA	NA	0.291008
ENSG00000181029	chr19	7680833	7687703	TRAPPC5	0.118964	0.399088	NA	NA	NA	No	No	NA	NA	No	NA	NA	NA	No	No	No	No	NA	NA	NA	NA	0.118964
ENSG00000181031	chr17	212389	386254	RPH3AL	0.654316	0.835479	0.72185	0.720835	NA	No	No	No	No	No	0.826605	4	0.463434	No	No	No	No	NA	NA	NA	NA	0.654316
ENSG00000181035	chr19	19063994	19113030	SLC25A42	0.360595	0.636309	0.24555	0.607071	NA	No	No	No	No	No	0.303197	4	0.293055	No	No	No	No	NA	NA	NA	NA	0.24555
ENSG00000181036	chr1	159800511	159816257	FCRL6	NA	NA	0.73844	0.72349	NA	NA	NA	No	No	No	NA	NA	NA	No	No	No	No	NA	NA	NA	NA	0.73844
ENSG00000181038	chr17	76726830	76733936	METTL23	1	1	NA	NA	NA	No	No	NA	NA	No	NA	NA	NA	No	No	No	No	NA	NA	NA	NA	1
ENSG00000181045	chr17	80219699	80253500	SLC26A11	0.144512	0.432238	0.091316	0.499954	NA	No	No	No	No	No	0.0703074	4	0.158085	No	No	No	No	NA	NA	NA	NA	0.0703074
ENSG00000181061	chr3	42782908	42804490	HIGD1A	0.306311	0.594174	0.44925	0.670962	NA	No	No	No	No	No	0.410537	4	0.334141	No	No	No	No	NA	NA	NA	NA	0.306311
ENSG00000181072	chr7	136868652	137020255	CHRM2	0.0864889	0.348706	0.21801	0.594831	NA	No	No	No	No	No	0.0937295	4	0.176464	No	No	No	No	NA	NA	NA	NA	0.0864889
ENSG00000181074	chr11	5754243	5755958	OR52N4	NA	NA	NA	NA	NA	NA	NA	NA	NA	Yes	NA	NA	NA	No	No	No	No	NA	NA	NA	NA	NA
ENSG00000181085	chr8	143716340	143722458	MAPK15	0.041024	0.2551	NA	NA	NA	No	No	NA	NA	No	NA	NA	NA	No	No	No	No	NA	NA	NA	NA	0.041024
ENSG00000181090	chr9	137618992	137870016	EHMT1	0.400344	0.665291	0.10279	0.515523	NA	No	No	No	No	No	0.172445	4	0.228922	No	No	No	No	NA	NA	NA	NA	0.10279
ENSG00000181092	chr3	186842704	186858463	ADIPOQ	NA	NA	0.34117	0.643897	NA	NA	NA	No	No	No	NA	NA	NA	No	No	No	No	NA	NA	NA	NA	0.34117
ENSG00000181097	NA	NA	NA	NA	0.476094	0.717175	NA	NA	NA	No	No	NA	NA	No	NA	NA	NA	No	No	No	No	NA	NA	NA	NA	0.476094
ENSG00000181104	chr5	76716126	76735770	F2R	0.21989	0.518112	0.077645	0.484484	NA	No	No	No	No	No	0.086566	4	0.170979	No	No	No	No	NA	NA	NA	NA	0.077645
ENSG00000181109	chr11	5726502	5727464	OR52P1	NA	NA	NA	NA	NA	NA	NA	NA	NA	Yes	NA	NA	NA	No	No	No	No	NA	NA	NA	NA	NA
ENSG00000181126	NA	NA	NA	NA	1	1	NA	NA	NA	No	No	NA	NA	No	NA	NA	NA	No	No	No	No	NA	NA	NA	NA	1
ENSG00000181135	chr8	143684452	143713898	ZNF707	0.899813	0.989086	0.77527	0.729994	NA	No	No	No	No	No	0.948812	4	0.49943	No	No	No	No	NA	NA	NA	NA	0.77527
ENSG00000181143	chr19	8848844	8981342	MUC16	NA	NA	0.73655	0.722911	NA	NA	NA	No	No	No	NA	NA	NA	No	No	No	No	NA	NA	NA	NA	0.73655
ENSG00000181163	chr5	171387116	171411810	NPM1	0.00203984	0.0733393	0.026026	0.371842	NA	No	Yes	No	No	No	0.000575671	4	0.022866	No	No	Yes	No	NA	NA	0.000575671	NA	0.000575671
ENSG00000181191	chrX	69160851	69165521	PJA1	0.452784	0.701732	NA	NA	NA	No	No	NA	NA	No	NA	NA	NA	No	No	No	No	NA	NA	NA	NA	0.452784
ENSG00000181192	chr10	12068954	12123221	DHTKD1	0.496333	0.730791	0.16235	0.558403	NA	No	No	No	No	No	0.28352	4	0.283814	No	No	No	No	NA	NA	NA	NA	0.16235
ENSG00000181195	chr8	56436674	56446671	PENK	0.00136153	0.0615106	0.17071	0.566213	NA	No	Yes	No	No	No	0.00217713	4	0.039812	No	No	Yes	No	NA	NA	0.00136153	NA	0.00136153
ENSG00000181211	NA	NA	NA	NA	0.250486	0.545603	NA	NA	NA	No	No	NA	NA	No	NA	NA	NA	No	No	No	No	NA	NA	NA	NA	0.250486
ENSG00000181214	chr11	124224732	124225666	OR8G2P	NA	NA	NA	NA	NA	NA	NA	NA	NA	Yes	NA	NA	NA	No	No	No	No	NA	NA	NA	NA	NA
ENSG00000181215	chr4	5897373	6200555	C4orf50	0.0511667	0.279975	0.40526	0.660951	NA	No	No	No	No	No	0.101106	4	0.181328	No	No	No	No	NA	NA	NA	NA	0.0511667
ENSG00000181218	chr1	228434777	228457873	H2AW	0.278077	0.570284	NA	NA	NA	No	No	NA	NA	No	NA	NA	NA	No	No	No	No	NA	NA	NA	NA	0.278077
ENSG00000181220	chr7	149472696	149497817	ZNF746	0.0150835	0.169761	NA	NA	NA	No	No	NA	NA	No	NA	NA	NA	No	No	No	No	NA	NA	NA	NA	0.0150835
ENSG00000181222	chr17	7484366	7514616	POLR2A	0.33567	0.619464	0.69553	0.717271	NA	No	No	No	No	No	0.573097	4	0.390586	No	No	No	No	NA	NA	NA	NA	0.33567
ENSG00000181234	chr12	128267170	128707911	TMEM132C	0.21783	0.5156	0.16449	0.560307	NA	No	No	No	No	No	0.15511	4	0.218797	No	No	No	No	NA	NA	NA	NA	0.15511
ENSG00000181240	chr19	6426037	6433779	SLC25A41	0.737524	0.887537	0.031305	0.390661	NA	No	No	No	No	No	0.110095	4	0.187063	No	No	No	No	NA	NA	NA	NA	0.031305
ENSG00000181264	chr11	120325296	120333686	TLCD5	0.542267	0.761812	0.032728	0.395695	NA	No	No	No	No	No	0.089296	4	0.173418	No	No	No	No	NA	NA	NA	NA	0.032728
ENSG00000181273	chr11	56988914	56989843	OR5AK2	NA	NA	0.43605	0.668873	NA	NA	NA	No	No	No	NA	NA	NA	No	No	No	No	NA	NA	NA	NA	0.43605
ENSG00000181274	chr10	97332497	97334729	FRAT2	1	1	0.13069	0.53976	NA	No	No	No	No	No	0.396635	4	0.329335	No	No	No	No	NA	NA	NA	NA	0.13069
ENSG00000181282	chr11	56971050	56971979	OR5AK3P	NA	NA	NA	NA	NA	NA	NA	NA	NA	Yes	NA	NA	NA	No	No	No	No	NA	NA	NA	NA	NA
ENSG00000181284	chr17	7435435	7437679	TMEM102	NA	NA	0.96059	0.757439	NA	NA	NA	No	No	No	NA	NA	NA	No	No	No	No	NA	NA	NA	NA	0.96059
ENSG00000181291	chr17	34579487	34639318	TMEM132E	0.0829129	0.34248	0.74743	0.726201	NA	No	No	No	No	No	0.23432	4	0.262651	No	No	No	No	NA	NA	NA	NA	0.0829129
ENSG00000181315	chr6	26634383	26659752	ZNF322	0.414571	0.675481	0.10396	0.517455	NA	No	No	No	No	No	0.178613	4	0.232201	No	No	No	No	NA	NA	NA	NA	0.10396
ENSG00000181322	chr3	138261437	138329886	NME9	0.706139	0.865898	0.0061089	0.249098	NA	No	No	No	No	No	0.0278061	4	0.10827	No	No	No	No	NA	NA	NA	NA	0.0061089
ENSG00000181323	chr17	7420324	7421632	SPEM1	NA	NA	0.94868	0.754984	NA	NA	NA	No	No	No	NA	NA	NA	No	No	No	No	NA	NA	NA	NA	0.94868
ENSG00000181333	chr11	94021354	94114208	HEPHL1	NA	NA	0.66293	0.710751	NA	NA	NA	No	No	No	NA	NA	NA	No	No	No	No	NA	NA	NA	NA	0.66293
ENSG00000181350	chr17	16441577	16492193	LRRC75A	0.225041	0.522119	0.8094	0.73416	NA	No	No	No	No	No	0.492335	4	0.362978	No	No	No	No	NA	NA	NA	NA	0.225041
ENSG00000181355	NA	NA	NA	NA	NA	NA	0.51558	0.685859	NA	NA	NA	No	No	No	NA	NA	NA	No	No	No	No	NA	NA	NA	NA	0.51558
ENSG00000181371	chr11	56490435	56491370	OR5M8	NA	NA	NA	NA	NA	NA	NA	NA	NA	Yes	NA	NA	NA	No	No	No	No	NA	NA	NA	NA	NA
ENSG00000181374	chr17	34356480	34358610	CCL13	NA	NA	0.79638	0.7314	NA	NA	NA	No	No	No	NA	NA	NA	No	No	No	No	NA	NA	NA	NA	0.79638
ENSG00000181378	chr2	219002846	219041527	CFAP65	0.0264995	0.214509	0.3106	0.634162	NA	No	No	No	No	No	0.0477374	4	0.137232	No	No	No	No	NA	NA	NA	NA	0.0264995
ENSG00000181381	chr4	168356735	168537786	DDX60L	0.022979	0.201642	0.072457	0.480559	NA	No	No	No	No	No	0.0123175	4	0.0796816	No	No	No	No	NA	NA	NA	NA	0.0123175
ENSG00000181392	chr19	36003307	36008813	SYNE4	NA	NA	NA	NA	NA	NA	NA	NA	NA	Yes	NA	NA	NA	No	No	No	No	NA	NA	NA	NA	NA
ENSG00000181396	chr17	82389210	82418637	OGFOD3	0.343927	0.625885	0.48345	0.677838	NA	No	No	No	No	No	0.464585	4	0.351418	No	No	No	No	NA	NA	NA	NA	0.343927
ENSG00000181404	chr9	14475	73865	WASHC1	0.911644	0.997169	NA	NA	NA	No	No	NA	NA	No	NA	NA	NA	No	No	No	No	NA	NA	NA	NA	0.911644
ENSG00000181408	chr17	82371765	82377458	UTS2R	0.650922	0.833104	NA	NA	NA	No	No	NA	NA	No	NA	NA	NA	No	No	No	No	NA	NA	NA	NA	0.650922
ENSG00000181409	chr17	81110487	81166221	AATK	0.506625	0.737784	0.74017	0.723756	NA	No	No	No	No	No	0.7428	4	0.439813	No	No	No	No	NA	NA	NA	NA	0.506625
ENSG00000181418	chr12	48995149	48999375	DDN	0.267142	0.561822	0.91509	0.750462	NA	No	No	No	No	No	0.58883	4	0.395719	No	No	No	No	NA	NA	NA	NA	0.267142
ENSG00000181433	chrX	135889205	135913062	SAGE1	NA	NA	NA	NA	NA	NA	NA	NA	NA	Yes	NA	NA	NA	No	No	No	No	NA	NA	NA	NA	NA
ENSG00000181444	chr7	149764182	149773588	ZNF467	0.988296	1	NA	NA	NA	No	No	NA	NA	No	NA	NA	NA	No	No	No	No	NA	NA	NA	NA	0.988296
ENSG00000181449	chr3	181711925	181714436	SOX2	0.436772	0.69132	NA	NA	NA	No	No	NA	NA	No	NA	NA	NA	No	No	No	No	NA	NA	NA	NA	0.436772
ENSG00000181450	chr1	227563543	227677443	ZNF678	0.465634	0.710007	0.66912	0.71199	NA	No	No	No	No	No	0.674896	4	0.419232	No	No	No	No	NA	NA	NA	NA	0.465634
ENSG00000181458	chr3	100492619	100577444	TMEM45A	0.156064	0.446297	0.75433	0.726301	NA	No	No	No	No	No	0.369584	4	0.319784	No	No	No	No	NA	NA	NA	NA	0.156064
ENSG00000181467	chr3	153162226	153170627	RAP2B	0.361848	0.636999	NA	NA	NA	No	No	NA	NA	No	NA	NA	NA	No	No	No	No	NA	NA	NA	NA	0.361848
ENSG00000181472	chr6	151364115	151391559	ZBTB2	0.0787895	0.335988	0.43855	0.669122	NA	No	No	No	No	No	0.150833	4	0.215838	No	No	No	No	NA	NA	NA	NA	0.0787895
ENSG00000181481	chr17	30970984	30999911	RNF135	0.185379	0.479567	NA	NA	NA	No	No	NA	NA	No	NA	NA	NA	No	No	No	No	NA	NA	NA	NA	0.185379
ENSG00000181495	NA	NA	NA	NA	NA	NA	0.046352	0.427901	NA	NA	NA	No	No	No	NA	NA	NA	No	No	No	No	NA	NA	NA	NA	0.046352
ENSG00000181499	chr11	123942867	123943838	OR6T1	NA	NA	0.85005	0.741112	NA	NA	NA	No	No	No	NA	NA	NA	No	No	No	No	NA	NA	NA	NA	0.85005
ENSG00000181513	chr17	45132600	45144181	ACBD4	0.677978	0.850031	0.076085	0.482384	NA	No	No	No	No	No	0.204507	4	0.246788	No	No	No	No	NA	NA	NA	NA	0.076085
ENSG00000181518	chr11	123902167	123909229	OR8D4	NA	NA	0.3287	0.640093	NA	NA	NA	No	No	No	NA	NA	NA	No	No	No	No	NA	NA	NA	NA	0.3287
ENSG00000181523	chr17	80206716	80220923	SGSH	0.063151	0.307762	0.17728	0.570709	NA	No	No	No	No	No	0.061488	4	0.150122	No	No	No	No	NA	NA	NA	NA	0.061488
ENSG00000181541	chr4	150582151	150584693	MAB21L2	NA	NA	0.58358	0.700148	NA	NA	NA	No	No	No	NA	NA	NA	No	No	No	No	NA	NA	NA	NA	0.58358
ENSG00000181544	chrX	14690388	14873255	FANCB	0.788474	0.91882	NA	NA	NA	No	No	NA	NA	No	NA	NA	NA	No	No	No	No	NA	NA	NA	NA	0.788474
ENSG00000181552	chr14	20768404	20770948	EDDM3B	NA	NA	0.13361	0.53976	NA	NA	NA	No	No	No	NA	NA	NA	No	No	No	No	NA	NA	NA	NA	0.13361
ENSG00000181555	chr3	47016428	47164113	SETD2	0.290338	0.582217	0.22595	0.599905	NA	No	No	No	No	No	0.244311	4	0.266892	No	No	No	No	NA	NA	NA	NA	0.22595
ENSG00000181562	chr14	20745887	20748380	EDDM3A	NA	NA	0.21597	0.593049	NA	NA	NA	No	No	No	NA	NA	NA	No	No	No	No	NA	NA	NA	NA	0.21597
ENSG00000181577	NA	NA	NA	NA	0.0245373	0.207555	0.045551	0.426013	NA	No	No	No	No	No	0.00871413	4	0.0688257	No	No	No	No	NA	NA	NA	NA	0.00871413
ENSG00000181585	chr3	46694528	46710886	TMIE	0.0132709	0.162786	0.49487	0.679652	NA	No	No	No	No	No	0.0395727	4	0.126542	No	No	No	No	NA	NA	NA	NA	0.0132709
ENSG00000181588	chr19	1554672	1568325	MEX3D	0.494974	0.729836	NA	NA	NA	No	No	NA	NA	No	NA	NA	NA	No	No	No	No	NA	NA	NA	NA	0.494974
ENSG00000181609	chr11	5488685	5489749	OR52D1	NA	NA	0.99342	0.764666	NA	NA	NA	No	No	No	NA	NA	NA	No	No	No	No	NA	NA	NA	NA	0.99342
ENSG00000181610	chr17	57834781	57850056	MRPS23	0.17435	0.466693	NA	NA	NA	No	No	NA	NA	No	NA	NA	NA	No	No	No	No	NA	NA	NA	NA	0.17435
ENSG00000181616	chr11	5544489	5548540	OR52H1	NA	NA	0.25236	0.610594	NA	NA	NA	No	No	No	NA	NA	NA	No	No	No	No	NA	NA	NA	NA	0.25236
ENSG00000181617	chr4	70226124	70235252	FDCSP	NA	NA	0.16006	0.557093	NA	NA	NA	No	No	No	NA	NA	NA	No	No	No	No	NA	NA	NA	NA	0.16006
ENSG00000181619	chr14	59429022	59465380	GPR135	0.478097	0.718614	0.55509	0.695347	NA	No	No	No	No	No	0.617441	4	0.403683	No	No	No	No	NA	NA	NA	NA	0.478097
ENSG00000181625	chr16	29454501	29458219	SLX1B	0.739187	0.888315	NA	NA	NA	No	No	NA	NA	No	NA	NA	NA	No	No	No	No	NA	NA	NA	NA	0.739187
ENSG00000181626	chr18	12093843	12129764	ANKRD62	1	1	0.33031	0.640445	NA	No	No	No	No	No	0.696202	4	0.425615	No	No	No	No	NA	NA	NA	NA	0.33031
ENSG00000181631	chr3	151326312	151329549	P2RY13	0.243385	0.539281	0.90092	0.7488	NA	No	No	No	No	No	0.552003	4	0.383168	No	No	No	No	NA	NA	NA	NA	0.243385
ENSG00000181634	chr9	114784652	114806039	TNFSF15	0.484138	0.722182	0.2488	0.608677	NA	No	No	No	No	No	0.375392	4	0.32167	No	No	No	No	NA	NA	NA	NA	0.2488
ENSG00000181638	chr8	143246821	143262705	ZFP41	0.699045	0.862226	0.12255	0.533535	NA	No	No	No	No	No	0.296178	4	0.290202	No	No	No	No	NA	NA	NA	NA	0.12255
ENSG00000181649	chr11	2928273	2929420	PHLDA2	0.582554	0.788269	NA	NA	NA	No	No	NA	NA	No	NA	NA	NA	No	No	No	No	NA	NA	NA	NA	0.582554
ENSG00000181652	chr7	151012209	151024499	ATG9B	0.34811	0.628373	NA	NA	NA	No	No	NA	NA	No	NA	NA	NA	No	No	No	No	NA	NA	NA	NA	0.34811
ENSG00000181656	chr1	100538139	100542021	GPR88	0.531301	0.754741	0.18938	0.581543	NA	No	No	No	No	No	0.331679	4	0.305398	No	No	No	No	NA	NA	NA	NA	0.18938
ENSG00000181666	chr19	37312837	37369365	ZNF875	0.644074	0.82856	0.25313	0.610912	NA	No	No	No	No	No	0.458745	4	0.349606	No	No	No	No	NA	NA	NA	NA	0.25313
ENSG00000181690	chr8	56160909	56211324	PLAG1	0.137151	0.423196	0.23901	0.605062	NA	No	No	No	No	No	0.144821	4	0.212258	No	No	No	No	NA	NA	NA	NA	0.137151
ENSG00000181693	chr11	56288462	56292254	OR8H1	NA	NA	0.53852	0.691828	NA	NA	NA	No	No	No	NA	NA	NA	No	No	No	No	NA	NA	NA	NA	0.53852
ENSG00000181698	chr11	56274154	56276819	OR5T1	NA	NA	0.54404	0.693139	NA	NA	NA	No	No	No	NA	NA	NA	No	No	No	No	NA	NA	NA	NA	0.54404
ENSG00000181704	chrX	68498562	68537282	YIPF6	0.102805	0.375257	NA	NA	NA	No	No	NA	NA	No	NA	NA	NA	No	No	No	No	NA	NA	NA	NA	0.102805
ENSG00000181718	chr11	56231282	56234255	OR5T2	NA	NA	0.3278	0.640093	NA	NA	NA	No	No	No	NA	NA	NA	No	No	No	No	NA	NA	NA	NA	0.3278
ENSG00000181722	chr3	114314500	115147288	ZBTB20	0.110368	0.387455	0.63179	0.707322	NA	No	No	No	No	No	0.255429	4	0.271989	No	No	No	No	NA	NA	NA	NA	0.110368
ENSG00000181733	chr19	8721634	8732160	OR2Z1	NA	NA	NA	NA	NA	NA	NA	NA	NA	Yes	NA	NA	NA	No	No	No	No	NA	NA	NA	NA	NA
ENSG00000181744	chr3	143971823	144048719	DIPK2A	0.207246	0.504509	0.64282	0.709477	NA	No	No	No	No	No	0.401762	4	0.33152	No	No	No	No	NA	NA	NA	NA	0.207246
ENSG00000181751	chr5	103258763	103278660	MACIR	0.42534	0.683169	0.54414	0.693139	NA	No	No	No	No	No	0.570144	4	0.389227	No	No	No	No	NA	NA	NA	NA	0.42534
ENSG00000181752	chr11	56159394	56160317	OR8K5	NA	NA	0.34288	0.643897	NA	NA	NA	No	No	No	NA	NA	NA	No	No	No	No	NA	NA	NA	NA	0.34288
ENSG00000181754	chr1	109504178	109509738	AMIGO1	0.0023134	0.0764188	0.43589	0.668796	NA	No	Yes	No	No	No	0.00796567	4	0.0662932	No	No	No	No	NA	NA	NA	NA	0.0023134
ENSG00000181761	chr11	56122373	56123311	OR8H3	NA	NA	0.33873	0.643897	NA	NA	NA	No	No	No	NA	NA	NA	No	No	No	No	NA	NA	NA	NA	0.33873
ENSG00000181767	chr11	56103687	56107658	OR8H2	NA	NA	0.36279	0.650291	NA	NA	NA	No	No	No	NA	NA	NA	No	No	No	No	NA	NA	NA	NA	0.36279
ENSG00000181773	chr1	27392622	27395814	GPR3	0.000308727	0.0328296	NA	NA	NA	Yes	Yes	NA	NA	No	NA	NA	NA	No	No	Yes	No	NA	NA	0.000308727	NA	0.000308727
ENSG00000181778	chr9	68536580	68540883	TMEM252	NA	NA	0.18016	0.573324	NA	NA	NA	No	No	No	NA	NA	NA	No	No	No	No	NA	NA	NA	NA	0.18016
ENSG00000181781	chr19	463346	474983	ODF3L2	NA	NA	NA	NA	NA	NA	NA	NA	NA	Yes	NA	NA	NA	No	No	No	No	NA	NA	NA	NA	NA
ENSG00000181785	chr11	56027654	56038191	OR5AS1	NA	NA	0.40846	0.661058	NA	NA	NA	No	No	No	NA	NA	NA	No	No	No	No	NA	NA	NA	NA	0.40846
ENSG00000181786	chr19	8697400	8698795	ACTL9	NA	NA	NA	NA	NA	NA	NA	NA	NA	Yes	NA	NA	NA	No	No	No	No	NA	NA	NA	NA	NA
ENSG00000181788	chr3	150741125	150763477	SIAH2	0.00146269	0.0634711	NA	NA	NA	No	Yes	NA	NA	No	NA	NA	NA	No	No	No	No	NA	NA	NA	NA	0.00146269
ENSG00000181789	chr3	129249606	129277773	COPG1	0.449434	0.69956	0.33569	0.642752	NA	No	No	No	No	No	0.436217	4	0.343026	No	No	No	No	NA	NA	NA	NA	0.33569
ENSG00000181790	chr8	142449430	142545009	ADGRB1	0.00710848	0.127347	0.15102	0.553711	NA	No	Yes	No	No	No	0.00841299	4	0.0675151	No	No	No	No	NA	NA	NA	NA	0.00710848
ENSG00000181798	NA	NA	NA	NA	0.48707	0.72437	NA	NA	NA	No	No	NA	NA	No	NA	NA	NA	No	No	No	No	NA	NA	NA	NA	0.48707
ENSG00000181803	chr14	20640696	20641691	OR6S1	NA	NA	0.84338	0.740512	NA	NA	NA	No	No	No	NA	NA	NA	No	No	No	No	NA	NA	NA	NA	0.84338
ENSG00000181804	chr3	143265222	143848485	SLC9A9	0.082485	0.341678	0.98734	0.763043	NA	No	No	No	No	No	0.285684	4	0.284864	No	No	No	No	NA	NA	NA	NA	0.082485
ENSG00000181817	chr1	36391238	36397908	LSM10	0.147818	0.436172	0.47146	0.675725	NA	No	No	No	No	No	0.255324	4	0.271929	No	No	No	No	NA	NA	NA	NA	0.147818
ENSG00000181826	chr4	37590800	37686376	RELL1	0.00111388	0.05706	0.47764	0.677414	NA	No	Yes	No	No	No	0.00454294	4	0.0541176	No	No	No	No	NA	NA	NA	NA	0.00111388
ENSG00000181827	chr15	56087280	56245082	RFX7	0.0344737	0.236946	0.56515	0.696007	NA	No	No	No	No	No	0.0962104	4	0.17826	No	No	No	No	NA	NA	NA	NA	0.0344737
ENSG00000181830	chr11	45804072	45813016	SLC35C1	0.0965429	0.366029	0.11114	0.524934	NA	No	No	No	No	No	0.0593864	4	0.147892	No	No	No	No	NA	NA	NA	NA	0.0593864
ENSG00000181847	chr3	114276913	114310288	TIGIT	NA	NA	0.70052	0.71813	NA	NA	NA	No	No	No	NA	NA	NA	No	No	No	No	NA	NA	NA	NA	0.70052
ENSG00000181852	chr12	56202179	56221933	RNF41	0.666031	0.842676	0.59578	0.702038	NA	No	No	No	No	No	0.763579	4	0.445607	No	No	No	No	NA	NA	NA	NA	0.59578
ENSG00000181856	chr17	7281718	7288257	SLC2A4	0.08763	0.349907	NA	NA	NA	No	No	NA	NA	No	NA	NA	NA	No	No	No	No	NA	NA	NA	NA	0.08763
ENSG00000181867	chr5	121851882	121852833	FTMT	NA	NA	NA	NA	NA	NA	NA	NA	NA	Yes	NA	NA	NA	No	No	No	No	NA	NA	NA	NA	NA
ENSG00000181873	chr1	228165804	228182257	IBA57	0.0538346	0.286235	0.47621	0.676909	NA	No	No	No	No	No	0.119562	4	0.193247	No	No	No	No	NA	NA	NA	NA	0.0538346
ENSG00000181885	chr17	7259903	7263983	CLDN7	NA	NA	0.28959	0.625845	NA	NA	NA	No	No	No	NA	NA	NA	No	No	No	No	NA	NA	NA	NA	0.28959
ENSG00000181894	chr19	58126248	58155110	ZNF329	0.000760908	0.0484831	0.70533	0.719335	NA	Yes	Yes	No	No	No	0.00457802	4	0.0541797	No	No	Yes	No	NA	NA	0.000760908	NA	0.000760908
ENSG00000181896	chr19	19668796	19683509	ZNF101	0.0330626	0.233158	0.48494	0.677873	NA	No	No	No	No	No	0.0823006	4	0.167693	No	No	No	No	NA	NA	NA	NA	0.0330626
ENSG00000181903	chr11	55662201	55666195	OR4C6	NA	NA	0.54928	0.694648	NA	NA	NA	No	No	No	NA	NA	NA	No	No	No	No	NA	NA	NA	NA	0.54928
ENSG00000181904	chr5	134845680	134859735	C5orf24	0.790563	0.920339	0.37776	0.655406	NA	No	No	No	No	No	0.659555	4	0.415417	No	No	No	No	NA	NA	NA	NA	0.37776
ENSG00000181908	NA	NA	NA	NA	0.456721	0.704557	NA	NA	NA	No	No	NA	NA	No	NA	NA	NA	No	No	No	No	NA	NA	NA	NA	0.456721
ENSG00000181915	chr10	62804720	62808479	ADO	0.168209	0.459375	0.81889	0.736727	NA	No	No	No	No	No	0.410804	4	0.33426	No	No	No	No	NA	NA	NA	NA	0.168209
ENSG00000181924	chr11	73872667	73876901	COA4	0.222506	0.519628	0.46401	0.674056	NA	No	No	No	No	No	0.337678	4	0.307347	No	No	No	No	NA	NA	NA	NA	0.222506
ENSG00000181927	chr11	55635113	55640309	OR4P4	NA	NA	NA	NA	NA	NA	NA	NA	NA	Yes	NA	NA	NA	No	No	No	No	NA	NA	NA	NA	NA
ENSG00000181929	chr12	49002274	49018807	PRKAG1	0.853633	0.9606	0.81357	0.735382	NA	No	No	No	No	No	0.947686	4	0.499154	No	No	No	No	NA	NA	NA	NA	0.81357
ENSG00000181935	NA	NA	NA	NA	NA	NA	0.91176	0.750096	NA	NA	NA	No	No	No	NA	NA	NA	No	No	No	No	NA	NA	NA	NA	0.91176
ENSG00000181938	chr16	58295080	58406147	GINS3	0.644366	0.828696	0.24013	0.60538	NA	No	No	No	No	No	0.443471	4	0.34489	No	No	No	No	NA	NA	NA	NA	0.24013
ENSG00000181939	chr11	55554307	55555419	OR4C15	NA	NA	0.74776	0.726201	NA	NA	NA	No	No	No	NA	NA	NA	No	No	No	No	NA	NA	NA	NA	0.74776
ENSG00000181958	chr11	55367974	55368918	OR4A15	NA	NA	0.52609	0.689053	NA	NA	NA	No	No	No	NA	NA	NA	No	No	No	No	NA	NA	NA	NA	0.52609
ENSG00000181961	chr11	55343201	55344187	OR4A16	NA	NA	0.95491	0.756119	NA	NA	NA	No	No	No	NA	NA	NA	No	No	No	No	NA	NA	NA	NA	0.95491
ENSG00000181963	chr11	4449295	4450361	OR52K2	NA	NA	NA	NA	NA	NA	NA	NA	NA	Yes	NA	NA	NA	No	No	No	No	NA	NA	NA	NA	NA
ENSG00000181965	chr5	135534282	135535964	NEUROG1	NA	NA	NA	NA	NA	NA	NA	NA	NA	Yes	NA	NA	NA	No	No	No	No	NA	NA	NA	NA	NA
ENSG00000181982	chr4	24803514	24980204	CCDC149	0.186671	0.481593	0.57848	0.699577	NA	No	No	No	No	No	0.348335	4	0.311974	No	No	No	No	NA	NA	NA	NA	0.186671
ENSG00000181991	chr15	88467453	88480776	MRPS11	0.114225	0.392293	NA	NA	NA	No	No	NA	NA	No	NA	NA	NA	No	No	No	No	NA	NA	NA	NA	0.114225
ENSG00000182004	chr1	203861599	203871152	SNRPE	0.156534	0.44702	0.5048	0.683525	NA	No	No	No	No	No	0.279573	4	0.282123	No	No	No	No	NA	NA	NA	NA	0.156534
ENSG00000182010	chr10	62183035	62268844	RTKN2	0.33204	0.615631	0.81792	0.736727	NA	No	No	No	No	No	0.625587	4	0.405621	No	No	No	No	NA	NA	NA	NA	0.33204
ENSG00000182013	chr19	46466491	46471563	PNMA8A	0.0463969	0.268547	0.10912	0.523741	NA	No	No	No	No	No	0.0318241	4	0.114732	No	No	No	No	NA	NA	NA	NA	0.0318241
ENSG00000182022	chr10	124007668	124093598	CHST15	0.735137	0.885991	0.2228	0.599005	NA	No	No	No	No	No	0.460111	4	0.350033	No	No	No	No	NA	NA	NA	NA	0.2228
ENSG00000182035	chr20	38581195	38588463	ADIG	NA	NA	0.76463	0.728031	NA	NA	NA	No	No	No	NA	NA	NA	No	No	No	No	NA	NA	NA	NA	0.76463
ENSG00000182040	chr17	74916083	74923256	USH1G	NA	NA	NA	NA	NA	NA	NA	NA	NA	Yes	NA	NA	NA	No	No	No	No	NA	NA	NA	NA	NA
ENSG00000182050	chr12	85955666	86838904	MGAT4C	0.68747	0.85574	0.65526	0.710655	NA	No	No	No	No	No	0.809705	4	0.458668	No	No	No	No	NA	NA	NA	NA	0.65526
ENSG00000182053	chr11	49027501	49038451	TRIM49B	NA	NA	0.43021	0.666959	NA	NA	NA	No	No	No	NA	NA	NA	No	No	No	No	NA	NA	NA	NA	0.43021
ENSG00000182054	chr15	90083045	90102477	IDH2	0.825695	0.942833	NA	NA	NA	No	No	NA	NA	No	NA	NA	NA	No	No	No	No	NA	NA	NA	NA	0.825695
ENSG00000182070	chr11	5146824	5154757	OR52A1	NA	NA	0.49485	0.679652	NA	NA	NA	No	No	No	NA	NA	NA	No	No	No	No	NA	NA	NA	NA	0.49485
ENSG00000182077	chr10	27397121	27414368	PTCHD3	NA	NA	0.052916	0.443406	NA	NA	NA	No	No	No	NA	NA	NA	No	No	No	No	NA	NA	NA	NA	0.052916
ENSG00000182083	chr2	240029491	240030429	OR6B2	NA	NA	NA	NA	NA	NA	NA	NA	NA	Yes	NA	NA	NA	No	No	No	No	NA	NA	NA	NA	NA
ENSG00000182087	chr19	1009648	1021179	TMEM259	0.166595	0.457612	0.74628	0.725961	NA	No	No	No	No	No	0.383528	4	0.324173	No	No	No	No	NA	NA	NA	NA	0.166595
ENSG00000182093	chr21	39377698	39428528	GET1	0.208339	0.505517	0.25318	0.610912	NA	No	No	No	No	No	0.207942	4	0.248703	No	No	No	No	NA	NA	NA	NA	0.207942
ENSG00000182095	chr7	5306790	5425414	TNRC18	0.587285	0.791209	0.31344	0.634546	NA	No	No	No	No	No	0.495612	4	0.364321	No	No	No	No	NA	NA	NA	NA	0.31344
ENSG00000182103	chr11	82729940	82733864	FAM181B	3.6e-06	0.00301665	0.44505	0.670393	NA	Yes	Yes	No	No	No	2.3e-05	4	0.00625338	Yes	Yes	Yes	Yes	3.6e-06	3.6e-06	3.6e-06	3.6e-06	3.6e-06
ENSG00000182107	chr14	61277370	61281761	TMEM30B	0.0418041	0.256736	0.20849	0.58796	NA	No	No	No	No	No	0.0500512	4	0.138807	No	No	No	No	NA	NA	NA	NA	0.0418041
ENSG00000182108	chr16	10928891	10942468	DEXI	0.208163	0.505345	NA	NA	NA	No	No	NA	NA	No	NA	NA	NA	No	No	No	No	NA	NA	NA	NA	0.208163
ENSG00000182111	chr7	57450177	57473559	ZNF716	NA	NA	0.2373	0.604853	NA	NA	NA	No	No	No	NA	NA	NA	No	No	No	No	NA	NA	NA	NA	0.2373
ENSG00000182117	chr15	34339159	34343180	NOP10	0.621324	0.813933	NA	NA	NA	No	No	NA	NA	No	NA	NA	NA	No	No	No	No	NA	NA	NA	NA	0.621324
ENSG00000182118	chr1	231018958	231040254	FAM89A	0.00246698	0.0775955	0.73563	0.722754	NA	No	Yes	No	No	No	0.0132693	4	0.0814258	No	No	No	No	NA	NA	NA	NA	0.00246698
ENSG00000182132	chr5	170353487	170736632	KCNIP1	0.870808	0.971496	0.38229	0.656158	NA	No	No	No	No	No	0.699062	4	0.426312	No	No	No	No	NA	NA	NA	NA	0.38229
ENSG00000182134	chr1	151770107	151791416	TDRKH	0.932388	1	0.14938	0.553107	NA	No	No	No	No	No	0.413839	4	0.335384	No	No	No	No	NA	NA	NA	NA	0.14938
ENSG00000182141	chr19	21291160	21329425	ZNF708	0.00129937	0.0610156	0.36008	0.649622	NA	No	Yes	No	No	No	0.00405523	4	0.0510228	No	No	No	No	NA	NA	NA	NA	0.00129937
ENSG00000182149	chr16	71845996	71931199	IST1	0.0253296	0.210535	0.29691	0.628999	NA	No	No	No	No	No	0.0442972	4	0.132408	No	No	No	No	NA	NA	NA	NA	0.0253296
ENSG00000182150	chr9	95871264	96121154	ERCC6L2	0.147099	0.43502	0.75674	0.726319	NA	No	No	No	No	No	0.355696	4	0.31456	No	No	No	No	NA	NA	NA	NA	0.147099
ENSG00000182154	chr9	137551879	137552555	MRPL41	1	1	NA	NA	NA	No	No	NA	NA	No	NA	NA	NA	No	No	No	No	NA	NA	NA	NA	1
ENSG00000182156	chr17	79730943	79742219	ENPP7	NA	NA	0.24654	0.607071	NA	NA	NA	No	No	No	NA	NA	NA	No	No	No	No	NA	NA	NA	NA	0.24654
ENSG00000182158	chr7	137874979	138002086	CREB3L2	0.317718	0.604058	0.06669	0.473484	NA	No	No	No	No	No	0.102856	4	0.182252	No	No	No	No	NA	NA	NA	NA	0.06669
ENSG00000182165	NA	NA	NA	NA	0.270886	0.564978	NA	NA	NA	No	No	NA	NA	No	NA	NA	NA	No	No	No	No	NA	NA	NA	NA	0.270886
ENSG00000182168	chr4	95162504	95549206	UNC5C	0.249672	0.54507	0.013552	0.310613	NA	No	No	No	No	No	0.022632	4	0.0980867	No	No	No	No	NA	NA	NA	NA	0.013552
ENSG00000182170	chr11	3217944	3218813	MRGPRG	NA	NA	NA	NA	NA	NA	NA	NA	NA	Yes	NA	NA	NA	No	No	No	No	NA	NA	NA	NA	NA
ENSG00000182173	chr17	75515944	75524735	TSEN54	0.126268	0.409463	0.73659	0.722911	NA	No	No	No	No	No	0.313907	4	0.297342	No	No	No	No	NA	NA	NA	NA	0.126268
ENSG00000182175	chr15	93035271	93089211	RGMA	0.181124	0.475225	0.8424	0.740337	NA	No	No	No	No	No	0.439438	4	0.344047	No	No	No	No	NA	NA	NA	NA	0.181124
ENSG00000182177	chr2	236193459	236264409	ASB18	NA	NA	0.26165	0.613139	NA	NA	NA	No	No	No	NA	NA	NA	No	No	No	No	NA	NA	NA	NA	0.26165
ENSG00000182179	chr3	49805209	49813953	UBA7	0.0097347	0.14503	0.0048511	0.239051	NA	No	Yes	No	No	No	0.000517604	4	0.0221082	No	No	Yes	No	NA	NA	0.000517604	NA	0.000517604
ENSG00000182180	chr10	73248843	73252693	MRPS16	0.547864	0.764809	0.74244	0.724443	NA	No	No	No	No	No	0.77265	4	0.447602	No	No	No	No	NA	NA	NA	NA	0.547864
ENSG00000182183	chr1	52633168	52669683	SHISAL2A	NA	NA	0.20187	0.585386	NA	NA	NA	No	No	No	NA	NA	NA	No	No	No	No	NA	NA	NA	NA	0.20187
ENSG00000182185	chr14	67819779	68730218	RAD51B	0.168796	0.459995	0.09999	0.509622	NA	No	No	No	No	No	0.0857694	4	0.170288	No	No	No	No	NA	NA	NA	NA	0.0857694
ENSG00000182187	chr2	208142573	208146158	CRYGB	NA	NA	0.49909	0.681316	NA	NA	NA	No	No	No	NA	NA	NA	No	No	No	No	NA	NA	NA	NA	0.49909
ENSG00000182195	chrX	141111605	141177129	LDOC1	0.0466016	0.268965	NA	NA	NA	No	No	NA	NA	No	NA	NA	NA	No	No	No	No	NA	NA	NA	NA	0.0466016
ENSG00000182196	chr12	122980060	122982913	ARL6IP4	0.515905	0.744255	0.25423	0.611156	NA	No	No	No	No	No	0.397587	4	0.329813	No	No	No	No	NA	NA	NA	NA	0.25423
ENSG00000182197	chr8	117794490	118111826	EXT1	0.300392	0.590444	0.15584	0.554032	NA	No	No	No	No	No	0.190136	4	0.23872	No	No	No	No	NA	NA	NA	NA	0.15584
ENSG00000182199	chr12	57229573	57234935	SHMT2	0.141903	0.42869	NA	NA	NA	No	No	NA	NA	No	NA	NA	NA	No	No	No	No	NA	NA	NA	NA	0.141903
ENSG00000182208	chr11	1469457	1501247	MOB2	0.0646444	0.310373	0.32422	0.638857	NA	No	No	No	No	No	0.101969	4	0.181756	No	No	No	No	NA	NA	NA	NA	0.0646444
ENSG00000182218	chr14	99645129	99680569	HHIPL1	0.00210999	0.0745108	0.49392	0.679652	NA	No	Yes	No	No	No	0.00819814	4	0.0671786	No	No	No	No	NA	NA	NA	NA	0.00210999
ENSG00000182220	chrX	40579372	40606848	ATP6AP2	0.0130409	0.161467	NA	NA	NA	No	No	NA	NA	No	NA	NA	NA	No	No	No	No	NA	NA	NA	NA	0.0130409
ENSG00000182223	chr4	48490252	48494389	ZAR1	NA	NA	0.33632	0.642934	NA	NA	NA	No	No	No	NA	NA	NA	No	No	No	No	NA	NA	NA	NA	0.33632
ENSG00000182224	chr17	7857746	7862282	CYB5D1	0.575697	0.784004	0.51877	0.687523	NA	No	No	No	No	No	0.659569	4	0.415417	No	No	No	No	NA	NA	NA	NA	0.51877
ENSG00000182230	NA	NA	NA	NA	0.0348218	0.23772	NA	NA	NA	No	No	NA	NA	No	NA	NA	NA	No	No	No	No	NA	NA	NA	NA	0.0348218
ENSG00000182240	chr21	41167801	41282530	BACE2	0.309177	0.596964	0.44142	0.669122	NA	No	No	No	No	No	0.408284	4	0.333632	No	No	No	No	NA	NA	NA	NA	0.309177
ENSG00000182247	chr3	23203020	23591794	UBE2E2	0.18496	0.478791	0.97368	0.759612	NA	No	No	No	No	No	0.488822	4	0.361447	No	No	No	No	NA	NA	NA	NA	0.18496
ENSG00000182253	chr15	99098217	99135593	SYNM	1.46e-06	0.00209118	0.88075	0.746456	NA	Yes	Yes	No	No	No	1.87e-05	4	0.00560493	Yes	Yes	Yes	Yes	1.46e-06	1.46e-06	1.46e-06	1.46e-06	1.46e-06
ENSG00000182255	chr11	30009730	30017030	KCNA4	0.32798	0.612787	0.59684	0.70209	NA	No	No	No	No	No	0.515005	4	0.371066	No	No	No	No	NA	NA	NA	NA	0.32798
ENSG00000182256	chr15	26971181	27541984	GABRG3	0.0332636	0.233847	0.08912	0.499355	NA	No	No	No	No	No	0.0202207	4	0.0945053	No	No	No	No	NA	NA	NA	NA	0.0202207
ENSG00000182257	NA	NA	NA	NA	0.648997	0.831815	0.32906	0.640093	NA	No	No	No	No	No	0.54326	4	0.379712	No	No	No	No	NA	NA	NA	NA	0.32906
ENSG00000182261	chr11	7957537	7965447	NLRP10	NA	NA	0.14798	0.552303	NA	NA	NA	No	No	No	NA	NA	NA	No	No	No	No	NA	NA	NA	NA	0.14798
ENSG00000182263	chr2	163593396	163736012	FIGN	0.864541	0.967404	0.0314	0.390661	NA	No	No	No	No	No	0.125051	4	0.196748	No	No	No	No	NA	NA	NA	NA	0.0314
ENSG00000182264	chr19	48740852	48746909	IZUMO1	NA	NA	0.30954	0.634054	NA	NA	NA	No	No	No	NA	NA	NA	No	No	No	No	NA	NA	NA	NA	0.30954
ENSG00000182271	chr17	30316333	30334059	TMIGD1	NA	NA	0.037402	0.407378	NA	NA	NA	No	No	No	NA	NA	NA	No	No	No	No	NA	NA	NA	NA	0.037402
ENSG00000182272	chr11	369499	382117	B4GALNT4	0.426971	0.684446	0.22154	0.597658	NA	No	No	No	No	No	0.317655	4	0.299233	No	No	No	No	NA	NA	NA	NA	0.22154
ENSG00000182287	chrX	15825806	15854931	AP1S2	0.347206	0.627735	NA	NA	NA	No	No	NA	NA	No	NA	NA	NA	No	No	No	No	NA	NA	NA	NA	0.347206
ENSG00000182307	chr8	145052465	145066685	C8orf33	0.839762	0.952169	NA	NA	NA	No	No	NA	NA	No	NA	NA	NA	No	No	No	No	NA	NA	NA	NA	0.839762
ENSG00000182308	chr4	41981756	41986465	DCAF4L1	0.00225737	0.0756479	0.010852	0.288813	NA	No	Yes	No	No	No	0.00028458	4	0.0175179	No	No	Yes	No	NA	NA	0.00028458	NA	0.00028458
ENSG00000182310	chr19	51689128	51712387	SPACA6	0.502368	0.734939	NA	NA	NA	No	No	NA	NA	No	NA	NA	NA	No	No	No	No	NA	NA	NA	NA	0.502368
ENSG00000182315	chr19	7056207	7069665	MBD3L3	NA	NA	NA	NA	NA	NA	NA	NA	NA	Yes	NA	NA	NA	No	No	No	No	NA	NA	NA	NA	NA
ENSG00000182318	chr19	58326994	58342332	ZSCAN22	0.130724	0.415444	0.02027	0.343702	NA	No	No	No	No	No	0.0183716	4	0.091102	No	No	No	No	NA	NA	NA	NA	0.0183716
ENSG00000182319	NA	NA	NA	NA	NA	NA	0.0092399	0.271737	NA	NA	NA	No	No	No	NA	NA	NA	No	No	No	No	NA	NA	NA	NA	0.0092399
ENSG00000182324	chr19	48455574	48466980	KCNJ14	1	1	NA	NA	NA	No	No	NA	NA	No	NA	NA	NA	No	No	No	No	NA	NA	NA	NA	1
ENSG00000182325	chr8	144355431	144359376	FBXL6	0.566983	0.778623	0.90342	0.748941	NA	No	No	No	No	No	0.854898	4	0.472684	No	No	No	No	NA	NA	NA	NA	0.566983
ENSG00000182326	chr12	6988259	7071032	C1S	0.0593407	0.299137	0.64076	0.709311	NA	No	No	No	No	No	0.162342	4	0.223347	No	No	No	No	NA	NA	NA	NA	0.0593407
ENSG00000182327	chr17	4788964	4790589	GLTPD2	0.168477	0.459686	NA	NA	NA	No	No	NA	NA	No	NA	NA	NA	No	No	No	No	NA	NA	NA	NA	0.168477
ENSG00000182329	chr2	202073255	202205188	KIAA2012	0.301289	0.590905	0.86352	0.743086	NA	No	No	No	No	No	0.610467	4	0.401635	No	No	No	No	NA	NA	NA	NA	0.301289
ENSG00000182330	chr1	13281304	13285137	PRAMEF8	NA	NA	NA	NA	NA	NA	NA	NA	NA	Yes	NA	NA	NA	No	No	No	No	NA	NA	NA	NA	NA
ENSG00000182333	chr10	88664441	88678814	LIPF	NA	NA	0.096132	0.504669	NA	NA	NA	No	No	No	NA	NA	NA	No	No	No	No	NA	NA	NA	NA	0.096132
ENSG00000182334	chr11	7824818	7830840	OR5P3	NA	NA	0.99714	0.765429	NA	NA	NA	No	No	No	NA	NA	NA	No	No	No	No	NA	NA	NA	NA	0.99714
ENSG00000182346	chr13	105465867	105491034	DAOA	NA	NA	0.44246	0.669396	NA	NA	NA	No	No	No	NA	NA	NA	No	No	No	No	NA	NA	NA	NA	0.44246
ENSG00000182348	chr7	88759700	89338528	ZNF804B	0.696774	0.860805	0.40796	0.661058	NA	No	No	No	No	No	0.641816	4	0.410609	No	No	No	No	NA	NA	NA	NA	0.40796
ENSG00000182352	NA	NA	NA	NA	NA	NA	0.78209	0.730045	NA	NA	NA	No	No	No	NA	NA	NA	No	No	No	No	NA	NA	NA	NA	0.78209
ENSG00000182359	chr11	106051098	106077459	KBTBD3	0.0569742	0.292408	0.91294	0.750254	NA	No	No	No	No	No	0.20578	4	0.247451	No	No	No	No	NA	NA	NA	NA	0.0569742
ENSG00000182362	chr21	46286342	46297751	YBEY	0.252972	0.548166	0.073937	0.481834	NA	No	No	No	No	No	0.0931276	4	0.175862	No	No	No	No	NA	NA	NA	NA	0.073937
ENSG00000182366	NA	NA	NA	NA	0.326379	0.6115	NA	NA	NA	No	No	NA	NA	No	NA	NA	NA	No	No	No	No	NA	NA	NA	NA	0.326379
ENSG00000182372	chr8	1755778	1801711	CLN8	0.214424	0.511799	0.12406	0.53452	NA	No	No	No	No	No	0.123079	4	0.195132	No	No	No	No	NA	NA	NA	NA	0.123079
ENSG00000182376	NA	NA	NA	NA	0.153233	0.442737	NA	NA	NA	No	No	NA	NA	No	NA	NA	NA	No	No	No	No	NA	NA	NA	NA	0.153233
ENSG00000182379	chr12	57216794	57226449	NXPH4	0.265111	0.559827	NA	NA	NA	No	No	NA	NA	No	NA	NA	NA	No	No	No	No	NA	NA	NA	NA	0.265111
ENSG00000182389	chr2	151832771	152099167	CACNB4	0.243343	0.539281	0.8429	0.740337	NA	No	No	No	No	No	0.530053	4	0.375848	No	No	No	No	NA	NA	NA	NA	0.243343
ENSG00000182393	chr19	39296407	39298673	IFNL1	NA	NA	0.57324	0.697803	NA	NA	NA	No	No	No	NA	NA	NA	No	No	No	No	NA	NA	NA	NA	0.57324
ENSG00000182397	NA	NA	NA	NA	0.696391	0.860555	NA	NA	NA	No	No	NA	NA	No	NA	NA	NA	No	No	No	No	NA	NA	NA	NA	0.696391
ENSG00000182400	chr14	39147811	39170532	TRAPPC6B	0.633814	0.821517	0.93626	0.753015	NA	No	No	No	No	No	0.903095	4	0.486086	No	No	No	No	NA	NA	NA	NA	0.633814
ENSG00000182405	chr15	34102083	34108686	PGBD4	0.558817	0.772428	NA	NA	NA	No	No	NA	NA	No	NA	NA	NA	No	No	No	No	NA	NA	NA	NA	0.558817
ENSG00000182415	chrY	18025787	18027746	CDY2A	NA	NA	NA	NA	NA	NA	NA	NA	NA	Yes	NA	NA	NA	No	No	No	No	NA	NA	NA	NA	NA
ENSG00000182446	chr17	81556887	81648465	NPLOC4	0.140306	0.426542	0.48458	0.677838	NA	No	No	No	No	No	0.250773	4	0.270132	No	No	No	No	NA	NA	NA	NA	0.140306
ENSG00000182447	chr3	161496808	161503942	OTOL1	NA	NA	0.09628	0.504669	NA	NA	NA	No	No	No	NA	NA	NA	No	No	No	No	NA	NA	NA	NA	0.09628
ENSG00000182450	chr11	64291302	64300031	KCNK4	0.336717	0.620231	0.82497	0.737716	NA	No	No	No	No	No	0.633598	4	0.408329	No	No	No	No	NA	NA	NA	NA	0.336717
ENSG00000182459	chr17	82359247	82363775	TEX19	NA	NA	NA	NA	NA	NA	NA	NA	NA	Yes	NA	NA	NA	No	No	No	No	NA	NA	NA	NA	NA
ENSG00000182463	chr20	52972358	53495330	TSHZ2	0.350892	0.630338	0.067892	0.476308	NA	No	No	No	No	No	0.112851	4	0.18927	No	No	No	No	NA	NA	NA	NA	0.067892
ENSG00000182472	chr19	38730187	38769904	CAPN12	0.0289409	0.221511	0.19139	0.582493	NA	No	No	No	No	No	0.0343193	4	0.118643	No	No	No	No	NA	NA	NA	NA	0.0289409
ENSG00000182473	chr17	76081016	76121576	EXOC7	0.0476523	0.271692	0.94016	0.753492	NA	No	No	No	No	No	0.183931	4	0.235251	No	No	No	No	NA	NA	NA	NA	0.0476523
ENSG00000182477	chr6	28053228	28054165	OR2B8P	NA	NA	NA	NA	NA	NA	NA	NA	NA	Yes	NA	NA	NA	No	No	No	No	NA	NA	NA	NA	NA
ENSG00000182481	chr17	68035636	68047364	KPNA2	0.0295627	0.223348	NA	NA	NA	No	No	NA	NA	No	NA	NA	NA	No	No	No	No	NA	NA	NA	NA	0.0295627
ENSG00000182489	chrX	100913445	100929433	XKRX	NA	NA	NA	NA	NA	NA	NA	NA	NA	Yes	NA	NA	NA	No	No	No	No	NA	NA	NA	NA	NA
ENSG00000182492	chrX	153494980	153509546	BGN	0.0277081	0.2177	NA	NA	NA	No	No	NA	NA	No	NA	NA	NA	No	No	No	No	NA	NA	NA	NA	0.0277081
ENSG00000182500	NA	NA	NA	NA	NA	NA	0.35281	0.64804	NA	NA	NA	No	No	No	NA	NA	NA	No	No	No	No	NA	NA	NA	NA	0.35281
ENSG00000182504	chr3	101724593	101770562	CEP97	0.678133	0.850173	0.61971	0.705216	NA	No	No	No	No	No	0.784563	4	0.451202	No	No	No	No	NA	NA	NA	NA	0.61971
ENSG00000182508	chrX	112630648	112680054	LHFPL1	0.00434846	0.101387	NA	NA	NA	No	Yes	NA	NA	No	NA	NA	NA	No	No	No	No	NA	NA	NA	NA	0.00434846
ENSG00000182511	chr15	90883695	90895776	FES	0.27218	0.565871	NA	NA	NA	No	No	NA	NA	No	NA	NA	NA	No	No	No	No	NA	NA	NA	NA	0.27218
ENSG00000182512	chr14	95533503	95544724	GLRX5	0.578256	0.785523	0.12604	0.534727	NA	No	No	No	No	No	0.263757	4	0.275861	No	No	No	No	NA	NA	NA	NA	0.12604
ENSG00000182518	chrX	55143102	55161310	FAM104B	0.379996	0.650027	NA	NA	NA	No	No	NA	NA	No	NA	NA	NA	No	No	No	No	NA	NA	NA	NA	0.379996
ENSG00000182521	chr14	55414210	55456726	TBPL2	NA	NA	0.63209	0.707322	NA	NA	NA	No	No	No	NA	NA	NA	No	No	No	No	NA	NA	NA	NA	0.63209
ENSG00000182533	chr3	8733802	8841808	CAV3	NA	NA	0.11234	0.524993	NA	NA	NA	No	No	No	NA	NA	NA	No	No	No	No	NA	NA	NA	NA	0.11234
ENSG00000182534	chr17	76672551	76711004	MXRA7	0.0769015	0.332886	0.07225	0.480559	NA	No	No	No	No	No	0.0344083	4	0.118717	No	No	No	No	NA	NA	NA	NA	0.0344083
ENSG00000182541	chr22	31212239	31280080	LIMK2	0.00551015	0.113118	0.051711	0.43841	NA	No	Yes	No	No	No	0.00261093	4	0.0430227	No	No	Yes	No	NA	NA	0.00261093	NA	0.00261093
ENSG00000182544	chr12	53251251	53254406	MFSD5	0.527171	0.751851	0.73981	0.723756	NA	No	No	No	No	No	0.757233	4	0.443819	No	No	No	No	NA	NA	NA	NA	0.527171
ENSG00000182545	chr14	20505537	20513884	RNASE10	NA	NA	NA	NA	NA	NA	NA	NA	NA	Yes	NA	NA	NA	No	No	No	No	NA	NA	NA	NA	NA
ENSG00000182551	chr2	3497366	3519531	ADI1	0.248682	0.544386	0.14291	0.548622	NA	No	No	No	No	No	0.154137	4	0.218352	No	No	No	No	NA	NA	NA	NA	0.14291
ENSG00000182552	chr4	183639635	183659203	RWDD4	0.507814	0.738659	0.068935	0.47896	NA	No	No	No	No	No	0.152355	4	0.217117	No	No	No	No	NA	NA	NA	NA	0.068935
ENSG00000182557	chr17	4433940	4488208	SPNS3	NA	NA	0.19887	0.584294	NA	NA	NA	No	No	No	NA	NA	NA	No	No	No	No	NA	NA	NA	NA	0.19887
ENSG00000182566	chr19	7728957	7733906	CLEC4G	0.297342	0.588323	0.31235	0.634292	NA	No	No	No	No	No	0.313592	4	0.297334	No	No	No	No	NA	NA	NA	NA	0.297342
ENSG00000182568	chr3	18345377	18445621	SATB1	0.412797	0.674422	0.87509	0.745586	NA	No	No	No	No	No	0.729053	4	0.435019	No	No	No	No	NA	NA	NA	NA	0.412797
ENSG00000182575	chr17	49575871	49583827	NXPH3	0.00176665	0.0685446	NA	NA	NA	No	Yes	NA	NA	No	NA	NA	NA	No	No	No	No	NA	NA	NA	NA	0.00176665
ENSG00000182578	chr5	150053291	150113372	CSF1R	0.692862	0.859099	0.88277	0.746456	NA	No	No	No	No	No	0.912328	4	0.488684	No	No	No	No	NA	NA	NA	NA	0.692862
ENSG00000182580	chr3	184561785	184582408	EPHB3	0.00271381	0.0812848	0.22083	0.596957	NA	No	Yes	No	No	No	0.00504588	4	0.0565792	No	No	No	No	NA	NA	NA	NA	0.00271381
ENSG00000182583	chrX	7842262	7844143	VCX	NA	NA	NA	NA	NA	NA	NA	NA	NA	Yes	NA	NA	NA	No	No	No	No	NA	NA	NA	NA	NA
ENSG00000182584	NA	NA	NA	NA	NA	NA	0.34458	0.64473	NA	NA	NA	No	No	No	NA	NA	NA	No	No	No	No	NA	NA	NA	NA	0.34458
ENSG00000182585	chr4	74308470	74316789	EPGN	NA	NA	NA	NA	NA	NA	NA	NA	NA	Yes	NA	NA	NA	No	No	No	No	NA	NA	NA	NA	NA
ENSG00000182591	chr21	30880644	30881580	KRTAP11-1	NA	NA	0.4817	0.677755	NA	NA	NA	No	No	No	NA	NA	NA	No	No	No	No	NA	NA	NA	NA	0.4817
ENSG00000182600	chr2	232857270	232878708	SNORC	0.5204	0.747356	0.97241	0.759415	NA	No	No	No	No	No	0.850725	4	0.471211	No	No	No	No	NA	NA	NA	NA	0.5204
ENSG00000182601	chr16	25691959	26137685	HS3ST4	0.00323745	0.0878149	0.1827	0.57691	NA	No	Yes	No	No	No	0.00498789	4	0.0562203	No	No	No	No	NA	NA	NA	NA	0.00323745
ENSG00000182606	chr3	42013802	42225890	TRAK1	0.54568	0.763764	0.45627	0.671428	NA	No	No	No	No	No	0.595154	4	0.397481	No	No	No	No	NA	NA	NA	NA	0.45627
ENSG00000182611	NA	NA	NA	NA	NA	NA	0.087829	0.498717	NA	NA	NA	No	No	No	NA	NA	NA	No	No	No	No	NA	NA	NA	NA	0.087829
ENSG00000182612	chr17	81637171	81648754	TSPAN10	0.88435	0.979507	NA	NA	NA	No	No	NA	NA	No	NA	NA	NA	No	No	No	No	NA	NA	NA	NA	0.88435
ENSG00000182613	chr5	181147586	181159285	OR2V2	NA	NA	NA	NA	NA	NA	NA	NA	NA	Yes	NA	NA	NA	No	No	No	No	NA	NA	NA	NA	NA
ENSG00000182621	chr20	8077251	8968360	PLCB1	0.650226	0.832637	0.2056	0.587456	NA	No	No	No	No	No	0.402698	4	0.331739	No	No	No	No	NA	NA	NA	NA	0.2056
ENSG00000182628	chr17	59109857	59155260	SKA2	0.163514	0.455042	0.43289	0.667719	NA	No	No	No	No	No	0.258228	4	0.27349	No	No	No	No	NA	NA	NA	NA	0.163514
ENSG00000182631	chr5	33936386	33938918	RXFP3	NA	NA	0.94203	0.753977	NA	NA	NA	No	No	No	NA	NA	NA	No	No	No	No	NA	NA	NA	NA	0.94203
ENSG00000182632	NA	NA	NA	NA	0.248887	0.544443	NA	NA	NA	No	No	NA	NA	No	NA	NA	NA	No	No	No	No	NA	NA	NA	NA	0.248887
ENSG00000182634	chr11	124036013	124041325	OR10G7	NA	NA	0.88444	0.746733	NA	NA	NA	No	No	No	NA	NA	NA	No	No	No	No	NA	NA	NA	NA	0.88444
ENSG00000182636	chr15	23685400	23687305	NDN	0.382503	0.651376	NA	NA	NA	No	No	NA	NA	No	NA	NA	NA	No	No	No	No	NA	NA	NA	NA	0.382503
ENSG00000182645	chr10	116324448	116380029	CCDC172	NA	NA	0.48472	0.677838	NA	NA	NA	No	No	No	NA	NA	NA	No	No	No	No	NA	NA	NA	NA	0.48472
ENSG00000182648	NA	NA	NA	NA	1	1	NA	NA	NA	No	No	NA	NA	No	NA	NA	NA	No	No	No	No	NA	NA	NA	NA	1
ENSG00000182652	chr14	19743571	19749469	OR4Q3	NA	NA	NA	NA	NA	NA	NA	NA	NA	Yes	NA	NA	NA	No	No	No	No	NA	NA	NA	NA	NA
ENSG00000182667	chr11	131370478	132336822	NTM	0.323251	0.608371	0.10098	0.511474	NA	No	No	No	No	No	0.144348	4	0.212024	No	No	No	No	NA	NA	NA	NA	0.10098
ENSG00000182670	chr21	37073226	37203112	TTC3	0.357948	0.634769	0.069178	0.479146	NA	No	No	No	No	No	0.116343	4	0.191051	No	No	No	No	NA	NA	NA	NA	0.069178
ENSG00000182674	chr8	72537225	72938349	KCNB2	0.0336121	0.234969	0.69237	0.716667	NA	No	No	No	No	No	0.110786	4	0.187551	No	No	No	No	NA	NA	NA	NA	0.0336121
ENSG00000182676	chr17	81833492	81835050	PPP1R27	NA	NA	NA	NA	NA	NA	NA	NA	NA	Yes	NA	NA	NA	No	No	No	No	NA	NA	NA	NA	NA
ENSG00000182685	chr16	2209253	2210905	BRICD5	0.709667	0.868576	0.40846	0.661058	NA	No	No	No	No	No	0.648823	4	0.41236	No	No	No	No	NA	NA	NA	NA	0.40846
ENSG00000182687	chr17	76074781	76077537	GALR2	NA	NA	NA	NA	NA	NA	NA	NA	NA	Yes	NA	NA	NA	No	No	No	No	NA	NA	NA	NA	NA
ENSG00000182698	chr2	219327407	219333177	RESP18	0.477925	0.718614	0.63085	0.707322	NA	No	No	No	No	No	0.662993	4	0.416474	No	No	No	No	NA	NA	NA	NA	0.477925
ENSG00000182700	chr5	140125937	140129392	IGIP	0.0331668	0.233635	NA	NA	NA	No	No	NA	NA	No	NA	NA	NA	No	No	No	No	NA	NA	NA	NA	0.0331668
ENSG00000182704	chr11	76782251	76798153	TSKU	0.77384	0.909753	NA	NA	NA	No	No	NA	NA	No	NA	NA	NA	No	No	No	No	NA	NA	NA	NA	0.77384
ENSG00000182712	chrX	155061622	155071136	CMC4	0.225742	0.522684	NA	NA	NA	No	No	NA	NA	No	NA	NA	NA	No	No	No	No	NA	NA	NA	NA	0.225742
ENSG00000182718	chr15	60347134	60402883	ANXA2	0.0442068	0.263094	0.0035507	0.212712	NA	No	No	No	No	No	0.0015319	4	0.0346163	No	No	Yes	No	NA	NA	0.0015319	NA	0.0015319
ENSG00000182732	chr14	71932429	72566530	RGS6	0.672889	0.847203	0.081009	0.487342	NA	No	No	No	No	No	0.2131	4	0.252051	No	No	No	No	NA	NA	NA	NA	0.081009
ENSG00000182742	chr17	48575507	48578350	HOXB4	NA	NA	0.44035	0.669122	NA	NA	NA	No	No	No	NA	NA	NA	No	No	No	No	NA	NA	NA	NA	0.44035
ENSG00000182747	chr6	136922301	136925660	SLC35D3	NA	NA	NA	NA	NA	NA	NA	NA	NA	Yes	NA	NA	NA	No	No	No	No	NA	NA	NA	NA	NA
ENSG00000182749	chr1	25861484	25875708	PAQR7	1	1	NA	NA	NA	No	No	NA	NA	No	NA	NA	NA	No	No	No	No	NA	NA	NA	NA	1
ENSG00000182752	chr9	116153791	116402321	PAPPA	0.218646	0.516435	0.53417	0.69105	NA	No	No	No	No	No	0.367591	4	0.319223	No	No	No	No	NA	NA	NA	NA	0.218646
ENSG00000182759	chr8	143419182	143430732	MAFA	NA	NA	0.96749	0.758629	NA	NA	NA	No	No	No	NA	NA	NA	No	No	No	No	NA	NA	NA	NA	0.96749
ENSG00000182768	chr15	90265659	90275778	NGRN	0.330853	0.615072	NA	NA	NA	No	No	NA	NA	No	NA	NA	NA	No	No	No	No	NA	NA	NA	NA	0.330853
ENSG00000182771	chr10	85599552	86366795	GRID1	0.507906	0.738662	0.41225	0.662255	NA	No	No	No	No	No	0.536774	4	0.378	No	No	No	No	NA	NA	NA	NA	0.41225
ENSG00000182774	chr15	82536750	82540459	RPS17	0.182088	0.476201	NA	NA	NA	No	No	NA	NA	No	NA	NA	NA	No	No	No	No	NA	NA	NA	NA	0.182088
ENSG00000182782	chr12	122701293	122703357	HCAR2	NA	NA	0.2315	0.603418	NA	NA	NA	No	No	No	NA	NA	NA	No	No	No	No	NA	NA	NA	NA	0.2315
ENSG00000182783	chr1	248556912	248562772	OR2T29	NA	NA	NA	NA	NA	NA	NA	NA	NA	Yes	NA	NA	NA	No	No	No	No	NA	NA	NA	NA	NA
ENSG00000182791	chr11	66590176	66593063	CCDC87	0.779845	0.913736	NA	NA	NA	No	No	NA	NA	No	NA	NA	NA	No	No	No	No	NA	NA	NA	NA	0.779845
ENSG00000182793	chr6	52831655	52840843	GSTA5	NA	NA	0.39426	0.659419	NA	NA	NA	No	No	No	NA	NA	NA	No	No	No	No	NA	NA	NA	NA	0.39426
ENSG00000182795	chr1	207018522	207032756	C1orf116	NA	NA	NA	NA	NA	NA	NA	NA	NA	Yes	NA	NA	NA	No	No	No	No	NA	NA	NA	NA	NA
ENSG00000182796	NA	NA	NA	NA	0.133718	0.418697	NA	NA	NA	No	No	NA	NA	No	NA	NA	NA	No	No	No	No	NA	NA	NA	NA	0.133718
ENSG00000182798	chrX	16167481	16171464	MAGEB17	NA	NA	NA	NA	NA	NA	NA	NA	NA	Yes	NA	NA	NA	No	No	No	No	NA	NA	NA	NA	NA
ENSG00000182809	chr14	105472962	105480162	CRIP2	1	1	NA	NA	NA	No	No	NA	NA	No	NA	NA	NA	No	No	No	No	NA	NA	NA	NA	1
ENSG00000182810	chr16	68020916	68023232	DDX28	0.503818	0.736095	NA	NA	NA	No	No	NA	NA	No	NA	NA	NA	No	No	No	No	NA	NA	NA	NA	0.503818
ENSG00000182816	chr21	30371390	30372271	KRTAP13-2	NA	NA	0.87055	0.744661	NA	NA	NA	No	No	No	NA	NA	NA	No	No	No	No	NA	NA	NA	NA	0.87055
ENSG00000182827	chr1	226144679	226186741	ACBD3	0.92198	1	0.6598	0.710735	NA	No	No	No	No	No	0.910689	4	0.488472	No	No	No	No	NA	NA	NA	NA	0.6598
ENSG00000182831	chr16	9091644	9121635	C16orf72	0.282116	0.574406	0.44104	0.669122	NA	No	No	No	No	No	0.383732	4	0.324177	No	No	No	No	NA	NA	NA	NA	0.282116
ENSG00000182836	chr5	41306952	41510628	PLCXD3	0.09145	0.356718	0.3409	0.643897	NA	No	No	No	No	No	0.139295	4	0.208279	No	No	No	No	NA	NA	NA	NA	0.09145
ENSG00000182841	NA	NA	NA	NA	0.739033	0.888315	NA	NA	NA	No	No	NA	NA	No	NA	NA	NA	No	No	No	No	NA	NA	NA	NA	0.739033
ENSG00000182851	NA	NA	NA	NA	NA	NA	0.74524	0.725699	NA	NA	NA	No	No	No	NA	NA	NA	No	No	No	No	NA	NA	NA	NA	0.74524
ENSG00000182853	chr17	4785285	4786433	VMO1	NA	NA	0.73988	0.723756	NA	NA	NA	No	No	No	NA	NA	NA	No	No	No	No	NA	NA	NA	NA	0.73988
ENSG00000182854	chr15	101812202	101820197	OR4F15	NA	NA	NA	NA	NA	NA	NA	NA	NA	Yes	NA	NA	NA	No	No	No	No	NA	NA	NA	NA	NA
ENSG00000182858	chr22	49900229	49918438	ALG12	0.40661	0.669785	0.99548	0.764915	NA	No	No	No	No	No	0.77086	4	0.447252	No	No	No	No	NA	NA	NA	NA	0.40661
ENSG00000182866	chr1	32251244	32286165	LCK	NA	NA	NA	NA	NA	NA	NA	NA	NA	Yes	NA	NA	NA	No	No	No	No	NA	NA	NA	NA	NA
ENSG00000182870	chr12	132196372	132329589	GALNT9	0.750312	0.895792	0.41336	0.662369	NA	No	No	No	No	No	0.673241	4	0.418795	No	No	No	No	NA	NA	NA	NA	0.41336
ENSG00000182871	chr21	45405165	45513720	COL18A1	0.00782657	0.132442	0.77484	0.729994	NA	No	Yes	No	No	No	0.0370248	4	0.122641	No	No	No	No	NA	NA	NA	NA	0.00782657
ENSG00000182872	chrX	47145221	47186813	RBM10	0.242475	0.538422	NA	NA	NA	No	No	NA	NA	No	NA	NA	NA	No	No	No	No	NA	NA	NA	NA	0.242475
ENSG00000182885	chr16	57668277	57689378	ADGRG3	NA	NA	0.95739	0.756849	NA	NA	NA	No	No	No	NA	NA	NA	No	No	No	No	NA	NA	NA	NA	0.95739
ENSG00000182890	chrX	121047610	121050094	GLUD2	0.273831	0.56655	NA	NA	NA	No	No	NA	NA	No	NA	NA	NA	No	No	No	No	NA	NA	NA	NA	0.273831
ENSG00000182896	chr17	7355123	7357219	TMEM95	NA	NA	NA	NA	NA	NA	NA	NA	NA	Yes	NA	NA	NA	No	No	No	No	NA	NA	NA	NA	NA
ENSG00000182898	chr1	152084141	152089064	TCHHL1	NA	NA	NA	NA	NA	NA	NA	NA	NA	Yes	NA	NA	NA	No	No	No	No	NA	NA	NA	NA	NA
ENSG00000182899	chr3	197950190	197956610	RPL35A	1	1	NA	NA	NA	No	No	NA	NA	No	NA	NA	NA	No	No	No	No	NA	NA	NA	NA	1
ENSG00000182901	chr1	240767636	241357374	RGS7	0.0746952	0.328639	0.22503	0.599234	NA	No	No	No	No	No	0.0854865	4	0.170145	No	No	No	No	NA	NA	NA	NA	0.0746952
ENSG00000182902	chr22	17563450	17590995	SLC25A18	0.375007	0.646383	NA	NA	NA	No	No	NA	NA	No	NA	NA	NA	No	No	No	No	NA	NA	NA	NA	0.375007
ENSG00000182903	chr4	425815	499156	ZNF721	0.0311152	0.228565	0.85042	0.741112	NA	No	No	No	No	No	0.122569	4	0.194936	No	No	No	No	NA	NA	NA	NA	0.0311152
ENSG00000182916	chrX	103330229	103332326	TCEAL7	0.00234322	0.076533	NA	NA	NA	No	Yes	NA	NA	No	NA	NA	NA	No	No	No	No	NA	NA	NA	NA	0.00234322
ENSG00000182919	chr11	93741591	93764749	C11orf54	0.212921	0.510289	0.16442	0.560307	NA	No	No	No	No	No	0.152363	4	0.217117	No	No	No	No	NA	NA	NA	NA	0.152363
ENSG00000182923	chr3	134485699	134587789	CEP63	0.3837	0.652537	0.2497	0.609069	NA	No	No	No	No	No	0.320522	4	0.300407	No	No	No	No	NA	NA	NA	NA	0.2497
ENSG00000182931	chr20	45684651	45705019	WFDC10B	NA	NA	0.69179	0.716667	NA	NA	NA	No	No	No	NA	NA	NA	No	No	No	No	NA	NA	NA	NA	0.69179
ENSG00000182934	chr11	126262938	126269144	SRPRA	0.347203	0.627735	0.74795	0.726201	NA	No	No	No	No	No	0.609822	4	0.401466	No	No	No	No	NA	NA	NA	NA	0.347203
ENSG00000182938	chr17	74935898	74949992	OTOP3	NA	NA	0.10097	0.511474	NA	NA	NA	No	No	No	NA	NA	NA	No	No	No	No	NA	NA	NA	NA	0.10097
ENSG00000182944	chr22	29268009	29300525	EWSR1	0.411153	0.672911	NA	NA	NA	No	No	NA	NA	No	NA	NA	NA	No	No	No	No	NA	NA	NA	NA	0.411153
ENSG00000182950	chr15	75724041	75727688	ODF3L1	NA	NA	0.42793	0.665775	NA	NA	NA	No	No	No	NA	NA	NA	No	No	No	No	NA	NA	NA	NA	0.42793
ENSG00000182952	chr6	26538366	26546933	HMGN4	0.571393	0.781387	0.21208	0.590481	NA	No	No	No	No	No	0.37693	4	0.322289	No	No	No	No	NA	NA	NA	NA	0.21208
ENSG00000182957	chr13	23979805	24307074	SPATA13	0.02042	0.192225	0.00091247	0.12412	NA	No	No	No	Yes	No	0.000221553	4	0.0167116	No	No	Yes	Yes	NA	NA	0.000221553	0.000221553	0.000221553
ENSG00000182963	chr17	44798448	44830816	GJC1	0.0441225	0.262991	0.33589	0.642752	NA	No	No	No	No	No	0.0772398	4	0.163933	No	No	No	No	NA	NA	NA	NA	0.0441225
ENSG00000182968	chr13	112067149	112071706	SOX1	0.499719	0.733241	NA	NA	NA	No	No	NA	NA	No	NA	NA	NA	No	No	No	No	NA	NA	NA	NA	0.499719
ENSG00000182973	chr3	32685145	32773875	CNOT10	0.121848	0.402284	0.47105	0.675725	NA	No	No	No	No	No	0.221422	4	0.256461	No	No	No	No	NA	NA	NA	NA	0.121848
ENSG00000182974	chr15	21637909	21638992	OR4M2B	NA	NA	NA	NA	NA	NA	NA	NA	NA	Yes	NA	NA	NA	No	No	No	No	NA	NA	NA	NA	NA
ENSG00000182979	chr14	105419820	105470729	MTA1	0.337768	0.62097	NA	NA	NA	No	No	NA	NA	No	NA	NA	NA	No	No	No	No	NA	NA	NA	NA	0.337768
ENSG00000182983	chr3	42906142	42919334	ZNF662	0.405245	0.668359	NA	NA	NA	No	No	NA	NA	No	NA	NA	NA	No	No	No	No	NA	NA	NA	NA	0.405245
ENSG00000182985	chr11	115169218	115504957	CADM1	0.0394391	0.250819	0.21433	0.591903	NA	No	No	No	No	No	0.0488011	4	0.138116	No	No	No	No	NA	NA	NA	NA	0.0394391
ENSG00000182986	chr19	52860851	52897693	ZNF320	0.465614	0.710007	0.031283	0.390661	NA	No	No	No	No	No	0.0761658	4	0.162933	No	No	No	No	NA	NA	NA	NA	0.031283
ENSG00000182993	chr12	14803666	14906586	C12orf60	0.531107	0.754642	0.8093	0.73416	NA	No	No	No	No	No	0.79276	4	0.453365	No	No	No	No	NA	NA	NA	NA	0.531107
ENSG00000183010	chr17	81932384	81942412	PYCR1	0.00510686	0.108815	NA	NA	NA	No	Yes	NA	NA	No	NA	NA	NA	No	No	No	No	NA	NA	NA	NA	0.00510686
ENSG00000183011	chr17	7856685	7885238	NAA38	0.202136	0.498569	0.0052087	0.240001	NA	No	No	No	No	No	0.00827155	4	0.0671786	No	No	No	No	NA	NA	NA	NA	0.0052087
ENSG00000183018	chr17	4498881	4539035	SPNS2	1	1	0.51188	0.685446	NA	No	No	No	No	No	0.854668	4	0.47264	No	No	No	No	NA	NA	NA	NA	0.51188
ENSG00000183019	chr19	7677088	7679829	MCEMP1	NA	NA	NA	NA	NA	NA	NA	NA	NA	Yes	NA	NA	NA	No	No	No	No	NA	NA	NA	NA	NA
ENSG00000183020	chr11	924881	1012245	AP2A2	0.0607386	0.30201	0.20487	0.587032	NA	No	No	No	No	No	0.0670277	4	0.155582	No	No	No	No	NA	NA	NA	NA	0.0607386
ENSG00000183023	chr2	40097270	40611053	SLC8A1	0.358955	0.635003	0.14214	0.548622	NA	No	No	No	No	No	0.202837	4	0.245504	No	No	No	No	NA	NA	NA	NA	0.14214
ENSG00000183024	chr17	3126610	3127551	OR1G1	NA	NA	NA	NA	NA	NA	NA	NA	NA	Yes	NA	NA	NA	No	No	No	No	NA	NA	NA	NA	NA
ENSG00000183032	chr14	36677921	37172606	SLC25A21	NA	NA	0.13293	0.53976	NA	NA	NA	No	No	No	NA	NA	NA	No	No	No	No	NA	NA	NA	NA	0.13293
ENSG00000183034	chr17	74922950	74933912	OTOP2	NA	NA	NA	NA	NA	NA	NA	NA	NA	Yes	NA	NA	NA	No	No	No	No	NA	NA	NA	NA	NA
ENSG00000183035	chrX	83861126	83886699	CYLC1	NA	NA	NA	NA	NA	NA	NA	NA	NA	Yes	NA	NA	NA	No	No	No	No	NA	NA	NA	NA	NA
ENSG00000183036	chr21	39867438	39929397	PCP4	0.00296635	0.084159	0.12857	0.536819	NA	No	Yes	No	No	No	0.00338353	4	0.0468871	No	No	Yes	No	NA	NA	0.00296635	NA	0.00296635
ENSG00000183044	chr16	8674596	8784575	ABAT	0.0716343	0.32353	0.25517	0.611975	NA	No	No	No	No	No	0.0914313	4	0.174777	No	No	No	No	NA	NA	NA	NA	0.0716343
ENSG00000183048	chr17	81712236	81721016	SLC25A10	0.340469	0.623087	0.81489	0.735706	NA	No	No	No	No	No	0.633166	4	0.408281	No	No	No	No	NA	NA	NA	NA	0.340469
ENSG00000183049	chr10	12349547	12835545	CAMK1D	0.17602	0.468315	0.032272	0.395695	NA	No	No	No	No	No	0.0350528	4	0.119789	No	No	No	No	NA	NA	NA	NA	0.032272
ENSG00000183054	chr2	110513802	110610840	RGPD6	0.0316729	0.230388	NA	NA	NA	No	No	NA	NA	No	NA	NA	NA	No	No	No	No	NA	NA	NA	NA	0.0316729
ENSG00000183055	NA	NA	NA	NA	0.819854	0.939474	NA	NA	NA	No	No	NA	NA	No	NA	NA	NA	No	No	No	No	NA	NA	NA	NA	0.819854
ENSG00000183060	chr15	99715697	99733561	LYSMD4	0.0256621	0.21181	0.67729	0.714364	NA	No	No	No	No	No	0.087814	4	0.171877	No	No	No	No	NA	NA	NA	NA	0.0256621
ENSG00000183066	chr22	41998725	42058456	WBP2NL	0.101791	0.373337	0.03179	0.393649	NA	No	No	No	No	No	0.0217889	4	0.0966917	No	No	No	No	NA	NA	NA	NA	0.0217889
ENSG00000183067	chr21	39745183	39802081	IGSF5	1	1	0.5246	0.688738	NA	No	No	No	No	No	0.86303	4	0.475036	No	No	No	No	NA	NA	NA	NA	0.5246
ENSG00000183072	chr5	173232109	173235311	NKX2-5	NA	NA	NA	NA	NA	NA	NA	NA	NA	Yes	NA	NA	NA	No	No	No	No	NA	NA	NA	NA	NA
ENSG00000183077	chr17	78187358	78207702	AFMID	0.446434	0.697642	0.9714	0.759021	NA	No	No	No	No	No	0.795985	4	0.454304	No	No	No	No	NA	NA	NA	NA	0.446434
ENSG00000183087	chr13	113820549	113864076	GAS6	0.0929414	0.35954	0.46512	0.674459	NA	No	No	No	No	No	0.179022	4	0.232325	No	No	No	No	NA	NA	NA	NA	0.0929414
ENSG00000183090	chr4	143577302	143700675	FREM3	0.657044	0.837014	0.37739	0.655406	NA	No	No	No	No	No	0.59374	4	0.39706	No	No	No	No	NA	NA	NA	NA	0.37739
ENSG00000183091	chr2	151485336	151734487	NEB	0.0481589	0.272955	0.90889	0.749697	NA	No	No	No	No	No	0.180722	4	0.233607	No	No	No	No	NA	NA	NA	NA	0.0481589
ENSG00000183092	chr14	100537147	100587417	BEGAIN	0.348	0.628275	0.10791	0.523087	NA	No	No	No	No	No	0.160801	4	0.222507	No	No	No	No	NA	NA	NA	NA	0.10791
ENSG00000183098	chr13	93226807	94408020	GPC6	1	1	0.29578	0.628999	NA	No	No	No	No	No	0.656081	4	0.414396	No	No	No	No	NA	NA	NA	NA	0.29578
ENSG00000183103	NA	NA	NA	NA	NA	NA	0.7062	0.719529	NA	NA	NA	No	No	No	NA	NA	NA	No	No	No	No	NA	NA	NA	NA	0.7062
ENSG00000183111	chr5	149551947	149634968	ARHGEF37	0.812258	0.93466	0.37328	0.653817	NA	No	No	No	No	No	0.665027	4	0.416667	No	No	No	No	NA	NA	NA	NA	0.37328
ENSG00000183114	chr1	20552573	20555020	FAM43B	0.131779	0.416517	0.41502	0.663334	NA	No	No	No	No	No	0.213626	4	0.252314	No	No	No	No	NA	NA	NA	NA	0.131779
ENSG00000183117	chr8	2935353	4994972	CSMD1	0.115473	0.393793	0.6468	0.709785	NA	No	No	No	No	No	0.26846	4	0.27789	No	No	No	No	NA	NA	NA	NA	0.115473
ENSG00000183128	chr10	103472804	103479240	CALHM3	NA	NA	0.23471	0.603984	NA	NA	NA	No	No	No	NA	NA	NA	No	No	No	No	NA	NA	NA	NA	0.23471
ENSG00000183134	chr11	60850933	60855950	PTGDR2	0.00538605	0.111371	NA	NA	NA	No	Yes	NA	NA	No	NA	NA	NA	No	No	No	No	NA	NA	NA	NA	0.00538605
ENSG00000183137	chr6	109095110	109174418	CEP57L1	0.54712	0.764249	0.87286	0.745122	NA	No	No	No	No	No	0.830507	4	0.464819	No	No	No	No	NA	NA	NA	NA	0.54712
ENSG00000183145	chr21	37006150	37019662	RIPPLY3	NA	NA	0.053079	0.443861	NA	NA	NA	No	No	No	NA	NA	NA	No	No	No	No	NA	NA	NA	NA	0.053079
ENSG00000183148	NA	NA	NA	NA	0.202017	0.498481	NA	NA	NA	No	No	NA	NA	No	NA	NA	NA	No	No	No	No	NA	NA	NA	NA	0.202017
ENSG00000183150	chr12	12660890	12696207	GPR19	5.23e-05	0.016171	0.0021981	0.184999	NA	Yes	Yes	No	No	No	1.95e-06	4	0.00211202	Yes	Yes	Yes	Yes	1.95e-06	1.95e-06	1.95e-06	1.95e-06	1.95e-06
ENSG00000183153	chr17	40360652	40364737	GJD3	NA	NA	NA	NA	NA	NA	NA	NA	NA	Yes	NA	NA	NA	No	No	No	No	NA	NA	NA	NA	NA
ENSG00000183154	NA	NA	NA	NA	0.354754	0.632415	NA	NA	NA	No	No	NA	NA	No	NA	NA	NA	No	No	No	No	NA	NA	NA	NA	0.354754
ENSG00000183155	chr1	202878282	202889149	RABIF	0.063768	0.309313	0.53369	0.69105	NA	No	No	No	No	No	0.149077	4	0.215332	No	No	No	No	NA	NA	NA	NA	0.063768
ENSG00000183160	chr12	108589851	108598320	TMEM119	0.422985	0.681527	0.87242	0.745122	NA	No	No	No	No	No	0.736898	4	0.437744	No	No	No	No	NA	NA	NA	NA	0.422985
ENSG00000183161	chr11	22622533	22625823	FANCF	0.701628	0.86363	0.93897	0.753492	NA	No	No	No	No	No	0.933744	4	0.495273	No	No	No	No	NA	NA	NA	NA	0.701628
ENSG00000183166	chr7	71779491	72447151	CALN1	0.940114	1	0.82721	0.738667	NA	No	No	No	No	No	0.973218	4	0.506687	No	No	No	No	NA	NA	NA	NA	0.82721
ENSG00000183171	NA	NA	NA	NA	0.0138103	0.164534	NA	NA	NA	No	No	NA	NA	No	NA	NA	NA	No	No	No	No	NA	NA	NA	NA	0.0138103
ENSG00000183172	chr22	42079691	42084284	SMDT1	0.579737	0.786203	0.050452	0.43466	NA	No	No	No	No	No	0.132553	4	0.203206	No	No	No	No	NA	NA	NA	NA	0.050452
ENSG00000183185	chr3	97985102	98035315	GABRR3	NA	NA	NA	NA	NA	NA	NA	NA	NA	Yes	NA	NA	NA	No	No	No	No	NA	NA	NA	NA	NA
ENSG00000183186	chr19	405445	409147	C2CD4C	0.761234	0.902879	NA	NA	NA	No	No	NA	NA	No	NA	NA	NA	No	No	No	No	NA	NA	NA	NA	0.761234
ENSG00000183196	chr16	75472052	75495445	CHST6	0.00775305	0.131828	NA	NA	NA	No	Yes	NA	NA	No	NA	NA	NA	No	No	No	No	NA	NA	NA	NA	0.00775305
ENSG00000183206	chr18	14507339	14543600	POTEC	NA	NA	NA	NA	NA	NA	NA	NA	NA	Yes	NA	NA	NA	No	No	No	No	NA	NA	NA	NA	NA
ENSG00000183207	chr19	48993562	49015970	RUVBL2	0.0138469	0.164534	0.17147	0.56735	NA	No	No	No	No	No	0.0167225	4	0.088555	No	No	No	No	NA	NA	NA	NA	0.0138469
ENSG00000183208	chr15	90233808	90245811	GDPGP1	0.053878	0.286314	0.20205	0.585386	NA	No	No	No	No	No	0.060094	4	0.148684	No	No	No	No	NA	NA	NA	NA	0.053878
ENSG00000183230	chr10	65912457	67763637	CTNNA3	1	1	0.32126	0.638056	NA	No	No	No	No	No	0.686052	4	0.42242	No	No	No	No	NA	NA	NA	NA	0.32126
ENSG00000183246	chr22	21545666	21551461	RIMBP3C	NA	NA	NA	NA	NA	NA	NA	NA	NA	Yes	NA	NA	NA	No	No	No	No	NA	NA	NA	NA	NA
ENSG00000183248	chr19	7868719	7874390	PRR36	0.436532	0.691256	0.51441	0.685663	NA	No	No	No	No	No	0.55996	4	0.38564	No	No	No	No	NA	NA	NA	NA	0.436532
ENSG00000183250	NA	NA	NA	NA	1	1	NA	NA	NA	No	No	NA	NA	No	NA	NA	NA	No	No	No	No	NA	NA	NA	NA	1
ENSG00000183251	chr11	5301014	5301946	OR51B4	NA	NA	0.69897	0.718017	NA	NA	NA	No	No	No	NA	NA	NA	No	No	No	No	NA	NA	NA	NA	0.69897
ENSG00000183255	chr21	44849585	44873903	PTTG1IP	0.0130812	0.161555	0.72727	0.721566	NA	No	No	No	No	No	0.0537995	4	0.142277	No	No	No	No	NA	NA	NA	NA	0.0130812
ENSG00000183258	chr5	177511577	177516961	DDX41	0.52864	0.753068	NA	NA	NA	No	No	NA	NA	No	NA	NA	NA	No	No	No	No	NA	NA	NA	NA	0.52864
ENSG00000183260	chr20	63861498	63862988	ABHD16B	NA	NA	NA	NA	NA	NA	NA	NA	NA	Yes	NA	NA	NA	No	No	No	No	NA	NA	NA	NA	NA
ENSG00000183269	chr11	5856749	5857690	OR52E8	NA	NA	0.53931	0.692139	NA	NA	NA	No	No	No	NA	NA	NA	No	No	No	No	NA	NA	NA	NA	0.53931
ENSG00000183273	chr12	119334712	119541040	CCDC60	NA	NA	0.29786	0.628999	NA	NA	NA	No	No	No	NA	NA	NA	No	No	No	No	NA	NA	NA	NA	0.29786
ENSG00000183281	chr2	87002559	87021852	PLGLB1	0.953179	1	NA	NA	NA	No	No	NA	NA	No	NA	NA	NA	No	No	No	No	NA	NA	NA	NA	0.953179
ENSG00000183283	chr12	51238724	51271362	DAZAP2	0.13635	0.421854	0.24309	0.60568	NA	No	No	No	No	No	0.146067	4	0.213121	No	No	No	No	NA	NA	NA	NA	0.13635
ENSG00000183287	chr18	59430939	59697662	CCBE1	0.125983	0.409047	0.96869	0.758888	NA	No	No	No	No	No	0.378736	4	0.322941	No	No	No	No	NA	NA	NA	NA	0.125983
ENSG00000183291	chr1	86862445	86914424	SELENOF	0.803847	0.929567	0.8075	0.733788	NA	No	No	No	No	No	0.929623	4	0.493935	No	No	No	No	NA	NA	NA	NA	0.803847
ENSG00000183298	NA	NA	NA	NA	0.745772	0.893025	NA	NA	NA	No	No	NA	NA	No	NA	NA	NA	No	No	No	No	NA	NA	NA	NA	0.745772
ENSG00000183303	chr11	7795974	7796942	OR5P2	NA	NA	0.47657	0.676909	NA	NA	NA	No	No	No	NA	NA	NA	No	No	No	No	NA	NA	NA	NA	0.47657
ENSG00000183304	chrX	8790795	8801383	FAM9A	NA	NA	NA	NA	NA	NA	NA	NA	NA	Yes	NA	NA	NA	No	No	No	No	NA	NA	NA	NA	NA
ENSG00000183305	chrX	152714586	152718607	MAGEA2B	NA	NA	NA	NA	NA	NA	NA	NA	NA	Yes	NA	NA	NA	No	No	No	No	NA	NA	NA	NA	NA
ENSG00000183307	chr22	17116297	17121367	TMEM121B	0.0347758	0.237611	0.47913	0.677636	NA	No	No	No	No	No	0.0848871	4	0.169521	No	No	No	No	NA	NA	NA	NA	0.0347758
ENSG00000183309	chr8	143636019	143656418	ZNF623	0.228085	0.52443	0.20111	0.584812	NA	No	No	No	No	No	0.187239	4	0.237089	No	No	No	No	NA	NA	NA	NA	0.187239
ENSG00000183310	chr1	248573801	248574757	OR2T34	NA	NA	NA	NA	NA	NA	NA	NA	NA	Yes	NA	NA	NA	No	No	No	No	NA	NA	NA	NA	NA
ENSG00000183313	chr11	5985892	5986985	OR52L1	NA	NA	0.61188	0.704698	NA	NA	NA	No	No	No	NA	NA	NA	No	No	No	No	NA	NA	NA	NA	0.61188
ENSG00000183317	chr1	37713880	37765133	EPHA10	0.542397	0.761881	0.24346	0.60568	NA	No	No	No	No	No	0.399399	4	0.330784	No	No	No	No	NA	NA	NA	NA	0.24346
ENSG00000183318	chr17	8747524	8758559	SPDYE4	NA	NA	0.85616	0.742353	NA	NA	NA	No	No	No	NA	NA	NA	No	No	No	No	NA	NA	NA	NA	0.85616
ENSG00000183323	chr5	69280175	69332809	CCDC125	0.224949	0.522116	0.55191	0.694989	NA	No	No	No	No	No	0.383163	4	0.324111	No	No	No	No	NA	NA	NA	NA	0.224949
ENSG00000183324	chr15	73443164	73560013	REC114	NA	NA	0.18658	0.580037	NA	NA	NA	No	No	No	NA	NA	NA	No	No	No	No	NA	NA	NA	NA	0.18658
ENSG00000183336	chr16	29453590	29454351	BOLA2	1	1	NA	NA	NA	No	No	NA	NA	No	NA	NA	NA	No	No	No	No	NA	NA	NA	NA	1
ENSG00000183337	chrX	40049815	40177329	BCOR	1	1	NA	NA	NA	No	No	NA	NA	No	NA	NA	NA	No	No	No	No	NA	NA	NA	NA	1
ENSG00000183340	chr11	96389989	96507574	JRKL	0.110559	0.387475	0.42254	0.664066	NA	No	No	No	No	No	0.189837	4	0.238419	No	No	No	No	NA	NA	NA	NA	0.110559
ENSG00000183346	chr10	61662929	61766766	CABCOCO1	0.795828	0.923836	0.27243	0.617993	NA	No	No	No	No	No	0.548251	4	0.381706	No	No	No	No	NA	NA	NA	NA	0.27243
ENSG00000183347	chr1	89364059	89388160	GBP6	NA	NA	0.65056	0.710421	NA	NA	NA	No	No	No	NA	NA	NA	No	No	No	No	NA	NA	NA	NA	0.65056
ENSG00000183354	chr9	5881596	6008482	KIAA2026	0.218265	0.516064	0.31735	0.636522	NA	No	No	No	No	No	0.254194	4	0.271433	No	No	No	No	NA	NA	NA	NA	0.218265
ENSG00000183378	chr11	7689437	7706477	OVCH2	NA	NA	NA	NA	NA	NA	NA	NA	NA	Yes	NA	NA	NA	No	No	No	No	NA	NA	NA	NA	NA
ENSG00000183379	chr14	74405894	74426210	SYNDIG1L	0.844783	0.955352	0.3407	0.643897	NA	No	No	No	No	No	0.646274	4	0.411797	No	No	No	No	NA	NA	NA	NA	0.3407
ENSG00000183386	chr1	37996770	38005606	FHL3	0.114888	0.393157	NA	NA	NA	No	No	NA	NA	No	NA	NA	NA	No	No	No	No	NA	NA	NA	NA	0.114888
ENSG00000183389	chr11	5999445	6006946	OR56A4	NA	NA	0.25651	0.611975	NA	NA	NA	No	No	No	NA	NA	NA	No	No	No	No	NA	NA	NA	NA	0.25651
ENSG00000183395	chr12	102196459	102197833	PMCH	NA	NA	NA	NA	NA	NA	NA	NA	NA	Yes	NA	NA	NA	No	No	No	No	NA	NA	NA	NA	NA
ENSG00000183396	chr3	48620759	48621769	TMEM89	NA	NA	0.1964	0.583882	NA	NA	NA	No	No	No	NA	NA	NA	No	No	No	No	NA	NA	NA	NA	0.1964
ENSG00000183397	chr19	3539171	3544030	C19orf71	NA	NA	0.72236	0.720835	NA	NA	NA	No	No	No	NA	NA	NA	No	No	No	No	NA	NA	NA	NA	0.72236
ENSG00000183401	chr19	11344684	11354944	CCDC159	0.0127506	0.160594	0.22565	0.599758	NA	No	No	No	No	No	0.0197113	4	0.0940354	No	No	No	No	NA	NA	NA	NA	0.0127506
ENSG00000183421	chr21	41739369	41767089	RIPK4	NA	NA	0.34788	0.6463	NA	NA	NA	No	No	No	NA	NA	NA	No	No	No	No	NA	NA	NA	NA	0.34788
ENSG00000183423	chr4	109848107	109872315	LRIT3	0.600548	0.799855	0.074018	0.481834	NA	No	No	No	No	No	0.182844	4	0.234904	No	No	No	No	NA	NA	NA	NA	0.074018
ENSG00000183426	chr16	14922802	14952060	NPIPA1	0.847948	0.95688	NA	NA	NA	No	No	NA	NA	No	NA	NA	NA	No	No	No	No	NA	NA	NA	NA	0.847948
ENSG00000183431	chr1	37956975	37990075	SF3A3	0.220918	0.518938	0.029115	0.382978	NA	No	No	No	No	No	0.038891	4	0.125743	No	No	No	No	NA	NA	NA	NA	0.029115
ENSG00000183434	chrX	133216662	133218354	TFDP3	NA	NA	NA	NA	NA	NA	NA	NA	NA	Yes	NA	NA	NA	No	No	No	No	NA	NA	NA	NA	NA
ENSG00000183439	chr4	164954446	164977668	TRIM61	0.341195	0.62345	0.28909	0.625845	NA	No	No	No	No	No	0.327108	4	0.303602	No	No	No	No	NA	NA	NA	NA	0.28909
ENSG00000183444	NA	NA	NA	NA	0.248574	0.544386	NA	NA	NA	No	No	NA	NA	No	NA	NA	NA	No	No	No	No	NA	NA	NA	NA	0.248574
ENSG00000183454	chr16	9753404	10182928	GRIN2A	0.607653	0.804997	0.025958	0.371842	NA	No	No	No	No	No	0.0812242	4	0.166807	No	No	No	No	NA	NA	NA	NA	0.025958
ENSG00000183458	NA	NA	NA	NA	0.000243638	0.0300532	NA	NA	NA	Yes	Yes	NA	NA	No	NA	NA	NA	No	No	Yes	No	NA	NA	0.000243638	NA	0.000243638
ENSG00000183463	chr13	27977717	27988693	URAD	NA	NA	0.2129	0.590517	NA	NA	NA	No	No	No	NA	NA	NA	No	No	No	No	NA	NA	NA	NA	0.2129
ENSG00000183470	NA	NA	NA	NA	NA	NA	0.32811	0.640093	NA	NA	NA	No	No	No	NA	NA	NA	No	No	No	No	NA	NA	NA	NA	0.32811
ENSG00000183474	chr5	69560191	69595221	GTF2H2C	0.976284	1	NA	NA	NA	No	No	NA	NA	No	NA	NA	NA	No	No	No	No	NA	NA	NA	NA	0.976284
ENSG00000183475	chr15	100602589	100651701	ASB7	0.239549	0.535866	0.49826	0.680879	NA	No	No	No	No	No	0.373068	4	0.320549	No	No	No	No	NA	NA	NA	NA	0.239549
ENSG00000183476	chr15	78077808	78104370	SH2D7	NA	NA	0.029964	0.383602	NA	NA	NA	No	No	No	NA	NA	NA	No	No	No	No	NA	NA	NA	NA	0.029964
ENSG00000183479	chrX	153444473	153470587	TREX2	NA	NA	NA	NA	NA	NA	NA	NA	NA	Yes	NA	NA	NA	No	No	No	No	NA	NA	NA	NA	NA
ENSG00000183484	chr14	105049395	105065445	GPR132	0.210024	0.507828	0.66601	0.711163	NA	No	No	No	No	No	0.415016	4	0.335809	No	No	No	No	NA	NA	NA	NA	0.210024
ENSG00000183486	chr21	41361999	41409393	MX2	0.809145	0.932683	0.52701	0.689572	NA	No	No	No	No	No	0.789877	4	0.452654	No	No	No	No	NA	NA	NA	NA	0.52701
ENSG00000183495	chr12	131949942	132080460	EP400	0.309208	0.596964	0.0014233	0.155576	NA	No	No	No	Yes	No	0.00384139	4	0.0496802	No	No	Yes	Yes	NA	NA	0.0014233	0.0014233	0.0014233
ENSG00000183496	chr15	82041778	82046119	MEX3B	0.0717078	0.323571	0.85796	0.742547	NA	No	No	No	No	No	0.233069	4	0.261972	No	No	No	No	NA	NA	NA	NA	0.0717078
ENSG00000183506	NA	NA	NA	NA	1	1	NA	NA	NA	No	No	NA	NA	No	NA	NA	NA	No	No	No	No	NA	NA	NA	NA	1
ENSG00000183508	chr1	117606048	117628389	TENT5C	0.720392	0.876714	0.97875	0.760395	NA	No	No	No	No	No	0.951467	4	0.500061	No	No	No	No	NA	NA	NA	NA	0.720392
ENSG00000183513	chr2	98599314	98608515	COA5	0.370822	0.643535	0.95789	0.756901	NA	No	No	No	No	No	0.722865	4	0.433547	No	No	No	No	NA	NA	NA	NA	0.370822
ENSG00000183520	chr1	38009258	38024820	UTP11	0.321846	0.607196	0.016733	0.323285	NA	No	No	No	No	No	0.0335193	4	0.117125	No	No	No	No	NA	NA	NA	NA	0.016733
ENSG00000183527	chr21	39174769	39183488	PSMG1	0.00248894	0.0780387	0.77139	0.729801	NA	No	Yes	No	No	No	0.0139301	4	0.082971	No	No	No	No	NA	NA	NA	NA	0.00248894
ENSG00000183530	chr22	31676256	31750140	PRR14L	0.0999909	0.370778	0.24407	0.606084	NA	No	No	No	No	No	0.115019	4	0.190349	No	No	No	No	NA	NA	NA	NA	0.0999909
ENSG00000183542	chr12	10407384	10409757	KLRC4	0.989925	1	0.61168	0.704698	NA	No	No	No	No	No	0.909289	4	0.488184	No	No	No	No	NA	NA	NA	NA	0.61168
ENSG00000183549	chr16	20409534	20441336	ACSM5	0.0837178	0.343627	0.37108	0.653143	NA	No	No	No	No	No	0.138916	4	0.207774	No	No	No	No	NA	NA	NA	NA	0.0837178
ENSG00000183559	chr10	122697709	122699846	C10orf120	NA	NA	0.56983	0.697086	NA	NA	NA	No	No	No	NA	NA	NA	No	No	No	No	NA	NA	NA	NA	0.56983
ENSG00000183560	chr11	94304580	94308146	IZUMO1R	NA	NA	NA	NA	NA	NA	NA	NA	NA	Yes	NA	NA	NA	No	No	No	No	NA	NA	NA	NA	NA
ENSG00000183569	chr22	42553617	42574382	SERHL2	0.41437	0.675322	NA	NA	NA	No	No	NA	NA	No	NA	NA	NA	No	No	No	No	NA	NA	NA	NA	0.41437
ENSG00000183570	chr21	45643694	45942454	PCBP3	0.0754675	0.330122	0.33466	0.641865	NA	No	No	No	No	No	0.118165	4	0.192378	No	No	No	No	NA	NA	NA	NA	0.0754675
ENSG00000183571	chr15	98968229	99007792	PGPEP1L	NA	NA	0.93529	0.752907	NA	NA	NA	No	No	No	NA	NA	NA	No	No	No	No	NA	NA	NA	NA	0.93529
ENSG00000183576	chr14	99397748	99480889	SETD3	0.347179	0.627735	0.0079367	0.263464	NA	No	No	No	No	No	0.0189966	4	0.0923832	No	No	No	No	NA	NA	NA	NA	0.0079367
ENSG00000183578	chr15	51056598	51105276	TNFAIP8L3	0.26208	0.557031	0.77134	0.729801	NA	No	No	No	No	No	0.525341	4	0.374387	No	No	No	No	NA	NA	NA	NA	0.26208
ENSG00000183579	chr22	28883572	29057488	ZNRF3	0.0120048	0.157694	0.3438	0.644494	NA	No	Yes	No	No	No	0.0267864	4	0.106364	No	No	No	No	NA	NA	NA	NA	0.0120048
ENSG00000183580	chr5	15500180	15939795	FBXL7	0.0209685	0.194909	0.12154	0.533436	NA	No	No	No	No	No	0.0177688	4	0.0903691	No	No	No	No	NA	NA	NA	NA	0.0177688
ENSG00000183597	chr22	20017014	20067164	TANGO2	0.48463	0.72255	0.64991	0.710421	NA	No	No	No	No	No	0.678843	4	0.420569	No	No	No	No	NA	NA	NA	NA	0.48463
ENSG00000183598	chr1	149813225	149813693	H3C13	NA	NA	NA	NA	NA	NA	NA	NA	NA	Yes	NA	NA	NA	No	No	No	No	NA	NA	NA	NA	NA
ENSG00000183604	NA	NA	NA	NA	0.258193	0.554338	NA	NA	NA	No	No	NA	NA	No	NA	NA	NA	No	No	No	No	NA	NA	NA	NA	0.258193
ENSG00000183605	chr10	119140767	119165714	SFXN4	0.0594066	0.299192	0.99408	0.764799	NA	No	No	No	No	No	0.226138	4	0.258615	No	No	No	No	NA	NA	NA	NA	0.0594066
ENSG00000183607	chr2	68945232	68952893	GKN2	NA	NA	0.45469	0.671428	NA	NA	NA	No	No	No	NA	NA	NA	No	No	No	No	NA	NA	NA	NA	0.45469
ENSG00000183615	chr1	32247222	32248856	FAM167B	NA	NA	NA	NA	NA	NA	NA	NA	NA	Yes	NA	NA	NA	No	No	No	No	NA	NA	NA	NA	NA
ENSG00000183617	chr19	3762682	3768575	MRPL54	0.519078	0.746347	0.082881	0.490778	NA	No	No	No	No	No	0.17837	4	0.232201	No	No	No	No	NA	NA	NA	NA	0.082881
ENSG00000183621	chr10	30820207	31031937	ZNF438	0.400066	0.665056	0.43683	0.669095	NA	No	No	No	No	No	0.479603	4	0.358328	No	No	No	No	NA	NA	NA	NA	0.400066
ENSG00000183624	chr3	129278828	129306186	HMCES	0.241636	0.537222	0.37158	0.653248	NA	No	No	No	No	No	0.306203	4	0.294112	No	No	No	No	NA	NA	NA	NA	0.241636
ENSG00000183625	chr3	46130890	46266706	CCR3	NA	NA	0.86232	0.742984	NA	NA	NA	No	No	No	NA	NA	NA	No	No	No	No	NA	NA	NA	NA	0.86232
ENSG00000183628	chr22	18906028	18914238	DGCR6	0.624402	0.815309	0.057468	0.453798	NA	No	No	No	No	No	0.155284	4	0.218863	No	No	No	No	NA	NA	NA	NA	0.057468
ENSG00000183629	chr15	28519611	28533014	GOLGA8G	NA	NA	NA	NA	NA	NA	NA	NA	NA	Yes	NA	NA	NA	No	No	No	No	NA	NA	NA	NA	NA
ENSG00000183631	chrX	126819729	126821786	PRR32	NA	NA	NA	NA	NA	NA	NA	NA	NA	Yes	NA	NA	NA	No	No	No	No	NA	NA	NA	NA	NA
ENSG00000183632	chr16	32673528	32676165	TP53TG3	NA	NA	NA	NA	NA	NA	NA	NA	NA	Yes	NA	NA	NA	No	No	No	No	NA	NA	NA	NA	NA
ENSG00000183638	chr8	10606349	10712187	RP1L1	NA	NA	0.50382	0.683187	NA	NA	NA	No	No	No	NA	NA	NA	No	No	No	No	NA	NA	NA	NA	0.50382
ENSG00000183640	chr21	30812697	30813274	KRTAP8-1	NA	NA	NA	NA	NA	NA	NA	NA	NA	Yes	NA	NA	NA	No	No	No	No	NA	NA	NA	NA	NA
ENSG00000183643	NA	NA	NA	NA	NA	NA	0.067296	0.473484	NA	NA	NA	No	No	No	NA	NA	NA	No	No	No	No	NA	NA	NA	NA	0.067296
ENSG00000183644	chr11	111514778	111537043	HOATZ	NA	NA	NA	NA	NA	NA	NA	NA	NA	Yes	NA	NA	NA	No	No	No	No	NA	NA	NA	NA	NA
ENSG00000183647	chr19	57599885	57612722	ZNF530	0.912236	0.997449	0.29269	0.628873	NA	No	No	No	No	No	0.619578	4	0.404153	No	No	No	No	NA	NA	NA	NA	0.29269
ENSG00000183648	chr14	92116122	92121917	NDUFB1	0.863074	0.96657	0.80424	0.733139	NA	No	No	No	No	No	0.94755	4	0.499154	No	No	No	No	NA	NA	NA	NA	0.80424
ENSG00000183653	NA	NA	NA	NA	NA	NA	0.53914	0.692139	NA	NA	NA	No	No	No	NA	NA	NA	No	No	No	No	NA	NA	NA	NA	0.53914
ENSG00000183654	chr5	16067139	16180762	MARCHF11	0.000124577	0.023519	0.24365	0.60568	NA	Yes	Yes	No	No	No	0.000346105	4	0.0190321	No	No	Yes	No	NA	NA	0.000124577	NA	0.000124577
ENSG00000183655	chr15	85759326	85794925	KLHL25	0.356526	0.633943	0.40132	0.660643	NA	No	No	No	No	No	0.42128	4	0.337081	No	No	No	No	NA	NA	NA	NA	0.356526
ENSG00000183657	NA	NA	NA	NA	NA	NA	0.5872	0.701297	NA	NA	NA	No	No	No	NA	NA	NA	No	No	No	No	NA	NA	NA	NA	0.5872
ENSG00000183662	chr3	68004247	68545621	TAFA1	0.253994	0.549169	0.46025	0.672541	NA	No	No	No	No	No	0.36782	4	0.319294	No	No	No	No	NA	NA	NA	NA	0.253994
ENSG00000183665	chr8	124450820	124462150	TRMT12	0.421711	0.680948	0.36993	0.653078	NA	No	No	No	No	No	0.445839	4	0.345342	No	No	No	No	NA	NA	NA	NA	0.36993
ENSG00000183666	NA	NA	NA	NA	0.410388	0.672377	NA	NA	NA	No	No	NA	NA	No	NA	NA	NA	No	No	No	No	NA	NA	NA	NA	0.410388
ENSG00000183668	chr19	43211791	43269530	PSG9	NA	NA	NA	NA	NA	NA	NA	NA	NA	Yes	NA	NA	NA	No	No	No	No	NA	NA	NA	NA	NA
ENSG00000183671	chr2	206175316	206218047	CMKLR2	NA	NA	0.26377	0.613139	NA	NA	NA	No	No	No	NA	NA	NA	No	No	No	No	NA	NA	NA	NA	0.26377
ENSG00000183682	chr1	39491636	39529869	BMP8A	0.156985	0.447214	NA	NA	NA	No	No	NA	NA	No	NA	NA	NA	No	No	No	No	NA	NA	NA	NA	0.156985
ENSG00000183684	chr17	81887835	81891586	ALYREF	0.781263	0.914439	NA	NA	NA	No	No	NA	NA	No	NA	NA	NA	No	No	No	No	NA	NA	NA	NA	0.781263
ENSG00000183688	chr17	439978	445939	RFLNB	0.107627	0.382711	NA	NA	NA	No	No	NA	NA	No	NA	NA	NA	No	No	No	No	NA	NA	NA	NA	0.107627
ENSG00000183690	chrX	44147872	44343672	EFHC2	0.961428	1	NA	NA	NA	No	No	NA	NA	No	NA	NA	NA	No	No	No	No	NA	NA	NA	NA	0.961428
ENSG00000183691	chr17	56593699	56595611	NOG	0.150801	0.440121	NA	NA	NA	No	No	NA	NA	No	NA	NA	NA	No	No	No	No	NA	NA	NA	NA	0.150801
ENSG00000183695	chr11	19054455	19060717	MRGPRX2	NA	NA	0.95003	0.755035	NA	NA	NA	No	No	No	NA	NA	NA	No	No	No	No	NA	NA	NA	NA	0.95003
ENSG00000183696	chr7	48088628	48108736	UPP1	0.273226	0.566126	0.78167	0.730045	NA	No	No	No	No	No	0.543281	4	0.379712	No	No	No	No	NA	NA	NA	NA	0.273226
ENSG00000183706	chr15	22094522	22095862	OR4N4	NA	NA	NA	NA	NA	NA	NA	NA	NA	Yes	NA	NA	NA	No	No	No	No	NA	NA	NA	NA	NA
ENSG00000183709	chr19	39268396	39270188	IFNL2	NA	NA	NA	NA	NA	NA	NA	NA	NA	Yes	NA	NA	NA	No	No	No	No	NA	NA	NA	NA	NA
ENSG00000183715	chr11	132414977	133532501	OPCML	0.494663	0.729836	0.54206	0.692928	NA	No	No	No	No	No	0.621074	4	0.404307	No	No	No	No	NA	NA	NA	NA	0.494663
ENSG00000183718	chr5	181254077	181261150	TRIM52	0.954206	1	0.48392	0.677838	NA	No	No	No	No	No	0.818566	4	0.461317	No	No	No	No	NA	NA	NA	NA	0.48392
ENSG00000183722	chr13	39209116	39603528	LHFPL6	0.700394	0.862901	0.38206	0.655982	NA	No	No	No	No	No	0.620357	4	0.404239	No	No	No	No	NA	NA	NA	NA	0.38206
ENSG00000183723	chr16	66614750	66696743	CMTM4	0.437753	0.691827	0.65803	0.710711	NA	No	No	No	No	No	0.646569	4	0.411864	No	No	No	No	NA	NA	NA	NA	0.437753
ENSG00000183726	chr1	25338317	25362361	TMEM50A	1	1	0.65351	0.710461	NA	No	No	No	No	No	0.931511	4	0.494493	No	No	No	No	NA	NA	NA	NA	0.65351
ENSG00000183729	NA	NA	NA	NA	0.229976	0.526565	0.78363	0.730045	NA	No	No	No	No	No	0.489035	4	0.361447	No	No	No	No	NA	NA	NA	NA	0.229976
ENSG00000183733	chr2	70777310	70790643	FIGLA	NA	NA	0.22389	0.599234	NA	NA	NA	No	No	No	NA	NA	NA	No	No	No	No	NA	NA	NA	NA	0.22389
ENSG00000183734	chr11	2268498	2270588	ASCL2	0.0181493	0.184677	NA	NA	NA	No	No	NA	NA	No	NA	NA	NA	No	No	No	No	NA	NA	NA	NA	0.0181493
ENSG00000183735	chr12	64452090	64502114	TBK1	0.228172	0.524543	0.78596	0.730353	NA	No	No	No	No	No	0.48752	4	0.360823	No	No	No	No	NA	NA	NA	NA	0.228172
ENSG00000183741	chr22	38861422	38872249	CBX6	0.139683	0.426001	0.60951	0.70438	NA	No	No	No	No	No	0.294874	4	0.289536	No	No	No	No	NA	NA	NA	NA	0.139683
ENSG00000183742	chr7	20134655	20217404	MACC1	0.0311027	0.228557	0.22652	0.600482	NA	No	No	No	No	No	0.041958	4	0.129778	No	No	No	No	NA	NA	NA	NA	0.0311027
ENSG00000183747	chr16	20451461	20487669	ACSM2A	NA	NA	0.35631	0.649579	NA	NA	NA	No	No	No	NA	NA	NA	No	No	No	No	NA	NA	NA	NA	0.35631
ENSG00000183751	chr16	1972053	1982929	TBL3	0.197719	0.494477	0.26676	0.615021	NA	No	No	No	No	No	0.207932	4	0.248703	No	No	No	No	NA	NA	NA	NA	0.197719
ENSG00000183753	chrY	22973819	23005465	BPY2	NA	NA	NA	NA	NA	NA	NA	NA	NA	Yes	NA	NA	NA	No	No	No	No	NA	NA	NA	NA	NA
ENSG00000183760	chr19	39083913	39111493	ACP7	0.416412	0.676387	0.0020854	0.18308	NA	No	No	No	No	No	0.00698952	4	0.0633772	No	No	No	No	NA	NA	NA	NA	0.0020854
ENSG00000183762	chr22	29073035	29168333	KREMEN1	0.0352548	0.238694	0.22212	0.597905	NA	No	No	No	No	No	0.0458078	4	0.134752	No	No	No	No	NA	NA	NA	NA	0.0352548
ENSG00000183763	chr3	49828601	49856574	TRAIP	0.757908	0.900541	0.18527	0.579278	NA	No	No	No	No	No	0.416076	4	0.335985	No	No	No	No	NA	NA	NA	NA	0.18527
ENSG00000183765	chr22	28687743	28742422	CHEK2	0.888537	0.982062	0.13785	0.543161	NA	No	No	No	No	No	0.379675	4	0.322954	No	No	No	No	NA	NA	NA	NA	0.13785
ENSG00000183770	chr3	138944224	138947137	FOXL2	0.288203	0.580508	NA	NA	NA	No	No	NA	NA	No	NA	NA	NA	No	No	No	No	NA	NA	NA	NA	0.288203
ENSG00000183773	chr22	20965108	20981360	AIFM3	0.00876956	0.138344	0.29176	0.627848	NA	No	Yes	No	No	No	0.0178291	4	0.0903691	No	No	No	No	NA	NA	NA	NA	0.00876956
ENSG00000183775	chr5	144170873	144485686	KCTD16	0.211606	0.509321	0.018878	0.333976	NA	No	No	No	No	No	0.0260566	4	0.105233	No	No	No	No	NA	NA	NA	NA	0.018878
ENSG00000183778	chr21	39556442	39673137	B3GALT5	0.174814	0.467334	0.45422	0.671428	NA	No	No	No	No	No	0.280551	4	0.282586	No	No	No	No	NA	NA	NA	NA	0.174814
ENSG00000183779	chr8	37695782	37700019	ZNF703	0.487824	0.724975	NA	NA	NA	No	No	NA	NA	No	NA	NA	NA	No	No	No	No	NA	NA	NA	NA	0.487824
ENSG00000183780	chr1	233904676	234324511	SLC35F3	5.1e-05	0.016171	0.7797	0.730045	NA	Yes	Yes	No	No	No	0.000442399	4	0.0203701	No	No	Yes	No	NA	NA	5.1e-05	NA	5.1e-05
ENSG00000183783	chr4	44173903	44448809	KCTD8	0.165911	0.457235	0.57987	0.699579	NA	No	No	No	No	No	0.321451	4	0.300671	No	No	No	No	NA	NA	NA	NA	0.165911
ENSG00000183784	NA	NA	NA	NA	NA	NA	0.80258	0.732925	NA	NA	NA	No	No	No	NA	NA	NA	No	No	No	No	NA	NA	NA	NA	0.80258
ENSG00000183785	chr22	18110100	18146683	TUBA8	0.246196	0.542346	0.0789	0.484621	NA	No	No	No	No	No	0.0959823	4	0.17824	No	No	No	No	NA	NA	NA	NA	0.0789
ENSG00000183793	chr16	15363628	15381047	NPIPA5	0.746891	0.893832	NA	NA	NA	No	No	NA	NA	No	NA	NA	NA	No	No	No	No	NA	NA	NA	NA	0.746891
ENSG00000183795	chrY	24607560	24639207	BPY2B	NA	NA	NA	NA	NA	NA	NA	NA	NA	Yes	NA	NA	NA	No	No	No	No	NA	NA	NA	NA	NA
ENSG00000183798	chr20	41359962	41366818	EMILIN3	0.481174	0.720372	0.23957	0.605373	NA	No	No	No	No	No	0.364319	4	0.318297	No	No	No	No	NA	NA	NA	NA	0.23957
ENSG00000183801	chr11	7485388	7511377	OLFML1	0.373691	0.64556	0.81149	0.734913	NA	No	No	No	No	No	0.665083	4	0.416667	No	No	No	No	NA	NA	NA	NA	0.373691
ENSG00000183807	chr6	116752197	116765719	FAM162B	0.0617367	0.304562	0.080669	0.486955	NA	No	No	No	No	No	0.0313868	4	0.114158	No	No	No	No	NA	NA	NA	NA	0.0313868
ENSG00000183808	chr8	93728155	93741017	RBM12B	0.430401	0.686434	0.7615	0.727405	NA	No	No	No	No	No	0.693357	4	0.424788	No	No	No	No	NA	NA	NA	NA	0.430401
ENSG00000183813	chr3	32951644	32956349	CCR4	NA	NA	0.089184	0.499355	NA	NA	NA	No	No	No	NA	NA	NA	No	No	No	No	NA	NA	NA	NA	0.089184
ENSG00000183814	chr1	226231149	226309869	LIN9	0.0713764	0.323173	0.29944	0.629457	NA	No	No	No	No	No	0.103565	4	0.182507	No	No	No	No	NA	NA	NA	NA	0.0713764
ENSG00000183826	chr6	38168451	38640148	BTBD9	0.467223	0.711545	0.29825	0.628999	NA	No	No	No	No	No	0.413975	4	0.335453	No	No	No	No	NA	NA	NA	NA	0.29825
ENSG00000183828	chr14	105172938	105181323	NUDT14	0.0449607	0.264911	0.61557	0.704698	NA	No	No	No	No	No	0.126957	4	0.198278	No	No	No	No	NA	NA	NA	NA	0.0449607
ENSG00000183831	chr1	173608336	173669851	ANKRD45	0.737501	0.887537	NA	NA	NA	No	No	NA	NA	No	NA	NA	NA	No	No	No	No	NA	NA	NA	NA	0.737501
ENSG00000183833	chr3	119703022	119767102	CFAP91	1	1	0.75752	0.72651	NA	No	No	No	No	No	0.967887	4	0.505049	No	No	No	No	NA	NA	NA	NA	0.75752
ENSG00000183837	chrX	153056409	153060467	PNMA3	0.0651197	0.311075	NA	NA	NA	No	No	NA	NA	No	NA	NA	NA	No	No	No	No	NA	NA	NA	NA	0.0651197
ENSG00000183840	chr2	132416805	132646582	GPR39	1	1	0.61649	0.704698	NA	No	No	No	No	No	0.914694	4	0.489448	No	No	No	No	NA	NA	NA	NA	0.61649
ENSG00000183844	chr21	41304212	41357727	FAM3B	NA	NA	0.24171	0.60538	NA	NA	NA	No	No	No	NA	NA	NA	No	No	No	No	NA	NA	NA	NA	0.24171
ENSG00000183850	chr19	23075210	23147221	ZNF730	0.747895	0.894341	0.18975	0.581604	NA	No	No	No	No	No	0.419004	4	0.336411	No	No	No	No	NA	NA	NA	NA	0.18975
ENSG00000183853	chr1	157993273	158100262	KIRREL1	0.0962763	0.365669	0.27569	0.619294	NA	No	No	No	No	No	0.122865	4	0.194936	No	No	No	No	NA	NA	NA	NA	0.0962763
ENSG00000183856	chr1	156525405	156572604	IQGAP3	0.327689	0.612607	0.62893	0.707322	NA	No	No	No	No	No	0.531603	4	0.376181	No	No	No	No	NA	NA	NA	NA	0.327689
ENSG00000183862	chrX	151734746	151745564	CNGA2	NA	NA	NA	NA	NA	NA	NA	NA	NA	Yes	NA	NA	NA	No	No	No	No	NA	NA	NA	NA	NA
ENSG00000183864	chr22	41433494	41446801	TOB2	0.506727	0.737879	0.24704	0.607666	NA	No	No	No	No	No	0.385308	4	0.324927	No	No	No	No	NA	NA	NA	NA	0.24704
ENSG00000183873	chr3	38548057	38649687	SCN5A	0.274877	0.567589	0.2524	0.610594	NA	No	No	No	No	No	0.254494	4	0.271529	No	No	No	No	NA	NA	NA	NA	0.2524
ENSG00000183876	chr5	150296343	150339307	ARSI	0.0224976	0.200069	0.54374	0.693139	NA	No	No	No	No	No	0.0661017	4	0.154928	No	No	No	No	NA	NA	NA	NA	0.0224976
ENSG00000183878	chrY	13234577	13480673	UTY	0.442416	0.695097	NA	NA	NA	No	No	NA	NA	No	NA	NA	NA	No	No	No	No	NA	NA	NA	NA	0.442416
ENSG00000183888	chr1	16004236	16008807	SRARP	0.119126	0.399379	0.31851	0.636535	NA	No	No	No	No	No	0.162079	4	0.223269	No	No	No	No	NA	NA	NA	NA	0.119126
ENSG00000183889	chr16	16317444	16350590	ENSG00000183889	0.755058	0.899002	NA	NA	NA	No	No	NA	NA	No	NA	NA	NA	No	No	No	No	NA	NA	NA	NA	0.755058
ENSG00000183891	chr2	19896631	19901983	TTC32	0.0303177	0.225527	0.183	0.577261	NA	No	No	No	No	No	0.0343668	4	0.118698	No	No	No	No	NA	NA	NA	NA	0.0303177
ENSG00000183908	chr11	57181747	57191717	LRRC55	0.156729	0.447115	0.68295	0.71591	NA	No	No	No	No	No	0.346223	4	0.310897	No	No	No	No	NA	NA	NA	NA	0.156729
ENSG00000183914	chr17	7717744	7833742	DNAH2	0.791301	0.920739	0.58868	0.701297	NA	No	No	No	No	No	0.821688	4	0.462076	No	No	No	No	NA	NA	NA	NA	0.58868
ENSG00000183918	chrX	124227868	124373197	SH2D1A	NA	NA	NA	NA	NA	NA	NA	NA	NA	Yes	NA	NA	NA	No	No	No	No	NA	NA	NA	NA	NA
ENSG00000183921	chr16	22162492	22192208	SDR42E2	NA	NA	0.058204	0.454958	NA	NA	NA	No	No	No	NA	NA	NA	No	No	No	No	NA	NA	NA	NA	0.058204
ENSG00000183935	NA	NA	NA	NA	1	1	NA	NA	NA	No	No	NA	NA	No	NA	NA	NA	No	No	No	No	NA	NA	NA	NA	1
ENSG00000183943	chrX	3604340	3713649	PRKX	0.299016	0.589469	NA	NA	NA	No	No	NA	NA	No	NA	NA	NA	No	No	No	No	NA	NA	NA	NA	0.299016
ENSG00000183955	chr12	123384132	123409353	KMT5A	0.472977	0.71564	0.056446	0.4534	NA	No	No	No	No	No	0.123428	4	0.195393	No	No	No	No	NA	NA	NA	NA	0.056446
ENSG00000183960	chr3	19148510	19535642	KCNH8	0.125319	0.408082	0.2561	0.611975	NA	No	No	No	No	No	0.142468	4	0.210499	No	No	No	No	NA	NA	NA	NA	0.125319
ENSG00000183963	chr22	31064105	31104757	SMTN	0.222449	0.519616	0.95858	0.757028	NA	No	No	No	No	No	0.54276	4	0.379619	No	No	No	No	NA	NA	NA	NA	0.222449
ENSG00000183971	chr16	2009926	2020755	NPW	NA	NA	0.9041	0.749157	NA	NA	NA	No	No	No	NA	NA	NA	No	No	No	No	NA	NA	NA	NA	0.9041
ENSG00000183977	chr3	19979961	20012267	PP2D1	NA	NA	0.047361	0.430956	NA	NA	NA	No	No	No	NA	NA	NA	No	No	No	No	NA	NA	NA	NA	0.047361
ENSG00000183978	chr17	42795147	42798704	COA3	0.36262	0.637421	NA	NA	NA	No	No	NA	NA	No	NA	NA	NA	No	No	No	No	NA	NA	NA	NA	0.36262
ENSG00000183979	chr17	81900745	81902905	NPB	0.526291	0.751395	NA	NA	NA	No	No	NA	NA	No	NA	NA	NA	No	No	No	No	NA	NA	NA	NA	0.526291
ENSG00000184005	chr1	76074746	76634603	ST6GALNAC3	0.950728	1	0.24584	0.607071	NA	No	No	No	No	No	0.573473	4	0.390678	No	No	No	No	NA	NA	NA	NA	0.24584
ENSG00000184007	chr1	31906421	31944856	PTP4A2	0.995369	1	0.18709	0.58021	NA	No	No	No	No	No	0.499229	4	0.365323	No	No	No	No	NA	NA	NA	NA	0.18709
ENSG00000184009	chr17	81509413	81523847	ACTG1	0.00496792	0.107701	0.58589	0.700936	NA	No	Yes	No	No	No	0.0199071	4	0.0940354	No	No	No	No	NA	NA	NA	NA	0.00496792
ENSG00000184012	chr21	41464300	41531116	TMPRSS2	NA	NA	0.15121	0.55376	NA	NA	NA	No	No	No	NA	NA	NA	No	No	No	No	NA	NA	NA	NA	0.15121
ENSG00000184014	chr11	9138825	9265959	DENND5A	0.123042	0.404818	0.86822	0.744019	NA	No	No	No	No	No	0.345752	4	0.310818	No	No	No	No	NA	NA	NA	NA	0.123042
ENSG00000184022	chr1	248590487	248597700	OR2T10	0.031301	0.229061	NA	NA	NA	No	No	NA	NA	No	NA	NA	NA	No	No	No	No	NA	NA	NA	NA	0.031301
ENSG00000184029	NA	NA	NA	NA	NA	NA	0.50106	0.682372	NA	NA	NA	No	No	No	NA	NA	NA	No	No	No	No	NA	NA	NA	NA	0.50106
ENSG00000184032	chr21	30635206	30635619	KRTAP20-2	NA	NA	NA	NA	NA	NA	NA	NA	NA	Yes	NA	NA	NA	No	No	No	No	NA	NA	NA	NA	NA
ENSG00000184033	chrX	154617609	154619282	CTAG1B	NA	NA	NA	NA	NA	NA	NA	NA	NA	Yes	NA	NA	NA	No	No	No	No	NA	NA	NA	NA	NA
ENSG00000184047	chr12	122207663	122227456	DIABLO	0.774006	0.909866	0.24344	0.60568	NA	No	No	No	No	No	0.502915	4	0.367043	No	No	No	No	NA	NA	NA	NA	0.24344
ENSG00000184056	chr15	90998673	91022603	VPS33B	0.0974805	0.367236	0.82057	0.737159	NA	No	No	No	No	No	0.282032	4	0.283223	No	No	No	No	NA	NA	NA	NA	0.0974805
ENSG00000184058	chr22	19756703	19783593	TBX1	NA	NA	0.62483	0.706331	NA	NA	NA	No	No	No	NA	NA	NA	No	No	No	No	NA	NA	NA	NA	0.62483
ENSG00000184060	chr17	30906344	30959322	ADAP2	0.677182	0.849649	0.13618	0.541151	NA	No	No	No	No	No	0.31203	4	0.29703	No	No	No	No	NA	NA	NA	NA	0.13618
ENSG00000184068	NA	NA	NA	NA	0.468305	0.712382	NA	NA	NA	No	No	NA	NA	No	NA	NA	NA	No	No	No	No	NA	NA	NA	NA	0.468305
ENSG00000184076	chr22	29767369	29770413	UQCR10	0.497219	0.731559	0.56023	0.695533	NA	No	No	No	No	No	0.63459	4	0.40855	No	No	No	No	NA	NA	NA	NA	0.497219
ENSG00000184083	chrX	54068324	54183281	FAM120C	0.0867341	0.348706	NA	NA	NA	No	No	NA	NA	No	NA	NA	NA	No	No	No	No	NA	NA	NA	NA	0.0867341
ENSG00000184108	chr4	188139441	188147743	TRIML1	NA	NA	0.42273	0.664127	NA	NA	NA	No	No	No	NA	NA	NA	No	No	No	No	NA	NA	NA	NA	0.42273
ENSG00000184110	chr16	28688558	28735727	EIF3C	0.436999	0.691451	NA	NA	NA	No	No	NA	NA	No	NA	NA	NA	No	No	No	No	NA	NA	NA	NA	0.436999
ENSG00000184113	chr22	19523024	19527545	CLDN5	0.0392831	0.250266	NA	NA	NA	No	No	NA	NA	No	NA	NA	NA	No	No	No	No	NA	NA	NA	NA	0.0392831
ENSG00000184117	chr22	29554808	29581327	NIPSNAP1	0.054709	0.287913	0.35197	0.647895	NA	No	No	No	No	No	0.0953156	4	0.177923	No	No	No	No	NA	NA	NA	NA	0.054709
ENSG00000184140	chr15	101803509	101806887	OR4F6	NA	NA	NA	NA	NA	NA	NA	NA	NA	Yes	NA	NA	NA	No	No	No	No	NA	NA	NA	NA	NA
ENSG00000184144	chr1	205042937	205078289	CNTN2	0.736131	0.886693	0.11323	0.52505	NA	No	No	No	No	No	0.290455	4	0.287296	No	No	No	No	NA	NA	NA	NA	0.11323
ENSG00000184148	chr1	152970648	152972574	SPRR4	NA	NA	NA	NA	NA	NA	NA	NA	NA	Yes	NA	NA	NA	No	No	No	No	NA	NA	NA	NA	NA
ENSG00000184154	chr11	72080337	72096895	LRRC51	0.510023	0.739539	0.83133	0.739487	NA	No	No	No	No	No	0.787799	4	0.45201	No	No	No	No	NA	NA	NA	NA	0.510023
ENSG00000184155	chr1	159535078	159536007	OR10J5	NA	NA	0.43338	0.667719	NA	NA	NA	No	No	No	NA	NA	NA	No	No	No	No	NA	NA	NA	NA	0.43338
ENSG00000184156	chr8	132120859	132481095	KCNQ3	0.897934	0.987884	0.29762	0.628999	NA	No	No	No	No	No	0.619896	4	0.404153	No	No	No	No	NA	NA	NA	NA	0.29762
ENSG00000184160	chr4	3766348	3768526	ADRA2C	0.318275	0.604179	NA	NA	NA	No	No	NA	NA	No	NA	NA	NA	No	No	No	No	NA	NA	NA	NA	0.318275
ENSG00000184162	chr19	19201409	19203414	NR2C2AP	0.530014	0.75382	NA	NA	NA	No	No	NA	NA	No	NA	NA	NA	No	No	No	No	NA	NA	NA	NA	0.530014
ENSG00000184163	chr1	1242446	1246722	C1QTNF12	NA	NA	0.27781	0.621035	NA	NA	NA	No	No	No	NA	NA	NA	No	No	No	No	NA	NA	NA	NA	0.27781
ENSG00000184164	chr22	49918167	49927540	CRELD2	0.516996	0.744976	0.99524	0.764915	NA	No	No	No	No	No	0.856439	4	0.473053	No	No	No	No	NA	NA	NA	NA	0.516996
ENSG00000184166	chr17	3088484	3104422	OR1D2	NA	NA	0.082683	0.490424	NA	NA	NA	No	No	No	NA	NA	NA	No	No	No	No	NA	NA	NA	NA	0.082683
ENSG00000184178	chr4	52872982	53366066	SCFD2	0.0280877	0.219431	0.44267	0.669512	NA	No	No	No	No	No	0.0669841	4	0.155537	No	No	No	No	NA	NA	NA	NA	0.0280877
ENSG00000184182	chr2	237966827	238042782	UBE2F	0.828398	0.944454	0.10123	0.512105	NA	No	No	No	No	No	0.291713	4	0.287745	No	No	No	No	NA	NA	NA	NA	0.10123
ENSG00000184185	chr17	21376357	21419870	KCNJ12	0.556042	0.770819	0.02603	0.371842	NA	No	No	No	No	No	0.0757762	4	0.162787	No	No	No	No	NA	NA	NA	NA	0.02603
ENSG00000184194	chrX	53048789	53080615	GPR173	0.0154944	0.172429	NA	NA	NA	No	No	NA	NA	No	NA	NA	NA	No	No	No	No	NA	NA	NA	NA	0.0154944
ENSG00000184203	chr3	195514428	195543386	PPP1R2	0.0339633	0.235458	0.25226	0.610594	NA	No	No	No	No	No	0.0493473	4	0.138208	No	No	No	No	NA	NA	NA	NA	0.0339633
ENSG00000184205	chrX	53082367	53088540	TSPYL2	0.0337207	0.234986	NA	NA	NA	No	No	NA	NA	No	NA	NA	NA	No	No	No	No	NA	NA	NA	NA	0.0337207
ENSG00000184206	chr15	84235773	84245358	GOLGA6L4	0.0117496	0.156698	NA	NA	NA	No	Yes	NA	NA	No	NA	NA	NA	No	No	No	No	NA	NA	NA	NA	0.0117496
ENSG00000184207	chr16	2211593	2214840	PGP	0.116344	0.39492	0.35821	0.649579	NA	No	No	No	No	No	0.174114	4	0.22971	No	No	No	No	NA	NA	NA	NA	0.116344
ENSG00000184208	NA	NA	NA	NA	0.213128	0.510452	0.53473	0.69105	NA	No	No	No	No	No	0.361483	4	0.316971	No	No	No	No	NA	NA	NA	NA	0.213128
ENSG00000184209	chr12	123458088	123473154	SNRNP35	0.132873	0.418109	NA	NA	NA	No	No	NA	NA	No	NA	NA	NA	No	No	No	No	NA	NA	NA	NA	0.132873
ENSG00000184210	chrX	70177483	70205704	DGAT2L6	NA	NA	NA	NA	NA	NA	NA	NA	NA	Yes	NA	NA	NA	No	No	No	No	NA	NA	NA	NA	NA
ENSG00000184216	chrX	154010506	154019902	IRAK1	0.776432	0.911597	NA	NA	NA	No	No	NA	NA	No	NA	NA	NA	No	No	No	No	NA	NA	NA	NA	0.776432
ENSG00000184220	chr3	99817837	100181732	CMSS1	0.0750834	0.329699	0.78987	0.730353	NA	No	No	No	No	No	0.226848	4	0.258862	No	No	No	No	NA	NA	NA	NA	0.0750834
ENSG00000184221	chr21	33070141	33072413	OLIG1	0.751582	0.896403	NA	NA	NA	No	No	NA	NA	No	NA	NA	NA	No	No	No	No	NA	NA	NA	NA	0.751582
ENSG00000184224	NA	NA	NA	NA	0.338202	0.621429	0.40636	0.660951	NA	No	No	No	No	No	0.410183	4	0.334132	No	No	No	No	NA	NA	NA	NA	0.338202
ENSG00000184226	chr13	66302834	67230445	PCDH9	0.767593	0.90585	0.034064	0.400984	NA	No	No	No	No	No	0.121428	4	0.194388	No	No	No	No	NA	NA	NA	NA	0.034064
ENSG00000184227	chr14	73537143	73543796	ACOT1	0.206062	0.503067	NA	NA	NA	No	No	NA	NA	No	NA	NA	NA	No	No	No	No	NA	NA	NA	NA	0.206062
ENSG00000184232	chr11	120211032	120230334	OAF	0.316795	0.603664	0.48484	0.677838	NA	No	No	No	No	No	0.441345	4	0.344468	No	No	No	No	NA	NA	NA	NA	0.316795
ENSG00000184254	chr15	100877714	100916626	ALDH1A3	0.133688	0.418697	0.69932	0.718017	NA	No	No	No	No	No	0.315054	4	0.297869	No	No	No	No	NA	NA	NA	NA	0.133688
ENSG00000184260	chr1	149886918	149887411	H2AC20	0.390614	0.658659	NA	NA	NA	No	No	NA	NA	No	NA	NA	NA	No	No	No	No	NA	NA	NA	NA	0.390614
ENSG00000184261	chr2	47509290	47570985	KCNK12	0.852295	0.95947	0.11956	0.531035	NA	No	No	No	No	No	0.334616	4	0.306512	No	No	No	No	NA	NA	NA	NA	0.11956
ENSG00000184270	chr1	149887469	149887965	H2AC21	0.0715764	0.323413	NA	NA	NA	No	No	NA	NA	No	NA	NA	NA	No	No	No	No	NA	NA	NA	NA	0.0715764
ENSG00000184271	chr12	51186936	51218062	POU6F1	0.859083	0.963648	0.35019	0.647252	NA	No	No	No	No	No	0.662205	4	0.416229	No	No	No	No	NA	NA	NA	NA	0.35019
ENSG00000184276	chr11	71833200	71837710	DEFB108B	NA	NA	NA	NA	NA	NA	NA	NA	NA	Yes	NA	NA	NA	No	No	No	No	NA	NA	NA	NA	NA
ENSG00000184277	chr15	101621444	101652391	TM2D3	0.274082	0.566718	0.76488	0.728031	NA	No	No	No	No	No	0.537174	4	0.378111	No	No	No	No	NA	NA	NA	NA	0.274082
ENSG00000184281	chr11	2400488	2403878	TSSC4	0.834416	0.948443	NA	NA	NA	No	No	NA	NA	No	NA	NA	NA	No	No	No	No	NA	NA	NA	NA	0.834416
ENSG00000184292	chr1	58575433	58577252	TACSTD2	NA	NA	0.036753	0.406292	NA	NA	NA	No	No	No	NA	NA	NA	No	No	No	No	NA	NA	NA	NA	0.036753
ENSG00000184293	NA	NA	NA	NA	NA	NA	0.4908	0.679328	NA	NA	NA	No	No	No	NA	NA	NA	No	No	No	No	NA	NA	NA	NA	0.4908
ENSG00000184302	chr14	60509146	60512850	SIX6	NA	NA	0.15357	0.55376	NA	NA	NA	No	No	No	NA	NA	NA	No	No	No	No	NA	NA	NA	NA	0.15357
ENSG00000184304	chr14	29576479	30191898	PRKD1	0.306853	0.594346	0.086095	0.495071	NA	No	No	No	No	No	0.122415	4	0.194889	No	No	No	No	NA	NA	NA	NA	0.086095
ENSG00000184305	chr4	90127394	91605295	CCSER1	0.476068	0.717175	0.26847	0.616238	NA	No	No	No	No	No	0.390742	4	0.326993	No	No	No	No	NA	NA	NA	NA	0.26847
ENSG00000184307	chr3	113947901	113965401	ZDHHC23	0.078966	0.336264	0.54569	0.693937	NA	No	No	No	No	No	0.178588	4	0.232201	No	No	No	No	NA	NA	NA	NA	0.078966
ENSG00000184313	chr1	54641754	54710266	MROH7	0.144524	0.432238	0.99504	0.764915	NA	No	No	No	No	No	0.42269	4	0.337637	No	No	No	No	NA	NA	NA	NA	0.144524
ENSG00000184319	NA	NA	NA	NA	0.126503	0.409876	NA	NA	NA	No	No	NA	NA	No	NA	NA	NA	No	No	No	No	NA	NA	NA	NA	0.126503
ENSG00000184321	NA	NA	NA	NA	NA	NA	0.85097	0.741328	NA	NA	NA	No	No	No	NA	NA	NA	No	No	No	No	NA	NA	NA	NA	0.85097
ENSG00000184330	chr1	153416520	153423222	S100A7A	NA	NA	0.34711	0.645812	NA	NA	NA	No	No	No	NA	NA	NA	No	No	No	No	NA	NA	NA	NA	0.34711
ENSG00000184343	chrX	153776412	153785732	SRPK3	0.66052	0.839194	NA	NA	NA	No	No	NA	NA	No	NA	NA	NA	No	No	No	No	NA	NA	NA	NA	0.66052
ENSG00000184344	chr12	7689784	7695775	GDF3	NA	NA	NA	NA	NA	NA	NA	NA	NA	Yes	NA	NA	NA	No	No	No	No	NA	NA	NA	NA	NA
ENSG00000184345	chr3	51861615	51863424	IQCF2	NA	NA	NA	NA	NA	NA	NA	NA	NA	Yes	NA	NA	NA	No	No	No	No	NA	NA	NA	NA	NA
ENSG00000184347	chr5	168661733	169301139	SLIT3	0.295093	0.586045	0.67592	0.713411	NA	No	No	No	No	No	0.521016	4	0.373025	No	No	No	No	NA	NA	NA	NA	0.295093
ENSG00000184349	chr5	107376894	107670937	EFNA5	0.300433	0.590448	0.4689	0.675194	NA	No	No	No	No	No	0.416969	4	0.335985	No	No	No	No	NA	NA	NA	NA	0.300433
ENSG00000184350	chr11	3225030	3232417	MRGPRE	0.134744	0.419674	NA	NA	NA	No	No	NA	NA	No	NA	NA	NA	No	No	No	No	NA	NA	NA	NA	0.134744
ENSG00000184351	chr21	30479706	30480367	KRTAP19-1	NA	NA	0.11448	0.526444	NA	NA	NA	No	No	No	NA	NA	NA	No	No	No	No	NA	NA	NA	NA	0.11448
ENSG00000184357	chr6	27866792	27867588	H1-5	NA	NA	0.35635	0.649579	NA	NA	NA	No	No	No	NA	NA	NA	No	No	No	No	NA	NA	NA	NA	0.35635
ENSG00000184361	chr17	45254393	45262094	SPATA32	NA	NA	0.87191	0.745122	NA	NA	NA	No	No	No	NA	NA	NA	No	No	No	No	NA	NA	NA	NA	0.87191
ENSG00000184363	chr11	392614	404908	PKP3	0.365025	0.639047	0.35633	0.649579	NA	No	No	No	No	No	0.39537	4	0.32879	No	No	No	No	NA	NA	NA	NA	0.35633
ENSG00000184368	chrX	20006713	20116907	MAP7D2	0.0646829	0.310373	NA	NA	NA	No	No	NA	NA	No	NA	NA	NA	No	No	No	No	NA	NA	NA	NA	0.0646829
ENSG00000184371	chr1	109910242	109930992	CSF1	0.100453	0.371395	0.042218	0.418109	NA	No	No	No	No	No	0.027409	4	0.107586	No	No	No	No	NA	NA	NA	NA	0.027409
ENSG00000184374	chr8	118995452	119108455	COLEC10	0.986978	1	0.69077	0.716544	NA	No	No	No	No	No	0.942933	4	0.497627	No	No	No	No	NA	NA	NA	NA	0.69077
ENSG00000184378	chr3	169766921	169769561	ACTRT3	0.200301	0.496932	0.12808	0.536053	NA	No	No	No	No	No	0.119628	4	0.193247	No	No	No	No	NA	NA	NA	NA	0.119628
ENSG00000184381	chr22	38111495	38214778	PLA2G6	0.00347537	0.0913061	0.5646	0.696006	NA	No	Yes	No	No	No	0.0141939	4	0.0840028	No	No	No	No	NA	NA	NA	NA	0.00347537
ENSG00000184384	chr11	95976598	96343195	MAML2	0.113138	0.3911	0.68774	0.715978	NA	No	No	No	No	No	0.276496	4	0.28109	No	No	No	No	NA	NA	NA	NA	0.113138
ENSG00000184385	NA	NA	NA	NA	1	1	0.12353	0.53452	NA	No	No	No	No	No	0.381865	4	0.323696	No	No	No	No	NA	NA	NA	NA	0.12353
ENSG00000184388	chrX	73002939	73006106	PABPC1L2B	0.0931136	0.359815	NA	NA	NA	No	No	NA	NA	No	NA	NA	NA	No	No	No	No	NA	NA	NA	NA	0.0931136
ENSG00000184389	chr1	33306766	33321098	A3GALT2	NA	NA	0.62148	0.705803	NA	NA	NA	No	No	No	NA	NA	NA	No	No	No	No	NA	NA	NA	NA	0.62148
ENSG00000184394	chr14	20138820	20145471	OR4N5	NA	NA	NA	NA	NA	NA	NA	NA	NA	Yes	NA	NA	NA	No	No	No	No	NA	NA	NA	NA	NA
ENSG00000184402	chr20	62143769	62182514	SS18L1	0.474006	0.7161	0.049179	0.432519	NA	No	No	No	No	No	0.110934	4	0.187605	No	No	No	No	NA	NA	NA	NA	0.049179
ENSG00000184408	chr7	120273175	120750337	KCND2	0.655802	0.836413	0.025916	0.371842	NA	No	No	No	No	No	0.0862499	4	0.170601	No	No	No	No	NA	NA	NA	NA	0.025916
ENSG00000184428	chr8	143304384	143359979	TOP1MT	0.0109051	0.152732	0.45456	0.671428	NA	No	Yes	No	No	No	0.0312636	4	0.113902	No	No	No	No	NA	NA	NA	NA	0.0109051
ENSG00000184432	chr3	139353946	139389736	COPB2	0.130714	0.415444	0.22879	0.601601	NA	No	No	No	No	No	0.134868	4	0.20483	No	No	No	No	NA	NA	NA	NA	0.130714
ENSG00000184434	chr9	26993136	27005672	LRRC19	NA	NA	0.83854	0.740149	NA	NA	NA	No	No	No	NA	NA	NA	No	No	No	No	NA	NA	NA	NA	0.83854
ENSG00000184436	chr22	20999104	21002196	THAP7	0.266926	0.561666	NA	NA	NA	No	No	NA	NA	No	NA	NA	NA	No	No	No	No	NA	NA	NA	NA	0.266926
ENSG00000184441	NA	NA	NA	NA	0.416215	0.676281	NA	NA	NA	No	No	NA	NA	No	NA	NA	NA	No	No	No	No	NA	NA	NA	NA	0.416215
ENSG00000184445	chr12	122527246	122626396	KNTC1	0.429682	0.685812	0.76313	0.727836	NA	No	No	No	No	No	0.693527	4	0.424812	No	No	No	No	NA	NA	NA	NA	0.429682
ENSG00000184451	chr17	42678889	42683917	CCR10	0.212749	0.510241	0.11007	0.524225	NA	No	No	No	No	No	0.111332	4	0.18787	No	No	No	No	NA	NA	NA	NA	0.11007
ENSG00000184454	chr1	24556087	24609328	NCMAP	NA	NA	0.93278	0.752786	NA	NA	NA	No	No	No	NA	NA	NA	No	No	No	No	NA	NA	NA	NA	0.93278
ENSG00000184459	chr22	32413845	32464484	BPIFC	NA	NA	0.40697	0.660951	NA	NA	NA	No	No	No	NA	NA	NA	No	No	No	No	NA	NA	NA	NA	0.40697
ENSG00000184465	chr6	169457212	169702067	WDR27	0.127809	0.411915	0.4568	0.671428	NA	No	No	No	No	No	0.224234	4	0.257813	No	No	No	No	NA	NA	NA	NA	0.127809
ENSG00000184470	chr22	19875517	19941820	TXNRD2	0.16526	0.456976	0.82049	0.737159	NA	No	No	No	No	No	0.406524	4	0.332992	No	No	No	No	NA	NA	NA	NA	0.16526
ENSG00000184471	chr16	1088226	1096244	C1QTNF8	NA	NA	NA	NA	NA	NA	NA	NA	NA	Yes	NA	NA	NA	No	No	No	No	NA	NA	NA	NA	NA
ENSG00000184478	chr11	5938751	5951347	OR56A3	NA	NA	0.83355	0.739686	NA	NA	NA	No	No	No	NA	NA	NA	No	No	No	No	NA	NA	NA	NA	0.83355
ENSG00000184481	chrX	71095851	71103532	FOXO4	0.377533	0.648075	NA	NA	NA	No	No	NA	NA	No	NA	NA	NA	No	No	No	No	NA	NA	NA	NA	0.377533
ENSG00000184486	chr6	98834574	98839458	POU3F2	0.133831	0.418697	0.75791	0.72651	NA	No	No	No	No	No	0.333545	4	0.306128	No	No	No	No	NA	NA	NA	NA	0.133831
ENSG00000184489	chr8	141391995	141432454	PTP4A3	0.0137506	0.164534	0.37423	0.653933	NA	No	No	No	No	No	0.0322625	4	0.115242	No	No	No	No	NA	NA	NA	NA	0.0137506
ENSG00000184492	chr2	113498665	113501150	FOXD4L1	NA	NA	NA	NA	NA	NA	NA	NA	NA	Yes	NA	NA	NA	No	No	No	No	NA	NA	NA	NA	NA
ENSG00000184497	chr13	113759226	113816995	TMEM255B	0.790322	0.920112	0.81268	0.735084	NA	No	No	No	No	No	0.926637	4	0.492873	No	No	No	No	NA	NA	NA	NA	0.790322
ENSG00000184500	chr3	93873051	93980003	PROS1	0.00123938	0.0597339	0.047718	0.432519	NA	No	Yes	No	No	No	0.00063491	4	0.0237033	No	No	Yes	No	NA	NA	0.00063491	NA	0.00063491
ENSG00000184502	chr17	41712331	41715969	GAST	NA	NA	0.0088954	0.268005	NA	NA	NA	No	No	No	NA	NA	NA	No	No	No	No	NA	NA	NA	NA	0.0088954
ENSG00000184507	chr15	34343315	34357737	NUTM1	NA	NA	0.46615	0.674578	NA	NA	NA	No	No	No	NA	NA	NA	No	No	No	No	NA	NA	NA	NA	0.46615
ENSG00000184508	chr15	90929968	90935196	HDDC3	0.114312	0.392325	0.035883	0.403739	NA	No	No	No	No	No	0.0266469	4	0.106135	No	No	No	No	NA	NA	NA	NA	0.0266469
ENSG00000184515	chrX	102153708	102155977	BEX5	0.00471814	0.104624	NA	NA	NA	No	Yes	NA	NA	No	NA	NA	NA	No	No	No	No	NA	NA	NA	NA	0.00471814
ENSG00000184517	chr16	75148494	75172236	ZFP1	0.00107952	0.0567834	0.4074	0.660951	NA	No	Yes	No	No	No	0.00383906	4	0.0496802	No	No	Yes	No	NA	NA	0.00107952	NA	0.00107952
ENSG00000184524	chr11	787115	790113	CEND1	0.213447	0.51088	NA	NA	NA	No	No	NA	NA	No	NA	NA	NA	No	No	No	No	NA	NA	NA	NA	0.213447
ENSG00000184530	chr6	127519455	127591820	C6orf58	NA	NA	0.21542	0.592723	NA	NA	NA	No	No	No	NA	NA	NA	No	No	No	No	NA	NA	NA	NA	0.21542
ENSG00000184544	chr17	9771434	9791592	DHRS7C	NA	NA	0.056305	0.453208	NA	NA	NA	No	No	No	NA	NA	NA	No	No	No	No	NA	NA	NA	NA	0.056305
ENSG00000184545	chr11	1554051	1572271	DUSP8	0.20011	0.496822	0.061708	0.463334	NA	No	No	No	No	No	0.06661	4	0.155267	No	No	No	No	NA	NA	NA	NA	0.061708
ENSG00000184557	chr17	78356778	78360077	SOCS3	0.0488693	0.274584	NA	NA	NA	No	No	NA	NA	No	NA	NA	NA	No	No	No	No	NA	NA	NA	NA	0.0488693
ENSG00000184560	chr17	7425616	7427568	SPEM2	NA	NA	NA	NA	NA	NA	NA	NA	NA	Yes	NA	NA	NA	No	No	No	No	NA	NA	NA	NA	NA
ENSG00000184564	chr13	85792790	85806683	SLITRK6	NA	NA	0.65081	0.710421	NA	NA	NA	No	No	No	NA	NA	NA	No	No	No	No	NA	NA	NA	NA	0.65081
ENSG00000184571	chr22	24719034	24774720	PIWIL3	NA	NA	0.84977	0.741112	NA	NA	NA	No	No	No	NA	NA	NA	No	No	No	No	NA	NA	NA	NA	0.84977
ENSG00000184574	chr12	6618835	6635960	LPAR5	0.865362	0.967976	0.81224	0.735084	NA	No	No	No	No	No	0.950694	4	0.499944	No	No	No	No	NA	NA	NA	NA	0.81224
ENSG00000184575	chr12	64404392	64451125	XPOT	0.00469002	0.104347	0.83346	0.739686	NA	No	Yes	No	No	No	0.025582	4	0.104457	No	No	No	No	NA	NA	NA	NA	0.00469002
ENSG00000184584	chr5	139475533	139482935	STING1	0.298361	0.58922	0.23092	0.603418	NA	No	No	No	No	No	0.253208	4	0.271316	No	No	No	No	NA	NA	NA	NA	0.23092
ENSG00000184588	chr1	65792514	66374579	PDE4B	0.594896	0.795863	0.0028548	0.198584	NA	No	No	No	No	No	0.0125303	4	0.0802114	No	No	No	No	NA	NA	NA	NA	0.0028548
ENSG00000184599	chr1	112718905	112727235	TAFA3	NA	NA	NA	NA	NA	NA	NA	NA	NA	Yes	NA	NA	NA	No	No	No	No	NA	NA	NA	NA	NA
ENSG00000184601	chr14	104579764	104590515	C14orf180	NA	NA	0.522	0.687671	NA	NA	NA	No	No	No	NA	NA	NA	No	No	No	No	NA	NA	NA	NA	0.522
ENSG00000184602	chr16	11668455	11679152	SNN	0.0632732	0.307909	0.40641	0.660951	NA	No	No	No	No	No	0.119849	4	0.193381	No	No	No	No	NA	NA	NA	NA	0.0632732
ENSG00000184608	NA	NA	NA	NA	NA	NA	0.83464	0.74011	NA	NA	NA	No	No	No	NA	NA	NA	No	No	No	No	NA	NA	NA	NA	0.83464
ENSG00000184611	chr2	162371407	162838767	KCNH7	0.337829	0.62097	0.20141	0.585129	NA	No	No	No	No	No	0.250914	4	0.270132	No	No	No	No	NA	NA	NA	NA	0.20141
ENSG00000184613	chr12	44508275	44921848	NELL2	0.013618	0.164283	0.56989	0.697086	NA	No	No	No	No	No	0.0454679	4	0.134239	No	No	No	No	NA	NA	NA	NA	0.013618
ENSG00000184616	chr7	74904289	74915078	SPDYE12	NA	NA	NA	NA	NA	NA	NA	NA	NA	Yes	NA	NA	NA	No	No	No	No	NA	NA	NA	NA	NA
ENSG00000184619	chr17	8356902	8376704	KRBA2	0.0315244	0.229895	0.080863	0.487182	NA	No	No	No	No	No	0.0177727	4	0.0903691	No	No	No	No	NA	NA	NA	NA	0.0177727
ENSG00000184634	chrX	71118543	71144103	MED12	0.210878	0.508641	NA	NA	NA	No	No	NA	NA	No	NA	NA	NA	No	No	No	No	NA	NA	NA	NA	0.210878
ENSG00000184635	chr19	19900913	19963464	ZNF93	0.311549	0.599303	0.39724	0.660163	NA	No	No	No	No	No	0.382345	4	0.323933	No	No	No	No	NA	NA	NA	NA	0.311549
ENSG00000184640	chr17	77280569	77500596	SEPTIN9	0.017151	0.18	0.38489	0.657359	NA	No	No	No	No	No	0.0397427	4	0.126702	No	No	No	No	NA	NA	NA	NA	0.017151
ENSG00000184647	chr8	10525532	10554166	PRSS55	NA	NA	0.80777	0.733788	NA	NA	NA	No	No	No	NA	NA	NA	No	No	No	No	NA	NA	NA	NA	0.80777
ENSG00000184650	chr17	8339840	8346048	ODF4	NA	NA	0.65769	0.710711	NA	NA	NA	No	No	No	NA	NA	NA	No	No	No	No	NA	NA	NA	NA	0.65769
ENSG00000184659	chr9	65737146	65738396	FOXD4L4	0.605232	0.80322	NA	NA	NA	No	No	NA	NA	No	NA	NA	NA	No	No	No	No	NA	NA	NA	NA	0.605232
ENSG00000184661	chr8	25459199	25507911	CDCA2	NA	NA	0.57619	0.698823	NA	NA	NA	No	No	No	NA	NA	NA	No	No	No	No	NA	NA	NA	NA	0.57619
ENSG00000184672	chr8	84182787	84921844	RALYL	0.00514821	0.109144	0.60142	0.70323	NA	No	Yes	No	No	No	0.0209849	4	0.0954596	No	No	No	No	NA	NA	NA	NA	0.00514821
ENSG00000184675	chrX	64185117	64205708	AMER1	0.829184	0.944641	NA	NA	NA	No	No	NA	NA	No	NA	NA	NA	No	No	No	No	NA	NA	NA	NA	0.829184
ENSG00000184677	chr1	22428838	22531157	ZBTB40	0.00808908	0.134248	0.73064	0.72207	NA	No	Yes	No	No	No	0.0362359	4	0.121427	No	No	No	No	NA	NA	NA	NA	0.00808908
ENSG00000184678	chr1	149884459	149886682	H2BC21	0.16086	0.451824	0.9631	0.75773	NA	No	No	No	No	No	0.443831	4	0.344934	No	No	No	No	NA	NA	NA	NA	0.16086
ENSG00000184682	NA	NA	NA	NA	NA	NA	0.024654	0.365435	NA	NA	NA	No	No	No	NA	NA	NA	No	No	No	No	NA	NA	NA	NA	0.024654
ENSG00000184697	chr16	3014712	3020071	CLDN6	NA	NA	NA	NA	NA	NA	NA	NA	NA	Yes	NA	NA	NA	No	No	No	No	NA	NA	NA	NA	NA
ENSG00000184698	chr11	5383812	5393263	OR51M1	NA	NA	0.56079	0.695533	NA	NA	NA	No	No	No	NA	NA	NA	No	No	No	No	NA	NA	NA	NA	0.56079
ENSG00000184702	chr22	19714503	19724224	SEPTIN5	0.983797	1	NA	NA	NA	No	No	NA	NA	No	NA	NA	NA	No	No	No	No	NA	NA	NA	NA	0.983797
ENSG00000184708	chr22	31436977	31496108	EIF4ENIF1	0.878124	0.976244	0.016461	0.323285	NA	No	No	No	No	No	0.0756959	4	0.162787	No	No	No	No	NA	NA	NA	NA	0.016461
ENSG00000184709	chr9	137168758	137170051	LRRC26	NA	NA	NA	NA	NA	NA	NA	NA	NA	Yes	NA	NA	NA	No	No	No	No	NA	NA	NA	NA	NA
ENSG00000184716	chr15	43794162	43800220	SERINC4	NA	NA	0.78878	0.730353	NA	NA	NA	No	No	No	NA	NA	NA	No	No	No	No	NA	NA	NA	NA	0.78878
ENSG00000184719	chr10	88273864	88584530	RNLS	0.0891658	0.352537	0.015128	0.323285	NA	No	No	No	No	No	0.0102631	4	0.0744479	No	No	No	No	NA	NA	NA	NA	0.0102631
ENSG00000184724	chr21	30613431	30613930	KRTAP6-1	NA	NA	NA	NA	NA	NA	NA	NA	NA	Yes	NA	NA	NA	No	No	No	No	NA	NA	NA	NA	NA
ENSG00000184730	chr16	28494643	28498964	APOBR	0.244811	0.540988	0.48612	0.677945	NA	No	No	No	No	No	0.372323	4	0.320272	No	No	No	No	NA	NA	NA	NA	0.244811
ENSG00000184731	chr2	38814	46870	FAM110C	0.691568	0.858236	0.37897	0.655588	NA	No	No	No	No	No	0.613037	4	0.402685	No	No	No	No	NA	NA	NA	NA	0.37897
ENSG00000184735	chrX	22999960	23003589	DDX53	NA	NA	NA	NA	NA	NA	NA	NA	NA	Yes	NA	NA	NA	No	No	No	No	NA	NA	NA	NA	NA
ENSG00000184743	chr11	63624087	63671921	ATL3	0.0471396	0.270273	0.82452	0.737709	NA	No	No	No	No	No	0.165094	4	0.225026	No	No	No	No	NA	NA	NA	NA	0.0471396
ENSG00000184752	chr12	94895297	95003748	NDUFA12	0.151795	0.441472	0.71429	0.719959	NA	No	No	No	No	No	0.349314	4	0.312379	No	No	No	No	NA	NA	NA	NA	0.151795
ENSG00000184785	chrX	134990991	134992473	SMIM10	0.492575	0.728421	NA	NA	NA	No	No	NA	NA	No	NA	NA	NA	No	No	No	No	NA	NA	NA	NA	0.492575
ENSG00000184786	chr6	169740109	169751587	DYNLT2	0.777603	0.912179	0.9068	0.749697	NA	No	No	No	No	No	0.951484	4	0.500061	No	No	No	No	NA	NA	NA	NA	0.777603
ENSG00000184787	chr21	44768580	44801826	UBE2G2	0.626973	0.81702	0.67678	0.713949	NA	No	No	No	No	No	0.788078	4	0.45201	No	No	No	No	NA	NA	NA	NA	0.626973
ENSG00000184788	chrX	85092284	85243911	SATL1	0.939749	1	NA	NA	NA	No	No	NA	NA	No	NA	NA	NA	No	No	No	No	NA	NA	NA	NA	0.939749
ENSG00000184792	chr22	30693782	30907824	OSBP2	0.0397002	0.251384	0.18748	0.580978	NA	No	No	No	No	No	0.0439172	4	0.132049	No	No	No	No	NA	NA	NA	NA	0.0397002
ENSG00000184809	NA	NA	NA	NA	0.420223	0.679784	0.37042	0.653078	NA	No	No	No	No	No	0.445198	4	0.3452	No	No	No	No	NA	NA	NA	NA	0.37042
ENSG00000184811	chr17	1279662	1300978	TRARG1	0.357115	0.634204	0.62023	0.705328	NA	No	No	No	No	No	0.555364	4	0.384315	No	No	No	No	NA	NA	NA	NA	0.357115
ENSG00000184814	chr3	139019031	139020926	PRR23B	NA	NA	0.70234	0.718707	NA	NA	NA	No	No	No	NA	NA	NA	No	No	No	No	NA	NA	NA	NA	0.70234
ENSG00000184825	NA	NA	NA	NA	NA	NA	0.66171	0.710751	NA	NA	NA	No	No	No	NA	NA	NA	No	No	No	No	NA	NA	NA	NA	0.66171
ENSG00000184828	chr18	48026672	48410752	ZBTB7C	0.103682	0.376352	0.33897	0.643897	NA	No	No	No	No	No	0.15282	4	0.217244	No	No	No	No	NA	NA	NA	NA	0.103682
ENSG00000184831	chrX	23833353	23907938	APOO	0.169803	0.461361	NA	NA	NA	No	No	NA	NA	No	NA	NA	NA	No	No	No	No	NA	NA	NA	NA	0.169803
ENSG00000184838	chr5	120464300	120687332	PRR16	0.0364208	0.24257	0.71896	0.720835	NA	No	No	No	No	No	0.121566	4	0.194388	No	No	No	No	NA	NA	NA	NA	0.0364208
ENSG00000184840	chr5	177592203	177597242	TMED9	0.0205783	0.192889	0.020916	0.347116	NA	No	No	No	No	No	0.00376646	4	0.0491158	No	No	Yes	No	NA	NA	0.00376646	NA	0.00376646
ENSG00000184845	chr5	175440036	175444182	DRD1	0.0281519	0.219472	NA	NA	NA	No	No	NA	NA	No	NA	NA	NA	No	No	No	No	NA	NA	NA	NA	0.0281519
ENSG00000184857	chr16	8780384	8797642	TMEM186	0.318591	0.6042	0.15902	0.556315	NA	No	No	No	No	No	0.201766	4	0.245054	No	No	No	No	NA	NA	NA	NA	0.15902
ENSG00000184860	chr16	81988855	82011481	SDR42E1	NA	NA	NA	NA	NA	NA	NA	NA	NA	Yes	NA	NA	NA	No	No	No	No	NA	NA	NA	NA	NA
ENSG00000184863	chr7	155644451	155781485	RBM33	0.220631	0.518566	0.056041	0.453208	NA	No	No	No	No	No	0.0666802	4	0.155267	No	No	No	No	NA	NA	NA	NA	0.056041
ENSG00000184867	chrX	101655281	101659850	ARMCX2	0.00362459	0.0933583	NA	NA	NA	No	Yes	NA	NA	No	NA	NA	NA	No	No	No	No	NA	NA	NA	NA	0.00362459
ENSG00000184881	NA	NA	NA	NA	NA	NA	0.17518	0.569296	NA	NA	NA	No	No	No	NA	NA	NA	No	No	No	No	NA	NA	NA	NA	0.17518
ENSG00000184887	chr14	105248533	105251093	BTBD6	0.20533	0.502259	0.091971	0.499954	NA	No	No	No	No	No	0.0938447	4	0.176548	No	No	No	No	NA	NA	NA	NA	0.091971
ENSG00000184895	chrY	2786855	2787682	SRY	NA	NA	NA	NA	NA	NA	NA	NA	NA	Yes	NA	NA	NA	No	No	No	No	NA	NA	NA	NA	NA
ENSG00000184897	chr3	129314771	129316286	H1-10	0.00793294	0.133007	0.34845	0.646619	NA	No	Yes	No	No	No	0.0190483	4	0.0924961	No	No	No	No	NA	NA	NA	NA	0.00793294
ENSG00000184898	chr2	151247940	151261863	RBM43	0.0658993	0.312148	0.0081209	0.265117	NA	No	No	No	No	No	0.0045665	4	0.0541797	No	No	No	No	NA	NA	NA	NA	0.0045665
ENSG00000184900	chr21	44805617	44818779	SUMO3	0.270448	0.564373	NA	NA	NA	No	No	NA	NA	No	NA	NA	NA	No	No	No	No	NA	NA	NA	NA	0.270448
ENSG00000184903	chr7	110662644	111562517	IMMP2L	0.981017	1	0.24257	0.60568	mvp	No	No	No	No	No	0.579595	4	0.393003	No	Yes	Yes	Yes	NA	0.24257	0.24257	0.24257	0.24257
ENSG00000184905	chrX	102125679	102140426	TCEAL2	0.220941	0.518938	NA	NA	NA	No	No	NA	NA	No	NA	NA	NA	No	No	No	No	NA	NA	NA	NA	0.220941
ENSG00000184908	chr1	16040252	16057311	CLCNKB	NA	NA	0.46721	0.674578	NA	NA	NA	No	No	No	NA	NA	NA	No	No	No	No	NA	NA	NA	NA	0.46721
ENSG00000184909	NA	NA	NA	NA	NA	NA	0.075177	0.482384	NA	NA	NA	No	No	No	NA	NA	NA	No	No	No	No	NA	NA	NA	NA	0.075177
ENSG00000184911	chrX	72776890	72848803	DMRTC1B	0.56775	0.779043	NA	NA	NA	No	No	NA	NA	No	NA	NA	NA	No	No	No	No	NA	NA	NA	NA	0.56775
ENSG00000184916	chr14	105140982	105168824	JAG2	0.380602	0.650554	0.37746	0.655406	NA	No	No	No	No	No	0.422408	4	0.337637	No	No	No	No	NA	NA	NA	NA	0.37746
ENSG00000184922	chr17	45221444	45247319	FMNL1	0.0241064	0.205823	0.49195	0.679328	NA	No	No	No	No	No	0.0644503	4	0.153104	No	No	No	No	NA	NA	NA	NA	0.0241064
ENSG00000184923	chr10	87225448	87236908	NUTM2A	0.189159	0.484528	NA	NA	NA	No	No	NA	NA	No	NA	NA	NA	No	No	No	No	NA	NA	NA	NA	0.189159
ENSG00000184924	chr2	24789728	24793391	PTRHD1	1	1	0.42164	0.664066	NA	No	No	No	No	No	0.78577	4	0.451576	No	No	No	No	NA	NA	NA	NA	0.42164
ENSG00000184925	chr9	136949551	136955497	LCN12	0.150817	0.440121	0.8857	0.746817	NA	No	No	No	No	No	0.40248	4	0.331602	No	No	No	No	NA	NA	NA	NA	0.150817
ENSG00000184933	chr11	6791736	6799689	OR6A2	0.0877817	0.350186	0.13534	0.5409	NA	No	No	No	No	No	0.0645445	4	0.153104	No	No	No	No	NA	NA	NA	NA	0.0645445
ENSG00000184937	chr11	32387775	32435564	WT1	NA	NA	0.39223	0.658719	NA	NA	NA	No	No	No	NA	NA	NA	No	No	No	No	NA	NA	NA	NA	0.39223
ENSG00000184939	chr16	68530090	68576072	ZFP90	0.350532	0.630206	0.3544	0.649271	NA	No	No	No	No	No	0.383323	4	0.324111	No	No	No	No	NA	NA	NA	NA	0.350532
ENSG00000184945	chr2	240691866	240698483	AQP12A	NA	NA	NA	NA	NA	NA	NA	NA	NA	Yes	NA	NA	NA	No	No	No	No	NA	NA	NA	NA	NA
ENSG00000184949	chr22	38578118	38656629	FAM227A	0.447446	0.698468	0.53544	0.691127	NA	No	No	No	No	No	0.581909	4	0.393815	No	No	No	No	NA	NA	NA	NA	0.447446
ENSG00000184954	chr12	55469200	55470138	OR6C70	NA	NA	0.74663	0.726071	NA	NA	NA	No	No	No	NA	NA	NA	No	No	No	No	NA	NA	NA	NA	0.74663
ENSG00000184956	chr11	1012823	1036718	MUC6	NA	NA	0.037602	0.407378	NA	NA	NA	No	No	No	NA	NA	NA	No	No	No	No	NA	NA	NA	NA	0.037602
ENSG00000184967	chr12	132144457	132152473	NOC4L	0.0082529	0.135131	0.094047	0.502996	NA	No	Yes	No	No	No	0.00633436	4	0.0607453	No	No	No	No	NA	NA	NA	NA	0.00633436
ENSG00000184979	chr22	18150118	18177397	USP18	0.0677912	0.31524	0.31504	0.635183	NA	No	No	No	No	No	0.103504	4	0.182507	No	No	No	No	NA	NA	NA	NA	0.0677912
ENSG00000184983	chr22	42085526	42090884	NDUFA6	0.383121	0.651932	0.012785	0.305104	NA	No	No	No	No	No	0.0309512	4	0.113272	No	No	No	No	NA	NA	NA	NA	0.012785
ENSG00000184984	chr15	33968497	34067458	CHRM5	0.197418	0.494457	0.71485	0.720131	NA	No	No	No	No	No	0.417462	4	0.336015	No	No	No	No	NA	NA	NA	NA	0.197418
ENSG00000184985	chr4	7192538	7742836	SORCS2	0.703585	0.864815	0.75915	0.727099	NA	No	No	No	No	No	0.869089	4	0.476634	No	No	No	No	NA	NA	NA	NA	0.703585
ENSG00000184986	chr14	105526583	105530202	TMEM121	0.0102753	0.149	NA	NA	NA	No	Yes	NA	NA	No	NA	NA	NA	No	No	No	No	NA	NA	NA	NA	0.0102753
ENSG00000184988	chr17	43211835	43220041	TMEM106A	0.121003	0.401411	0.20904	0.588156	NA	No	No	No	No	No	0.118306	4	0.192406	No	No	No	No	NA	NA	NA	NA	0.118306
ENSG00000184990	chr14	104753147	104768494	SIVA1	0.00411675	0.0986431	0.93403	0.752817	NA	No	Yes	No	No	No	0.0252279	4	0.103336	No	No	No	No	NA	NA	NA	NA	0.00411675
ENSG00000184992	chr12	124993645	125031231	BRI3BP	0.248608	0.544386	0.26943	0.616546	NA	No	No	No	No	No	0.248058	4	0.269038	No	No	No	No	NA	NA	NA	NA	0.248058
ENSG00000184995	chr9	21480839	21482313	IFNE	NA	NA	0.81235	0.735084	NA	NA	NA	No	No	No	NA	NA	NA	No	No	No	No	NA	NA	NA	NA	0.81235
ENSG00000184999	chr11	63268022	63311783	SLC22A10	0.574276	0.78324	0.044783	0.424261	NA	No	No	No	No	No	0.11986	4	0.193381	No	No	No	No	NA	NA	NA	NA	0.044783
ENSG00000185000	chr8	144314584	144326910	DGAT1	0.462334	0.708621	NA	NA	NA	No	No	NA	NA	No	NA	NA	NA	No	No	No	No	NA	NA	NA	NA	0.462334
ENSG00000185002	chr6	116877212	116932161	RFX6	NA	NA	0.49662	0.680175	NA	NA	NA	No	No	No	NA	NA	NA	No	No	No	No	NA	NA	NA	NA	0.49662
ENSG00000185008	chr3	75906695	77649964	ROBO2	0.169932	0.461407	0.00087011	0.122066	NA	No	No	No	Yes	No	0.00145187	4	0.0337567	No	No	Yes	Yes	NA	NA	0.00087011	0.00087011	0.00087011
ENSG00000185009	chr10	74120255	74150842	AP3M1	0.565359	0.777301	0.59157	0.701679	NA	No	No	No	No	No	0.700762	4	0.426748	No	No	No	No	NA	NA	NA	NA	0.565359
ENSG00000185010	chrX	154835788	155026940	F8	0.0297399	0.223863	NA	NA	NA	No	No	NA	NA	No	NA	NA	NA	No	No	No	No	NA	NA	NA	NA	0.0297399
ENSG00000185013	chr2	18562871	18589572	NT5C1B	NA	NA	0.076497	0.482384	NA	NA	NA	No	No	No	NA	NA	NA	No	No	No	No	NA	NA	NA	NA	0.076497
ENSG00000185015	chr8	85220587	85284073	CA13	0.458332	0.705726	0.33652	0.643015	NA	No	No	No	No	No	0.442549	4	0.344642	No	No	No	No	NA	NA	NA	NA	0.33652
ENSG00000185019	chr20	3107573	3160196	UBOX5	0.225611	0.522684	0.78059	0.730045	NA	No	No	No	No	No	0.48195	4	0.358962	No	No	No	No	NA	NA	NA	NA	0.225611
ENSG00000185022	chr22	38200767	38216507	MAFF	0.0119774	0.157625	NA	NA	NA	No	Yes	NA	NA	No	NA	NA	NA	No	No	No	No	NA	NA	NA	NA	0.0119774
ENSG00000185024	chr14	105209286	105315589	BRF1	0.567502	0.778915	0.1622	0.558403	NA	No	No	No	No	No	0.311625	4	0.296739	No	No	No	No	NA	NA	NA	NA	0.1622
ENSG00000185028	chr5	191495	196334	LRRC14B	NA	NA	0.69768	0.717849	NA	NA	NA	No	No	No	NA	NA	NA	No	No	No	No	NA	NA	NA	NA	0.69768
ENSG00000185031	NA	NA	NA	NA	0.434119	0.689826	NA	NA	NA	No	No	NA	NA	No	NA	NA	NA	No	No	No	No	NA	NA	NA	NA	0.434119
ENSG00000185033	chr15	90160604	90229679	SEMA4B	0.0981694	0.368207	0.46906	0.675243	NA	No	No	No	No	No	0.187785	4	0.237328	No	No	No	No	NA	NA	NA	NA	0.0981694
ENSG00000185038	chr2	233775679	233833423	MROH2A	NA	NA	0.11365	0.525432	NA	NA	NA	No	No	No	NA	NA	NA	No	No	No	No	NA	NA	NA	NA	0.11365
ENSG00000185040	chr7	76531313	76543297	SPDYE16	0.930099	1	NA	NA	NA	No	No	NA	NA	No	NA	NA	NA	No	No	No	No	NA	NA	NA	NA	0.930099
ENSG00000185043	chr15	90229975	90234047	CIB1	0.170645	0.462151	NA	NA	NA	No	No	NA	NA	No	NA	NA	NA	No	No	No	No	NA	NA	NA	NA	0.170645
ENSG00000185046	chr12	98726457	99984936	ANKS1B	1	1	0.49616	0.680128	NA	No	No	No	No	No	0.843897	4	0.469001	No	No	No	No	NA	NA	NA	NA	0.49616
ENSG00000185049	chr4	1982717	2041903	NELFA	0.495754	0.73031	0.44703	0.670611	NA	No	No	No	No	No	0.55555	4	0.384315	No	No	No	No	NA	NA	NA	NA	0.44703
ENSG00000185052	chr20	19212642	19722926	SLC24A3	0.416685	0.676617	0.036838	0.406292	NA	No	No	No	No	No	0.0794607	4	0.165259	No	No	No	No	NA	NA	NA	NA	0.036838
ENSG00000185053	chr8	14084845	15238431	SGCZ	0.192323	0.488229	0.45719	0.671428	NA	No	No	No	No	No	0.301702	4	0.292324	No	No	No	No	NA	NA	NA	NA	0.192323
ENSG00000185055	chr7	105565120	105600875	EFCAB10	0.0388781	0.24964	0.083694	0.492602	NA	No	No	No	No	No	0.0218917	4	0.0968545	No	No	No	No	NA	NA	NA	NA	0.0218917
ENSG00000185056	chr5	173973779	174006140	C5orf47	1	1	0.064063	0.468194	NA	No	No	No	No	No	0.240101	4	0.265058	No	No	No	No	NA	NA	NA	NA	0.064063
ENSG00000185065	NA	NA	NA	NA	0.12255	0.403906	NA	NA	NA	No	No	NA	NA	No	NA	NA	NA	No	No	No	No	NA	NA	NA	NA	0.12255
ENSG00000185069	chr12	52768155	52777345	KRT76	NA	NA	0.73718	0.723085	NA	NA	NA	No	No	No	NA	NA	NA	No	No	No	No	NA	NA	NA	NA	0.73718
ENSG00000185070	chr14	85530144	85654428	FLRT2	0.0147897	0.16937	0.18569	0.579359	NA	No	No	No	No	No	0.0189426	4	0.0923766	No	No	No	No	NA	NA	NA	NA	0.0147897
ENSG00000185085	chr11	62646848	62653302	INTS5	0.388626	0.656961	0.42106	0.664066	NA	No	No	No	No	No	0.459833	4	0.350023	No	No	No	No	NA	NA	NA	NA	0.388626
ENSG00000185087	NA	NA	NA	NA	NA	NA	0.81434	0.735589	NA	NA	NA	No	No	No	NA	NA	NA	No	No	No	No	NA	NA	NA	NA	0.81434
ENSG00000185088	chr15	63125872	63158021	RPS27L	0.214796	0.512097	0.065396	0.470737	NA	No	No	No	No	No	0.0739616	4	0.160967	No	No	No	No	NA	NA	NA	NA	0.065396
ENSG00000185090	chr1	37793847	37801137	MANEAL	0.157824	0.448017	0.035878	0.403739	NA	No	No	No	No	No	0.0349592	4	0.119789	No	No	No	No	NA	NA	NA	NA	0.0349592
ENSG00000185100	chr14	104724229	104747325	ADSS1	0.494662	0.729836	0.87657	0.745873	NA	No	No	No	No	No	0.795935	4	0.454304	No	No	No	No	NA	NA	NA	NA	0.494662
ENSG00000185101	chr11	417933	442011	ANO9	NA	NA	0.24164	0.60538	NA	NA	NA	No	No	No	NA	NA	NA	No	No	No	No	NA	NA	NA	NA	0.24164
ENSG00000185104	chr1	50437028	50960267	FAF1	0.0293544	0.222712	0.046823	0.429482	NA	No	No	No	No	No	0.0104317	4	0.0747527	No	No	No	No	NA	NA	NA	NA	0.0104317
ENSG00000185105	chr17	81939645	81947233	MYADML2	0.291807	0.58373	NA	NA	NA	No	No	NA	NA	No	NA	NA	NA	No	No	No	No	NA	NA	NA	NA	0.291807
ENSG00000185112	chr3	194685883	194689037	FAM43A	0.0522719	0.283094	NA	NA	NA	No	No	NA	NA	No	NA	NA	NA	No	No	No	No	NA	NA	NA	NA	0.0522719
ENSG00000185115	chr15	29264989	29269822	NSMCE3	0.0398841	0.251835	NA	NA	NA	No	No	NA	NA	No	NA	NA	NA	No	No	No	No	NA	NA	NA	NA	0.0398841
ENSG00000185122	chr8	144291591	144314720	HSF1	0.220125	0.51832	0.55452	0.695347	NA	No	No	No	No	No	0.378789	4	0.322943	No	No	No	No	NA	NA	NA	NA	0.220125
ENSG00000185127	chr6	169702126	169706360	C6orf120	0.749733	0.895513	0.87051	0.744661	NA	No	No	No	No	No	0.931145	4	0.494398	No	No	No	No	NA	NA	NA	NA	0.749733
ENSG00000185129	chr5	140107777	140125619	PURA	0.00134973	0.0615106	0.2251	0.599234	NA	No	Yes	No	No	No	0.00276451	4	0.0437428	No	No	Yes	No	NA	NA	0.00134973	NA	0.00134973
ENSG00000185130	chr6	27807479	27807929	H2BC13	0.216862	0.514519	NA	NA	NA	No	No	NA	NA	No	NA	NA	NA	No	No	No	No	NA	NA	NA	NA	0.216862
ENSG00000185133	chr22	31122731	31134697	INPP5J	0.0083846	0.135694	0.77854	0.729994	NA	No	Yes	No	No	No	0.0393734	4	0.126205	No	No	No	No	NA	NA	NA	NA	0.0083846
ENSG00000185149	chr4	155208636	155217078	NPY2R	0.141124	0.427735	NA	NA	NA	No	No	NA	NA	No	NA	NA	NA	No	No	No	No	NA	NA	NA	NA	0.141124
ENSG00000185155	chr1	226223618	226227060	MIXL1	NA	NA	0.52807	0.689572	NA	NA	NA	No	No	No	NA	NA	NA	No	No	No	No	NA	NA	NA	NA	0.52807
ENSG00000185156	chr17	8797110	8799365	MFSD6L	NA	NA	0.99418	0.764805	NA	NA	NA	No	No	No	NA	NA	NA	No	No	No	No	NA	NA	NA	NA	0.99418
ENSG00000185158	chr17	32007383	32053504	LRRC37B	0.635589	0.822699	0.15304	0.55376	NA	No	No	No	No	No	0.323936	4	0.302255	No	No	No	No	NA	NA	NA	NA	0.15304
ENSG00000185163	chr12	132136594	132144319	DDX51	0.00125855	0.0600817	0.45076	0.671428	NA	No	Yes	No	No	No	0.00480769	4	0.054947	No	No	No	No	NA	NA	NA	NA	0.00125855
ENSG00000185164	chr16	18417325	18562211	NOMO2	0.104939	0.378578	NA	NA	NA	No	No	NA	NA	No	NA	NA	NA	No	No	No	No	NA	NA	NA	NA	0.104939
ENSG00000185176	chr2	240676418	240682906	AQP12B	NA	NA	NA	NA	NA	NA	NA	NA	NA	Yes	NA	NA	NA	No	No	No	No	NA	NA	NA	NA	NA
ENSG00000185177	chr7	57117676	57139864	ZNF479	NA	NA	0.49525	0.679654	NA	NA	NA	No	No	No	NA	NA	NA	No	No	No	No	NA	NA	NA	NA	0.49525
ENSG00000185187	chr11	405716	417455	SIGIRR	0.168444	0.459686	0.34209	0.643897	NA	No	No	No	No	No	0.22207	4	0.256729	No	No	No	No	NA	NA	NA	NA	0.168444
ENSG00000185189	chr8	143833583	143840973	NRBP2	0.900044	0.989232	NA	NA	NA	No	No	NA	NA	No	NA	NA	NA	No	No	No	No	NA	NA	NA	NA	0.900044
ENSG00000185198	chr19	685546	695498	PRSS57	NA	NA	0.13804	0.543161	NA	NA	NA	No	No	No	NA	NA	NA	No	No	No	No	NA	NA	NA	NA	0.13804
ENSG00000185201	chr11	303655	309397	IFITM2	0.0246394	0.207877	0.33563	0.642752	NA	No	No	No	No	No	0.0479244	4	0.137232	No	No	No	No	NA	NA	NA	NA	0.0246394
ENSG00000185215	chr14	103121476	103137439	TNFAIP2	0.0221763	0.198786	NA	NA	NA	No	No	NA	NA	No	NA	NA	NA	No	No	No	No	NA	NA	NA	NA	0.0221763
ENSG00000185219	chr3	44431705	44477670	ZNF445	0.219699	0.517906	0.70864	0.719833	NA	No	No	No	No	No	0.445251	4	0.3452	No	No	No	No	NA	NA	NA	NA	0.219699
ENSG00000185220	chr1	248906196	248919946	PGBD2	0.121809	0.402254	NA	NA	NA	No	No	NA	NA	No	NA	NA	NA	No	No	No	No	NA	NA	NA	NA	0.121809
ENSG00000185222	chrX	103356489	103358462	TCEAL9	0.153793	0.443144	NA	NA	NA	No	No	NA	NA	No	NA	NA	NA	No	No	No	No	NA	NA	NA	NA	0.153793
ENSG00000185231	chr18	13882044	13915707	MC2R	NA	NA	0.6874	0.715978	NA	NA	NA	No	No	No	NA	NA	NA	No	No	No	No	NA	NA	NA	NA	0.6874
ENSG00000185236	chr19	8389981	8404434	RAB11B	0.541356	0.761247	0.62813	0.707107	NA	No	No	No	No	No	0.70684	4	0.429196	No	No	No	No	NA	NA	NA	NA	0.541356
ENSG00000185238	chr11	20387558	20509338	PRMT3	0.558881	0.772464	0.67184	0.712171	NA	No	No	No	No	No	0.74328	4	0.439894	No	No	No	No	NA	NA	NA	NA	0.558881
ENSG00000185245	chr17	4932277	4935023	GP1BA	NA	NA	0.21707	0.594007	NA	NA	NA	No	No	No	NA	NA	NA	No	No	No	No	NA	NA	NA	NA	0.21707
ENSG00000185246	chr14	45084107	45116282	PRPF39	0.571702	0.781637	0.87553	0.745586	NA	No	No	No	No	No	0.846949	4	0.470211	No	No	No	No	NA	NA	NA	NA	0.571702
ENSG00000185247	chrX	149688228	149717268	MAGEA11	NA	NA	NA	NA	NA	NA	NA	NA	NA	Yes	NA	NA	NA	No	No	No	No	NA	NA	NA	NA	NA
ENSG00000185250	chr6	109390215	109441171	PPIL6	0.246095	0.542207	0.47253	0.675725	NA	No	No	No	No	No	0.366501	4	0.318917	No	No	No	No	NA	NA	NA	NA	0.246095
ENSG00000185252	chr22	20394115	20408461	ZNF74	0.820542	0.93994	0.33974	0.643897	NA	No	No	No	No	No	0.634863	4	0.408577	No	No	No	No	NA	NA	NA	NA	0.33974
ENSG00000185261	chr5	94150851	94618604	KIAA0825	0.129058	0.413605	0.8002	0.732299	NA	No	No	No	No	No	0.33774	4	0.307361	No	No	No	No	NA	NA	NA	NA	0.129058
ENSG00000185262	chr17	76265348	76271298	UBALD2	0.326576	0.611699	0.98387	0.761852	NA	No	No	No	No	No	0.686107	4	0.42242	No	No	No	No	NA	NA	NA	NA	0.326576
ENSG00000185264	chr22	36991120	37007851	TEX33	NA	NA	0.12532	0.534727	NA	NA	NA	No	No	No	NA	NA	NA	No	No	No	No	NA	NA	NA	NA	0.12532
ENSG00000185267	chr10	14819245	14838575	CDNF	0.12466	0.407497	0.68905	0.716372	NA	No	No	No	No	No	0.296741	4	0.290364	No	No	No	No	NA	NA	NA	NA	0.12466
ENSG00000185269	chr17	81952507	81961840	NOTUM	0.446082	0.697467	NA	NA	NA	No	No	NA	NA	No	NA	NA	NA	No	No	No	No	NA	NA	NA	NA	0.446082
ENSG00000185271	chr14	20425852	20436166	KLHL33	0.35973	0.635703	0.5631	0.695892	NA	No	No	No	No	No	0.525998	4	0.374602	No	No	No	No	NA	NA	NA	NA	0.35973
ENSG00000185272	chr21	14216130	14228372	RBM11	0.113358	0.391407	0.74309	0.724692	NA	No	No	No	No	No	0.292644	4	0.288109	No	No	No	No	NA	NA	NA	NA	0.113358
ENSG00000185274	chr7	71132144	71713600	GALNT17	0.0229651	0.201642	0.11651	0.52828	NA	No	No	No	No	No	0.0185251	4	0.0915302	No	No	No	No	NA	NA	NA	NA	0.0185251
ENSG00000185278	chr1	173868082	173903547	ZBTB37	0.439553	0.69325	0.62986	0.707322	NA	No	No	No	No	No	0.632412	4	0.408165	No	No	No	No	NA	NA	NA	NA	0.439553
ENSG00000185290	chr7	56114681	56116417	NUPR2	0.752113	0.896824	0.20882	0.58796	NA	No	No	No	No	No	0.447791	4	0.345702	No	No	No	No	NA	NA	NA	NA	0.20882
ENSG00000185294	chr17	45844881	45847067	SPPL2C	0.331134	0.615072	0.6766	0.713882	NA	No	No	No	No	No	0.559196	4	0.385359	No	No	No	No	NA	NA	NA	NA	0.331134
ENSG00000185298	chr17	81666737	81673904	CCDC137	0.695955	0.860392	0.76192	0.727405	NA	No	No	No	No	No	0.866652	4	0.475995	No	No	No	No	NA	NA	NA	NA	0.695955
ENSG00000185303	chr10	79555852	79560407	SFTPA2	0.157877	0.44804	NA	NA	NA	No	No	NA	NA	No	NA	NA	NA	No	No	No	No	NA	NA	NA	NA	0.157877
ENSG00000185304	chr2	87755960	87825796	RGPD2	0.386448	0.655041	NA	NA	NA	No	No	NA	NA	No	NA	NA	NA	No	No	No	No	NA	NA	NA	NA	0.386448
ENSG00000185305	chr5	53883942	54310582	ARL15	0.0294817	0.223088	0.13845	0.543777	NA	No	No	No	No	No	0.0265363	4	0.106041	No	No	No	No	NA	NA	NA	NA	0.0265363
ENSG00000185306	chr12	64264762	64390758	C12orf56	NA	NA	0.99687	0.765379	NA	NA	NA	No	No	No	NA	NA	NA	No	No	No	No	NA	NA	NA	NA	0.99687
ENSG00000185313	chr3	38696802	38816286	SCN10A	NA	NA	0.56813	0.696668	NA	NA	NA	No	No	No	NA	NA	NA	No	No	No	No	NA	NA	NA	NA	0.56813
ENSG00000185324	chr16	89680737	89696354	CDK10	0.438919	0.692907	0.91617	0.750689	NA	No	No	No	No	No	0.768457	4	0.446859	No	No	No	No	NA	NA	NA	NA	0.438919
ENSG00000185332	NA	NA	NA	NA	NA	NA	0.25623	0.611975	NA	NA	NA	No	No	No	NA	NA	NA	No	No	No	No	NA	NA	NA	NA	0.25623
ENSG00000185338	chr16	11254417	11256204	SOCS1	NA	NA	NA	NA	NA	NA	NA	NA	NA	Yes	NA	NA	NA	No	No	No	No	NA	NA	NA	NA	NA
ENSG00000185339	chr22	30607003	30627271	TCN2	0.779281	0.913395	0.93582	0.753015	NA	No	No	No	No	No	0.959508	4	0.502632	No	No	No	No	NA	NA	NA	NA	0.779281
ENSG00000185340	chr22	29306618	29312787	GAS2L1	0.385885	0.654751	NA	NA	NA	No	No	NA	NA	No	NA	NA	NA	No	No	No	No	NA	NA	NA	NA	0.385885
ENSG00000185344	chr12	123712353	123761755	ATP6V0A2	0.277751	0.570097	0.30992	0.634162	NA	No	No	No	No	No	0.297191	4	0.290492	No	No	No	No	NA	NA	NA	NA	0.277751
ENSG00000185345	chr6	161347417	162727775	PRKN	0.298805	0.589225	0.89517	0.7488	NA	No	No	No	No	No	0.62021	4	0.404239	No	No	No	No	NA	NA	NA	NA	0.298805
ENSG00000185347	chr14	105489855	105499575	TEDC1	0.40085	0.665589	NA	NA	NA	No	No	NA	NA	No	NA	NA	NA	No	No	No	No	NA	NA	NA	NA	0.40085
ENSG00000185352	chr13	96090107	96839562	HS6ST3	0.159276	0.450102	0.0049949	0.240001	NA	No	No	No	No	No	0.0064731	4	0.0614265	No	No	No	No	NA	NA	NA	NA	0.0049949
ENSG00000185359	chr17	81683326	81703138	HGS	0.0606282	0.301835	0.93501	0.752907	NA	No	No	No	No	No	0.219393	4	0.255446	No	No	No	No	NA	NA	NA	NA	0.0606282
ENSG00000185361	chr19	4639516	4655568	TNFAIP8L1	0.367671	0.64178	0.9892	0.763372	NA	No	No	No	No	No	0.731556	4	0.435812	No	No	No	No	NA	NA	NA	NA	0.367671
ENSG00000185372	chr5	181123122	181131169	OR2V1	NA	NA	NA	NA	NA	NA	NA	NA	NA	Yes	NA	NA	NA	No	No	No	No	NA	NA	NA	NA	NA
ENSG00000185379	chr17	35092221	35121522	RAD51D	0.0585996	0.296598	0.10902	0.523741	NA	No	No	No	No	No	0.0386714	4	0.12547	No	No	No	No	NA	NA	NA	NA	0.0386714
ENSG00000185385	chr19	14878203	14886132	OR7A17	NA	NA	NA	NA	NA	NA	NA	NA	NA	Yes	NA	NA	NA	No	No	No	No	NA	NA	NA	NA	NA
ENSG00000185386	chr22	50263713	50270767	MAPK11	0.0292586	0.22221	0.35162	0.647841	NA	No	No	No	No	No	0.0573735	4	0.146188	No	No	No	No	NA	NA	NA	NA	0.0292586
ENSG00000185404	chr2	230327184	230403732	SP140L	0.000242413	0.0300532	0.28399	0.624633	NA	Yes	Yes	No	No	No	0.00072861	4	0.0248515	No	No	Yes	No	NA	NA	0.000242413	NA	0.000242413
ENSG00000185414	chr2	99181152	99199561	MRPL30	0.241283	0.537126	0.83525	0.740149	NA	No	No	No	No	No	0.524347	4	0.373925	No	No	No	No	NA	NA	NA	NA	0.241283
ENSG00000185418	chr15	101653596	101724473	TARS3	0.997843	1	0.99362	0.764666	NA	No	No	No	No	No	0.999964	4	0.511245	No	No	No	No	NA	NA	NA	NA	0.99362
ENSG00000185420	chr1	245749342	246507312	SMYD3	0.252634	0.548023	0.06533	0.470737	NA	No	No	No	No	No	0.0842412	4	0.16875	No	No	No	No	NA	NA	NA	NA	0.06533
ENSG00000185432	chr12	50923472	50932510	METTL7A	0.509696	0.739475	NA	NA	NA	No	No	NA	NA	No	NA	NA	NA	No	No	No	No	NA	NA	NA	NA	0.509696
ENSG00000185433	NA	NA	NA	NA	0.282965	0.575318	NA	NA	NA	No	No	NA	NA	No	NA	NA	NA	No	No	No	No	NA	NA	NA	NA	0.282965
ENSG00000185436	chr1	24154168	24187959	IFNLR1	1	1	0.12616	0.534727	NA	No	No	No	No	No	0.387337	4	0.325732	No	No	No	No	NA	NA	NA	NA	0.12616
ENSG00000185437	chr21	39445855	39515506	SH3BGR	1	1	0.42172	0.664066	NA	No	No	No	No	No	0.785839	4	0.451576	No	No	No	No	NA	NA	NA	NA	0.42172
ENSG00000185442	chr15	92617448	92809884	FAM174B	0.17531	0.467618	0.11882	0.530309	NA	No	No	No	No	No	0.101472	4	0.181701	No	No	No	No	NA	NA	NA	NA	0.101472
ENSG00000185448	chrX	34129752	34132314	FAM47A	NA	NA	NA	NA	NA	NA	NA	NA	NA	Yes	NA	NA	NA	No	No	No	No	NA	NA	NA	NA	NA
ENSG00000185453	chr19	48170680	48197620	ZSWIM9	0.00569821	0.114523	0.90334	0.748941	NA	No	Yes	No	No	No	0.0322705	4	0.115242	No	No	No	No	NA	NA	NA	NA	0.00569821
ENSG00000185467	chr7	99173572	99250075	KPNA7	NA	NA	0.68057	0.714934	NA	NA	NA	No	No	No	NA	NA	NA	No	No	No	No	NA	NA	NA	NA	0.68057
ENSG00000185475	chr11	62787402	62790400	TMEM179B	0.820752	0.939966	0.45681	0.671428	NA	No	No	No	No	No	0.74274	4	0.439813	No	No	No	No	NA	NA	NA	NA	0.45681
ENSG00000185477	chr4	89236383	89307800	GPRIN3	0.227154	0.523383	0.038505	0.410673	NA	No	No	No	No	No	0.0501973	4	0.138821	No	No	No	No	NA	NA	NA	NA	0.038505
ENSG00000185479	chr12	52446651	52452146	KRT6B	NA	NA	0.64356	0.709477	NA	NA	NA	No	No	No	NA	NA	NA	No	No	No	No	NA	NA	NA	NA	0.64356
ENSG00000185480	chr12	102120183	102197520	PARPBP	0.11617	0.39492	0.099063	0.507587	NA	No	No	No	No	No	0.0628885	4	0.1515	No	No	No	No	NA	NA	NA	NA	0.0628885
ENSG00000185482	chr12	57243453	57251188	STAC3	0.287941	0.580338	NA	NA	NA	No	No	NA	NA	No	NA	NA	NA	No	No	No	No	NA	NA	NA	NA	0.287941
ENSG00000185483	chr1	63774017	64181498	ROR1	0.510616	0.740057	0.86368	0.743094	NA	No	No	No	No	No	0.802059	4	0.455987	No	No	No	No	NA	NA	NA	NA	0.510616
ENSG00000185485	NA	NA	NA	NA	1	1	NA	NA	NA	No	No	NA	NA	No	NA	NA	NA	No	No	No	No	NA	NA	NA	NA	1
ENSG00000185495	NA	NA	NA	NA	0.213875	0.511265	NA	NA	NA	No	No	NA	NA	No	NA	NA	NA	No	No	No	No	NA	NA	NA	NA	0.213875
ENSG00000185499	chr1	155185824	155192916	MUC1	0.0231665	0.202059	0.93996	0.753492	NA	No	No	No	No	No	0.10511	4	0.183541	No	No	No	No	NA	NA	NA	NA	0.0231665
ENSG00000185504	chr17	81539885	81553961	FAAP100	0.02538	0.210867	NA	NA	NA	No	No	NA	NA	No	NA	NA	NA	No	No	No	No	NA	NA	NA	NA	0.02538
ENSG00000185507	chr11	612553	615983	IRF7	0.155155	0.445198	0.82892	0.739024	NA	No	No	No	No	No	0.392388	4	0.327568	No	No	No	No	NA	NA	NA	NA	0.155155
ENSG00000185513	chr20	43489442	43550954	L3MBTL1	0.288292	0.580571	0.64328	0.709477	NA	No	No	No	No	No	0.497932	4	0.364938	No	No	No	No	NA	NA	NA	NA	0.288292
ENSG00000185515	chrX	155071420	155123077	BRCC3	0.165816	0.457235	NA	NA	NA	No	No	NA	NA	No	NA	NA	NA	No	No	No	No	NA	NA	NA	NA	0.165816
ENSG00000185518	chr15	91099950	91302565	SV2B	0.00751836	0.130374	0.75666	0.726319	NA	No	Yes	No	No	No	0.0350959	4	0.119789	No	No	No	No	NA	NA	NA	NA	0.00751836
ENSG00000185519	chr1	16057769	16073651	FAM131C	0.615956	0.810706	0.16322	0.559195	NA	No	No	No	No	No	0.331492	4	0.305377	No	No	No	No	NA	NA	NA	NA	0.16322
ENSG00000185522	chr11	554850	560738	LMNTD2	NA	NA	0.43244	0.667691	NA	NA	NA	No	No	No	NA	NA	NA	No	No	No	No	NA	NA	NA	NA	0.43244
ENSG00000185523	chr1	212830141	212847649	SPATA45	NA	NA	0.029527	0.382978	NA	NA	NA	No	No	No	NA	NA	NA	No	No	No	No	NA	NA	NA	NA	0.029527
ENSG00000185527	chr17	81650459	81663112	PDE6G	NA	NA	0.77665	0.729994	NA	NA	NA	No	No	No	NA	NA	NA	No	No	No	No	NA	NA	NA	NA	0.77665
ENSG00000185532	chr10	50990888	52298423	PRKG1	0.190309	0.485631	0.38098	0.655982	NA	No	No	No	No	No	0.262762	4	0.275678	No	No	No	No	NA	NA	NA	NA	0.190309
ENSG00000185551	chr15	96325938	96340263	NR2F2	0.022081	0.19865	0.04655	0.429128	NA	No	No	No	No	No	0.0080999	4	0.0670147	No	No	No	No	NA	NA	NA	NA	0.0080999
ENSG00000185559	chr14	100725705	100738224	DLK1	NA	NA	0.41654	0.663412	NA	NA	NA	No	No	No	NA	NA	NA	No	No	No	No	NA	NA	NA	NA	0.41654
ENSG00000185561	chr17	1702816	1710377	TLCD2	0.0119125	0.157511	NA	NA	NA	No	Yes	NA	NA	No	NA	NA	NA	No	No	No	No	NA	NA	NA	NA	0.0119125
ENSG00000185565	chr3	115802363	117139389	LSAMP	0.00115238	0.057809	0.027051	0.3759	NA	No	Yes	No	No	No	0.000354622	4	0.0190321	No	No	Yes	No	NA	NA	0.000354622	NA	0.000354622
ENSG00000185567	chr14	104937244	104978374	AHNAK2	0.205355	0.502259	0.85532	0.742353	NA	No	No	No	No	No	0.481142	4	0.358917	No	No	No	No	NA	NA	NA	NA	0.205355
ENSG00000185585	chr9	124777133	124814885	OLFML2A	0.427982	0.684567	0.30422	0.632649	NA	No	No	No	No	No	0.395638	4	0.328928	No	No	No	No	NA	NA	NA	NA	0.30422
ENSG00000185591	chr12	53380176	53416446	SP1	0.0043083	0.101387	0.55041	0.694759	NA	No	Yes	No	No	No	0.0167044	4	0.088555	No	No	No	No	NA	NA	NA	NA	0.0043083
ENSG00000185596	NA	NA	NA	NA	0.413952	0.675209	NA	NA	NA	No	No	NA	NA	No	NA	NA	NA	No	No	No	No	NA	NA	NA	NA	0.413952
ENSG00000185607	NA	NA	NA	NA	0.41531	0.675799	NA	NA	NA	No	No	NA	NA	No	NA	NA	NA	No	No	No	No	NA	NA	NA	NA	0.41531
ENSG00000185608	chr22	19432545	19436075	MRPL40	0.40118	0.665808	0.17763	0.570892	NA	No	No	No	No	No	0.259492	4	0.273867	No	No	No	No	NA	NA	NA	NA	0.17763
ENSG00000185610	chr12	45014672	45051099	DBX2	0.694016	0.859628	0.56471	0.696007	NA	No	No	No	No	No	0.759028	4	0.44443	No	No	No	No	NA	NA	NA	NA	0.56471
ENSG00000185614	chr3	49803261	49805030	INKA1	0.574247	0.78324	NA	NA	NA	No	No	NA	NA	No	NA	NA	NA	No	No	No	No	NA	NA	NA	NA	0.574247
ENSG00000185615	chr16	283164	287215	PDIA2	0.57671	0.784535	0.37779	0.655406	NA	No	No	No	No	No	0.549881	4	0.382258	No	No	No	No	NA	NA	NA	NA	0.37779
ENSG00000185619	chr4	705748	770089	PCGF3	0.140254	0.426537	0.15941	0.556315	NA	No	No	No	No	No	0.107331	4	0.185193	No	No	No	No	NA	NA	NA	NA	0.107331
ENSG00000185621	chr3	197960200	198043720	LMLN	1	1	0.31091	0.634162	NA	No	No	No	No	No	0.674131	4	0.41906	No	No	No	No	NA	NA	NA	NA	0.31091
ENSG00000185624	chr17	81843159	81860856	P4HB	0.178402	0.471484	0.36285	0.650291	NA	No	No	No	No	No	0.241939	4	0.265912	No	No	No	No	NA	NA	NA	NA	0.178402
ENSG00000185627	chr11	236966	252984	PSMD13	0.0870483	0.349176	0.57352	0.697867	NA	No	No	No	No	No	0.199559	4	0.244176	No	No	No	No	NA	NA	NA	NA	0.0870483
ENSG00000185630	chr1	164555584	164899296	PBX1	0.332617	0.616301	0.4253	0.665475	NA	No	No	No	No	No	0.418123	4	0.336109	No	No	No	No	NA	NA	NA	NA	0.332617
ENSG00000185633	chr12	57234903	57240715	NDUFA4L2	0.220073	0.51832	NA	NA	NA	No	No	NA	NA	No	NA	NA	NA	No	No	No	No	NA	NA	NA	NA	0.220073
ENSG00000185634	chr15	48823741	48963919	SHC4	0.781634	0.9145	0.37199	0.65357	NA	No	No	No	No	No	0.649923	4	0.412539	No	No	No	No	NA	NA	NA	NA	0.37199
ENSG00000185640	chr12	52821408	52834311	KRT79	NA	NA	NA	NA	NA	NA	NA	NA	NA	Yes	NA	NA	NA	No	No	No	No	NA	NA	NA	NA	NA
ENSG00000185650	chr14	68787660	68796253	ZFP36L1	0.383787	0.652567	0.95582	0.756178	NA	No	No	No	No	No	0.734709	4	0.436978	No	No	No	No	NA	NA	NA	NA	0.383787
ENSG00000185651	chr22	21549447	21624034	UBE2L3	1	1	0.3286	0.640093	NA	No	No	No	No	No	0.694304	4	0.425168	No	No	No	No	NA	NA	NA	NA	0.3286
ENSG00000185652	chr12	5432108	5521536	NTF3	NA	NA	0.38602	0.657822	NA	NA	NA	No	No	No	NA	NA	NA	No	No	No	No	NA	NA	NA	NA	0.38602
ENSG00000185658	chr21	39184176	39321559	BRWD1	0.00828311	0.135144	0.01725	0.325896	NA	No	Yes	No	No	No	0.0014079	4	0.0332382	No	No	Yes	No	NA	NA	0.0014079	NA	0.0014079
ENSG00000185662	chr5	171782432	171796126	SMIM23	NA	NA	NA	NA	NA	NA	NA	NA	NA	Yes	NA	NA	NA	No	No	No	No	NA	NA	NA	NA	NA
ENSG00000185664	chr12	55954105	55973317	PMEL	NA	NA	0.16871	0.564283	NA	NA	NA	No	No	No	NA	NA	NA	No	No	No	No	NA	NA	NA	NA	0.16871
ENSG00000185666	chr22	32507820	33058381	SYN3	0.480222	0.719509	0.51739	0.687155	NA	No	No	No	No	No	0.594437	4	0.397262	No	No	No	No	NA	NA	NA	NA	0.480222
ENSG00000185668	chr1	38043829	38046793	POU3F1	0.574103	0.78324	NA	NA	NA	No	No	NA	NA	No	NA	NA	NA	No	No	No	No	NA	NA	NA	NA	0.574103
ENSG00000185669	chr16	88677688	88686507	SNAI3	0.496854	0.731236	NA	NA	NA	No	No	NA	NA	No	NA	NA	NA	No	No	No	No	NA	NA	NA	NA	0.496854
ENSG00000185670	chr11	62748319	62754184	ZBTB3	0.0200844	0.190911	NA	NA	NA	No	No	NA	NA	No	NA	NA	NA	No	No	No	No	NA	NA	NA	NA	0.0200844
ENSG00000185674	chr2	99242246	99255666	LYG2	NA	NA	0.72162	0.720835	NA	NA	NA	No	No	No	NA	NA	NA	No	No	No	No	NA	NA	NA	NA	0.72162
ENSG00000185681	chr9	122159908	122200088	MORN5	0.705373	0.865677	0.7476	0.726201	NA	No	No	No	No	No	0.864788	4	0.475605	No	No	No	No	NA	NA	NA	NA	0.705373
ENSG00000185684	NA	NA	NA	NA	0.0913352	0.356507	0.26371	0.613139	NA	No	No	No	No	No	0.113833	4	0.189644	No	No	No	No	NA	NA	NA	NA	0.0913352
ENSG00000185686	chr22	22547701	22559361	PRAME	NA	NA	NA	NA	NA	NA	NA	NA	NA	Yes	NA	NA	NA	No	No	No	No	NA	NA	NA	NA	NA
ENSG00000185689	NA	NA	NA	NA	NA	NA	0.75374	0.726301	NA	NA	NA	No	No	No	NA	NA	NA	No	No	No	No	NA	NA	NA	NA	0.75374
ENSG00000185697	chr8	66562175	66614247	MYBL1	0.000818879	0.0498344	NA	NA	NA	Yes	Yes	NA	NA	No	NA	NA	NA	No	No	Yes	No	NA	NA	0.000818879	NA	0.000818879
ENSG00000185710	NA	NA	NA	NA	0.208312	0.505517	NA	NA	NA	No	No	NA	NA	No	NA	NA	NA	No	No	No	No	NA	NA	NA	NA	0.208312
ENSG00000185716	chr16	22007638	22087534	MOSMO	0.699628	0.86233	0.28847	0.625725	NA	No	No	No	No	No	0.524811	4	0.374116	No	No	No	No	NA	NA	NA	NA	0.28847
ENSG00000185721	chr22	31399604	31530634	DRG1	0.21163	0.509321	0.010106	0.279912	NA	No	No	No	No	No	0.0152867	4	0.0867533	No	No	No	No	NA	NA	NA	NA	0.010106
ENSG00000185722	chr17	4163821	4263995	ANKFY1	0.0575141	0.294052	0.3574	0.649579	NA	No	No	No	No	No	0.100406	4	0.180823	No	No	No	No	NA	NA	NA	NA	0.0575141
ENSG00000185728	chr8	63168553	63212786	YTHDF3	0.0288781	0.221511	0.69383	0.717079	NA	No	No	No	No	No	0.0983831	4	0.179414	No	No	No	No	NA	NA	NA	NA	0.0288781
ENSG00000185730	chr8	143289676	143299952	ZNF696	0.150068	0.439019	0.49377	0.679652	NA	No	No	No	No	No	0.266931	4	0.277477	No	No	No	No	NA	NA	NA	NA	0.150068
ENSG00000185736	chr10	1177313	1737525	ADARB2	0.133461	0.418651	0.013808	0.314099	NA	No	No	No	No	No	0.0134461	4	0.0819665	No	No	No	No	NA	NA	NA	NA	0.0134461
ENSG00000185737	chr10	81875194	82987179	NRG3	0.351766	0.631119	0.030999	0.389885	NA	No	No	No	No	No	0.0601769	4	0.14872	No	No	No	No	NA	NA	NA	NA	0.030999
ENSG00000185739	chr16	4189374	4242080	SRL	0.982269	1	0.13883	0.544746	NA	No	No	No	No	No	0.408068	4	0.333623	No	No	No	No	NA	NA	NA	NA	0.13883
ENSG00000185742	chr11	109422190	109429167	C11orf87	0.0832703	0.342944	NA	NA	NA	No	No	NA	NA	No	NA	NA	NA	No	No	No	No	NA	NA	NA	NA	0.0832703
ENSG00000185745	chr10	89392546	89406487	IFIT1	0.318183	0.60415	NA	NA	NA	No	No	NA	NA	No	NA	NA	NA	No	No	No	No	NA	NA	NA	NA	0.318183
ENSG00000185753	chrX	40626921	40647561	CXorf38	0.0384587	0.248375	NA	NA	NA	No	No	NA	NA	No	NA	NA	NA	No	No	No	No	NA	NA	NA	NA	0.0384587
ENSG00000185758	chr4	183321764	183322426	CLDN24	NA	NA	0.68626	0.71591	NA	NA	NA	No	No	No	NA	NA	NA	No	No	No	No	NA	NA	NA	NA	0.68626
ENSG00000185760	chr6	72621792	73198853	KCNQ5	0.0832536	0.342944	0.63803	0.708675	NA	No	No	No	No	No	0.209033	4	0.249514	No	No	No	No	NA	NA	NA	NA	0.0832536
ENSG00000185761	chr19	1505022	1513604	ADAMTSL5	0.91306	0.997985	NA	NA	NA	No	No	NA	NA	No	NA	NA	NA	No	No	No	No	NA	NA	NA	NA	0.91306
ENSG00000185774	chr4	20728606	21948772	KCNIP4	0.385406	0.654199	0.040154	0.41464	NA	No	No	No	No	No	0.0799855	4	0.165835	No	No	No	No	NA	NA	NA	NA	0.040154
ENSG00000185775	chr9	42183659	42189887	SPATA31A6	NA	NA	NA	NA	NA	NA	NA	NA	NA	Yes	NA	NA	NA	No	No	No	No	NA	NA	NA	NA	NA
ENSG00000185787	chr15	78810487	78898139	MORF4L1	0.0377567	0.246695	0.046795	0.429482	NA	No	No	No	No	No	0.012966	4	0.0810972	No	No	No	No	NA	NA	NA	NA	0.012966
ENSG00000185792	chr19	55708438	55738402	NLRP9	NA	NA	0.07991	0.486266	NA	NA	NA	No	No	No	NA	NA	NA	No	No	No	No	NA	NA	NA	NA	0.07991
ENSG00000185798	chr3	196554177	196568674	WDR53	0.438761	0.692712	NA	NA	NA	No	No	NA	NA	No	NA	NA	NA	No	No	No	No	NA	NA	NA	NA	0.438761
ENSG00000185800	chr19	45782947	45792845	DMWD	0.704655	0.86529	0.51275	0.685663	NA	No	No	No	No	No	0.729132	4	0.435019	No	No	No	No	NA	NA	NA	NA	0.51275
ENSG00000185803	chr8	144333957	144361286	SLC52A2	1	1	0.93646	0.753015	NA	No	No	No	No	No	0.997937	4	0.511245	No	No	No	No	NA	NA	NA	NA	0.93646
ENSG00000185808	chr21	37062846	37073170	PIGP	0.0052853	0.110516	0.51993	0.687523	NA	No	Yes	No	No	No	0.0189525	4	0.0923766	No	No	No	No	NA	NA	NA	NA	0.0052853
ENSG00000185811	chr7	50304068	50405101	IKZF1	0.1525	0.442272	0.27582	0.619294	NA	No	No	No	No	No	0.175342	4	0.230503	No	No	No	No	NA	NA	NA	NA	0.1525
ENSG00000185813	chr17	81900958	81911432	PCYT2	0.761546	0.903038	NA	NA	NA	No	No	NA	NA	No	NA	NA	NA	No	No	No	No	NA	NA	NA	NA	0.761546
ENSG00000185818	chr4	2059327	2069089	NAT8L	0.0766873	0.332599	0.96498	0.758256	NA	No	No	No	No	No	0.266678	4	0.277351	No	No	No	No	NA	NA	NA	NA	0.0766873
ENSG00000185821	chr12	55426254	55427192	OR6C76	NA	NA	0.99571	0.764976	NA	NA	NA	No	No	No	NA	NA	NA	No	No	No	No	NA	NA	NA	NA	0.99571
ENSG00000185823	chr15	24675775	24683393	NPAP1	0.61227	0.80812	0.91957	0.750902	NA	No	No	No	No	No	0.886444	4	0.481294	No	No	No	No	NA	NA	NA	NA	0.61227
ENSG00000185825	chrX	153700492	153724565	BCAP31	0.00636466	0.120676	NA	NA	NA	No	Yes	NA	NA	No	NA	NA	NA	No	No	No	No	NA	NA	NA	NA	0.00636466
ENSG00000185829	chr17	46516702	46579691	ARL17A	0.554275	0.769286	NA	NA	NA	No	No	NA	NA	No	NA	NA	NA	No	No	No	No	NA	NA	NA	NA	0.554275
ENSG00000185838	chr22	19783223	19854939	GNB1L	0.31548	0.602894	0.75519	0.726301	NA	No	No	No	No	No	0.58	4	0.393103	No	No	No	No	NA	NA	NA	NA	0.31548
ENSG00000185842	chr1	224896262	225399292	DNAH14	0.790132	0.919944	0.41796	0.664066	NA	No	No	No	No	No	0.696128	4	0.425615	No	No	No	No	NA	NA	NA	NA	0.41796
ENSG00000185860	chr1	162824458	162868761	CCDC190	0.644052	0.82856	0.02786	0.379813	NA	No	No	No	No	No	0.090085	4	0.173858	No	No	No	No	NA	NA	NA	NA	0.02786
ENSG00000185862	chr17	31303770	31314105	EVI2B	0.621957	0.814191	0.00012688	0.0803395	NA	No	No	No	Yes	No	0.000824426	4	0.0263666	No	No	Yes	Yes	NA	NA	0.00012688	0.00012688	0.00012688
ENSG00000185863	chr9	137170858	137172056	TMEM210	NA	NA	NA	NA	NA	NA	NA	NA	NA	Yes	NA	NA	NA	No	No	No	No	NA	NA	NA	NA	NA
ENSG00000185864	chr16	21834569	21880827	NPIPB4	0.13224	0.417119	NA	NA	NA	No	No	NA	NA	No	NA	NA	NA	No	No	No	No	NA	NA	NA	NA	0.13224
ENSG00000185869	chr19	36888124	36916291	ZNF829	0.0479144	0.272414	0.94229	0.753977	NA	No	No	No	No	No	0.185012	4	0.23589	No	No	No	No	NA	NA	NA	NA	0.0479144
ENSG00000185873	chr4	68226653	68245694	TMPRSS11B	NA	NA	0.53062	0.690063	NA	NA	NA	No	No	No	NA	NA	NA	No	No	No	No	NA	NA	NA	NA	0.53062
ENSG00000185875	chr10	25016612	25026664	THNSL1	0.349154	0.628992	NA	NA	NA	No	No	NA	NA	No	NA	NA	NA	No	No	No	No	NA	NA	NA	NA	0.349154
ENSG00000185880	chr15	44728988	44767829	TRIM69	0.41901	0.678478	0.67891	0.714878	NA	No	No	No	No	No	0.642085	4	0.41066	No	No	No	No	NA	NA	NA	NA	0.41901
ENSG00000185883	chr16	2513952	2520218	ATP6V0C	0.000172632	0.0257004	NA	NA	NA	Yes	Yes	NA	NA	No	NA	NA	NA	No	No	Yes	No	NA	NA	0.000172632	NA	0.000172632
ENSG00000185885	chr11	310041	315272	IFITM1	0.00310547	0.0861883	NA	NA	NA	No	Yes	NA	NA	No	NA	NA	NA	No	No	No	No	NA	NA	NA	NA	0.00310547
ENSG00000185888	chr1	227815675	227846470	PRSS38	NA	NA	0.23706	0.604648	NA	NA	NA	No	No	No	NA	NA	NA	No	No	No	No	NA	NA	NA	NA	0.23706
ENSG00000185894	chrY	25030901	25062548	BPY2C	NA	NA	NA	NA	NA	NA	NA	NA	NA	Yes	NA	NA	NA	No	No	No	No	NA	NA	NA	NA	NA
ENSG00000185896	chr13	113297239	113323672	LAMP1	0.549016	0.765727	NA	NA	NA	No	No	NA	NA	No	NA	NA	NA	No	No	No	No	NA	NA	NA	NA	0.549016
ENSG00000185897	chr19	35358460	35360489	FFAR3	NA	NA	NA	NA	NA	NA	NA	NA	NA	Yes	NA	NA	NA	No	No	No	No	NA	NA	NA	NA	NA
ENSG00000185899	chr7	143443453	143444409	TAS2R60	NA	NA	NA	NA	NA	NA	NA	NA	NA	Yes	NA	NA	NA	No	No	No	No	NA	NA	NA	NA	NA
ENSG00000185900	chr8	43093498	43131180	POMK	0.160734	0.451685	0.98575	0.762296	NA	No	No	No	No	No	0.450354	4	0.346467	No	No	No	No	NA	NA	NA	NA	0.160734
ENSG00000185904	NA	NA	NA	NA	1	1	NA	NA	NA	No	No	NA	NA	No	NA	NA	NA	No	No	No	No	NA	NA	NA	NA	1
ENSG00000185905	chr16	29742463	29745990	C16orf54	NA	NA	NA	NA	NA	NA	NA	NA	NA	Yes	NA	NA	NA	No	No	No	No	NA	NA	NA	NA	NA
ENSG00000185909	chr3	49171598	49176486	KLHDC8B	0.902311	0.990985	0.039597	0.413644	NA	No	No	No	No	No	0.15477	4	0.218719	No	No	No	No	NA	NA	NA	NA	0.039597
ENSG00000185915	chrX	21654690	21658330	KLHL34	0.584993	0.790027	NA	NA	NA	No	No	NA	NA	No	NA	NA	NA	No	No	No	No	NA	NA	NA	NA	0.584993
ENSG00000185917	chr21	36034541	36079389	SETD4	0.365419	0.639197	0.43065	0.667194	NA	No	No	No	No	No	0.448368	4	0.345963	No	No	No	No	NA	NA	NA	NA	0.365419
ENSG00000185920	chr9	95442980	95517057	PTCH1	0.630754	0.819677	0.072377	0.480559	NA	No	No	No	No	No	0.186567	4	0.236966	No	No	No	No	NA	NA	NA	NA	0.072377
ENSG00000185924	chr17	1934677	2025334	RTN4RL1	0.730577	0.883409	0.055272	0.450806	NA	No	No	No	No	No	0.169978	4	0.227536	No	No	No	No	NA	NA	NA	NA	0.055272
ENSG00000185926	chr11	54603069	54603998	OR4C46	NA	NA	NA	NA	NA	NA	NA	NA	NA	Yes	NA	NA	NA	No	No	No	No	NA	NA	NA	NA	NA
ENSG00000185928	NA	NA	NA	NA	NA	NA	0.89965	0.7488	NA	NA	NA	No	No	No	NA	NA	NA	No	No	No	No	NA	NA	NA	NA	0.89965
ENSG00000185933	chr10	103453240	103458900	CALHM1	0.24133	0.537126	NA	NA	NA	No	No	NA	NA	No	NA	NA	NA	No	No	No	No	NA	NA	NA	NA	0.24133
ENSG00000185940	chr11	1629775	1630930	KRTAP5-5	NA	NA	NA	NA	NA	NA	NA	NA	NA	Yes	NA	NA	NA	No	No	No	No	NA	NA	NA	NA	NA
ENSG00000185942	chr8	62248591	63014000	NKAIN3	0.0984605	0.368571	0.18401	0.579185	NA	No	No	No	No	No	0.0907854	4	0.174536	No	No	No	No	NA	NA	NA	NA	0.0907854
ENSG00000185946	chr1	103525691	103555239	RNPC3	1	1	NA	NA	NA	No	No	NA	NA	No	NA	NA	NA	No	No	No	No	NA	NA	NA	NA	1
ENSG00000185947	chr16	31873807	31917357	ZNF267	0.338385	0.621511	NA	NA	NA	No	No	NA	NA	No	NA	NA	NA	No	No	No	No	NA	NA	NA	NA	0.338385
ENSG00000185950	chr13	109752695	109786583	IRS2	0.428435	0.684802	0.58351	0.700148	NA	No	No	No	No	No	0.596569	4	0.398017	No	No	No	No	NA	NA	NA	NA	0.428435
ENSG00000185955	chr7	100456620	100464260	C7orf61	0.0474467	0.271061	0.79465	0.730881	NA	No	No	No	No	No	0.161296	4	0.222708	No	No	No	No	NA	NA	NA	NA	0.0474467
ENSG00000185958	chr12	50326230	50396622	FAM186A	NA	NA	0.45298	0.671428	NA	NA	NA	No	No	No	NA	NA	NA	No	No	No	No	NA	NA	NA	NA	0.45298
ENSG00000185962	chr1	152622834	152623103	LCE3A	NA	NA	NA	NA	NA	NA	NA	NA	NA	Yes	NA	NA	NA	No	No	No	No	NA	NA	NA	NA	NA
ENSG00000185963	chr9	92711363	92764833	BICD2	0.249509	0.544891	0.37053	0.653078	NA	No	No	No	No	No	0.312583	4	0.297228	No	No	No	No	NA	NA	NA	NA	0.249509
ENSG00000185966	chr1	152565654	152566780	LCE3E	NA	NA	NA	NA	NA	NA	NA	NA	NA	Yes	NA	NA	NA	No	No	No	No	NA	NA	NA	NA	NA
ENSG00000185972	chr9	36169388	36171334	CCIN	1	1	0.19087	0.582374	NA	No	No	No	No	No	0.506982	4	0.368232	No	No	No	No	NA	NA	NA	NA	0.19087
ENSG00000185973	chrX	155489011	155719098	TMLHE	1	1	NA	NA	NA	No	No	NA	NA	No	NA	NA	NA	No	No	No	No	NA	NA	NA	NA	1
ENSG00000185974	chr13	113667219	113737736	GRK1	NA	NA	0.27587	0.619294	NA	NA	NA	No	No	No	NA	NA	NA	No	No	No	No	NA	NA	NA	NA	0.27587
ENSG00000185982	chr20	187853	189711	DEFB128	NA	NA	0.93853	0.753492	NA	NA	NA	No	No	No	NA	NA	NA	No	No	No	No	NA	NA	NA	NA	0.93853
ENSG00000185985	chrX	145817829	145829856	SLITRK2	0.160519	0.451395	NA	NA	NA	No	No	NA	NA	No	NA	NA	NA	No	No	No	No	NA	NA	NA	NA	0.160519
ENSG00000185986	NA	NA	NA	NA	0.375119	0.646471	NA	NA	NA	No	No	NA	NA	No	NA	NA	NA	No	No	No	No	NA	NA	NA	NA	0.375119
ENSG00000185988	chr19	1508023	1536046	PLK5	0.598219	0.798234	0.8913	0.748027	NA	No	No	No	No	No	0.868503	4	0.476406	No	No	No	No	NA	NA	NA	NA	0.598219
ENSG00000185989	chr13	113977783	114132623	RASA3	0.000491957	0.0407277	0.98472	0.762164	NA	Yes	Yes	No	No	No	0.00418194	4	0.0520123	No	No	Yes	No	NA	NA	0.000491957	NA	0.000491957
ENSG00000186001	chr3	197791226	197888436	LRCH3	0.374306	0.645901	0.27691	0.619953	NA	No	No	No	No	No	0.338595	4	0.307751	No	No	No	No	NA	NA	NA	NA	0.27691
ENSG00000186007	chr1	205381378	205455954	LEMD1	NA	NA	0.34839	0.646619	NA	NA	NA	No	No	No	NA	NA	NA	No	No	No	No	NA	NA	NA	NA	0.34839
ENSG00000186009	chr13	113648804	113658198	ATP4B	NA	NA	NA	NA	NA	NA	NA	NA	NA	Yes	NA	NA	NA	No	No	No	No	NA	NA	NA	NA	NA
ENSG00000186010	chr19	19515736	19529054	NDUFA13	0.220945	0.518938	0.067971	0.476524	NA	No	No	No	No	No	0.0780705	4	0.164842	No	No	No	No	NA	NA	NA	NA	0.067971
ENSG00000186017	chr19	36445119	36489902	ZNF566	0.0346627	0.237569	0.93224	0.752786	NA	No	No	No	No	No	0.143224	4	0.21109	No	No	No	No	NA	NA	NA	NA	0.0346627
ENSG00000186019	NA	NA	NA	NA	0.0569059	0.292282	NA	NA	NA	No	No	NA	NA	No	NA	NA	NA	No	No	No	No	NA	NA	NA	NA	0.0569059
ENSG00000186020	chr19	36534774	36605276	ZNF529	0.199548	0.49629	0.9606	0.757439	NA	No	No	No	No	No	0.508331	4	0.368449	No	No	No	No	NA	NA	NA	NA	0.199548
ENSG00000186026	chr19	44072159	44089613	ZNF284	0.591601	0.794255	0.95866	0.757028	NA	No	No	No	No	No	0.888795	4	0.481867	No	No	No	No	NA	NA	NA	NA	0.591601
ENSG00000186038	chr3	184097064	184106995	HTR3E	NA	NA	0.051659	0.438315	NA	NA	NA	No	No	No	NA	NA	NA	No	No	No	No	NA	NA	NA	NA	0.051659
ENSG00000186047	chr13	50519364	50843939	DLEU7	1	1	0.1032	0.516099	NA	No	No	No	No	No	0.337576	4	0.307347	No	No	No	No	NA	NA	NA	NA	0.1032
ENSG00000186049	chr12	52607570	52618559	KRT73	NA	NA	0.12409	0.53452	NA	NA	NA	No	No	No	NA	NA	NA	No	No	No	No	NA	NA	NA	NA	0.12409
ENSG00000186051	chr9	105662457	105663124	TAL2	NA	NA	0.8353	0.740149	NA	NA	NA	No	No	No	NA	NA	NA	No	No	No	No	NA	NA	NA	NA	0.8353
ENSG00000186056	NA	NA	NA	NA	0.810856	0.933514	NA	NA	NA	No	No	NA	NA	No	NA	NA	NA	No	No	No	No	NA	NA	NA	NA	0.810856
ENSG00000186063	chr1	222668013	222713210	AIDA	0.0078348	0.132442	0.78943	0.730353	NA	No	Yes	No	No	No	0.0376398	4	0.123668	No	No	No	No	NA	NA	NA	NA	0.0078348
ENSG00000186073	chr15	36579626	36810248	CDIN1	0.129015	0.413605	0.33962	0.643897	NA	No	No	No	No	No	0.180862	4	0.233657	No	No	No	No	NA	NA	NA	NA	0.129015
ENSG00000186074	chr17	74694311	74712978	CD300LF	NA	NA	0.81932	0.736826	NA	NA	NA	No	No	No	NA	NA	NA	No	No	No	No	NA	NA	NA	NA	0.81932
ENSG00000186075	chr17	39868202	39877896	ZPBP2	NA	NA	0.69354	0.716987	NA	NA	NA	No	No	No	NA	NA	NA	No	No	No	No	NA	NA	NA	NA	0.69354
ENSG00000186081	chr12	52514575	52520530	KRT5	0.659399	0.838295	0.11241	0.524993	NA	No	No	No	No	No	0.266993	4	0.277477	No	No	No	No	NA	NA	NA	NA	0.11241
ENSG00000186086	chr1	108450282	108471920	NBPF6	NA	NA	0.87316	0.745122	NA	NA	NA	No	No	No	NA	NA	NA	No	No	No	No	NA	NA	NA	NA	0.87316
ENSG00000186088	chr7	77310751	77416349	GSAP	0.171863	0.463825	0.71302	0.719959	NA	No	No	No	No	No	0.379794	4	0.322954	No	No	No	No	NA	NA	NA	NA	0.171863
ENSG00000186090	chr3	184031544	184039369	HTR3D	NA	NA	0.68125	0.715152	NA	NA	NA	No	No	No	NA	NA	NA	No	No	No	No	NA	NA	NA	NA	0.68125
ENSG00000186092	chr1	65419	71585	OR4F5	NA	NA	NA	NA	NA	NA	NA	NA	NA	Yes	NA	NA	NA	No	No	No	No	NA	NA	NA	NA	NA
ENSG00000186094	chr1	48532854	50023954	AGBL4	0.418201	0.677888	0.097608	0.505479	NA	No	No	No	No	No	0.171385	4	0.228196	No	No	No	No	NA	NA	NA	NA	0.097608
ENSG00000186103	chr3	121567949	121590622	ARGFX	NA	NA	0.92037	0.751066	NA	NA	NA	No	No	No	NA	NA	NA	No	No	No	No	NA	NA	NA	NA	0.92037
ENSG00000186104	chr11	14877440	14892231	CYP2R1	0.298065	0.588979	0.030415	0.38706	NA	No	No	No	No	No	0.0517037	4	0.140096	No	No	No	No	NA	NA	NA	NA	0.030415
ENSG00000186105	chr5	62578819	62581446	LRRC70	0.00716753	0.127933	NA	NA	NA	No	Yes	NA	NA	No	NA	NA	NA	No	No	No	No	NA	NA	NA	NA	0.00716753
ENSG00000186106	chr8	100509752	100559784	ANKRD46	0.528448	0.752891	0.72431	0.72115	NA	No	No	No	No	No	0.750343	4	0.441927	No	No	No	No	NA	NA	NA	NA	0.528448
ENSG00000186111	chr19	3630183	3700468	PIP5K1C	0.0604576	0.301487	0.34889	0.646667	NA	No	No	No	No	No	0.102487	4	0.181923	No	No	No	No	NA	NA	NA	NA	0.0604576
ENSG00000186113	chr11	55795556	55796500	OR5D14	NA	NA	0.55281	0.695209	NA	NA	NA	No	No	No	NA	NA	NA	No	No	No	No	NA	NA	NA	NA	0.55281
ENSG00000186115	chr19	15878023	15898077	CYP4F2	NA	NA	0.29783	0.628999	NA	NA	NA	No	No	No	NA	NA	NA	No	No	No	No	NA	NA	NA	NA	0.29783
ENSG00000186117	NA	NA	NA	NA	NA	NA	0.60182	0.70323	NA	NA	NA	No	No	No	NA	NA	NA	No	No	No	No	NA	NA	NA	NA	0.60182
ENSG00000186118	chr1	46668855	46673594	TEX38	NA	NA	0.57641	0.698882	NA	NA	NA	No	No	No	NA	NA	NA	No	No	No	No	NA	NA	NA	NA	0.57641
ENSG00000186119	chr11	55819630	55820571	OR5D18	NA	NA	0.48124	0.677748	NA	NA	NA	No	No	No	NA	NA	NA	No	No	No	No	NA	NA	NA	NA	0.48124
ENSG00000186130	chr9	122908056	122913323	ZBTB6	0.064395	0.309917	0.81842	0.736727	NA	No	No	No	No	No	0.20781	4	0.248703	No	No	No	No	NA	NA	NA	NA	0.064395
ENSG00000186132	chr2	119302225	119366834	C2orf76	0.99657	1	0.49484	0.679652	NA	No	No	No	No	No	0.841773	4	0.468379	No	No	No	No	NA	NA	NA	NA	0.49484
ENSG00000186136	chr12	11185993	11186937	TAS2R42	NA	NA	0.86225	0.742984	NA	NA	NA	No	No	No	NA	NA	NA	No	No	No	No	NA	NA	NA	NA	0.86225
ENSG00000186141	chr1	145824053	145844402	POLR3C	0.0455079	0.266419	0.25612	0.611975	NA	No	No	No	No	No	0.0635454	4	0.152122	No	No	No	No	NA	NA	NA	NA	0.0455079
ENSG00000186143	chr2	27136848	27139410	PRR30	NA	NA	0.33409	0.641836	NA	NA	NA	No	No	No	NA	NA	NA	No	No	No	No	NA	NA	NA	NA	0.33409
ENSG00000186146	chr4	9444414	9450666	DEFB131A	NA	NA	NA	NA	NA	NA	NA	NA	NA	Yes	NA	NA	NA	No	No	No	No	NA	NA	NA	NA	NA
ENSG00000186148	NA	NA	NA	NA	0.0608834	0.302382	NA	NA	NA	No	No	NA	NA	No	NA	NA	NA	No	No	No	No	NA	NA	NA	NA	0.0608834
ENSG00000186150	chr1	110112443	110113947	UBL4B	NA	NA	0.19375	0.583015	NA	NA	NA	No	No	No	NA	NA	NA	No	No	No	No	NA	NA	NA	NA	0.19375
ENSG00000186153	chr16	78099400	79212667	WWOX	0.0562489	0.290839	0.024992	0.367742	NA	No	No	No	No	No	0.0106377	4	0.0757954	No	No	No	No	NA	NA	NA	NA	0.0106377
ENSG00000186160	chr1	47067231	47118318	CYP4Z1	0.116305	0.39492	0.54149	0.692928	NA	No	No	No	No	No	0.237111	4	0.264002	No	No	No	No	NA	NA	NA	NA	0.116305
ENSG00000186162	NA	NA	NA	NA	0.666031	0.842676	NA	NA	NA	No	No	NA	NA	No	NA	NA	NA	No	No	No	No	NA	NA	NA	NA	0.666031
ENSG00000186166	chr11	118998138	119015793	CENATAC	0.358461	0.634783	0.23994	0.60538	NA	No	No	No	No	No	0.297015	4	0.290469	No	No	No	No	NA	NA	NA	NA	0.23994
ENSG00000186174	chr11	118893875	118925926	BCL9L	0.265337	0.559985	NA	NA	NA	No	No	NA	NA	No	NA	NA	NA	No	No	No	No	NA	NA	NA	NA	0.265337
ENSG00000186184	chr13	27620742	27744237	POLR1D	0.413804	0.675173	0.4805	0.677748	NA	No	No	No	No	No	0.520006	4	0.372593	No	No	No	No	NA	NA	NA	NA	0.413804
ENSG00000186185	chr17	44924709	44947773	KIF18B	NA	NA	0.43447	0.667997	NA	NA	NA	No	No	No	NA	NA	NA	No	No	No	No	NA	NA	NA	NA	0.43447
ENSG00000186187	chr16	74999024	75110994	ZNRF1	0.768791	0.906599	0.25544	0.611975	NA	No	No	No	No	No	0.516029	4	0.371502	No	No	No	No	NA	NA	NA	NA	0.25544
ENSG00000186188	chr10	93566665	93604480	FFAR4	0.680783	0.851784	0.43024	0.666959	NA	No	No	No	No	No	0.652559	4	0.413167	No	No	No	No	NA	NA	NA	NA	0.43024
ENSG00000186190	chr20	33053903	33073847	BPIFB3	NA	NA	0.052541	0.442079	NA	NA	NA	No	No	No	NA	NA	NA	No	No	No	No	NA	NA	NA	NA	0.052541
ENSG00000186191	chr20	33079643	33111751	BPIFB4	NA	NA	0.09113	0.499954	NA	NA	NA	No	No	No	NA	NA	NA	No	No	No	No	NA	NA	NA	NA	0.09113
ENSG00000186193	chr9	137062127	137070557	SAPCD2	0.942248	1	NA	NA	NA	No	No	NA	NA	No	NA	NA	NA	No	No	No	No	NA	NA	NA	NA	0.942248
ENSG00000186197	chr1	236348257	236502915	EDARADD	NA	NA	0.092633	0.500241	NA	NA	NA	No	No	No	NA	NA	NA	No	No	No	No	NA	NA	NA	NA	0.092633
ENSG00000186198	chr15	65045387	65053397	SLC51B	NA	NA	0.42774	0.665775	NA	NA	NA	No	No	No	NA	NA	NA	No	No	No	No	NA	NA	NA	NA	0.42774
ENSG00000186204	chr19	15673018	15697174	CYP4F12	NA	NA	0.57124	0.69732	NA	NA	NA	No	No	No	NA	NA	NA	No	No	No	No	NA	NA	NA	NA	0.57124
ENSG00000186205	chr1	220786352	220819659	MTARC1	0.314821	0.602426	0.28508	0.624665	NA	No	No	No	No	No	0.306111	4	0.294112	No	No	No	No	NA	NA	NA	NA	0.28508
ENSG00000186207	chr1	152510803	152512177	LCE5A	NA	NA	0.058514	0.455048	NA	NA	NA	No	No	No	NA	NA	NA	No	No	No	No	NA	NA	NA	NA	0.058514
ENSG00000186212	chr4	76894152	76898144	SOWAHB	0.627605	0.817367	0.18751	0.580978	NA	No	No	No	No	No	0.369495	4	0.319784	No	No	No	No	NA	NA	NA	NA	0.18751
ENSG00000186222	chr4	6716174	6717664	BLOC1S4	0.368157	0.642294	NA	NA	NA	No	No	NA	NA	No	NA	NA	NA	No	No	No	No	NA	NA	NA	NA	0.368157
ENSG00000186226	chr1	152786214	152788426	LCE1E	NA	NA	NA	NA	NA	NA	NA	NA	NA	Yes	NA	NA	NA	No	No	No	No	NA	NA	NA	NA	NA
ENSG00000186230	chr19	57435325	57447101	ZNF749	0.0955457	0.364448	0.080468	0.486888	NA	No	No	No	No	No	0.0451157	4	0.133624	No	No	No	No	NA	NA	NA	NA	0.0451157
ENSG00000186231	chr6	96924620	97140754	KLHL32	0.346544	0.627711	0.65779	0.710711	NA	No	No	No	No	No	0.565008	4	0.387438	No	No	No	No	NA	NA	NA	NA	0.346544
ENSG00000186235	NA	NA	NA	NA	0.960395	1	0.84987	0.741112	NA	No	No	No	No	No	0.981969	4	0.508696	No	No	No	No	NA	NA	NA	NA	0.84987
ENSG00000186260	chr16	14071319	14266773	MRTFB	1	1	0.015357	0.323285	NA	No	No	No	No	No	0.0794907	4	0.165259	No	No	No	No	NA	NA	NA	NA	0.015357
ENSG00000186265	chr3	112463966	112499472	BTLA	NA	NA	0.039496	0.413551	NA	NA	NA	No	No	No	NA	NA	NA	No	No	No	No	NA	NA	NA	NA	0.039496
ENSG00000186272	chr19	57411161	57421934	ZNF17	0.779513	0.913614	0.75003	0.726301	NA	No	No	No	No	No	0.898461	4	0.484676	No	No	No	No	NA	NA	NA	NA	0.75003
ENSG00000186280	chr11	94973709	94999519	KDM4D	0.787619	0.918142	0.56754	0.696668	NA	No	No	No	No	No	0.806927	4	0.457738	No	No	No	No	NA	NA	NA	NA	0.56754
ENSG00000186281	chr2	96021946	96039451	GPAT2	1	1	NA	NA	NA	No	No	NA	NA	No	NA	NA	NA	No	No	No	No	NA	NA	NA	NA	1
ENSG00000186283	chr1	179082070	179098023	TOR3A	0.885715	0.980032	0.75868	0.726792	NA	No	No	No	No	No	0.939108	4	0.496645	No	No	No	No	NA	NA	NA	NA	0.75868
ENSG00000186288	chrX	73077276	73079512	PABPC1L2A	0.433493	0.689213	NA	NA	NA	No	No	NA	NA	No	NA	NA	NA	No	No	No	No	NA	NA	NA	NA	0.433493
ENSG00000186297	chr15	26866911	26949208	GABRA5	0.030113	0.225371	0.10609	0.518992	NA	No	No	No	No	No	0.0215522	4	0.0962521	No	No	No	No	NA	NA	NA	NA	0.0215522
ENSG00000186298	chr12	110719680	110742939	PPP1CC	0.308838	0.596657	0.015647	0.323285	NA	No	No	No	No	No	0.0306007	4	0.112624	No	No	No	No	NA	NA	NA	NA	0.015647
ENSG00000186300	chr19	2841437	2860471	ZNF555	0.17755	0.470518	0.93087	0.752718	NA	No	No	No	No	No	0.462796	4	0.350954	No	No	No	No	NA	NA	NA	NA	0.17755
ENSG00000186301	NA	NA	NA	NA	0.995481	1	NA	NA	NA	No	No	NA	NA	No	NA	NA	NA	No	No	No	No	NA	NA	NA	NA	0.995481
ENSG00000186306	chr1	158398522	158399466	OR10T2	NA	NA	0.31107	0.634162	NA	NA	NA	No	No	No	NA	NA	NA	No	No	No	No	NA	NA	NA	NA	0.31107
ENSG00000186310	chrX	93670930	93673578	NAP1L3	0.119892	0.400107	NA	NA	NA	No	No	NA	NA	No	NA	NA	NA	No	No	No	No	NA	NA	NA	NA	0.119892
ENSG00000186312	NA	NA	NA	NA	0.731535	0.883919	NA	NA	NA	No	No	NA	NA	No	NA	NA	NA	No	No	No	No	NA	NA	NA	NA	0.731535
ENSG00000186314	chr5	145471799	145835369	PRELID2	0.00248879	0.0780387	0.19525	0.583777	NA	No	Yes	No	No	No	0.00419336	4	0.0520545	No	No	No	No	NA	NA	NA	NA	0.00248879
ENSG00000186318	chr11	117285232	117316259	BACE1	0.588787	0.792117	0.3567	0.649579	NA	No	No	No	No	No	0.537768	4	0.378182	No	No	No	No	NA	NA	NA	NA	0.3567
ENSG00000186326	chr19	32675848	32678300	RGS9BP	0.150189	0.439182	0.1175	0.529241	NA	No	No	No	No	No	0.0888921	4	0.173048	No	No	No	No	NA	NA	NA	NA	0.0888921
ENSG00000186329	chr3	171843349	171938715	TMEM212	NA	NA	0.79188	0.730402	NA	NA	NA	No	No	No	NA	NA	NA	No	No	No	No	NA	NA	NA	NA	0.79188
ENSG00000186334	chr5	151276358	151303766	SLC36A3	NA	NA	0.96614	0.758417	NA	NA	NA	No	No	No	NA	NA	NA	No	No	No	No	NA	NA	NA	NA	0.96614
ENSG00000186335	chr5	151314972	151347590	SLC36A2	NA	NA	0.1766	0.570374	NA	NA	NA	No	No	No	NA	NA	NA	No	No	No	No	NA	NA	NA	NA	0.1766
ENSG00000186340	chr6	169215780	169254050	THBS2	0.493221	0.728611	0.92264	0.751305	NA	No	No	No	No	No	0.813345	4	0.459736	No	No	No	No	NA	NA	NA	NA	0.493221
ENSG00000186350	chr9	134317098	134440585	RXRA	0.357488	0.634364	0.077256	0.483042	NA	No	No	No	No	No	0.126747	4	0.198081	No	No	No	No	NA	NA	NA	NA	0.077256
ENSG00000186352	chr4	185396021	185400628	ANKRD37	0.000636598	0.0448925	0.012606	0.304393	NA	Yes	Yes	No	No	No	0.000102181	4	0.0108753	No	No	Yes	No	NA	NA	0.000102181	NA	0.000102181
ENSG00000186364	chr1	145845630	145848954	NUDT17	0.396511	0.662841	NA	NA	NA	No	No	NA	NA	No	NA	NA	NA	No	No	No	No	NA	NA	NA	NA	0.396511
ENSG00000186367	chr5	129748094	129766732	MINAR2	NA	NA	0.035619	0.403601	NA	NA	NA	No	No	No	NA	NA	NA	No	No	No	No	NA	NA	NA	NA	0.035619
ENSG00000186369	NA	NA	NA	NA	0.469569	0.713185	NA	NA	NA	No	No	NA	NA	No	NA	NA	NA	No	No	No	No	NA	NA	NA	NA	0.469569
ENSG00000186376	chrX	135248920	135344109	ZNF75D	0.217195	0.51489	NA	NA	NA	No	No	NA	NA	No	NA	NA	NA	No	No	No	No	NA	NA	NA	NA	0.217195
ENSG00000186377	chr1	47023669	47050751	CYP4X1	0.950915	1	0.20242	0.58551	NA	No	No	No	No	No	0.509648	4	0.368873	No	No	No	No	NA	NA	NA	NA	0.20242
ENSG00000186393	chr17	40766238	40772201	KRT26	NA	NA	0.34259	0.643897	NA	NA	NA	No	No	No	NA	NA	NA	No	No	No	No	NA	NA	NA	NA	0.34259
ENSG00000186395	chr17	40818117	40822614	KRT10	0.112638	0.389975	0.6683	0.71199	NA	No	No	No	No	No	0.269985	4	0.278723	No	No	No	No	NA	NA	NA	NA	0.112638
ENSG00000186399	chr15	30400562	30414260	GOLGA8R	0.941384	1	NA	NA	NA	No	No	NA	NA	No	NA	NA	NA	No	No	No	No	NA	NA	NA	NA	0.941384
ENSG00000186400	NA	NA	NA	NA	NA	NA	0.29477	0.628999	NA	NA	NA	No	No	No	NA	NA	NA	No	No	No	No	NA	NA	NA	NA	0.29477
ENSG00000186407	chr17	74609885	74623738	CD300E	NA	NA	0.30214	0.631355	NA	NA	NA	No	No	No	NA	NA	NA	No	No	No	No	NA	NA	NA	NA	0.30214
ENSG00000186409	chr1	42463221	42657190	CCDC30	0.470491	0.713924	0.57691	0.698978	NA	No	No	No	No	No	0.62539	4	0.405535	No	No	No	No	NA	NA	NA	NA	0.470491
ENSG00000186416	chrX	119588337	119606443	NKRF	0.00769511	0.131287	NA	NA	NA	No	Yes	NA	NA	No	NA	NA	NA	No	No	No	No	NA	NA	NA	NA	0.00769511
ENSG00000186417	chr15	51341655	51408005	GLDN	0.327199	0.611968	0.17718	0.570709	NA	No	No	No	No	No	0.223068	4	0.257187	No	No	No	No	NA	NA	NA	NA	0.17718
ENSG00000186431	chr19	54874235	54891420	FCAR	NA	NA	0.21508	0.59243	NA	NA	NA	No	No	No	NA	NA	NA	No	No	No	No	NA	NA	NA	NA	0.21508
ENSG00000186432	chr3	160495007	160565571	KPNA4	0.239216	0.535741	0.37291	0.653817	NA	No	No	No	No	No	0.3048	4	0.293468	No	No	No	No	NA	NA	NA	NA	0.239216
ENSG00000186439	chr6	123216339	123637093	TRDN	0.585259	0.790221	0.94704	0.754672	NA	No	No	No	No	No	0.881343	4	0.480109	No	No	No	No	NA	NA	NA	NA	0.585259
ENSG00000186440	chr1	158560606	158570580	OR6P1	NA	NA	0.34539	0.644982	NA	NA	NA	No	No	No	NA	NA	NA	No	No	No	No	NA	NA	NA	NA	0.34539
ENSG00000186442	chr12	52789685	52796117	KRT3	NA	NA	0.38892	0.658079	NA	NA	NA	No	No	No	NA	NA	NA	No	No	No	No	NA	NA	NA	NA	0.38892
ENSG00000186446	chr3	44729596	44737083	ZNF501	0.578599	0.7856	0.27537	0.619294	NA	No	No	No	No	No	0.451982	4	0.34702	No	No	No	No	NA	NA	NA	NA	0.27537
ENSG00000186448	chr3	44584888	44648471	ZNF197	1	1	0.54446	0.693309	NA	No	No	No	No	No	0.87547	4	0.478597	No	No	No	No	NA	NA	NA	NA	0.54446
ENSG00000186451	chr3	57060664	57075432	SPATA12	NA	NA	0.48613	0.677945	NA	NA	NA	No	No	No	NA	NA	NA	No	No	No	No	NA	NA	NA	NA	0.48613
ENSG00000186452	chr12	50842920	50887884	TMPRSS12	NA	NA	0.93247	0.752786	NA	NA	NA	No	No	No	NA	NA	NA	No	No	No	No	NA	NA	NA	NA	0.93247
ENSG00000186453	chr2	24175053	24200849	FAM228A	0.0303055	0.225527	0.027583	0.378566	NA	No	No	No	No	No	0.00676005	4	0.062608	No	No	No	No	NA	NA	NA	NA	0.00676005
ENSG00000186458	chr20	257724	261096	DEFB132	NA	NA	0.65735	0.710711	NA	NA	NA	No	No	No	NA	NA	NA	No	No	No	No	NA	NA	NA	NA	0.65735
ENSG00000186462	chrX	73212299	73214851	NAP1L2	0.131536	0.416241	NA	NA	NA	No	No	NA	NA	No	NA	NA	NA	No	No	No	No	NA	NA	NA	NA	0.131536
ENSG00000186468	chr5	82273320	82278396	RPS23	0.351479	0.63083	0.79352	0.730438	NA	No	No	No	No	No	0.635035	4	0.408613	No	No	No	No	NA	NA	NA	NA	0.351479
ENSG00000186469	chr14	51826195	51979342	GNG2	0.361916	0.636999	0.80117	0.732557	NA	No	No	No	No	No	0.648929	4	0.41236	No	No	No	No	NA	NA	NA	NA	0.361916
ENSG00000186470	chr6	26365159	26378320	BTN3A2	0.603329	0.8017	0.14503	0.550129	NA	No	No	No	No	No	0.300662	4	0.291996	No	No	No	No	NA	NA	NA	NA	0.14503
ENSG00000186471	chrX	119895837	119920716	AKAP14	NA	NA	NA	NA	NA	NA	NA	NA	NA	Yes	NA	NA	NA	No	No	No	No	NA	NA	NA	NA	NA
ENSG00000186472	chr7	82754012	83162930	PCLO	0.04206	0.25772	0.21615	0.593049	NA	No	No	No	No	No	0.0518242	4	0.140191	No	No	No	No	NA	NA	NA	NA	0.04206
ENSG00000186474	chr19	51029092	51035230	KLK12	NA	NA	0.5548	0.695347	NA	NA	NA	No	No	No	NA	NA	NA	No	No	No	No	NA	NA	NA	NA	0.5548
ENSG00000186479	chr5	64506015	64612319	RGS7BP	0.356209	0.633737	0.24766	0.608482	NA	No	No	No	No	No	0.302408	4	0.292684	No	No	No	No	NA	NA	NA	NA	0.24766
ENSG00000186480	chr7	155297776	155310235	INSIG1	0.0449998	0.264911	NA	NA	NA	No	No	NA	NA	No	NA	NA	NA	No	No	No	No	NA	NA	NA	NA	0.0449998
ENSG00000186481	NA	NA	NA	NA	0.238859	0.535639	NA	NA	NA	No	No	NA	NA	No	NA	NA	NA	No	No	No	No	NA	NA	NA	NA	0.238859
ENSG00000186487	chr2	1789113	2331664	MYT1L	0.404737	0.668014	0.58091	0.699579	NA	No	No	No	No	No	0.575488	4	0.391229	No	No	No	No	NA	NA	NA	NA	0.404737
ENSG00000186496	chr18	35366694	35377337	ZNF396	0.127966	0.412228	0.47924	0.677642	NA	No	No	No	No	No	0.232521	4	0.261731	No	No	No	No	NA	NA	NA	NA	0.127966
ENSG00000186501	chr1	27322145	27336400	TMEM222	0.864851	0.967665	NA	NA	NA	No	No	NA	NA	No	NA	NA	NA	No	No	No	No	NA	NA	NA	NA	0.864851
ENSG00000186509	chr11	58023881	58181616	OR9Q1	NA	NA	0.31759	0.636522	NA	NA	NA	No	No	No	NA	NA	NA	No	No	No	No	NA	NA	NA	NA	0.31759
ENSG00000186510	chr1	16018875	16034050	CLCNKA	NA	NA	0.56693	0.696668	NA	NA	NA	No	No	No	NA	NA	NA	No	No	No	No	NA	NA	NA	NA	0.56693
ENSG00000186513	chr11	58189070	58194053	OR9Q2	NA	NA	0.79468	0.730881	NA	NA	NA	No	No	No	NA	NA	NA	No	No	No	No	NA	NA	NA	NA	0.79468
ENSG00000186517	chr1	161046946	161069970	ARHGAP30	0.254352	0.549556	0.48566	0.677945	NA	No	No	No	No	No	0.381862	4	0.323696	No	No	No	No	NA	NA	NA	NA	0.254352
ENSG00000186522	chr2	109542799	109614143	SEPTIN10	0.999526	1	0.65341	0.710437	NA	No	No	No	No	No	0.931337	4	0.494441	No	No	No	No	NA	NA	NA	NA	0.65341
ENSG00000186523	chr8	12182096	12194133	FAM86B1	0.0705247	0.321423	NA	NA	NA	No	No	NA	NA	No	NA	NA	NA	No	No	No	No	NA	NA	NA	NA	0.0705247
ENSG00000186526	chr19	15615218	15630639	CYP4F8	NA	NA	NA	NA	NA	NA	NA	NA	NA	Yes	NA	NA	NA	No	No	No	No	NA	NA	NA	NA	NA
ENSG00000186529	chr19	15640897	15662825	CYP4F3	0.22397	0.521583	0.28715	0.625133	NA	No	No	No	No	No	0.240787	4	0.265455	No	No	No	No	NA	NA	NA	NA	0.22397
ENSG00000186532	chr17	1779485	1830634	SMYD4	0.464448	0.70936	0.15004	0.553338	NA	No	No	No	No	No	0.255312	4	0.271929	No	No	No	No	NA	NA	NA	NA	0.15004
ENSG00000186562	chr8	7821004	7823880	DEFB105A	NA	NA	NA	NA	NA	NA	NA	NA	NA	Yes	NA	NA	NA	No	No	No	No	NA	NA	NA	NA	NA
ENSG00000186564	chr1	47438044	47440691	FOXD2	NA	NA	0.74499	0.725571	NA	NA	NA	No	No	No	NA	NA	NA	No	No	No	No	NA	NA	NA	NA	0.74499
ENSG00000186566	chr17	44395281	44503430	GPATCH8	0.212556	0.510036	0.28377	0.624598	NA	No	No	No	No	No	0.229696	4	0.260345	No	No	No	No	NA	NA	NA	NA	0.212556
ENSG00000186567	chr19	44662278	44684359	CEACAM19	0.0529953	0.283939	0.59821	0.702234	NA	No	No	No	No	No	0.141119	4	0.209653	No	No	No	No	NA	NA	NA	NA	0.0529953
ENSG00000186572	chr8	7811720	7815716	DEFB107A	NA	NA	NA	NA	NA	NA	NA	NA	NA	Yes	NA	NA	NA	No	No	No	No	NA	NA	NA	NA	NA
ENSG00000186575	chr22	29603556	29698598	NF2	0.267093	0.561822	0.24751	0.608333	NA	No	No	No	No	No	0.245689	4	0.267946	No	No	No	No	NA	NA	NA	NA	0.245689
ENSG00000186577	chr6	34246381	34249108	SMIM29	0.168991	0.460228	0.20211	0.585386	NA	No	No	No	No	No	0.149491	4	0.215396	No	No	No	No	NA	NA	NA	NA	0.149491
ENSG00000186579	chr8	7825139	7829053	DEFB106A	NA	NA	NA	NA	NA	NA	NA	NA	NA	Yes	NA	NA	NA	No	No	No	No	NA	NA	NA	NA	NA
ENSG00000186583	chr8	144012280	144047114	SPATC1	NA	NA	0.048889	0.432519	NA	NA	NA	No	No	No	NA	NA	NA	No	No	No	No	NA	NA	NA	NA	0.048889
ENSG00000186591	chr7	129830732	129952960	UBE2H	0.00242989	0.0770856	0.72353	0.72096	NA	No	Yes	No	No	No	0.0129106	4	0.0810972	No	No	No	No	NA	NA	NA	NA	0.00242989
ENSG00000186594	NA	NA	NA	NA	0.0140418	0.165326	NA	NA	NA	No	No	NA	NA	No	NA	NA	NA	No	No	No	No	NA	NA	NA	NA	0.0140418
ENSG00000186599	chr8	7487679	7489593	DEFB105B	NA	NA	NA	NA	NA	NA	NA	NA	NA	Yes	NA	NA	NA	No	No	No	No	NA	NA	NA	NA	NA
ENSG00000186603	chr1	45326895	45328710	HPDL	0.0210351	0.195269	NA	NA	NA	No	No	NA	NA	No	NA	NA	NA	No	No	No	No	NA	NA	NA	NA	0.0210351
ENSG00000186615	NA	NA	NA	NA	0.115666	0.393943	NA	NA	NA	No	No	NA	NA	No	NA	NA	NA	No	No	No	No	NA	NA	NA	NA	0.115666
ENSG00000186625	chr6	149594873	149648972	KATNA1	0.347047	0.627735	0.35671	0.649579	NA	No	No	No	No	No	0.382419	4	0.323947	No	No	No	No	NA	NA	NA	NA	0.347047
ENSG00000186628	chr15	82755362	82806070	FSD2	NA	NA	0.0033221	0.207502	NA	NA	NA	No	No	No	NA	NA	NA	No	No	No	No	NA	NA	NA	NA	0.0033221
ENSG00000186635	chr11	72685069	72793599	ARAP1	0.00131652	0.0610504	0.075729	0.482384	NA	No	Yes	No	No	No	0.00101826	4	0.0295874	No	No	Yes	No	NA	NA	0.00101826	NA	0.00101826
ENSG00000186638	chr9	34252380	34329268	KIF24	0.178218	0.471411	0.62506	0.706331	NA	No	No	No	No	No	0.355875	4	0.31456	No	No	No	No	NA	NA	NA	NA	0.178218
ENSG00000186642	chr11	72576141	72674591	PDE2A	0.109388	0.385856	0.005	0.240001	NA	No	No	No	No	No	0.00465511	4	0.054673	No	No	No	No	NA	NA	NA	NA	0.00465511
ENSG00000186645	chr7	77022306	77032361	SPDYE17	NA	NA	NA	NA	NA	NA	NA	NA	NA	Yes	NA	NA	NA	No	No	No	No	NA	NA	NA	NA	NA
ENSG00000186648	chr14	24052009	24069729	CARMIL3	0.0650168	0.310846	NA	NA	NA	No	No	NA	NA	No	NA	NA	NA	No	No	No	No	NA	NA	NA	NA	0.0650168
ENSG00000186652	chr11	57386780	57390650	PRG2	NA	NA	0.8286	0.739024	NA	NA	NA	No	No	No	NA	NA	NA	No	No	No	No	NA	NA	NA	NA	0.8286
ENSG00000186654	chr22	44668547	44737681	PRR5	0.045123	0.26517	0.55062	0.694759	NA	No	No	No	No	No	0.116652	4	0.191314	No	No	No	No	NA	NA	NA	NA	0.045123
ENSG00000186660	chr11	58579063	58621550	ZFP91	0.507131	0.738265	0.4942	0.679652	NA	No	No	No	No	No	0.597438	4	0.398218	No	No	No	No	NA	NA	NA	NA	0.4942
ENSG00000186665	chr17	67991099	67996469	C17orf58	0.0448451	0.264841	NA	NA	NA	No	No	NA	NA	No	NA	NA	NA	No	No	No	No	NA	NA	NA	NA	0.0448451
ENSG00000186666	chr12	49836043	49843106	BCDIN3D	0.0276383	0.217407	0.54824	0.694227	NA	No	No	No	No	No	0.078635	4	0.165105	No	No	No	No	NA	NA	NA	NA	0.0276383
ENSG00000186675	chrX	75782987	75785254	MAGEE2	0.0104168	0.150128	NA	NA	NA	No	Yes	NA	NA	No	NA	NA	NA	No	No	No	No	NA	NA	NA	NA	0.0104168
ENSG00000186684	chr2	127183832	127220313	CYP27C1	0.0912996	0.356507	0.97099	0.759021	NA	No	No	No	No	No	0.303457	4	0.293174	No	No	No	No	NA	NA	NA	NA	0.0912996
ENSG00000186687	chr5	131170944	131205428	LYRM7	0.466497	0.710977	0.88179	0.746456	NA	No	No	No	No	No	0.776759	4	0.449101	No	No	No	No	NA	NA	NA	NA	0.466497
ENSG00000186710	chr12	113149724	113159276	CFAP73	NA	NA	0.50364	0.683109	NA	NA	NA	No	No	No	NA	NA	NA	No	No	No	No	NA	NA	NA	NA	0.50364
ENSG00000186714	chr11	32602721	32794662	CCDC73	NA	NA	0.13483	0.540651	NA	NA	NA	No	No	No	NA	NA	NA	No	No	No	No	NA	NA	NA	NA	0.13483
ENSG00000186715	NA	NA	NA	NA	0.942179	1	NA	NA	NA	No	No	NA	NA	No	NA	NA	NA	No	No	No	No	NA	NA	NA	NA	0.942179
ENSG00000186716	chr22	23179704	23318037	BCR	0.0905515	0.355173	0.75298	0.726301	NA	No	No	No	No	No	0.251294	4	0.270246	No	No	No	No	NA	NA	NA	NA	0.0905515
ENSG00000186723	chr19	15804549	15815664	OR10H1	NA	NA	0.060586	0.462993	NA	NA	NA	No	No	No	NA	NA	NA	No	No	No	No	NA	NA	NA	NA	0.060586
ENSG00000186732	chr22	43411196	43507848	MPPED1	0.0993502	0.370041	0.074544	0.482384	NA	No	No	No	No	No	0.0437357	4	0.131957	No	No	No	No	NA	NA	NA	NA	0.0437357
ENSG00000186765	chr17	81528377	81537130	FSCN2	0.0221702	0.198786	NA	NA	NA	No	No	NA	NA	No	NA	NA	NA	No	No	No	No	NA	NA	NA	NA	0.0221702
ENSG00000186766	chr10	127737185	127741183	FOXI2	NA	NA	0.97429	0.759612	NA	NA	NA	No	No	No	NA	NA	NA	No	No	No	No	NA	NA	NA	NA	0.97429
ENSG00000186767	chrX	63347228	63351332	SPIN4	0.727192	0.881037	NA	NA	NA	No	No	NA	NA	No	NA	NA	NA	No	No	No	No	NA	NA	NA	NA	0.727192
ENSG00000186777	chr4	270675	305474	ZNF732	0.473506	0.715959	NA	NA	NA	No	No	NA	NA	No	NA	NA	NA	No	No	No	No	NA	NA	NA	NA	0.473506
ENSG00000186787	chrX	57118551	57121548	SPIN2B	0.520239	0.747356	NA	NA	NA	No	No	NA	NA	No	NA	NA	NA	No	No	No	No	NA	NA	NA	NA	0.520239
ENSG00000186788	chr9	81943500	81950093	SPATA31D3	NA	NA	NA	NA	NA	NA	NA	NA	NA	Yes	NA	NA	NA	No	No	No	No	NA	NA	NA	NA	NA
ENSG00000186790	chr1	47416285	47418052	FOXE3	NA	NA	0.24517	0.607071	NA	NA	NA	No	No	No	NA	NA	NA	No	No	No	No	NA	NA	NA	NA	0.24517
ENSG00000186792	chr3	50292831	50299405	HYAL3	0.000184909	0.026736	0.94685	0.754666	NA	Yes	Yes	No	No	No	0.00168958	4	0.0359648	No	No	Yes	No	NA	NA	0.000184909	NA	0.000184909
ENSG00000186795	chr10	117197489	117210299	KCNK18	NA	NA	0.67474	0.712965	NA	NA	NA	No	No	No	NA	NA	NA	No	No	No	No	NA	NA	NA	NA	0.67474
ENSG00000186803	chr9	21206181	21207143	IFNA10	NA	NA	0.16155	0.557703	NA	NA	NA	No	No	No	NA	NA	NA	No	No	No	No	NA	NA	NA	NA	0.16155
ENSG00000186806	chr19	51331536	51342139	VSIG10L	0.908336	0.994897	0.7614	0.727405	NA	No	No	No	No	No	0.946628	4	0.498766	No	No	No	No	NA	NA	NA	NA	0.7614
ENSG00000186810	chrX	71615916	71618511	CXCR3	NA	NA	NA	NA	NA	NA	NA	NA	NA	Yes	NA	NA	NA	No	No	No	No	NA	NA	NA	NA	NA
ENSG00000186812	chr18	35241030	35267133	ZNF397	0.439834	0.693317	0.58589	0.700936	NA	No	No	No	No	No	0.607123	4	0.401143	No	No	No	No	NA	NA	NA	NA	0.439834
ENSG00000186814	chr18	35251058	35290245	ZSCAN30	0.618217	0.812192	0.39353	0.659151	NA	No	No	No	No	No	0.587176	4	0.395204	No	No	No	No	NA	NA	NA	NA	0.39353
ENSG00000186815	chr12	113221050	113298585	TPCN1	0.282843	0.575179	0.37624	0.655218	NA	No	No	No	No	No	0.344832	4	0.310205	No	No	No	No	NA	NA	NA	NA	0.282843
ENSG00000186818	chr19	54643889	54670359	LILRB4	0.691995	0.858502	0.66249	0.710751	NA	No	No	No	No	No	0.815989	4	0.460604	No	No	No	No	NA	NA	NA	NA	0.66249
ENSG00000186827	chr1	1211326	1214153	TNFRSF4	NA	NA	NA	NA	NA	NA	NA	NA	NA	Yes	NA	NA	NA	No	No	No	No	NA	NA	NA	NA	NA
ENSG00000186831	NA	NA	NA	NA	0.165423	0.456976	NA	NA	NA	No	No	NA	NA	No	NA	NA	NA	No	No	No	No	NA	NA	NA	NA	0.165423
ENSG00000186832	chr17	41609778	41615899	KRT16	NA	NA	0.57636	0.698882	NA	NA	NA	No	No	No	NA	NA	NA	No	No	No	No	NA	NA	NA	NA	0.57636
ENSG00000186834	chr17	45148475	45152099	HEXIM1	0.0222421	0.198786	0.22881	0.601601	NA	No	No	No	No	No	0.0319635	4	0.114841	No	No	No	No	NA	NA	NA	NA	0.0222421
ENSG00000186838	chr19	39515139	39520675	SELENOV	NA	NA	0.95288	0.755684	NA	NA	NA	No	No	No	NA	NA	NA	No	No	No	No	NA	NA	NA	NA	0.95288
ENSG00000186842	NA	NA	NA	NA	0.280098	0.572644	NA	NA	NA	No	No	NA	NA	No	NA	NA	NA	No	No	No	No	NA	NA	NA	NA	0.280098
ENSG00000186844	chr1	152827473	152828097	LCE1A	NA	NA	NA	NA	NA	NA	NA	NA	NA	Yes	NA	NA	NA	No	No	No	No	NA	NA	NA	NA	NA
ENSG00000186847	chr17	41582279	41586895	KRT14	NA	NA	NA	NA	NA	NA	NA	NA	NA	Yes	NA	NA	NA	No	No	No	No	NA	NA	NA	NA	NA
ENSG00000186854	chr2	84821650	84907008	TRABD2A	0.0172444	0.180482	0.19249	0.582493	NA	No	No	No	No	No	0.0222663	4	0.0976094	No	No	No	No	NA	NA	NA	NA	0.0172444
ENSG00000186860	chr17	41314912	41315710	KRTAP17-1	NA	NA	0.091807	0.499954	NA	NA	NA	No	No	No	NA	NA	NA	No	No	No	No	NA	NA	NA	NA	0.091807
ENSG00000186862	chr10	101007679	101032295	PDZD7	0.608145	0.805277	0.41174	0.662255	NA	No	No	No	No	No	0.597125	4	0.398159	No	No	No	No	NA	NA	NA	NA	0.41174
ENSG00000186866	chr21	45263928	45287898	POFUT2	0.386656	0.655228	0.20591	0.587456	NA	No	No	No	No	No	0.281088	4	0.282756	No	No	No	No	NA	NA	NA	NA	0.20591
ENSG00000186867	chr4	121328642	121381059	QRFPR	0.679275	0.850702	0.7929	0.730438	NA	No	No	No	No	No	0.871874	4	0.477354	No	No	No	No	NA	NA	NA	NA	0.679275
ENSG00000186868	chr17	45894527	46028334	MAPT	0.00608956	0.118364	0.54163	0.692928	NA	No	Yes	No	No	No	0.0221459	4	0.097378	No	No	No	No	NA	NA	NA	NA	0.00608956
ENSG00000186871	chrX	72204657	72239027	ERCC6L	NA	NA	NA	NA	NA	NA	NA	NA	NA	Yes	NA	NA	NA	No	No	No	No	NA	NA	NA	NA	NA
ENSG00000186881	chr9	104504263	104505222	OR13F1	NA	NA	0.028543	0.381895	NA	NA	NA	No	No	No	NA	NA	NA	No	No	No	No	NA	NA	NA	NA	0.028543
ENSG00000186886	chr11	55723776	55729621	OR5D3P	NA	NA	NA	NA	NA	NA	NA	NA	NA	Yes	NA	NA	NA	No	No	No	No	NA	NA	NA	NA	NA
ENSG00000186889	chr2	62500218	62511894	TMEM17	0.228503	0.524755	0.89759	0.7488	NA	No	No	No	No	No	0.530034	4	0.375848	No	No	No	No	NA	NA	NA	NA	0.228503
ENSG00000186891	chr1	1203508	1206592	TNFRSF18	NA	NA	0.30848	0.633425	NA	NA	NA	No	No	No	NA	NA	NA	No	No	No	No	NA	NA	NA	NA	0.30848
ENSG00000186895	chr11	69809968	69819416	FGF3	NA	NA	0.1625	0.558502	NA	NA	NA	No	No	No	NA	NA	NA	No	No	No	No	NA	NA	NA	NA	0.1625
ENSG00000186897	chr12	49332409	49337188	C1QL4	NA	NA	NA	NA	NA	NA	NA	NA	NA	Yes	NA	NA	NA	No	No	No	No	NA	NA	NA	NA	NA
ENSG00000186907	chr11	57460528	57477534	RTN4RL2	0.0066017	0.122971	0.23893	0.605062	NA	No	Yes	No	No	No	0.0117544	4	0.0791603	No	No	No	No	NA	NA	NA	NA	0.0066017
ENSG00000186908	chr12	76764103	76853696	ZDHHC17	0.0250073	0.209425	0.32295	0.638234	NA	No	No	No	No	No	0.0469936	4	0.136014	No	No	No	No	NA	NA	NA	NA	0.0250073
ENSG00000186910	chr14	94442464	94452800	SERPINA11	NA	NA	0.61823	0.704944	NA	NA	NA	No	No	No	NA	NA	NA	No	No	No	No	NA	NA	NA	NA	0.61823
ENSG00000186912	chrX	70258166	70260204	P2RY4	NA	NA	NA	NA	NA	NA	NA	NA	NA	Yes	NA	NA	NA	No	No	No	No	NA	NA	NA	NA	NA
ENSG00000186918	chr8	28345590	28402701	ZNF395	0.0249569	0.209343	0.056834	0.453574	NA	No	No	No	No	No	0.0107206	4	0.075984	No	No	No	No	NA	NA	NA	NA	0.0107206
ENSG00000186919	chr17	76071961	76083666	ZACN	0.34978	0.629447	0.97313	0.75959	NA	No	No	No	No	No	0.707207	4	0.429196	No	No	No	No	NA	NA	NA	NA	0.34978
ENSG00000186924	chr21	30601087	30601382	KRTAP22-1	NA	NA	NA	NA	NA	NA	NA	NA	NA	Yes	NA	NA	NA	No	No	No	No	NA	NA	NA	NA	NA
ENSG00000186925	chr21	30541535	30541864	KRTAP19-6	NA	NA	NA	NA	NA	NA	NA	NA	NA	Yes	NA	NA	NA	No	No	No	No	NA	NA	NA	NA	NA
ENSG00000186930	chr21	30598590	30598902	KRTAP6-2	NA	NA	NA	NA	NA	NA	NA	NA	NA	Yes	NA	NA	NA	No	No	No	No	NA	NA	NA	NA	NA
ENSG00000186943	chr9	104569168	104570130	OR13C8	NA	NA	0.7324	0.722423	NA	NA	NA	No	No	No	NA	NA	NA	No	No	No	No	NA	NA	NA	NA	0.7324
ENSG00000186951	chr22	46150521	46243755	PPARA	0.475892	0.717084	0.81405	0.735589	NA	No	No	No	No	No	0.75477	4	0.443439	No	No	No	No	NA	NA	NA	NA	0.475892
ENSG00000186952	chr5	110289233	110738956	TMEM232	0.554417	0.769362	0.0092984	0.271737	NA	No	No	No	No	No	0.0323115	4	0.115325	No	No	No	No	NA	NA	NA	NA	0.0092984
ENSG00000186960	NA	NA	NA	NA	0.087142	0.349203	0.44733	0.670611	NA	No	No	No	No	No	0.165463	4	0.225063	No	No	No	No	NA	NA	NA	NA	0.087142
ENSG00000186965	chr21	30487043	30487436	KRTAP19-2	NA	NA	NA	NA	NA	NA	NA	NA	NA	Yes	NA	NA	NA	No	No	No	No	NA	NA	NA	NA	NA
ENSG00000186967	chr21	30496824	30497165	KRTAP19-4	NA	NA	0.11495	0.526444	NA	NA	NA	No	No	No	NA	NA	NA	No	No	No	No	NA	NA	NA	NA	0.11495
ENSG00000186970	chr21	30440275	30440869	KRTAP15-1	NA	NA	0.15237	0.55376	NA	NA	NA	No	No	No	NA	NA	NA	No	No	No	No	NA	NA	NA	NA	0.15237
ENSG00000186971	chr21	30430220	30431026	KRTAP13-4	NA	NA	0.11623	0.527597	NA	NA	NA	No	No	No	NA	NA	NA	No	No	No	No	NA	NA	NA	NA	0.11623
ENSG00000186973	chr1	43145153	43156396	FAM183A	NA	NA	0.35461	0.649271	NA	NA	NA	No	No	No	NA	NA	NA	No	No	No	No	NA	NA	NA	NA	0.35461
ENSG00000186976	chr22	43528744	43812337	EFCAB6	0.0701885	0.321111	0.75971	0.727276	NA	No	No	No	No	No	0.209633	4	0.249792	No	No	No	No	NA	NA	NA	NA	0.0701885
ENSG00000186977	chr21	30501657	30502141	KRTAP19-5	NA	NA	NA	NA	NA	NA	NA	NA	NA	Yes	NA	NA	NA	No	No	No	No	NA	NA	NA	NA	NA
ENSG00000186980	chr21	30348399	30348606	KRTAP23-1	NA	NA	NA	NA	NA	NA	NA	NA	NA	Yes	NA	NA	NA	No	No	No	No	NA	NA	NA	NA	NA
ENSG00000186994	chr19	8322584	8343262	KANK3	0.0362374	0.241986	0.2349	0.603984	NA	No	No	No	No	No	0.0490833	4	0.138157	No	No	No	No	NA	NA	NA	NA	0.0362374
ENSG00000186998	chr22	29205896	29259597	EMID1	0.33657	0.620049	0.071092	0.480559	NA	No	No	No	No	No	0.113242	4	0.189362	No	No	No	No	NA	NA	NA	NA	0.071092
ENSG00000187003	chr9	108862266	108863756	ACTL7A	NA	NA	NA	NA	NA	NA	NA	NA	NA	Yes	NA	NA	NA	No	No	No	No	NA	NA	NA	NA	NA
ENSG00000187005	chr21	30755015	30755428	KRTAP21-1	NA	NA	NA	NA	NA	NA	NA	NA	NA	Yes	NA	NA	NA	No	No	No	No	NA	NA	NA	NA	NA
ENSG00000187010	chr1	25272393	25330445	RHD	NA	NA	NA	NA	NA	NA	NA	NA	NA	Yes	NA	NA	NA	No	No	No	No	NA	NA	NA	NA	NA
ENSG00000187013	NA	NA	NA	NA	NA	NA	0.43906	0.669122	NA	NA	NA	No	No	No	NA	NA	NA	No	No	No	No	NA	NA	NA	NA	0.43906
ENSG00000187017	chr1	6424776	6461367	ESPN	0.31683	0.603664	0.97334	0.759612	NA	No	No	No	No	No	0.67117	4	0.418421	No	No	No	No	NA	NA	NA	NA	0.31683
ENSG00000187021	chr10	116590385	116609175	PNLIPRP1	NA	NA	0.75322	0.726301	NA	NA	NA	No	No	No	NA	NA	NA	No	No	No	No	NA	NA	NA	NA	0.75322
ENSG00000187024	chr9	127690348	127724873	PTRH1	0.921927	1	0.70684	0.719544	NA	No	No	No	No	No	0.93072	4	0.494315	No	No	No	No	NA	NA	NA	NA	0.70684
ENSG00000187026	chr21	30746794	30747259	KRTAP21-2	NA	NA	NA	NA	NA	NA	NA	NA	NA	Yes	NA	NA	NA	No	No	No	No	NA	NA	NA	NA	NA
ENSG00000187033	chr3	169911572	169939175	SAMD7	NA	NA	0.73551	0.722754	NA	NA	NA	No	No	No	NA	NA	NA	No	No	No	No	NA	NA	NA	NA	0.73551
ENSG00000187037	chr7	37683766	37833788	GPR141	NA	NA	0.98306	0.761509	NA	NA	NA	No	No	No	NA	NA	NA	No	No	No	No	NA	NA	NA	NA	0.98306
ENSG00000187045	chr22	37065436	37109713	TMPRSS6	NA	NA	0.076928	0.482384	NA	NA	NA	No	No	No	NA	NA	NA	No	No	No	No	NA	NA	NA	NA	0.076928
ENSG00000187048	chr1	46929177	46941484	CYP4A11	NA	NA	0.24497	0.607071	NA	NA	NA	No	No	No	NA	NA	NA	No	No	No	No	NA	NA	NA	NA	0.24497
ENSG00000187049	chr11	61392393	61398866	TMEM216	0.317157	0.603664	0.15974	0.556844	NA	No	No	No	No	No	0.201767	4	0.245054	No	No	No	No	NA	NA	NA	NA	0.15974
ENSG00000187051	chr22	39529093	39532761	RPS19BP1	0.641135	0.826738	0.042166	0.418109	NA	No	No	No	No	No	0.124645	4	0.196365	No	No	No	No	NA	NA	NA	NA	0.042166
ENSG00000187054	chr4	67909395	67964140	TMPRSS11A	NA	NA	0.027785	0.379636	NA	NA	NA	No	No	No	NA	NA	NA	No	No	No	No	NA	NA	NA	NA	0.027785
ENSG00000187066	chr11	65084979	65089375	TMEM262	NA	NA	0.32549	0.638925	NA	NA	NA	No	No	No	NA	NA	NA	No	No	No	No	NA	NA	NA	NA	0.32549
ENSG00000187068	chr3	185076838	185153060	C3orf70	0.00164808	0.0666207	0.41505	0.663334	NA	No	Yes	No	No	No	0.00566895	4	0.0583203	No	No	No	No	NA	NA	NA	NA	0.00164808
ENSG00000187079	chr11	12674421	12944737	TEAD1	0.550522	0.766634	0.047817	0.432519	NA	No	No	No	No	No	0.122073	4	0.19463	No	No	No	No	NA	NA	NA	NA	0.047817
ENSG00000187080	chr1	247965233	247966386	OR2AK2	0.738828	0.888289	0.83366	0.739686	NA	No	No	No	No	No	0.914424	4	0.489424	No	No	No	No	NA	NA	NA	NA	0.738828
ENSG00000187082	chr8	7482504	7486400	DEFB106B	NA	NA	NA	NA	NA	NA	NA	NA	NA	Yes	NA	NA	NA	No	No	No	No	NA	NA	NA	NA	NA
ENSG00000187091	chr3	38007496	38029642	PLCD1	0.149	0.437552	0.69227	0.716667	NA	No	No	No	No	No	0.337459	4	0.307347	No	No	No	No	NA	NA	NA	NA	0.149
ENSG00000187094	chr3	42257825	42266185	CCK	0.0303458	0.225527	NA	NA	NA	No	No	NA	NA	No	NA	NA	NA	No	No	No	No	NA	NA	NA	NA	0.0303458
ENSG00000187097	chr14	73958010	74019399	ENTPD5	0.31694	0.603664	0.81638	0.736345	NA	No	No	No	No	No	0.608543	4	0.401302	No	No	No	No	NA	NA	NA	NA	0.31694
ENSG00000187098	chr3	69739456	69968336	MITF	0.0162116	0.175316	0.75778	0.72651	NA	No	No	No	No	No	0.0663306	4	0.15514	No	No	No	No	NA	NA	NA	NA	0.0162116
ENSG00000187103	NA	NA	NA	NA	0.24181	0.537387	NA	NA	NA	No	No	NA	NA	No	NA	NA	NA	No	No	No	No	NA	NA	NA	NA	0.24181
ENSG00000187105	chr14	73478484	73558947	HEATR4	1	1	0.8995	0.7488	NA	No	No	No	No	No	0.994772	4	0.511245	No	No	No	No	NA	NA	NA	NA	0.8995
ENSG00000187109	chr12	76036585	76084735	NAP1L1	0.123481	0.405436	0.32532	0.638925	NA	No	No	No	No	No	0.169305	4	0.227244	No	No	No	No	NA	NA	NA	NA	0.123481
ENSG00000187116	chr19	54307070	54313166	LILRA5	NA	NA	NA	NA	NA	NA	NA	NA	NA	Yes	NA	NA	NA	No	No	No	No	NA	NA	NA	NA	NA
ENSG00000187118	chr3	28241584	28325142	CMC1	1	1	0.21693	0.593991	NA	No	No	No	No	No	0.548438	4	0.381755	No	No	No	No	NA	NA	NA	NA	0.21693
ENSG00000187122	chr10	96998038	97185959	SLIT1	0.206993	0.5042	0.028184	0.380239	NA	No	No	No	No	No	0.0358439	4	0.121014	No	No	No	No	NA	NA	NA	NA	0.028184
ENSG00000187123	chr2	149329985	149474138	LYPD6	0.0542143	0.28685	0.88949	0.748027	NA	No	No	No	No	No	0.194432	4	0.241313	No	No	No	No	NA	NA	NA	NA	0.0542143
ENSG00000187134	chr10	4963253	4983283	AKR1C1	0.52734	0.751985	0.14796	0.552303	NA	No	No	No	No	No	0.277046	4	0.281296	No	No	No	No	NA	NA	NA	NA	0.14796
ENSG00000187135	chr19	29525994	29564551	VSTM2B	0.0408058	0.254694	0.9718	0.759212	NA	No	No	No	No	No	0.167643	4	0.226403	No	No	No	No	NA	NA	NA	NA	0.0408058
ENSG00000187140	chr1	63322567	63325128	FOXD3	NA	NA	NA	NA	NA	NA	NA	NA	NA	Yes	NA	NA	NA	No	No	No	No	NA	NA	NA	NA	NA
ENSG00000187144	chr1	16387117	16437424	SPATA21	NA	NA	0.45358	0.671428	NA	NA	NA	No	No	No	NA	NA	NA	No	No	No	No	NA	NA	NA	NA	0.45358
ENSG00000187145	NA	NA	NA	NA	NA	NA	0.72667	0.721271	NA	NA	NA	No	No	No	NA	NA	NA	No	No	No	No	NA	NA	NA	NA	0.72667
ENSG00000187147	chr1	44405194	44651724	RNF220	0.0617296	0.304562	0.95744	0.756849	NA	No	No	No	No	No	0.226273	4	0.258678	No	No	No	No	NA	NA	NA	NA	0.0617296
ENSG00000187151	chr11	101890674	101916522	ANGPTL5	NA	NA	0.33923	0.643897	NA	NA	NA	No	No	No	NA	NA	NA	No	No	No	No	NA	NA	NA	NA	0.33923
ENSG00000187164	chr10	116881477	117126586	SHTN1	0.961744	1	0.63032	0.707322	NA	No	No	No	No	No	0.909634	4	0.488281	No	No	No	No	NA	NA	NA	NA	0.63032
ENSG00000187166	chr12	48328980	48330279	H1-7	NA	NA	0.40911	0.6612	NA	NA	NA	No	No	No	NA	NA	NA	No	No	No	No	NA	NA	NA	NA	0.40911
ENSG00000187170	chr1	152708160	152709434	LCE4A	NA	NA	NA	NA	NA	NA	NA	NA	NA	Yes	NA	NA	NA	No	No	No	No	NA	NA	NA	NA	NA
ENSG00000187173	chr1	152698345	152699442	LCE2A	NA	NA	NA	NA	NA	NA	NA	NA	NA	Yes	NA	NA	NA	No	No	No	No	NA	NA	NA	NA	NA
ENSG00000187175	chr21	44681576	44682163	KRTAP12-1	NA	NA	0.61272	0.704698	NA	NA	NA	No	No	No	NA	NA	NA	No	No	No	No	NA	NA	NA	NA	0.61272
ENSG00000187180	chr1	152675279	152676569	LCE2C	NA	NA	NA	NA	NA	NA	NA	NA	NA	Yes	NA	NA	NA	No	No	No	No	NA	NA	NA	NA	NA
ENSG00000187186	chr9	34664163	34666112	ENSG00000187186	0.262994	0.557712	0.43726	0.669095	NA	No	No	No	No	No	0.363718	4	0.318072	No	No	No	No	NA	NA	NA	NA	0.262994
ENSG00000187187	chr19	39984134	40021038	ZNF546	0.784767	0.916405	0.32886	0.640093	NA	No	No	No	No	No	0.607644	4	0.401217	No	No	No	No	NA	NA	NA	NA	0.32886
ENSG00000187189	chr6	116249964	116254075	TSPYL4	0.67295	0.847215	0.0038532	0.22463	NA	No	No	No	No	No	0.0180342	4	0.0906235	No	No	No	No	NA	NA	NA	NA	0.0038532
ENSG00000187191	chrY	24763069	24813492	DAZ3	NA	NA	NA	NA	NA	NA	NA	NA	NA	Yes	NA	NA	NA	No	No	No	No	NA	NA	NA	NA	NA
ENSG00000187193	chr16	56682470	56684196	MT1X	0.0323888	0.232183	0.32966	0.640093	NA	No	No	No	No	No	0.0591483	4	0.147769	No	No	No	No	NA	NA	NA	NA	0.0323888
ENSG00000187210	chr9	76419850	76651203	GCNT1	1	1	0.74359	0.725073	NA	No	No	No	No	No	0.96389	4	0.504016	No	No	No	No	NA	NA	NA	NA	0.74359
ENSG00000187223	chr1	152663380	152664659	LCE2D	NA	NA	NA	NA	NA	NA	NA	NA	NA	Yes	NA	NA	NA	No	No	No	No	NA	NA	NA	NA	NA
ENSG00000187231	chr2	179101678	179264832	SESTD1	0.195128	0.49163	0.18483	0.579185	NA	No	No	No	No	No	0.15589	4	0.219172	No	No	No	No	NA	NA	NA	NA	0.15589
ENSG00000187238	chr1	152613811	152614098	LCE3B	NA	NA	NA	NA	NA	NA	NA	NA	NA	Yes	NA	NA	NA	No	No	No	No	NA	NA	NA	NA	NA
ENSG00000187239	chr9	129887187	130043194	FNBP1	0.115198	0.39355	0.42684	0.665757	NA	No	No	No	No	No	0.197297	4	0.242755	No	No	No	No	NA	NA	NA	NA	0.115198
ENSG00000187240	chr11	103109410	103479863	DYNC2H1	0.164313	0.455876	0.92477	0.751501	NA	No	No	No	No	No	0.438258	4	0.343695	No	No	No	No	NA	NA	NA	NA	0.164313
ENSG00000187242	chr17	40861303	40867223	KRT12	NA	NA	0.048764	0.432519	NA	NA	NA	No	No	No	NA	NA	NA	No	No	No	No	NA	NA	NA	NA	0.048764
ENSG00000187243	chrX	52061827	52069219	MAGED4B	0.905574	0.99292	NA	NA	NA	No	No	NA	NA	No	NA	NA	NA	No	No	No	No	NA	NA	NA	NA	0.905574
ENSG00000187244	chr19	44809071	44821421	BCAM	1	1	0.64719	0.710085	NA	No	No	No	No	No	0.928792	4	0.493615	No	No	No	No	NA	NA	NA	NA	0.64719
ENSG00000187257	chr7	77696459	77783022	RSBN1L	0.114673	0.392891	0.65377	0.710474	NA	No	No	No	No	No	0.269192	4	0.278425	No	No	No	No	NA	NA	NA	NA	0.114673
ENSG00000187258	chr7	34658218	34878332	NPSR1	NA	NA	0.59365	0.701852	NA	NA	NA	No	No	No	NA	NA	NA	No	No	No	No	NA	NA	NA	NA	0.59365
ENSG00000187260	chr7	151375909	151410727	WDR86	0.32647	0.611589	0.98008	0.760928	NA	No	No	No	No	No	0.684581	4	0.42192	No	No	No	No	NA	NA	NA	NA	0.32647
ENSG00000187266	chr19	11377207	11384342	EPOR	1	1	NA	NA	NA	No	No	NA	NA	No	NA	NA	NA	No	No	No	No	NA	NA	NA	NA	1
ENSG00000187268	chrX	13035617	13044682	FAM9C	NA	NA	NA	NA	NA	NA	NA	NA	NA	Yes	NA	NA	NA	No	No	No	No	NA	NA	NA	NA	NA
ENSG00000187272	chr17	41237999	41239004	KRTAP9-8	NA	NA	NA	NA	NA	NA	NA	NA	NA	Yes	NA	NA	NA	No	No	No	No	NA	NA	NA	NA	NA
ENSG00000187288	chr3	9866711	9880255	CIDEC	NA	NA	NA	NA	NA	NA	NA	NA	NA	Yes	NA	NA	NA	No	No	No	No	NA	NA	NA	NA	NA
ENSG00000187323	chr18	52340197	53535903	DCC	0.326913	0.611722	0.78821	0.730353	NA	No	No	No	No	No	0.607098	4	0.401143	No	No	No	No	NA	NA	NA	NA	0.326913
ENSG00000187325	chrX	78129748	78139650	TAF9B	0.369716	0.642815	NA	NA	NA	No	No	NA	NA	No	NA	NA	NA	No	No	No	No	NA	NA	NA	NA	0.369716
ENSG00000187372	chr5	141213919	141218979	PCDHB13	0.0873367	0.349312	0.13375	0.53976	NA	No	No	No	No	No	0.0636603	4	0.1522	No	No	No	No	NA	NA	NA	NA	0.0636603
ENSG00000187391	chr7	78017055	79453667	MAGI2	0.393944	0.661234	0.12754	0.535252	NA	No	No	No	No	No	0.200516	4	0.244567	No	No	No	No	NA	NA	NA	NA	0.12754
ENSG00000187398	chr11	24496970	25082638	LUZP2	0.17087	0.462385	0.0040694	0.227484	NA	No	No	No	No	No	0.00575121	4	0.0586	No	No	No	No	NA	NA	NA	NA	0.0040694
ENSG00000187416	chr7	104328603	104908561	LHFPL3	0.379959	0.650019	0.1616	0.557703	NA	No	No	No	No	No	0.232731	4	0.261819	No	No	No	No	NA	NA	NA	NA	0.1616
ENSG00000187446	chr15	41230839	41281887	CHP1	0.264656	0.559488	0.19612	0.583882	NA	No	No	No	No	No	0.205456	4	0.247289	No	No	No	No	NA	NA	NA	NA	0.19612
ENSG00000187456	NA	NA	NA	NA	NA	NA	0.9755	0.759623	NA	NA	NA	No	No	No	NA	NA	NA	No	No	No	No	NA	NA	NA	NA	0.9755
ENSG00000187461	NA	NA	NA	NA	NA	NA	0.27278	0.618132	NA	NA	NA	No	No	No	NA	NA	NA	No	No	No	No	NA	NA	NA	NA	0.27278
ENSG00000187474	chr19	51795157	51826190	FPR3	NA	NA	0.4124	0.662255	NA	NA	NA	No	No	No	NA	NA	NA	No	No	No	No	NA	NA	NA	NA	0.4124
ENSG00000187475	chr6	26107412	26108135	H1-6	NA	NA	0.12392	0.53452	NA	NA	NA	No	No	No	NA	NA	NA	No	No	No	No	NA	NA	NA	NA	0.12392
ENSG00000187479	chr11	43942637	43943878	C11orf96	0.0999863	0.370778	0.21713	0.594007	NA	No	No	No	No	No	0.104859	4	0.183252	No	No	No	No	NA	NA	NA	NA	0.0999863
ENSG00000187486	chr11	17365172	17389331	KCNJ11	0.246904	0.543254	0.10793	0.523087	NA	No	No	No	No	No	0.123249	4	0.195243	No	No	No	No	NA	NA	NA	NA	0.10793
ENSG00000187492	chr3	49790732	49799873	CDHR4	NA	NA	0.0049207	0.239051	NA	NA	NA	No	No	No	NA	NA	NA	No	No	No	No	NA	NA	NA	NA	0.0049207
ENSG00000187498	chr13	110148963	110307157	COL4A1	0.00679167	0.124543	0.91216	0.750096	NA	No	Yes	No	No	No	0.0376909	4	0.123711	No	No	No	No	NA	NA	NA	NA	0.00679167
ENSG00000187510	chr12	92702843	92772455	PLEKHG7	NA	NA	0.98302	0.761509	NA	NA	NA	No	No	No	NA	NA	NA	No	No	No	No	NA	NA	NA	NA	0.98302
ENSG00000187513	chr1	34792999	34795747	GJA4	0.0449843	0.264911	NA	NA	NA	No	No	NA	NA	No	NA	NA	NA	No	No	No	No	NA	NA	NA	NA	0.0449843
ENSG00000187514	chr2	231706895	231713551	PTMA	0.701002	0.863247	0.68441	0.71591	NA	No	No	No	No	No	0.832138	4	0.465211	No	No	No	No	NA	NA	NA	NA	0.68441
ENSG00000187516	chrX	37990779	37991314	H2AP	NA	NA	NA	NA	NA	NA	NA	NA	NA	Yes	NA	NA	NA	No	No	No	No	NA	NA	NA	NA	NA
ENSG00000187522	chr10	14838306	14871741	HSPA14	0.0115648	0.156151	0.64775	0.710368	NA	No	Yes	No	No	No	0.0441527	4	0.132123	No	No	No	No	NA	NA	NA	NA	0.0115648
ENSG00000187527	chr3	193274789	193378820	ATP13A5	0.676405	0.849193	0.62109	0.705716	NA	No	No	No	No	No	0.784444	4	0.451179	No	No	No	No	NA	NA	NA	NA	0.62109
ENSG00000187531	chr17	81911939	81921323	SIRT7	0.0181527	0.184677	NA	NA	NA	No	No	NA	NA	No	NA	NA	NA	No	No	No	No	NA	NA	NA	NA	0.0181527
ENSG00000187533	chr4	70133616	70176799	PRR27	NA	NA	0.69914	0.718017	NA	NA	NA	No	No	No	NA	NA	NA	No	No	No	No	NA	NA	NA	NA	0.69914
ENSG00000187535	chr16	1510427	1612072	IFT140	0.456284	0.704332	0.41693	0.663487	NA	No	No	No	No	No	0.505935	4	0.368073	No	No	No	No	NA	NA	NA	NA	0.41693
ENSG00000187537	chr14	19402486	19434341	POTEG	NA	NA	NA	NA	NA	NA	NA	NA	NA	Yes	NA	NA	NA	No	No	No	No	NA	NA	NA	NA	NA
ENSG00000187545	chr1	12892896	12898270	PRAMEF10	NA	NA	NA	NA	NA	NA	NA	NA	NA	Yes	NA	NA	NA	No	No	No	No	NA	NA	NA	NA	NA
ENSG00000187546	chr7	15200317	15562015	AGMO	NA	NA	0.63597	0.708196	NA	NA	NA	No	No	No	NA	NA	NA	No	No	No	No	NA	NA	NA	NA	0.63597
ENSG00000187550	chr19	55528611	55537133	SBK2	NA	NA	0.17346	0.568159	NA	NA	NA	No	No	No	NA	NA	NA	No	No	No	No	NA	NA	NA	NA	0.17346
ENSG00000187553	chr10	93060798	93069540	CYP26C1	NA	NA	0.14034	0.547337	NA	NA	NA	No	No	No	NA	NA	NA	No	No	No	No	NA	NA	NA	NA	0.14034
ENSG00000187554	chr1	223109404	223143248	TLR5	0.306579	0.594188	0.30415	0.632649	NA	No	No	No	No	No	0.314473	4	0.297704	No	No	No	No	NA	NA	NA	NA	0.30415
ENSG00000187555	chr16	8892097	8975328	USP7	0.0282974	0.220179	0.33703	0.643521	NA	No	No	No	No	No	0.053909	4	0.142389	No	No	No	No	NA	NA	NA	NA	0.0282974
ENSG00000187556	chr19	13862063	13880757	NANOS3	0.126547	0.409953	NA	NA	NA	No	No	NA	NA	No	NA	NA	NA	No	No	No	No	NA	NA	NA	NA	0.126547
ENSG00000187559	chr9	68302867	68305084	FOXD4L3	NA	NA	NA	NA	NA	NA	NA	NA	NA	Yes	NA	NA	NA	No	No	No	No	NA	NA	NA	NA	NA
ENSG00000187566	chr6	18120440	18122677	NHLRC1	0.0156099	0.172662	NA	NA	NA	No	No	NA	NA	No	NA	NA	NA	No	No	No	No	NA	NA	NA	NA	0.0156099
ENSG00000187569	chr12	7711433	7717559	DPPA3	NA	NA	0.70329	0.718832	NA	NA	NA	No	No	No	NA	NA	NA	No	No	No	No	NA	NA	NA	NA	0.70329
ENSG00000187581	chr14	93347182	93348356	COX8C	NA	NA	0.80365	0.733139	NA	NA	NA	No	No	No	NA	NA	NA	No	No	No	No	NA	NA	NA	NA	0.80365
ENSG00000187583	chr1	966482	975865	PLEKHN1	NA	NA	NA	NA	NA	NA	NA	NA	NA	Yes	NA	NA	NA	No	No	No	No	NA	NA	NA	NA	NA
ENSG00000187595	chr17	42025576	42098479	ZNF385C	0.0101169	0.147876	NA	NA	NA	No	Yes	NA	NA	No	NA	NA	NA	No	No	No	No	NA	NA	NA	NA	0.0101169
ENSG00000187600	NA	NA	NA	NA	NA	NA	0.32451	0.638925	NA	NA	NA	No	No	No	NA	NA	NA	No	No	No	No	NA	NA	NA	NA	0.32451
ENSG00000187601	chrX	55452127	55453566	MAGEH1	0.030365	0.225527	NA	NA	NA	No	No	NA	NA	No	NA	NA	NA	No	No	No	No	NA	NA	NA	NA	0.030365
ENSG00000187605	chr2	73984910	74108176	TET3	0.0419621	0.257199	0.47808	0.677489	NA	No	No	No	No	No	0.09848	4	0.179445	No	No	No	No	NA	NA	NA	NA	0.0419621
ENSG00000187607	chr17	15699577	15720787	ZNF286A	0.809041	0.932666	0.65636	0.710711	NA	No	No	No	No	No	0.867133	4	0.476043	No	No	No	No	NA	NA	NA	NA	0.65636
ENSG00000187608	chr1	1001138	1014540	ISG15	0.0516018	0.281131	NA	NA	NA	No	No	NA	NA	No	NA	NA	NA	No	No	No	No	NA	NA	NA	NA	0.0516018
ENSG00000187609	chr9	137306896	137423211	EXD3	0.342329	0.624444	NA	NA	NA	No	No	NA	NA	No	NA	NA	NA	No	No	No	No	NA	NA	NA	NA	0.342329
ENSG00000187612	chr11	55913650	55914582	OR5W2	NA	NA	0.46259	0.673461	NA	NA	NA	No	No	No	NA	NA	NA	No	No	No	No	NA	NA	NA	NA	0.46259
ENSG00000187616	chr9	133514586	133528612	MYMK	NA	NA	NA	NA	NA	NA	NA	NA	NA	Yes	NA	NA	NA	No	No	No	No	NA	NA	NA	NA	NA
ENSG00000187624	chr17	410325	431062	C17orf97	0.0254323	0.21104	0.91928	0.750902	NA	No	No	No	No	No	0.11119	4	0.187733	No	No	No	No	NA	NA	NA	NA	0.0254323
ENSG00000187626	chr6	28241697	28252269	ZKSCAN4	0.275827	0.568088	0.012751	0.305104	NA	No	No	No	No	No	0.023389	4	0.0997034	No	No	No	No	NA	NA	NA	NA	0.012751
ENSG00000187627	chr2	86907953	87013976	RGPD1	0.238886	0.535639	NA	NA	NA	No	No	NA	NA	No	NA	NA	NA	No	No	No	No	NA	NA	NA	NA	0.238886
ENSG00000187630	chr14	23969874	24006408	DHRS4L2	0.783431	0.915536	0.7566	0.726319	NA	No	No	No	No	No	0.902745	4	0.486086	No	No	No	No	NA	NA	NA	NA	0.7566
ENSG00000187634	chr1	923923	944575	SAMD11	0.482809	0.721289	NA	NA	NA	No	No	NA	NA	No	NA	NA	NA	No	No	No	No	NA	NA	NA	NA	0.482809
ENSG00000187642	chr1	975198	982117	PERM1	NA	NA	NA	NA	NA	NA	NA	NA	NA	Yes	NA	NA	NA	No	No	No	No	NA	NA	NA	NA	NA
ENSG00000187650	chr19	5904872	5910853	VMAC	0.651519	0.833496	0.38926	0.658079	NA	No	No	No	No	No	0.601553	4	0.399495	No	No	No	No	NA	NA	NA	NA	0.38926
ENSG00000187658	chr5	157671533	157680158	C5orf52	NA	NA	0.19977	0.584335	NA	NA	NA	No	No	No	NA	NA	NA	No	No	No	No	NA	NA	NA	NA	0.19977
ENSG00000187664	chr19	19254756	19262804	HAPLN4	0.0454675	0.266338	0.15261	0.55376	NA	No	No	No	No	No	0.0414289	4	0.128817	No	No	No	No	NA	NA	NA	NA	0.0414289
ENSG00000187672	chr3	55508311	56469095	ERC2	0.0970393	0.366666	0.84168	0.740337	NA	No	No	No	No	No	0.286274	4	0.285147	No	No	No	No	NA	NA	NA	NA	0.0970393
ENSG00000187676	chr13	31199975	31332276	B3GLCT	0.398477	0.664207	0.011024	0.290326	NA	No	No	No	No	No	0.028236	4	0.108858	No	No	No	No	NA	NA	NA	NA	0.011024
ENSG00000187678	chr5	142310427	142326455	SPRY4	0.000781761	0.0488465	0.16157	0.557703	NA	Yes	Yes	No	No	No	0.00126016	4	0.032329	No	No	Yes	No	NA	NA	0.000781761	NA	0.000781761
ENSG00000187682	chrX	48826513	48830138	ERAS	NA	NA	NA	NA	NA	NA	NA	NA	NA	Yes	NA	NA	NA	No	No	No	No	NA	NA	NA	NA	NA
ENSG00000187686	NA	NA	NA	NA	0.0772822	0.333464	NA	NA	NA	No	No	NA	NA	No	NA	NA	NA	No	No	No	No	NA	NA	NA	NA	0.0772822
ENSG00000187688	chr17	16415571	16437003	TRPV2	0.704657	0.86529	0.5465	0.694093	NA	No	No	No	No	No	0.752578	4	0.44293	No	No	No	No	NA	NA	NA	NA	0.5465
ENSG00000187689	chr4	70518569	70532743	AMTN	NA	NA	0.93957	0.753492	NA	NA	NA	No	No	No	NA	NA	NA	No	No	No	No	NA	NA	NA	NA	0.93957
ENSG00000187690	chrX	51406948	51408843	EZHIP	NA	NA	NA	NA	NA	NA	NA	NA	NA	Yes	NA	NA	NA	No	No	No	No	NA	NA	NA	NA	NA
ENSG00000187695	NA	NA	NA	NA	NA	NA	0.3672	0.651814	NA	NA	NA	No	No	No	NA	NA	NA	No	No	No	No	NA	NA	NA	NA	0.3672
ENSG00000187699	chr2	189879609	190203484	C2orf88	0.897103	0.987434	0.54213	0.692928	NA	No	No	No	No	No	0.836922	4	0.466729	No	No	No	No	NA	NA	NA	NA	0.54213
ENSG00000187701	chr1	248649838	248655528	OR2T27	NA	NA	NA	NA	NA	NA	NA	NA	NA	Yes	NA	NA	NA	No	No	No	No	NA	NA	NA	NA	NA
ENSG00000187713	chr9	137204082	137205648	TMEM203	0.140279	0.426537	NA	NA	NA	No	No	NA	NA	No	NA	NA	NA	No	No	No	No	NA	NA	NA	NA	0.140279
ENSG00000187714	chr10	49610310	49612720	SLC18A3	NA	NA	NA	NA	NA	NA	NA	NA	NA	Yes	NA	NA	NA	No	No	No	No	NA	NA	NA	NA	NA
ENSG00000187715	chr3	127915232	127987671	KBTBD12	0.432564	0.68839	0.020586	0.344709	NA	No	No	No	No	No	0.0509457	4	0.139633	No	No	No	No	NA	NA	NA	NA	0.020586
ENSG00000187720	chr15	71096952	71783383	THSD4	0.502204	0.734807	0.68965	0.716445	NA	No	No	No	No	No	0.713582	4	0.430797	No	No	No	No	NA	NA	NA	NA	0.502204
ENSG00000187726	chr11	73951026	73970366	DNAJB13	NA	NA	0.13775	0.543161	NA	NA	NA	No	No	No	NA	NA	NA	No	No	No	No	NA	NA	NA	NA	0.13775
ENSG00000187730	chr1	2019329	2030758	GABRD	0.0126901	0.160594	NA	NA	NA	No	No	NA	NA	No	NA	NA	NA	No	No	No	No	NA	NA	NA	NA	0.0126901
ENSG00000187733	chr1	103745323	103758726	AMY1C	NA	NA	NA	NA	NA	NA	NA	NA	NA	Yes	NA	NA	NA	No	No	No	No	NA	NA	NA	NA	NA
ENSG00000187735	chr8	53966552	54022456	TCEA1	0.0742104	0.328154	NA	NA	NA	No	No	NA	NA	No	NA	NA	NA	No	No	No	No	NA	NA	NA	NA	0.0742104
ENSG00000187736	chr2	219069355	219160869	NHEJ1	0.449971	0.699802	0.70006	0.718092	NA	No	No	No	No	No	0.67889	4	0.420569	No	No	No	No	NA	NA	NA	NA	0.449971
ENSG00000187741	chr16	89726683	89816977	FANCA	0.144249	0.432197	0.51435	0.685663	NA	No	No	No	No	No	0.267179	4	0.277548	No	No	No	No	NA	NA	NA	NA	0.144249
ENSG00000187742	chr9	89318500	89359663	SECISBP2	0.0400004	0.252331	0.48811	0.678722	NA	No	No	No	No	No	0.096375	4	0.178292	No	No	No	No	NA	NA	NA	NA	0.0400004
ENSG00000187747	chr11	5580877	5581884	OR52B6	NA	NA	0.91178	0.750096	NA	NA	NA	No	No	No	NA	NA	NA	No	No	No	No	NA	NA	NA	NA	0.91178
ENSG00000187753	chr9	86220265	86259657	C9orf153	NA	NA	0.18913	0.581543	NA	NA	NA	No	No	No	NA	NA	NA	No	No	No	No	NA	NA	NA	NA	0.18913
ENSG00000187754	chrX	52644061	52654900	SSX7	NA	NA	NA	NA	NA	NA	NA	NA	NA	Yes	NA	NA	NA	No	No	No	No	NA	NA	NA	NA	NA
ENSG00000187758	chr4	99276369	99291003	ADH1A	NA	NA	0.29101	0.626785	NA	NA	NA	No	No	No	NA	NA	NA	No	No	No	No	NA	NA	NA	NA	0.29101
ENSG00000187762	NA	NA	NA	NA	0.206072	0.503067	NA	NA	NA	No	No	NA	NA	No	NA	NA	NA	No	No	No	No	NA	NA	NA	NA	0.206072
ENSG00000187764	chr9	89360787	89498130	SEMA4D	0.578198	0.785523	0.39154	0.658636	NA	No	No	No	No	No	0.562688	4	0.386575	No	No	No	No	NA	NA	NA	NA	0.39154
ENSG00000187766	chr21	44612079	44612954	KRTAP10-8	NA	NA	NA	NA	NA	NA	NA	NA	NA	Yes	NA	NA	NA	No	No	No	No	NA	NA	NA	NA	NA
ENSG00000187772	chr6	104936616	105083332	LIN28B	1	1	0.30208	0.631355	NA	No	No	No	No	No	0.663689	4	0.416517	No	No	No	No	NA	NA	NA	NA	0.30208
ENSG00000187773	chr18	74434775	74457944	DIPK1C	0.253502	0.548627	0.28525	0.624665	NA	No	No	No	No	No	0.262257	4	0.275287	No	No	No	No	NA	NA	NA	NA	0.253502
ENSG00000187775	chr17	78423697	78577396	DNAH17	0.162799	0.453804	0.48442	0.677838	NA	No	No	No	No	No	0.279178	4	0.281971	No	No	No	No	NA	NA	NA	NA	0.162799
ENSG00000187778	chr12	49556544	49568145	MCRS1	0.000782593	0.0488465	0.58265	0.699726	NA	Yes	Yes	No	No	No	0.00396385	4	0.050352	No	No	Yes	No	NA	NA	0.000782593	NA	0.000782593
ENSG00000187783	chr10	44911316	44937010	TMEM72	NA	NA	0.58363	0.700148	NA	NA	NA	No	No	No	NA	NA	NA	No	No	No	No	NA	NA	NA	NA	0.58363
ENSG00000187790	chr14	45135930	45200890	FANCM	0.563171	0.775779	0.15923	0.556315	NA	No	No	No	No	No	0.305929	4	0.294112	No	No	No	No	NA	NA	NA	NA	0.15923
ENSG00000187791	chr9	34889066	34895764	FAM205C	NA	NA	NA	NA	NA	NA	NA	NA	NA	Yes	NA	NA	NA	No	No	No	No	NA	NA	NA	NA	NA
ENSG00000187792	chr22	23738682	23751112	ZNF70	0.117742	0.3968	0.5466	0.694093	NA	No	No	No	No	No	0.24091	4	0.265455	No	No	No	No	NA	NA	NA	NA	0.117742
ENSG00000187796	chr9	136363956	136373681	CARD9	0.131915	0.416664	0.62305	0.706066	NA	No	No	No	No	No	0.28756	4	0.285724	No	No	No	No	NA	NA	NA	NA	0.131915
ENSG00000187800	chr1	156893698	156916429	PEAR1	0.0824258	0.341678	0.58017	0.699579	NA	No	No	No	No	No	0.193211	4	0.240758	No	No	No	No	NA	NA	NA	NA	0.0824258
ENSG00000187801	chr1	40450102	40463718	ZFP69B	0.724072	0.878927	0.84386	0.740601	NA	No	No	No	No	No	0.912022	4	0.488684	No	No	No	No	NA	NA	NA	NA	0.724072
ENSG00000187806	chr15	72398302	72408367	TMEM202	NA	NA	NA	NA	NA	NA	NA	NA	NA	Yes	NA	NA	NA	No	No	No	No	NA	NA	NA	NA	NA
ENSG00000187808	chrX	119758588	119760202	SOWAHD	NA	NA	NA	NA	NA	NA	NA	NA	NA	Yes	NA	NA	NA	No	No	No	No	NA	NA	NA	NA	NA
ENSG00000187815	chr1	40477290	40496343	ZFP69	0.663704	0.84123	NA	NA	NA	No	No	NA	NA	No	NA	NA	NA	No	No	No	No	NA	NA	NA	NA	0.663704
ENSG00000187821	chr4	185018490	185020953	HELT	NA	NA	0.46686	0.674578	NA	NA	NA	No	No	No	NA	NA	NA	No	No	No	No	NA	NA	NA	NA	0.46686
ENSG00000187823	chrX	112083016	112457514	RTL4	NA	NA	NA	NA	NA	NA	NA	NA	NA	Yes	NA	NA	NA	No	No	No	No	NA	NA	NA	NA	NA
ENSG00000187824	chr17	10699015	10730023	TMEM220	0.260388	0.555852	0.57872	0.699577	NA	No	No	No	No	No	0.435879	4	0.343026	No	No	No	No	NA	NA	NA	NA	0.260388
ENSG00000187833	chr2	73784183	73817148	C2orf78	NA	NA	NA	NA	NA	NA	NA	NA	NA	Yes	NA	NA	NA	No	No	No	No	NA	NA	NA	NA	NA
ENSG00000187837	chr6	26055740	26056470	H1-2	0.375896	0.647197	0.19779	0.584294	NA	No	No	No	No	No	0.26758	4	0.277548	No	No	No	No	NA	NA	NA	NA	0.19779
ENSG00000187838	chr17	7389727	7394842	PLSCR3	0.195552	0.492138	0.75235	0.726301	NA	No	No	No	No	No	0.429084	4	0.340264	No	No	No	No	NA	NA	NA	NA	0.195552
ENSG00000187840	chr8	38030534	38060365	EIF4EBP1	0.0245809	0.207693	NA	NA	NA	No	No	NA	NA	No	NA	NA	NA	No	No	No	No	NA	NA	NA	NA	0.0245809
ENSG00000187848	chr12	132618776	132622388	P2RX2	0.20994	0.507685	0.078871	0.484621	NA	No	No	No	No	No	0.0844611	4	0.169034	No	No	No	No	NA	NA	NA	NA	0.078871
ENSG00000187855	chr12	107774704	107776644	ASCL4	NA	NA	NA	NA	NA	NA	NA	NA	NA	Yes	NA	NA	NA	No	No	No	No	NA	NA	NA	NA	NA
ENSG00000187857	chr12	55362975	55369279	OR6C75	NA	NA	NA	NA	NA	NA	NA	NA	NA	Yes	NA	NA	NA	No	No	No	No	NA	NA	NA	NA	NA
ENSG00000187860	chr22	30356635	30378673	CCDC157	0.122935	0.40466	0.79225	0.730402	NA	No	No	No	No	No	0.324227	4	0.302309	No	No	No	No	NA	NA	NA	NA	0.122935
ENSG00000187862	chr1	156579723	156587719	TTC24	NA	NA	0.62012	0.705328	NA	NA	NA	No	No	No	NA	NA	NA	No	No	No	No	NA	NA	NA	NA	0.62012
ENSG00000187866	chr9	68780065	68785566	PABIR1	0.415939	0.67612	0.043198	0.42141	NA	No	No	No	No	No	0.0901833	4	0.173996	No	No	No	No	NA	NA	NA	NA	0.043198
ENSG00000187867	chr19	14053363	14062076	PALM3	0.578258	0.785523	NA	NA	NA	No	No	NA	NA	No	NA	NA	NA	No	No	No	No	NA	NA	NA	NA	0.578258
ENSG00000187871	chr6	55327469	55402493	GFRAL	NA	NA	0.98455	0.762164	NA	NA	NA	No	No	No	NA	NA	NA	No	No	No	No	NA	NA	NA	NA	0.98455
ENSG00000187889	chr1	56718789	56819696	FYB2	0.846799	0.956386	0.021475	0.352485	NA	No	No	No	No	No	0.0910552	4	0.174536	No	No	No	No	NA	NA	NA	NA	0.021475
ENSG00000187902	chr19	55428740	55443300	SHISA7	0.0232863	0.202688	NA	NA	NA	No	No	NA	NA	No	NA	NA	NA	No	No	No	No	NA	NA	NA	NA	0.0232863
ENSG00000187905	chr22	21045946	21064168	LRRC74B	NA	NA	NA	NA	NA	NA	NA	NA	NA	Yes	NA	NA	NA	No	No	No	No	NA	NA	NA	NA	NA
ENSG00000187908	chr10	122560665	122643736	DMBT1	1	1	NA	NA	NA	No	No	NA	NA	No	NA	NA	NA	No	No	No	No	NA	NA	NA	NA	1
ENSG00000187912	chr19	14583084	14612035	CLEC17A	NA	NA	0.11383	0.525541	NA	NA	NA	No	No	No	NA	NA	NA	No	No	No	No	NA	NA	NA	NA	0.11383
ENSG00000187918	chr11	5449323	5456518	OR51I2	NA	NA	0.48555	0.677945	NA	NA	NA	No	No	No	NA	NA	NA	No	No	No	No	NA	NA	NA	NA	0.48555
ENSG00000187922	chr9	136738167	136743356	LCN10	NA	NA	0.86242	0.742984	NA	NA	NA	No	No	No	NA	NA	NA	No	No	No	No	NA	NA	NA	NA	0.86242
ENSG00000187942	chr1	21812265	21825225	LDLRAD2	NA	NA	0.19945	0.584294	NA	NA	NA	No	No	No	NA	NA	NA	No	No	No	No	NA	NA	NA	NA	0.19945
ENSG00000187944	chr2	196804417	196809355	C2orf66	NA	NA	NA	NA	NA	NA	NA	NA	NA	Yes	NA	NA	NA	No	No	No	No	NA	NA	NA	NA	NA
ENSG00000187950	chr12	29412474	29497686	OVCH1	1	1	0.11048	0.524225	NA	No	No	No	No	No	0.353859	4	0.313721	No	No	No	No	NA	NA	NA	NA	0.11048
ENSG00000187951	NA	NA	NA	NA	0.000921913	0.0530484	0.53024	0.689926	NA	No	Yes	No	No	No	0.00421546	4	0.0521577	No	No	No	No	NA	NA	NA	NA	0.000921913
ENSG00000187953	NA	NA	NA	NA	0.00683474	0.124948	NA	NA	NA	No	Yes	NA	NA	No	NA	NA	NA	No	No	No	No	NA	NA	NA	NA	0.00683474
ENSG00000187954	chr8	144449582	144465667	CYHR1	1	1	0.39988	0.660163	NA	No	No	No	No	No	0.766406	4	0.446256	No	No	No	No	NA	NA	NA	NA	0.39988
ENSG00000187955	chr8	120059780	120373573	COL14A1	0.408979	0.671541	0.38782	0.658079	NA	No	No	No	No	No	0.45066	4	0.346579	No	No	No	No	NA	NA	NA	NA	0.38782
ENSG00000187957	chr2	229357629	229714555	DNER	0.354302	0.632203	0.69015	0.716447	NA	No	No	No	No	No	0.588919	4	0.395719	No	No	No	No	NA	NA	NA	NA	0.354302
ENSG00000187959	chr17	73248449	73262352	CPSF4L	NA	NA	0.71183	0.719959	NA	NA	NA	No	No	No	NA	NA	NA	No	No	No	No	NA	NA	NA	NA	0.71183
ENSG00000187961	chr1	960584	965719	KLHL17	1	1	NA	NA	NA	No	No	NA	NA	No	NA	NA	NA	No	No	No	No	NA	NA	NA	NA	1
ENSG00000187969	chrX	74304180	74305034	ZCCHC13	NA	NA	NA	NA	NA	NA	NA	NA	NA	Yes	NA	NA	NA	No	No	No	No	NA	NA	NA	NA	NA
ENSG00000187980	chr1	20161253	20186518	PLA2G2C	NA	NA	0.11583	0.527276	NA	NA	NA	No	No	No	NA	NA	NA	No	No	No	No	NA	NA	NA	NA	0.11583
ENSG00000187984	NA	NA	NA	NA	0.808547	0.932364	NA	NA	NA	No	No	NA	NA	No	NA	NA	NA	No	No	No	No	NA	NA	NA	NA	0.808547
ENSG00000187987	chr6	28431930	28443502	ZSCAN23	0.381968	0.650851	0.0058538	0.247973	NA	No	No	No	No	No	0.0158822	4	0.0881301	No	No	No	No	NA	NA	NA	NA	0.0058538
ENSG00000187994	chr19	38867830	38878275	RINL	0.236607	0.53332	0.2409	0.60538	NA	No	No	No	No	No	0.220284	4	0.255887	No	No	No	No	NA	NA	NA	NA	0.220284
ENSG00000187997	chr17	78146385	78166297	C17orf99	NA	NA	0.61768	0.704777	NA	NA	NA	No	No	No	NA	NA	NA	No	No	No	No	NA	NA	NA	NA	0.61768
ENSG00000188000	chr19	9178979	9188818	OR7D2	NA	NA	NA	NA	NA	NA	NA	NA	NA	Yes	NA	NA	NA	No	No	No	No	NA	NA	NA	NA	NA
ENSG00000188001	chr3	188947214	189325304	TPRG1	0.239428	0.535741	0.95072	0.755222	NA	No	No	No	No	No	0.564529	4	0.387348	No	No	No	No	NA	NA	NA	NA	0.239428
ENSG00000188002	NA	NA	NA	NA	1	1	NA	NA	NA	No	No	NA	NA	No	NA	NA	NA	No	No	No	No	NA	NA	NA	NA	1
ENSG00000188004	NA	NA	NA	NA	0.392307	0.659964	0.73266	0.722423	NA	No	No	No	No	No	0.645788	4	0.411703	No	No	No	No	NA	NA	NA	NA	0.392307
ENSG00000188010	chr2	38875976	38929072	MORN2	0.221693	0.519421	0.35233	0.64804	NA	No	No	No	No	No	0.27726	4	0.281415	No	No	No	No	NA	NA	NA	NA	0.221693
ENSG00000188011	chr2	241869600	241873823	RTP5	0.00417912	0.099753	NA	NA	NA	No	Yes	NA	NA	No	NA	NA	NA	No	No	No	No	NA	NA	NA	NA	0.00417912
ENSG00000188013	NA	NA	NA	NA	1	1	NA	NA	NA	No	No	NA	NA	No	NA	NA	NA	No	No	No	No	NA	NA	NA	NA	1
ENSG00000188015	chr1	153547329	153549258	S100A3	NA	NA	NA	NA	NA	NA	NA	NA	NA	Yes	NA	NA	NA	No	No	No	No	NA	NA	NA	NA	NA
ENSG00000188021	chrX	56563627	56567868	UBQLN2	0.0486592	0.274452	NA	NA	NA	No	No	NA	NA	No	NA	NA	NA	No	No	No	No	NA	NA	NA	NA	0.0486592
ENSG00000188026	chr12	123470054	123533719	RILPL1	0.147267	0.435323	0.15749	0.554834	NA	No	No	No	No	No	0.110489	4	0.187376	No	No	No	No	NA	NA	NA	NA	0.110489
ENSG00000188032	chr19	14081624	14085875	C19orf67	NA	NA	NA	NA	NA	NA	NA	NA	NA	Yes	NA	NA	NA	No	No	No	No	NA	NA	NA	NA	NA
ENSG00000188033	chr19	12576100	12640098	ZNF490	0.754852	0.898904	0.29533	0.628999	NA	No	No	No	No	No	0.557526	4	0.384743	No	No	No	No	NA	NA	NA	NA	0.29533
ENSG00000188037	chr7	143316111	143352083	CLCN1	NA	NA	0.94938	0.754984	NA	NA	NA	No	No	No	NA	NA	NA	No	No	No	No	NA	NA	NA	NA	0.94938
ENSG00000188038	chr16	67884885	67888855	NRN1L	NA	NA	0.3405	0.643897	NA	NA	NA	No	No	No	NA	NA	NA	No	No	No	No	NA	NA	NA	NA	0.3405
ENSG00000188039	chr19	16719847	16817963	NWD1	0.0524288	0.283332	0.18181	0.576031	NA	No	No	No	No	No	0.0538857	4	0.142386	No	No	No	No	NA	NA	NA	NA	0.0524288
ENSG00000188042	chr2	234493041	234497081	ARL4C	0.0669441	0.313866	NA	NA	NA	No	No	NA	NA	No	NA	NA	NA	No	No	No	No	NA	NA	NA	NA	0.0669441
ENSG00000188050	chr7	122697735	122699117	RNF133	0.396676	0.662841	NA	NA	NA	No	No	NA	NA	No	NA	NA	NA	No	No	No	No	NA	NA	NA	NA	0.396676
ENSG00000188051	chr19	17435509	17448668	TMEM221	0.472583	0.715585	0.15385	0.55376	NA	No	No	No	No	No	0.263295	4	0.275841	No	No	No	No	NA	NA	NA	NA	0.15385
ENSG00000188056	chr6	41228339	41238882	TREML4	NA	NA	0.2394	0.605166	NA	NA	NA	No	No	No	NA	NA	NA	No	No	No	No	NA	NA	NA	NA	0.2394
ENSG00000188060	chr1	28592200	28595449	RAB42	NA	NA	NA	NA	NA	NA	NA	NA	NA	Yes	NA	NA	NA	No	No	No	No	NA	NA	NA	NA	NA
ENSG00000188064	chr22	45920366	45977162	WNT7B	0.230801	0.527198	NA	NA	NA	No	No	NA	NA	No	NA	NA	NA	No	No	No	No	NA	NA	NA	NA	0.230801
ENSG00000188069	NA	NA	NA	NA	NA	NA	0.65542	0.710655	NA	NA	NA	No	No	No	NA	NA	NA	No	No	No	No	NA	NA	NA	NA	0.65542
ENSG00000188070	chr11	63759892	63768775	ZFTA	0.252545	0.547976	NA	NA	NA	No	No	NA	NA	No	NA	NA	NA	No	No	No	No	NA	NA	NA	NA	0.252545
ENSG00000188076	chr11	193078	194575	SCGB1C1	NA	NA	NA	NA	NA	NA	NA	NA	NA	Yes	NA	NA	NA	No	No	No	No	NA	NA	NA	NA	NA
ENSG00000188086	NA	NA	NA	NA	NA	NA	0.29953	0.629457	NA	NA	NA	No	No	No	NA	NA	NA	No	No	No	No	NA	NA	NA	NA	0.29953
ENSG00000188089	chr15	41981394	42051190	PLA2G4E	NA	NA	0.4467	0.67059	NA	NA	NA	No	No	No	NA	NA	NA	No	No	No	No	NA	NA	NA	NA	0.4467
ENSG00000188092	chr1	147928393	147993592	GPR89B	0.208154	0.505345	NA	NA	NA	No	No	NA	NA	No	NA	NA	NA	No	No	No	No	NA	NA	NA	NA	0.208154
ENSG00000188095	chr15	89760591	89778754	MESP2	0.0554019	0.289179	0.3327	0.641836	NA	No	No	No	No	No	0.0920442	4	0.17508	No	No	No	No	NA	NA	NA	NA	0.0554019
ENSG00000188100	chr10	87020294	87024730	FAM25A	NA	NA	NA	NA	NA	NA	NA	NA	NA	Yes	NA	NA	NA	No	No	No	No	NA	NA	NA	NA	NA
ENSG00000188107	chr6	63719980	65707226	EYS	0.677086	0.849649	0.0013616	0.150173	NA	No	No	No	Yes	No	0.00736527	4	0.0645148	No	No	No	Yes	NA	NA	NA	0.0013616	0.0013616
ENSG00000188112	chr6	42092233	42142620	C6orf132	NA	NA	0.19779	0.584294	NA	NA	NA	No	No	No	NA	NA	NA	No	No	No	No	NA	NA	NA	NA	0.19779
ENSG00000188120	chrY	23129355	23199010	DAZ1	NA	NA	NA	NA	NA	NA	NA	NA	NA	Yes	NA	NA	NA	No	No	No	No	NA	NA	NA	NA	NA
ENSG00000188124	chr11	6765626	6771976	OR2AG2	0.655126	0.836009	0.46201	0.673381	NA	No	No	No	No	No	0.6644	4	0.416641	No	No	No	No	NA	NA	NA	NA	0.46201
ENSG00000188130	chr22	50245450	50261716	MAPK12	0.932247	1	0.29552	0.628999	NA	No	No	No	No	No	0.630663	4	0.407367	No	No	No	No	NA	NA	NA	NA	0.29552
ENSG00000188133	chr9	32783540	32789201	TMEM215	0.498427	0.73234	0.22998	0.602374	NA	No	No	No	No	No	0.36292	4	0.317717	No	No	No	No	NA	NA	NA	NA	0.22998
ENSG00000188152	chr9	96928310	96940253	NUTM2G	NA	NA	NA	NA	NA	NA	NA	NA	NA	Yes	NA	NA	NA	No	No	No	No	NA	NA	NA	NA	NA
ENSG00000188153	chrX	108439838	108697545	COL4A5	0.258638	0.554781	NA	NA	NA	No	No	NA	NA	No	NA	NA	NA	No	No	No	No	NA	NA	NA	NA	0.258638
ENSG00000188155	chr21	44591268	44592505	KRTAP10-6	NA	NA	NA	NA	NA	NA	NA	NA	NA	Yes	NA	NA	NA	No	No	No	No	NA	NA	NA	NA	NA
ENSG00000188157	chr1	1020120	1056118	AGRN	0.970901	1	NA	NA	mvp	No	No	NA	NA	No	NA	NA	NA	No	Yes	Yes	Yes	NA	0.970901	0.970901	0.970901	0.970901
ENSG00000188158	chrX	17375200	17735994	NHS	0.0660925	0.312675	NA	NA	NA	No	No	NA	NA	No	NA	NA	NA	No	No	No	No	NA	NA	NA	NA	0.0660925
ENSG00000188162	chr11	17547259	17647150	OTOG	NA	NA	0.53359	0.69105	NA	NA	NA	No	No	No	NA	NA	NA	No	No	No	No	NA	NA	NA	NA	0.53359
ENSG00000188163	chr9	137243584	137247770	FAM166A	NA	NA	NA	NA	NA	NA	NA	NA	NA	Yes	NA	NA	NA	No	No	No	No	NA	NA	NA	NA	NA
ENSG00000188167	chr3	33090421	33097146	TMPPE	0.225888	0.522684	0.97419	0.759612	NA	No	No	No	No	No	0.553196	4	0.383557	No	No	No	No	NA	NA	NA	NA	0.225888
ENSG00000188171	chr19	20619939	20661596	ZNF626	0.362452	0.637421	0.44097	0.669122	NA	No	No	No	No	No	0.452902	4	0.347064	No	No	No	No	NA	NA	NA	NA	0.362452
ENSG00000188175	chr7	93188534	93226469	HEPACAM2	NA	NA	0.30676	0.633036	NA	NA	NA	No	No	No	NA	NA	NA	No	No	No	No	NA	NA	NA	NA	0.30676
ENSG00000188176	chr17	4583999	4608319	SMTNL2	0.423102	0.681545	0.97534	0.759623	NA	No	No	No	No	No	0.777926	4	0.449455	No	No	No	No	NA	NA	NA	NA	0.423102
ENSG00000188177	chr2	112275597	112340063	ZC3H6	0.0769676	0.332952	0.089177	0.499355	NA	No	No	No	No	No	0.0410555	4	0.128459	No	No	No	No	NA	NA	NA	NA	0.0410555
ENSG00000188185	NA	NA	NA	NA	0.847149	0.956517	NA	NA	NA	No	No	NA	NA	No	NA	NA	NA	No	No	No	No	NA	NA	NA	NA	0.847149
ENSG00000188186	chr7	100148912	100155944	LAMTOR4	0.124948	0.407913	0.035914	0.403739	NA	No	No	No	No	No	0.0287484	4	0.109636	No	No	No	No	NA	NA	NA	NA	0.0287484
ENSG00000188191	chr7	549197	727650	PRKAR1B	0.0079077	0.133007	NA	NA	NA	No	Yes	NA	NA	No	NA	NA	NA	No	No	No	No	NA	NA	NA	NA	0.0079077
ENSG00000188199	chr10	79703227	79714681	NUTM2B	0.20365	0.49985	NA	NA	NA	No	No	NA	NA	No	NA	NA	NA	No	No	No	No	NA	NA	NA	NA	0.20365
ENSG00000188211	chr11	17351800	17377341	NCR3LG1	0.00581986	0.115467	0.92967	0.752718	NA	No	Yes	No	No	No	0.0336504	4	0.117204	No	No	No	No	NA	NA	NA	NA	0.00581986
ENSG00000188215	chr16	20854925	20900358	DCUN1D3	0.0237402	0.204339	0.61757	0.704777	NA	No	No	No	No	No	0.0765691	4	0.163291	No	No	No	No	NA	NA	NA	NA	0.0237402
ENSG00000188219	chr2	131209536	131265278	POTEE	NA	NA	NA	NA	NA	NA	NA	NA	NA	Yes	NA	NA	NA	No	No	No	No	NA	NA	NA	NA	NA
ENSG00000188223	chr19	35745678	35754519	ENSG00000188223	NA	NA	0.85574	0.742353	NA	NA	NA	No	No	No	NA	NA	NA	No	No	No	No	NA	NA	NA	NA	0.85574
ENSG00000188227	chr19	37506939	37548762	ZNF793	0.792449	0.92152	0.58657	0.701297	NA	No	No	No	No	No	0.820926	4	0.461921	No	No	No	No	NA	NA	NA	NA	0.58657
ENSG00000188229	chr9	137241287	137243707	TUBB4B	0.0113514	0.155198	NA	NA	NA	No	Yes	NA	NA	No	NA	NA	NA	No	No	No	No	NA	NA	NA	NA	0.0113514
ENSG00000188234	chr10	45825594	45853875	AGAP4	0.0328736	0.232998	NA	NA	NA	No	No	NA	NA	No	NA	NA	NA	No	No	No	No	NA	NA	NA	NA	0.0328736
ENSG00000188242	NA	NA	NA	NA	0.756336	0.899574	0.6655	0.711163	NA	No	No	No	No	No	0.848879	4	0.470679	No	No	No	No	NA	NA	NA	NA	0.6655
ENSG00000188243	chr13	75525214	75549439	COMMD6	0.863864	0.966984	0.10933	0.52377	NA	No	No	No	No	No	0.317313	4	0.299016	No	No	No	No	NA	NA	NA	NA	0.10933
ENSG00000188257	chr1	19975431	19980416	PLA2G2A	NA	NA	0.94862	0.754984	NA	NA	NA	No	No	No	NA	NA	NA	No	No	No	No	NA	NA	NA	NA	0.94862
ENSG00000188263	chr22	49991811	50012765	IL17REL	0.454128	0.702996	0.50653	0.684299	NA	No	No	No	No	No	0.568069	4	0.388218	No	No	No	No	NA	NA	NA	NA	0.454128
ENSG00000188266	chr15	78507564	78537372	HYKK	0.0936089	0.360689	0.073748	0.481834	NA	No	No	No	No	No	0.0412533	4	0.128654	No	No	No	No	NA	NA	NA	NA	0.0412533
ENSG00000188269	chr19	14826241	14835185	OR7A5	NA	NA	0.86513	0.743278	NA	NA	NA	No	No	No	NA	NA	NA	No	No	No	No	NA	NA	NA	NA	0.86513
ENSG00000188277	chr15	40769980	40772449	C15orf62	0.0395041	0.250966	0.21296	0.590517	NA	No	No	No	No	No	0.0486092	4	0.13808	No	No	No	No	NA	NA	NA	NA	0.0395041
ENSG00000188282	chr2	218034960	218090584	RUFY4	NA	NA	0.39037	0.658279	NA	NA	NA	No	No	No	NA	NA	NA	No	No	No	No	NA	NA	NA	NA	0.39037
ENSG00000188283	chr19	37217926	37248740	ZNF383	0.322474	0.607982	0.52774	0.689572	NA	No	No	No	No	No	0.471556	4	0.354256	No	No	No	No	NA	NA	NA	NA	0.322474
ENSG00000188290	chr1	998962	1000172	HES4	0.0892287	0.352599	NA	NA	NA	No	No	NA	NA	No	NA	NA	NA	No	No	No	No	NA	NA	NA	NA	0.0892287
ENSG00000188293	chr19	46229742	46231243	IGFL1	NA	NA	0.56054	0.695533	NA	NA	NA	No	No	No	NA	NA	NA	No	No	No	No	NA	NA	NA	NA	0.56054
ENSG00000188295	chr1	247099962	247104372	ZNF669	0.380987	0.650725	0.75176	0.726301	NA	No	No	No	No	No	0.644519	4	0.411276	No	No	No	No	NA	NA	NA	NA	0.380987
ENSG00000188305	chr19	2274631	2282175	PEAK3	NA	NA	0.073778	0.481834	NA	NA	NA	No	No	No	NA	NA	NA	No	No	No	No	NA	NA	NA	NA	0.073778
ENSG00000188306	chr3	169812870	169837773	LRRIQ4	NA	NA	0.20058	0.58468	NA	NA	NA	No	No	No	NA	NA	NA	No	No	No	No	NA	NA	NA	NA	0.20058
ENSG00000188312	chr9	92325953	92620529	CENPP	0.26067	0.555874	0.49284	0.67938	NA	No	No	No	No	No	0.392096	4	0.32755	No	No	No	No	NA	NA	NA	NA	0.26067
ENSG00000188313	chr3	146515180	146544856	PLSCR1	0.00161366	0.0656506	0.12357	0.53452	NA	No	Yes	No	No	No	0.00189833	4	0.0375748	No	No	Yes	No	NA	NA	0.00161366	NA	0.00161366
ENSG00000188315	chr3	49268596	49277232	C3orf62	0.358169	0.634769	0.054024	0.446029	NA	No	No	No	No	No	0.0956859	4	0.178157	No	No	No	No	NA	NA	NA	NA	0.054024
ENSG00000188316	chr10	116849499	116911788	ENO4	0.835693	0.949403	0.67297	0.712386	NA	No	No	No	No	No	0.886083	4	0.481197	No	No	No	No	NA	NA	NA	NA	0.67297
ENSG00000188321	chr19	9323772	9351162	ZNF559	0.094751	0.362932	0.11275	0.52505	NA	No	No	No	No	No	0.059175	4	0.147769	No	No	No	No	NA	NA	NA	NA	0.059175
ENSG00000188322	chr16	28259246	28323849	SBK1	0.109359	0.385856	0.7352	0.722754	NA	No	No	No	No	No	0.283069	4	0.283652	No	No	No	No	NA	NA	NA	NA	0.109359
ENSG00000188324	chr12	55293988	55296569	OR6C6	NA	NA	NA	NA	NA	NA	NA	NA	NA	Yes	NA	NA	NA	No	No	No	No	NA	NA	NA	NA	NA
ENSG00000188334	chr19	47968046	47992170	BSPH1	NA	NA	0.40377	0.660951	NA	NA	NA	No	No	No	NA	NA	NA	No	No	No	No	NA	NA	NA	NA	0.40377
ENSG00000188338	chr3	50205246	50221486	SLC38A3	0.0725218	0.325103	NA	NA	NA	No	No	NA	NA	No	NA	NA	NA	No	No	No	No	NA	NA	NA	NA	0.0725218
ENSG00000188340	chr1	158774222	158781204	OR6N2	NA	NA	0.21001	0.588894	NA	NA	NA	No	No	No	NA	NA	NA	No	No	No	No	NA	NA	NA	NA	0.21001
ENSG00000188342	chr13	45120510	45284893	GTF2F2	0.6995	0.86233	0.17704	0.570515	NA	No	No	No	No	No	0.382512	4	0.323947	No	No	No	No	NA	NA	NA	NA	0.17704
ENSG00000188343	chr8	93698561	93731527	CIBAR1	0.0115119	0.156013	0.96399	0.75801	NA	No	Yes	No	No	No	0.0610472	4	0.149674	No	No	No	No	NA	NA	NA	NA	0.0115119
ENSG00000188352	chr9	20658309	20995955	FOCAD	0.0104038	0.150128	0.19384	0.583015	NA	No	Yes	No	No	No	0.0145327	4	0.0849244	No	No	No	No	NA	NA	NA	NA	0.0104038
ENSG00000188368	chr19	42302098	42310814	PRR19	0.273373	0.566126	0.7816	0.730045	NA	No	No	No	No	No	0.543429	4	0.379734	No	No	No	No	NA	NA	NA	NA	0.273373
ENSG00000188372	chr7	76397518	76442071	ZP3	0.654517	0.83563	0.14422	0.549858	NA	No	No	No	No	No	0.317191	4	0.298972	No	No	No	No	NA	NA	NA	NA	0.14422
ENSG00000188373	chr10	84173801	84185294	C10orf99	NA	NA	0.48421	0.677838	NA	NA	NA	No	No	No	NA	NA	NA	No	No	No	No	NA	NA	NA	NA	0.48421
ENSG00000188375	chr12	31791185	31792298	H3-5	NA	NA	0.50005	0.681911	NA	NA	NA	No	No	No	NA	NA	NA	No	No	No	No	NA	NA	NA	NA	0.50005
ENSG00000188379	chr9	21384255	21385398	IFNA2	NA	NA	NA	NA	NA	NA	NA	NA	NA	Yes	NA	NA	NA	No	No	No	No	NA	NA	NA	NA	NA
ENSG00000188385	chr10	132036336	132184858	JAKMIP3	0.245599	0.541947	0.29686	0.628999	NA	No	No	No	No	No	0.263823	4	0.275861	No	No	No	No	NA	NA	NA	NA	0.245599
ENSG00000188386	chr9	101591604	101595021	PPP3R2	0.306234	0.594174	0.12858	0.536819	NA	No	No	No	No	No	0.16674	4	0.225872	No	No	No	No	NA	NA	NA	NA	0.12858
ENSG00000188389	chr2	241849884	241858894	PDCD1	NA	NA	NA	NA	NA	NA	NA	NA	NA	Yes	NA	NA	NA	No	No	No	No	NA	NA	NA	NA	NA
ENSG00000188393	chr12	9898673	9932370	CLEC2A	NA	NA	0.88921	0.748027	NA	NA	NA	No	No	No	NA	NA	NA	No	No	No	No	NA	NA	NA	NA	0.88921
ENSG00000188394	chr9	123033667	123035665	GPR21	0.815013	0.936328	NA	NA	NA	No	No	NA	NA	No	NA	NA	NA	No	No	No	No	NA	NA	NA	NA	0.815013
ENSG00000188396	chr1	44805893	44807351	DYNLT4	NA	NA	0.11273	0.52505	NA	NA	NA	No	No	No	NA	NA	NA	No	No	No	No	NA	NA	NA	NA	0.11273
ENSG00000188404	chr1	169690665	169711702	SELL	0.897753	0.987739	0.53578	0.691127	NA	No	No	No	No	No	0.833037	4	0.465413	No	No	No	No	NA	NA	NA	NA	0.53578
ENSG00000188408	chrX	26216169	26218270	MAGEB5	NA	NA	NA	NA	NA	NA	NA	NA	NA	Yes	NA	NA	NA	No	No	No	No	NA	NA	NA	NA	NA
ENSG00000188419	chrX	85861180	86047561	CHM	0.16621	0.457401	NA	NA	NA	No	No	NA	NA	No	NA	NA	NA	No	No	No	No	NA	NA	NA	NA	0.16621
ENSG00000188425	chr19	45913214	45914778	NANOS2	NA	NA	NA	NA	NA	NA	NA	NA	NA	Yes	NA	NA	NA	No	No	No	No	NA	NA	NA	NA	NA
ENSG00000188428	chr6	8013567	8064396	BLOC1S5	0.00860138	0.13741	0.77828	0.729994	NA	No	Yes	No	No	No	0.0402092	4	0.127287	No	No	No	No	NA	NA	NA	NA	0.00860138
ENSG00000188452	chr2	181535041	181680665	CERKL	0.264848	0.559718	0.60347	0.703257	NA	No	No	No	No	No	0.452898	4	0.347064	No	No	No	No	NA	NA	NA	NA	0.264848
ENSG00000188467	chr15	48120990	48142672	SLC24A5	NA	NA	NA	NA	NA	NA	NA	NA	NA	Yes	NA	NA	NA	No	No	No	No	NA	NA	NA	NA	NA
ENSG00000188474	NA	NA	NA	NA	NA	NA	0.64086	0.709311	NA	NA	NA	No	No	No	NA	NA	NA	No	No	No	No	NA	NA	NA	NA	0.64086
ENSG00000188483	chr9	129175552	129178261	IER5L	0.00686257	0.125044	NA	NA	NA	No	Yes	NA	NA	No	NA	NA	NA	No	No	No	No	NA	NA	NA	NA	0.00686257
ENSG00000188486	chr11	119093874	119095465	H2AX	0.21942	0.517595	NA	NA	NA	No	No	NA	NA	No	NA	NA	NA	No	No	No	No	NA	NA	NA	NA	0.21942
ENSG00000188487	chr11	15112424	15247208	INSC	NA	NA	0.9886	0.763291	NA	NA	NA	No	No	No	NA	NA	NA	No	No	No	No	NA	NA	NA	NA	0.9886
ENSG00000188488	chr14	94561442	94593118	SERPINA5	NA	NA	0.088195	0.499355	NA	NA	NA	No	No	No	NA	NA	NA	No	No	No	No	NA	NA	NA	NA	0.088195
ENSG00000188493	chr19	40740856	40751553	C19orf54	0.308062	0.595777	0.043898	0.423098	NA	No	No	No	No	No	0.0717187	4	0.159186	No	No	No	No	NA	NA	NA	NA	0.043898
ENSG00000188501	chr15	66547179	66565998	LCTL	NA	NA	0.928	0.752578	NA	NA	NA	No	No	No	NA	NA	NA	No	No	No	No	NA	NA	NA	NA	0.928
ENSG00000188505	chr19	39196964	39201884	NCCRP1	NA	NA	NA	NA	NA	NA	NA	NA	NA	Yes	NA	NA	NA	No	No	No	No	NA	NA	NA	NA	NA
ENSG00000188508	chr19	35487324	35495558	KRTDAP	NA	NA	0.47166	0.675725	NA	NA	NA	No	No	No	NA	NA	NA	No	No	No	No	NA	NA	NA	NA	0.47166
ENSG00000188511	NA	NA	NA	NA	0.000363551	0.0353808	0.52842	0.689572	NA	Yes	Yes	No	No	No	0.00183606	4	0.0373676	No	No	Yes	No	NA	NA	0.000363551	NA	0.000363551
ENSG00000188517	chr4	108808725	109302752	COL25A1	0.541177	0.761247	0.45356	0.671428	NA	No	No	No	No	No	0.590233	4	0.396146	No	No	No	No	NA	NA	NA	NA	0.45356
ENSG00000188522	chr17	18968789	19004764	FAM83G	0.00539247	0.111385	0.44688	0.670611	NA	No	Yes	No	No	No	0.0169365	4	0.0892276	No	No	No	No	NA	NA	NA	NA	0.00539247
ENSG00000188523	chr9	132410043	132573319	CFAP77	NA	NA	0.43708	0.669095	NA	NA	NA	No	No	No	NA	NA	NA	No	No	No	No	NA	NA	NA	NA	0.43708
ENSG00000188529	chr1	23964347	23980927	SRSF10	0.581844	0.787787	NA	NA	NA	No	No	NA	NA	No	NA	NA	NA	No	No	No	No	NA	NA	NA	NA	0.581844
ENSG00000188536	chr16	172876	173710	HBA2	0.00086357	0.0515016	NA	NA	NA	No	Yes	NA	NA	No	NA	NA	NA	No	No	No	No	NA	NA	NA	NA	0.00086357
ENSG00000188542	chr2	240560054	240565256	DUSP28	1	1	NA	NA	NA	No	No	NA	NA	No	NA	NA	NA	No	No	No	No	NA	NA	NA	NA	1
ENSG00000188549	chr15	40331452	40340939	CCDC9B	0.00567584	0.114348	NA	NA	NA	No	Yes	NA	NA	No	NA	NA	NA	No	No	No	No	NA	NA	NA	NA	0.00567584
ENSG00000188554	chr17	43170481	43211689	NBR1	0.17859	0.4716	0.1081	0.523289	NA	No	No	No	No	No	0.0955119	4	0.178136	No	No	No	No	NA	NA	NA	NA	0.0955119
ENSG00000188558	chr1	248508073	248527337	OR2G6	0.339528	0.62239	NA	NA	NA	No	No	NA	NA	No	NA	NA	NA	No	No	No	No	NA	NA	NA	NA	0.339528
ENSG00000188559	chr20	20389530	20712644	RALGAPA2	0.00225489	0.0756479	0.041691	0.41699	NA	No	Yes	No	No	No	0.000965667	4	0.0285234	No	No	Yes	No	NA	NA	0.000965667	NA	0.000965667
ENSG00000188566	chr9	137205685	137219361	NDOR1	0.478369	0.718614	NA	NA	NA	No	No	NA	NA	No	NA	NA	NA	No	No	No	No	NA	NA	NA	NA	0.478369
ENSG00000188573	chr5	168529305	168530634	FBLL1	0.0951837	0.3638	0.074724	0.482384	NA	No	No	No	No	No	0.0422903	4	0.130185	No	No	No	No	NA	NA	NA	NA	0.0422903
ENSG00000188580	chr6	123803865	124825640	NKAIN2	0.0390743	0.24993	0.20728	0.587594	NA	No	No	No	No	No	0.0471054	4	0.136103	No	No	No	No	NA	NA	NA	NA	0.0390743
ENSG00000188581	chr17	41040541	41041450	KRTAP1-1	NA	NA	NA	NA	NA	NA	NA	NA	NA	Yes	NA	NA	NA	No	No	No	No	NA	NA	NA	NA	NA
ENSG00000188582	chr3	142949164	142963674	PAQR9	0.0346996	0.237569	NA	NA	NA	No	No	NA	NA	No	NA	NA	NA	No	No	No	No	NA	NA	NA	NA	0.0346996
ENSG00000188585	chr1	178479240	178499634	CLEC20A	NA	NA	NA	NA	NA	NA	NA	NA	NA	Yes	NA	NA	NA	No	No	No	No	NA	NA	NA	NA	NA
ENSG00000188596	chr12	96489571	96875555	CFAP54	0.545798	0.763836	0.036515	0.406149	NA	No	No	No	No	No	0.0979658	4	0.179165	No	No	No	No	NA	NA	NA	NA	0.036515
ENSG00000188599	NA	NA	NA	NA	0.347546	0.628058	NA	NA	NA	No	No	NA	NA	No	NA	NA	NA	No	No	No	No	NA	NA	NA	NA	0.347546
ENSG00000188603	chr16	28474111	28495575	CLN3	0.376864	0.647681	0.45889	0.672101	NA	No	No	No	No	No	0.476415	4	0.356694	No	No	No	No	NA	NA	NA	NA	0.376864
ENSG00000188610	chr1	121167646	121185539	FAM72B	0.104231	0.377351	NA	NA	NA	No	No	NA	NA	No	NA	NA	NA	No	No	No	No	NA	NA	NA	NA	0.104231
ENSG00000188611	chr10	50182778	50279720	ASAH2	0.0409574	0.255068	0.26085	0.61294	NA	No	No	No	No	No	0.0591775	4	0.147769	No	No	No	No	NA	NA	NA	NA	0.0409574
ENSG00000188612	chr17	75165586	75182959	SUMO2	0.411152	0.672911	0.22085	0.596957	NA	No	No	No	No	No	0.308645	4	0.295345	No	No	No	No	NA	NA	NA	NA	0.22085
ENSG00000188613	chr10	119029714	119033730	NANOS1	0.538646	0.759433	NA	NA	NA	No	No	NA	NA	No	NA	NA	NA	No	No	No	No	NA	NA	NA	NA	0.538646
ENSG00000188620	chr10	123135970	123139423	HMX3	NA	NA	NA	NA	NA	NA	NA	NA	NA	Yes	NA	NA	NA	No	No	No	No	NA	NA	NA	NA	NA
ENSG00000188624	chr19	46120067	46124688	IGFL3	NA	NA	NA	NA	NA	NA	NA	NA	NA	Yes	NA	NA	NA	No	No	No	No	NA	NA	NA	NA	NA
ENSG00000188626	chr15	28698583	28738384	GOLGA8M	0.829884	0.945059	NA	NA	NA	No	No	NA	NA	No	NA	NA	NA	No	No	No	No	NA	NA	NA	NA	0.829884
ENSG00000188629	chr19	9363020	9382617	ZNF177	0.0463499	0.268547	0.12701	0.534862	NA	No	No	No	No	No	0.0361163	4	0.121427	No	No	No	No	NA	NA	NA	NA	0.0361163
ENSG00000188636	chr22	44492583	44498233	RTL6	0.120404	0.400779	0.93024	0.752718	NA	No	No	No	No	No	0.357207	4	0.315078	No	No	No	No	NA	NA	NA	NA	0.120404
ENSG00000188641	chr1	97077743	97995000	DPYD	0.04662	0.268965	0.15637	0.554559	NA	No	No	No	No	No	0.0431658	4	0.131554	No	No	No	No	NA	NA	NA	NA	0.0431658
ENSG00000188643	chr1	153606886	153613145	S100A16	0.0126349	0.160323	NA	NA	NA	No	No	NA	NA	No	NA	NA	NA	No	No	No	No	NA	NA	NA	NA	0.0126349
ENSG00000188647	chr9	69709522	69760011	PTAR1	0.079888	0.337663	0.90002	0.7488	NA	No	No	No	No	No	0.261177	4	0.274954	No	No	No	No	NA	NA	NA	NA	0.079888
ENSG00000188649	chr10	95907603	96033745	CC2D2B	0.0910636	0.356143	0.11204	0.524993	NA	No	No	No	No	No	0.0569834	4	0.145536	No	No	No	No	NA	NA	NA	NA	0.0569834
ENSG00000188655	chr14	20556093	20560931	RNASE9	NA	NA	0.58189	0.699579	NA	NA	NA	No	No	No	NA	NA	NA	No	No	No	No	NA	NA	NA	NA	0.58189
ENSG00000188659	chr15	82262810	82284930	SAXO2	0.169559	0.46101	0.33292	0.641836	NA	No	No	No	No	No	0.218708	4	0.255117	No	No	No	No	NA	NA	NA	NA	0.169559
ENSG00000188672	chr1	25362249	25430192	RHCE	0.192714	0.488295	0.75923	0.727119	NA	No	No	No	No	No	0.427529	4	0.339751	No	No	No	No	NA	NA	NA	NA	0.192714
ENSG00000188674	chr2	208165343	208190030	C2orf80	0.300083	0.590413	0.57504	0.698259	NA	No	No	No	No	No	0.475749	4	0.356525	No	No	No	No	NA	NA	NA	NA	0.300083
ENSG00000188676	chr8	39934614	40016392	IDO2	NA	NA	0.60445	0.703546	NA	NA	NA	No	No	No	NA	NA	NA	No	No	No	No	NA	NA	NA	NA	0.60445
ENSG00000188677	chr22	43999211	44172939	PARVB	0.62497	0.815726	0.8427	0.740337	NA	No	No	No	No	No	0.864356	4	0.475483	No	No	No	No	NA	NA	NA	NA	0.62497
ENSG00000188681	NA	NA	NA	NA	0.764077	0.904308	NA	NA	NA	No	No	NA	NA	No	NA	NA	NA	No	No	No	No	NA	NA	NA	NA	0.764077
ENSG00000188687	chr2	74216242	74343416	SLC4A5	0.226555	0.522947	0.26839	0.616238	NA	No	No	No	No	No	0.231064	4	0.260939	No	No	No	No	NA	NA	NA	NA	0.226555
ENSG00000188690	chr10	125784980	125823258	UROS	0.540445	0.760498	0.15733	0.554834	NA	No	No	No	No	No	0.294603	4	0.289401	No	No	No	No	NA	NA	NA	NA	0.15733
ENSG00000188691	chr11	5967177	5968494	OR56A5	NA	NA	NA	NA	NA	NA	NA	NA	NA	Yes	NA	NA	NA	No	No	No	No	NA	NA	NA	NA	NA
ENSG00000188693	NA	NA	NA	NA	0.586608	0.790971	NA	NA	NA	No	No	NA	NA	No	NA	NA	NA	No	No	No	No	NA	NA	NA	NA	0.586608
ENSG00000188694	chr21	30281309	30282950	KRTAP24-1	NA	NA	0.051651	0.438315	NA	NA	NA	No	No	No	NA	NA	NA	No	No	No	No	NA	NA	NA	NA	0.051651
ENSG00000188706	chrX	129803288	129843909	ZDHHC9	0.61215	0.80812	NA	NA	NA	No	No	NA	NA	No	NA	NA	NA	No	No	No	No	NA	NA	NA	NA	0.61215
ENSG00000188707	NA	NA	NA	NA	0.111535	0.388362	0.73923	0.723677	NA	No	No	No	No	No	0.288209	4	0.286112	No	No	No	No	NA	NA	NA	NA	0.111535
ENSG00000188710	chr9	130892707	130896812	QRFP	NA	NA	NA	NA	NA	NA	NA	NA	NA	Yes	NA	NA	NA	No	No	No	No	NA	NA	NA	NA	NA
ENSG00000188716	chr10	75037472	75073642	DUSP29	NA	NA	0.3448	0.644742	NA	NA	NA	No	No	No	NA	NA	NA	No	No	No	No	NA	NA	NA	NA	0.3448
ENSG00000188725	chr5	61157704	61162468	SMIM15	0.979445	1	0.10402	0.517455	NA	No	No	No	No	No	0.334574	4	0.306512	No	No	No	No	NA	NA	NA	NA	0.10402
ENSG00000188729	chr3	191199241	191265615	OSTN	0.0203867	0.192047	0.19384	0.583015	NA	No	No	No	No	No	0.0258192	4	0.104963	No	No	No	No	NA	NA	NA	NA	0.0203867
ENSG00000188730	chr7	49773638	49921950	VWC2	0.23369	0.530641	0.38505	0.657359	NA	No	No	No	No	No	0.306673	4	0.294344	No	No	No	No	NA	NA	NA	NA	0.23369
ENSG00000188732	chr7	23680130	23703249	FAM221A	0.0246089	0.207724	0.4393	0.669122	NA	No	No	No	No	No	0.0597531	4	0.148237	No	No	No	No	NA	NA	NA	NA	0.0246089
ENSG00000188735	chr12	121712752	121783001	TMEM120B	1	1	0.92158	0.751303	NA	No	No	No	No	No	0.996841	4	0.511245	No	No	No	No	NA	NA	NA	NA	0.92158
ENSG00000188738	chr2	185738804	185833290	FSIP2	0.478456	0.718614	0.69266	0.716667	NA	No	No	No	No	No	0.697416	4	0.425857	No	No	No	No	NA	NA	NA	NA	0.478456
ENSG00000188739	chr1	235131183	235161283	RBM34	0.152221	0.441782	0.59445	0.702038	NA	No	No	No	No	No	0.307888	4	0.29491	No	No	No	No	NA	NA	NA	NA	0.152221
ENSG00000188747	chr9	137423350	137434406	NOXA1	0.842905	0.954083	NA	NA	NA	No	No	NA	NA	No	NA	NA	NA	No	No	No	No	NA	NA	NA	NA	0.842905
ENSG00000188760	chr2	219543663	219550595	TMEM198	4.94e-06	0.00380552	0.7886	0.730353	NA	Yes	Yes	No	No	No	5.24e-05	4	0.00851052	Yes	Yes	Yes	Yes	4.94e-06	4.94e-06	4.94e-06	4.94e-06	4.94e-06
ENSG00000188761	chr1	113876816	113887581	BCL2L15	0.0152314	0.170446	NA	NA	NA	No	No	NA	NA	No	NA	NA	NA	No	No	No	No	NA	NA	NA	NA	0.0152314
ENSG00000188763	chr7	73433778	73436120	FZD9	0.61383	0.809287	0.58865	0.701297	NA	No	No	No	No	No	0.729152	4	0.435019	No	No	No	No	NA	NA	NA	NA	0.58865
ENSG00000188766	chr19	38388421	38399587	SPRED3	0.00212084	0.0745108	0.30744	0.633036	NA	No	Yes	No	No	No	0.00543495	4	0.0573712	No	No	No	No	NA	NA	NA	NA	0.00212084
ENSG00000188770	chr1	203494153	203508949	OPTC	NA	NA	0.22656	0.600482	NA	NA	NA	No	No	No	NA	NA	NA	No	No	No	No	NA	NA	NA	NA	0.22656
ENSG00000188771	chr11	112248153	112260860	PLET1	NA	NA	0.3846	0.657294	NA	NA	NA	No	No	No	NA	NA	NA	No	No	No	No	NA	NA	NA	NA	0.3846
ENSG00000188778	chr8	37962990	37966599	ADRB3	NA	NA	NA	NA	NA	NA	NA	NA	NA	Yes	NA	NA	NA	No	No	No	No	NA	NA	NA	NA	NA
ENSG00000188779	chr15	67819704	67834582	SKOR1	0.00379902	0.0949661	0.77094	0.729801	NA	No	Yes	No	No	No	0.0200131	4	0.0940657	No	No	No	No	NA	NA	NA	NA	0.00379902
ENSG00000188782	chr1	26190561	26202968	CATSPER4	NA	NA	0.81799	0.736727	NA	NA	NA	No	No	No	NA	NA	NA	No	No	No	No	NA	NA	NA	NA	0.81799
ENSG00000188783	chr1	203475806	203491352	PRELP	0.0318292	0.230786	0.11175	0.524934	NA	No	No	No	No	No	0.0236139	4	0.0997302	No	No	No	No	NA	NA	NA	NA	0.0236139
ENSG00000188784	chr1	19920009	19923617	PLA2G2E	NA	NA	0.96244	0.75771	NA	NA	NA	No	No	No	NA	NA	NA	No	No	No	No	NA	NA	NA	NA	0.96244
ENSG00000188785	chr19	57389850	57402992	ZNF548	0.527952	0.752484	0.19848	0.584294	NA	No	No	No	No	No	0.34117	4	0.308629	No	No	No	No	NA	NA	NA	NA	0.19848
ENSG00000188786	chr1	37809574	37859592	MTF1	0.310874	0.598479	0.064859	0.469838	NA	No	No	No	No	No	0.0988775	4	0.179683	No	No	No	No	NA	NA	NA	NA	0.064859
ENSG00000188800	chr1	40245947	40251684	TMCO2	NA	NA	0.55288	0.695209	NA	NA	NA	No	No	No	NA	NA	NA	No	No	No	No	NA	NA	NA	NA	0.55288
ENSG00000188801	NA	NA	NA	NA	0.855193	0.96144	NA	NA	NA	No	No	NA	NA	No	NA	NA	NA	No	No	No	No	NA	NA	NA	NA	0.855193
ENSG00000188803	chr17	11241213	11564063	SHISA6	0.465518	0.709969	0.098993	0.507587	NA	No	No	No	No	No	0.187895	4	0.237375	No	No	No	No	NA	NA	NA	NA	0.098993
ENSG00000188807	chr1	9588911	9614877	TMEM201	0.115766	0.394081	0.38673	0.658059	NA	No	No	No	No	No	0.183835	4	0.235222	No	No	No	No	NA	NA	NA	NA	0.115766
ENSG00000188811	chr13	39038306	39050109	NHLRC3	0.409786	0.671969	0.9886	0.763291	NA	No	No	No	No	No	0.77117	4	0.447263	No	No	No	No	NA	NA	NA	NA	0.409786
ENSG00000188816	chr10	123148136	123150672	HMX2	NA	NA	NA	NA	NA	NA	NA	NA	NA	Yes	NA	NA	NA	No	No	No	No	NA	NA	NA	NA	NA
ENSG00000188817	chr3	63652675	63679020	SNTN	NA	NA	0.57001	0.697086	NA	NA	NA	No	No	No	NA	NA	NA	No	No	No	No	NA	NA	NA	NA	0.57001
ENSG00000188818	chr5	795605	858973	ZDHHC11	0.0598878	0.300006	0.60893	0.70421	NA	No	No	No	No	No	0.157223	4	0.220046	No	No	No	No	NA	NA	NA	NA	0.0598878
ENSG00000188820	chr6	116461370	116463771	CALHM6	0.705674	0.865738	0.69593	0.717271	NA	No	No	No	No	No	0.840324	4	0.467934	No	No	No	No	NA	NA	NA	NA	0.69593
ENSG00000188822	chr1	23870515	23913362	CNR2	NA	NA	0.82827	0.739024	NA	NA	NA	No	No	No	NA	NA	NA	No	No	No	No	NA	NA	NA	NA	0.82827
ENSG00000188825	NA	NA	NA	NA	0.259082	0.555106	NA	NA	NA	No	No	NA	NA	No	NA	NA	NA	No	No	No	No	NA	NA	NA	NA	0.259082
ENSG00000188827	chr16	3581181	3611606	SLX4	0.183051	0.477126	0.18258	0.576743	NA	No	No	No	No	No	0.147006	4	0.213957	No	No	No	No	NA	NA	NA	NA	0.147006
ENSG00000188828	NA	NA	NA	NA	0.43466	0.690018	NA	NA	NA	No	No	NA	NA	No	NA	NA	NA	No	No	No	No	NA	NA	NA	NA	0.43466
ENSG00000188833	chr9	137434364	137441816	ENTPD8	NA	NA	NA	NA	NA	NA	NA	NA	NA	Yes	NA	NA	NA	No	No	No	No	NA	NA	NA	NA	NA
ENSG00000188846	chr3	40457292	40468587	RPL14	0.245504	0.541947	0.7209	0.720835	NA	No	No	No	No	No	0.483466	4	0.359501	No	No	No	No	NA	NA	NA	NA	0.245504
ENSG00000188848	chr4	42110853	42152878	BEND4	0.341896	0.624052	0.0023302	0.184999	NA	No	No	No	No	No	0.00648109	4	0.0614265	No	No	No	No	NA	NA	NA	NA	0.0023302
ENSG00000188859	chr1	166057426	166167001	FAM78B	0.395042	0.662127	0.12461	0.53452	NA	No	No	No	No	No	0.197463	4	0.242755	No	No	No	No	NA	NA	NA	NA	0.12461
ENSG00000188868	chr19	12317477	12333720	ZNF563	0.113615	0.391938	0.80639	0.733287	NA	No	No	No	No	No	0.310596	4	0.296134	No	No	No	No	NA	NA	NA	NA	0.113615
ENSG00000188869	chr15	81331088	81374213	TMC3	0.666339	0.842922	0.91071	0.750083	NA	No	No	No	No	No	0.909951	4	0.488334	No	No	No	No	NA	NA	NA	NA	0.666339
ENSG00000188877	chr8	43292483	43363518	POTEA	NA	NA	NA	NA	NA	NA	NA	NA	NA	Yes	NA	NA	NA	No	No	No	No	NA	NA	NA	NA	NA
ENSG00000188878	chr17	75909574	75941140	FBF1	0.198448	0.495024	0.95162	0.755272	NA	No	No	No	No	No	0.503621	4	0.367212	No	No	No	No	NA	NA	NA	NA	0.198448
ENSG00000188883	chr7	139452690	139483673	KLRG2	NA	NA	0.75463	0.726301	NA	NA	NA	No	No	No	NA	NA	NA	No	No	No	No	NA	NA	NA	NA	0.75463
ENSG00000188886	chr2	96122818	96138502	ASTL	NA	NA	0.10868	0.523511	NA	NA	NA	No	No	No	NA	NA	NA	No	No	No	No	NA	NA	NA	NA	0.10868
ENSG00000188888	NA	NA	NA	NA	NA	NA	0.0057916	0.247048	NA	NA	NA	No	No	No	NA	NA	NA	No	No	No	No	NA	NA	NA	NA	0.0057916
ENSG00000188895	chr17	40121971	40136917	MSL1	0.726635	0.880798	NA	NA	NA	No	No	NA	NA	No	NA	NA	NA	No	No	No	No	NA	NA	NA	NA	0.726635
ENSG00000188897	chr16	11359845	11527247	ENSG00000188897	0.232412	0.529433	0.40218	0.660951	NA	No	No	No	No	No	0.315008	4	0.297869	No	No	No	No	NA	NA	NA	NA	0.232412
ENSG00000188906	chr12	40196744	40369285	LRRK2	0.314393	0.60204	0.28878	0.625725	NA	No	No	No	No	No	0.308615	4	0.295345	No	No	No	No	NA	NA	NA	NA	0.28878
ENSG00000188909	chr11	122977570	122981834	BSX	NA	NA	NA	NA	NA	NA	NA	NA	NA	Yes	NA	NA	NA	No	No	No	No	NA	NA	NA	NA	NA
ENSG00000188910	chr1	34781214	34786369	GJB3	0.961801	1	NA	NA	NA	No	No	NA	NA	No	NA	NA	NA	No	No	No	No	NA	NA	NA	NA	0.961801
ENSG00000188916	chr10	127135426	127196591	INSYN2A	0.5814	0.787536	0.20302	0.585636	NA	No	No	No	No	No	0.370251	4	0.319938	No	No	No	No	NA	NA	NA	NA	0.20302
ENSG00000188917	chrX	101009346	101052116	TRMT2B	0.683466	0.853346	NA	NA	NA	No	No	NA	NA	No	NA	NA	NA	No	No	No	No	NA	NA	NA	NA	0.683466
ENSG00000188921	chr9	20999509	21031640	HACD4	0.732313	0.884279	0.40283	0.660951	NA	No	No	No	No	No	0.655127	4	0.414227	No	No	No	No	NA	NA	NA	NA	0.40283
ENSG00000188931	chr1	161364733	161367876	CFAP126	0.525878	0.751225	0.47696	0.677183	NA	No	No	No	No	No	0.597713	4	0.398289	No	No	No	No	NA	NA	NA	NA	0.47696
ENSG00000188933	NA	NA	NA	NA	0.498567	0.73234	NA	NA	NA	No	No	NA	NA	No	NA	NA	NA	No	No	No	No	NA	NA	NA	NA	0.498567
ENSG00000188937	chrX	41447343	41475710	NYX	NA	NA	NA	NA	NA	NA	NA	NA	NA	Yes	NA	NA	NA	No	No	No	No	NA	NA	NA	NA	NA
ENSG00000188938	chr9	93431441	93453581	FAM120AOS	0.318096	0.60415	0.83919	0.740149	NA	No	No	No	No	No	0.6195	4	0.404153	No	No	No	No	NA	NA	NA	NA	0.318096
ENSG00000188958	chr3	191267168	191330526	UTS2B	NA	NA	0.408	0.661058	NA	NA	NA	No	No	No	NA	NA	NA	No	No	No	No	NA	NA	NA	NA	0.408
ENSG00000188959	chr9	110190048	110208159	C9orf152	NA	NA	0.68546	0.71591	NA	NA	NA	No	No	No	NA	NA	NA	No	No	No	No	NA	NA	NA	NA	0.68546
ENSG00000188976	chr1	944203	959309	NOC2L	0.429986	0.686128	NA	NA	NA	No	No	NA	NA	No	NA	NA	NA	No	No	No	No	NA	NA	NA	NA	0.429986
ENSG00000188981	chr4	3244369	3271738	MSANTD1	0.0119519	0.157625	0.77527	0.729994	NA	No	Yes	No	No	No	0.0526437	4	0.141173	No	No	No	No	NA	NA	NA	NA	0.0119519
ENSG00000188984	chr1	12716110	12728760	AADACL3	NA	NA	0.33219	0.641836	NA	NA	NA	No	No	No	NA	NA	NA	No	No	No	No	NA	NA	NA	NA	0.33219
ENSG00000188986	chr9	137255327	137273542	NELFB	0.594356	0.795591	NA	NA	NA	No	No	NA	NA	No	NA	NA	NA	No	No	No	No	NA	NA	NA	NA	0.594356
ENSG00000188991	chr12	16188485	16277685	SLC15A5	NA	NA	0.16945	0.564394	NA	NA	NA	No	No	No	NA	NA	NA	No	No	No	No	NA	NA	NA	NA	0.16945
ENSG00000188992	chr21	14108813	14210955	LIPI	NA	NA	0.25758	0.612189	NA	NA	NA	No	No	No	NA	NA	NA	No	No	No	No	NA	NA	NA	NA	0.25758
ENSG00000188993	chr4	51993652	52020363	LRRC66	1	1	0.03423	0.401779	NA	No	No	No	No	No	0.149744	4	0.215419	No	No	No	No	NA	NA	NA	NA	0.03423
ENSG00000188994	chr6	87151803	87265943	ZNF292	0.00217487	0.0748864	0.10056	0.510614	NA	No	Yes	No	No	No	0.00206191	4	0.0391121	No	No	Yes	No	NA	NA	0.00206191	NA	0.00206191
ENSG00000188996	chr6	655939	657100	HUS1B	NA	NA	0.83737	0.740149	NA	NA	NA	No	No	No	NA	NA	NA	No	No	No	No	NA	NA	NA	NA	0.83737
ENSG00000188997	chr11	78171249	78188626	KCTD21	0.000132766	0.023726	0.28754	0.625162	NA	Yes	Yes	No	No	No	0.000426547	4	0.0202179	No	No	Yes	No	NA	NA	0.000132766	NA	0.000132766
ENSG00000189001	chr19	35523367	35528351	SBSN	NA	NA	NA	NA	NA	NA	NA	NA	NA	Yes	NA	NA	NA	No	No	No	No	NA	NA	NA	NA	NA
ENSG00000189007	chr6	143422832	143450695	ADAT2	0.389006	0.656975	0.018056	0.328418	NA	No	No	No	No	No	0.0418514	4	0.129648	No	No	No	No	NA	NA	NA	NA	0.018056
ENSG00000189013	chr19	54803610	54814517	KIR2DL4	NA	NA	NA	NA	NA	NA	NA	NA	NA	Yes	NA	NA	NA	No	No	No	No	NA	NA	NA	NA	NA
ENSG00000189023	chrX	35798342	35803772	MAGEB16	NA	NA	NA	NA	NA	NA	NA	NA	NA	Yes	NA	NA	NA	No	No	No	No	NA	NA	NA	NA	NA
ENSG00000189030	chr1	156298624	156299307	VHLL	NA	NA	0.60736	0.703947	NA	NA	NA	No	No	No	NA	NA	NA	No	No	No	No	NA	NA	NA	NA	0.60736
ENSG00000189037	chrX	44844021	44844888	DUSP21	NA	NA	NA	NA	NA	NA	NA	NA	NA	Yes	NA	NA	NA	No	No	No	No	NA	NA	NA	NA	NA
ENSG00000189042	chr19	36687612	36727701	ZNF567	1	1	0.98007	0.760928	NA	No	No	No	No	No	0.9998	4	0.511245	No	No	No	No	NA	NA	NA	NA	0.98007
ENSG00000189043	chr7	10931943	10940153	NDUFA4	0.474603	0.716317	0.57147	0.69732	NA	No	No	No	No	No	0.625117	4	0.405502	No	No	No	No	NA	NA	NA	NA	0.474603
ENSG00000189045	chr5	75611182	75681773	ANKDD1B	0.683233	0.853165	0.0015323	0.161715	NA	No	No	No	No	No	0.00823077	4	0.0671786	No	No	No	No	NA	NA	NA	NA	0.0015323
ENSG00000189046	chr12	109088188	109093631	ALKBH2	0.438349	0.692299	NA	NA	NA	No	No	NA	NA	No	NA	NA	NA	No	No	No	No	NA	NA	NA	NA	0.438349
ENSG00000189050	chr17	59952240	59964761	RNFT1	0.0475702	0.271379	0.76882	0.729164	NA	No	No	No	No	No	0.157573	4	0.220046	No	No	No	No	NA	NA	NA	NA	0.0475702
ENSG00000189051	chr17	8390702	8397827	RNF222	NA	NA	0.63261	0.707322	NA	NA	NA	No	No	No	NA	NA	NA	No	No	No	No	NA	NA	NA	NA	0.63261
ENSG00000189052	chr19	49043848	49045311	CGB5	NA	NA	NA	NA	NA	NA	NA	NA	NA	Yes	NA	NA	NA	No	No	No	No	NA	NA	NA	NA	NA
ENSG00000189056	chr7	103471381	103989658	RELN	0.46203	0.708536	0.21069	0.589214	NA	No	No	No	No	No	0.32411	4	0.302309	No	No	No	No	NA	NA	NA	NA	0.21069
ENSG00000189057	chr11	59107185	59127412	FAM111B	NA	NA	NA	NA	NA	NA	NA	NA	NA	Yes	NA	NA	NA	No	No	No	No	NA	NA	NA	NA	NA
ENSG00000189058	chr3	195568705	195584033	APOD	0.825644	0.942833	NA	NA	NA	No	No	NA	NA	No	NA	NA	NA	No	No	No	No	NA	NA	NA	NA	0.825644
ENSG00000189060	chr22	37805229	37807432	H1-0	0.655147	0.836009	0.48621	0.677945	NA	No	No	No	No	No	0.682951	4	0.421514	No	No	No	No	NA	NA	NA	NA	0.48621
ENSG00000189064	chrX	49589496	49596824	GAGE2A	NA	NA	NA	NA	NA	NA	NA	NA	NA	Yes	NA	NA	NA	No	No	No	No	NA	NA	NA	NA	NA
ENSG00000189067	chr16	11547722	11636381	LITAF	0.00269598	0.0811748	0.46404	0.674056	NA	No	Yes	No	No	No	0.00961273	4	0.072316	No	No	No	No	NA	NA	NA	NA	0.00269598
ENSG00000189068	chr19	54040825	54063953	VSTM1	NA	NA	0.20743	0.587594	NA	NA	NA	No	No	No	NA	NA	NA	No	No	No	No	NA	NA	NA	NA	0.20743
ENSG00000189077	chr7	75986831	75994656	TMEM120A	0.08322	0.342944	NA	NA	NA	No	No	NA	NA	No	NA	NA	NA	No	No	No	No	NA	NA	NA	NA	0.08322
ENSG00000189079	chr12	45729706	45908040	ARID2	0.0941006	0.361547	0.13243	0.53976	NA	No	No	No	No	No	0.0671076	4	0.155609	No	No	No	No	NA	NA	NA	NA	0.0671076
ENSG00000189090	chr10	47487219	47491700	FAM25G	NA	NA	NA	NA	NA	NA	NA	NA	NA	Yes	NA	NA	NA	No	No	No	No	NA	NA	NA	NA	NA
ENSG00000189091	chr16	70523791	70577670	SF3B3	0.0268763	0.215805	0.64156	0.709311	NA	No	No	No	No	No	0.0872546	4	0.171719	No	No	No	No	NA	NA	NA	NA	0.0268763
ENSG00000189099	chr4	151277161	151291862	PRSS48	NA	NA	0.9424	0.753977	NA	NA	NA	No	No	No	NA	NA	NA	No	No	No	No	NA	NA	NA	NA	0.9424
ENSG00000189108	chrX	104566199	105767829	IL1RAPL2	0.0893984	0.352922	NA	NA	NA	No	No	NA	NA	No	NA	NA	NA	No	No	No	No	NA	NA	NA	NA	0.0893984
ENSG00000189114	chr19	45178784	45216933	BLOC1S3	0.0443415	0.263584	NA	NA	NA	No	No	NA	NA	No	NA	NA	NA	No	No	No	No	NA	NA	NA	NA	0.0443415
ENSG00000189120	chr17	47844908	47855874	SP6	NA	NA	0.1813	0.575457	NA	NA	NA	No	No	No	NA	NA	NA	No	No	No	No	NA	NA	NA	NA	0.1813
ENSG00000189127	chr5	80556755	80570280	ANKRD34B	0.396498	0.662841	0.91613	0.750689	NA	No	No	No	No	No	0.731094	4	0.435657	No	No	No	No	NA	NA	NA	NA	0.396498
ENSG00000189129	chr10	80131682	80145359	PLAC9	0.00457581	0.103012	0.46806	0.674706	NA	No	Yes	No	No	No	0.0153052	4	0.0867556	No	No	No	No	NA	NA	NA	NA	0.00457581
ENSG00000189132	chrX	34942796	34944915	FAM47B	NA	NA	NA	NA	NA	NA	NA	NA	NA	Yes	NA	NA	NA	No	No	No	No	NA	NA	NA	NA	NA
ENSG00000189134	chr6	28259297	28260958	NKAPL	0.919911	1	0.16137	0.557703	NA	No	No	No	No	No	0.431612	4	0.341314	No	No	No	No	NA	NA	NA	NA	0.16137
ENSG00000189136	NA	NA	NA	NA	0.0537774	0.286177	NA	NA	NA	No	No	NA	NA	No	NA	NA	NA	No	No	No	No	NA	NA	NA	NA	0.0537774
ENSG00000189139	chr14	44504149	44507283	FSCB	NA	NA	0.40887	0.6612	NA	NA	NA	No	No	No	NA	NA	NA	No	No	No	No	NA	NA	NA	NA	0.40887
ENSG00000189143	chr7	73799542	73832690	CLDN4	0.349172	0.628992	0.56166	0.695533	NA	No	No	No	No	No	0.515599	4	0.371265	No	No	No	No	NA	NA	NA	NA	0.349172
ENSG00000189144	chr19	37735833	37817300	ZNF573	0.0674388	0.31462	0.52399	0.688619	NA	No	No	No	No	No	0.153463	4	0.217802	No	No	No	No	NA	NA	NA	NA	0.0674388
ENSG00000189152	chr17	19127535	19159187	GRAPL	NA	NA	NA	NA	NA	NA	NA	NA	NA	Yes	NA	NA	NA	No	No	No	No	NA	NA	NA	NA	NA
ENSG00000189157	chr4	76214040	76283783	FAM47E	0.0255007	0.211433	0.95281	0.755678	NA	No	No	No	No	No	0.11462	4	0.190076	No	No	No	No	NA	NA	NA	NA	0.0255007
ENSG00000189159	chr17	75135248	75168281	JPT1	0.0173146	0.180578	0.30171	0.631337	NA	No	No	No	No	No	0.0326734	4	0.115772	No	No	No	No	NA	NA	NA	NA	0.0173146
ENSG00000189164	chr19	37371061	37393066	ZNF527	0.180598	0.474589	0.30584	0.632649	NA	No	No	No	No	No	0.215201	4	0.253475	No	No	No	No	NA	NA	NA	NA	0.180598
ENSG00000189167	chr13	32303699	32315363	ZAR1L	NA	NA	0.18765	0.580978	NA	NA	NA	No	No	No	NA	NA	NA	No	No	No	No	NA	NA	NA	NA	0.18765
ENSG00000189169	chr21	44697172	44698044	KRTAP10-12	NA	NA	NA	NA	NA	NA	NA	NA	NA	Yes	NA	NA	NA	No	No	No	No	NA	NA	NA	NA	NA
ENSG00000189171	chr1	153618787	153631360	S100A13	0.38437	0.653394	0.43005	0.666959	NA	No	No	No	No	No	0.462836	4	0.350954	No	No	No	No	NA	NA	NA	NA	0.38437
ENSG00000189180	chr10	38010650	38065088	ZNF33A	1	1	0.17251	0.568159	NA	No	No	No	No	No	0.475662	4	0.356516	No	No	No	No	NA	NA	NA	NA	0.17251
ENSG00000189181	chr1	248681322	248682328	OR14I1	NA	NA	0.91538	0.750462	NA	NA	NA	No	No	No	NA	NA	NA	No	No	No	No	NA	NA	NA	NA	0.91538
ENSG00000189182	chr12	52689626	52703524	KRT77	NA	NA	0.49237	0.679328	NA	NA	NA	No	No	No	NA	NA	NA	No	No	No	No	NA	NA	NA	NA	0.49237
ENSG00000189184	chr4	137518918	137532494	PCDH18	0.322717	0.60806	0.4741	0.676325	NA	No	No	No	No	No	0.44023	4	0.344271	No	No	No	No	NA	NA	NA	NA	0.322717
ENSG00000189186	chrX	27590344	27749942	DCAF8L2	NA	NA	NA	NA	NA	NA	NA	NA	NA	Yes	NA	NA	NA	No	No	No	No	NA	NA	NA	NA	NA
ENSG00000189190	chr19	52749942	52786807	ZNF600	0.592204	0.794586	0.11799	0.529665	NA	No	No	No	No	No	0.255813	4	0.27222	No	No	No	No	NA	NA	NA	NA	0.11799
ENSG00000189195	chr1	92080305	92184725	BTBD8	0.0514768	0.280602	0.53457	0.69105	NA	No	No	No	No	No	0.126388	4	0.197839	No	No	No	No	NA	NA	NA	NA	0.0514768
ENSG00000189212	NA	NA	NA	NA	0.703211	0.864774	NA	NA	NA	No	No	NA	NA	No	NA	NA	NA	No	No	No	No	NA	NA	NA	NA	0.703211
ENSG00000189221	chrX	43654907	43746817	MAOA	0.245742	0.542056	NA	NA	NA	No	No	NA	NA	No	NA	NA	NA	No	No	No	No	NA	NA	NA	NA	0.245742
ENSG00000189223	NA	NA	NA	NA	0.36106	0.636655	NA	NA	NA	No	No	NA	NA	No	NA	NA	NA	No	No	No	No	NA	NA	NA	NA	0.36106
ENSG00000189227	chr15	67521131	67530146	C15orf61	0.265856	0.560433	0.29292	0.628999	NA	No	No	No	No	No	0.276661	4	0.28109	No	No	No	No	NA	NA	NA	NA	0.265856
ENSG00000189233	chr8	28021964	28083936	NUGGC	NA	NA	0.40073	0.660573	NA	NA	NA	No	No	No	NA	NA	NA	No	No	No	No	NA	NA	NA	NA	0.40073
ENSG00000189238	NA	NA	NA	NA	0.87377	0.97318	NA	NA	NA	No	No	NA	NA	No	NA	NA	NA	No	No	No	No	NA	NA	NA	NA	0.87377
ENSG00000189241	chr6	116267760	116279930	TSPYL1	0.0798872	0.337663	0.8398	0.740191	NA	No	No	No	No	No	0.248346	4	0.26918	No	No	No	No	NA	NA	NA	NA	0.0798872
ENSG00000189252	chrX	143508735	143517475	SPANXN3	NA	NA	NA	NA	NA	NA	NA	NA	NA	Yes	NA	NA	NA	No	No	No	No	NA	NA	NA	NA	NA
ENSG00000189253	chr11	89870438	89878487	TRIM64B	NA	NA	NA	NA	NA	NA	NA	NA	NA	Yes	NA	NA	NA	No	No	No	No	NA	NA	NA	NA	NA
ENSG00000189266	chr1	23956839	23963462	PNRC2	0.12254	0.403906	NA	NA	NA	No	No	NA	NA	No	NA	NA	NA	No	No	No	No	NA	NA	NA	NA	0.12254
ENSG00000189269	chr22	23608452	23632321	DRICH1	NA	NA	0.87005	0.744661	NA	NA	NA	No	No	No	NA	NA	NA	No	No	No	No	NA	NA	NA	NA	0.87005
ENSG00000189275	NA	NA	NA	NA	0.00270142	0.0811748	0.39967	0.660163	NA	No	Yes	No	No	No	0.00845504	4	0.0677687	No	No	No	No	NA	NA	NA	NA	0.00270142
ENSG00000189280	chr1	34755047	34758512	GJB5	0.356861	0.634164	NA	NA	NA	No	No	NA	NA	No	NA	NA	NA	No	No	No	No	NA	NA	NA	NA	0.356861
ENSG00000189283	chr3	59747277	61251459	FHIT	0.181882	0.476034	0.081799	0.488939	NA	No	No	No	No	No	0.0774817	4	0.164176	No	No	No	No	NA	NA	NA	NA	0.0774817
ENSG00000189292	chr2	279558	288851	ALKAL2	0.317924	0.60415	0.087913	0.498721	NA	No	No	No	No	No	0.127935	4	0.199072	No	No	No	No	NA	NA	NA	NA	0.087913
ENSG00000189298	chr6	28349947	28369172	ZKSCAN3	0.235701	0.532689	0.0055776	0.243	NA	No	No	No	No	No	0.0100362	4	0.0735421	No	No	No	No	NA	NA	NA	NA	0.0055776
ENSG00000189299	chrX	55623400	55626192	FOXR2	NA	NA	NA	NA	NA	NA	NA	NA	NA	Yes	NA	NA	NA	No	No	No	No	NA	NA	NA	NA	NA
ENSG00000189306	chr22	42508344	42519796	RRP7A	0.248877	0.544443	0.62829	0.707157	NA	No	No	No	No	No	0.446514	4	0.345515	No	No	No	No	NA	NA	NA	NA	0.248877
ENSG00000189308	chr4	82909973	83012926	LIN54	0.0130627	0.161467	0.25534	0.611975	NA	No	No	No	No	No	0.0223579	4	0.0976812	No	No	No	No	NA	NA	NA	NA	0.0130627
ENSG00000189316	NA	NA	NA	NA	0.0650839	0.310998	NA	NA	NA	No	No	NA	NA	No	NA	NA	NA	No	No	No	No	NA	NA	NA	NA	0.0650839
ENSG00000189319	chr10	124619292	124744378	FAM53B	0.0673002	0.314339	0.4444	0.670393	NA	No	No	No	No	No	0.134875	4	0.20483	No	No	No	No	NA	NA	NA	NA	0.0673002
ENSG00000189320	chr7	135728348	135748813	FAM180A	NA	NA	0.85706	0.742512	NA	NA	NA	No	No	No	NA	NA	NA	No	No	No	No	NA	NA	NA	NA	0.85706
ENSG00000189325	chr6	36315761	36336888	BNIP5	NA	NA	0.51272	0.685663	NA	NA	NA	No	No	No	NA	NA	NA	No	No	No	No	NA	NA	NA	NA	0.51272
ENSG00000189326	chrX	143025928	143034702	SPANXN4	NA	NA	NA	NA	NA	NA	NA	NA	NA	Yes	NA	NA	NA	No	No	No	No	NA	NA	NA	NA	NA
ENSG00000189334	chr1	153614255	153616986	S100A14	NA	NA	NA	NA	NA	NA	NA	NA	NA	Yes	NA	NA	NA	No	No	No	No	NA	NA	NA	NA	NA
ENSG00000189337	chr1	13892792	15118043	KAZN	0.306275	0.594174	0.32689	0.639749	NA	No	No	No	No	No	0.33053	4	0.305307	No	No	No	No	NA	NA	NA	NA	0.306275
ENSG00000189339	chr1	1659529	1692795	SLC35E2B	0.355782	0.633508	NA	NA	NA	No	No	NA	NA	No	NA	NA	NA	No	No	No	No	NA	NA	NA	NA	0.355782
ENSG00000189348	chr19	53277462	53284947	FAM90A27P	NA	NA	NA	NA	NA	NA	NA	NA	NA	Yes	NA	NA	NA	No	No	No	No	NA	NA	NA	NA	NA
ENSG00000189350	chr2	28956611	29052230	TOGARAM2	0.170754	0.462322	0.94816	0.754924	NA	No	No	No	No	No	0.456688	4	0.348844	No	No	No	No	NA	NA	NA	NA	0.170754
ENSG00000189357	chr9	81928428	81934998	SPATA31D4	NA	NA	NA	NA	NA	NA	NA	NA	NA	Yes	NA	NA	NA	No	No	No	No	NA	NA	NA	NA	NA
ENSG00000189362	chr2	190504338	190534722	NEMP2	0.57879	0.785716	0.16791	0.563336	NA	No	No	No	No	No	0.323736	4	0.302176	No	No	No	No	NA	NA	NA	NA	0.16791
ENSG00000189366	NA	NA	NA	NA	0.0063471	0.120571	NA	NA	NA	No	Yes	NA	NA	No	NA	NA	NA	No	No	No	No	NA	NA	NA	NA	0.0063471
ENSG00000189367	chr6	127438406	127459389	KIAA0408	0.766693	0.905205	0.36123	0.649629	NA	No	No	No	No	No	0.632535	4	0.408165	No	No	No	No	NA	NA	NA	NA	0.36123
ENSG00000189369	chrX	51743442	51746232	GSPT2	0.025743	0.211929	NA	NA	NA	No	No	NA	NA	No	NA	NA	NA	No	No	No	No	NA	NA	NA	NA	0.025743
ENSG00000189375	chr17	18634247	18644427	TBC1D28	NA	NA	NA	NA	NA	NA	NA	NA	NA	Yes	NA	NA	NA	No	No	No	No	NA	NA	NA	NA	NA
ENSG00000189376	chr8	123219967	123241377	C8orf76	0.37203	0.644273	NA	NA	NA	No	No	NA	NA	No	NA	NA	NA	No	No	No	No	NA	NA	NA	NA	0.37203
ENSG00000189377	chr19	42428278	42442946	CXCL17	NA	NA	NA	NA	NA	NA	NA	NA	NA	Yes	NA	NA	NA	No	No	No	No	NA	NA	NA	NA	NA
ENSG00000189401	chrX	70062457	70064179	OTUD6A	NA	NA	NA	NA	NA	NA	NA	NA	NA	Yes	NA	NA	NA	No	No	No	No	NA	NA	NA	NA	NA
ENSG00000189403	chr13	30456704	30617597	HMGB1	0.236549	0.53332	0.39524	0.659639	NA	No	No	No	No	No	0.31506	4	0.297869	No	No	No	No	NA	NA	NA	NA	0.236549
ENSG00000189409	chr1	1632163	1635263	MMP23B	0.340943	0.623366	NA	NA	NA	No	No	NA	NA	No	NA	NA	NA	No	No	No	No	NA	NA	NA	NA	0.340943
ENSG00000189410	chr1	20719731	20732837	SH2D5	0.146774	0.434932	0.55298	0.695229	NA	No	No	No	No	No	0.284987	4	0.284519	No	No	No	No	NA	NA	NA	NA	0.146774
ENSG00000189419	NA	NA	NA	NA	0.418206	0.677888	NA	NA	NA	No	No	NA	NA	No	NA	NA	NA	No	No	No	No	NA	NA	NA	NA	0.418206
ENSG00000189420	chrX	153411472	153426481	ZFP92	0.193123	0.48884	NA	NA	NA	No	No	NA	NA	No	NA	NA	NA	No	No	No	No	NA	NA	NA	NA	0.193123
ENSG00000189423	NA	NA	NA	NA	0.398643	0.664228	NA	NA	NA	No	No	NA	NA	No	NA	NA	NA	No	No	No	No	NA	NA	NA	NA	0.398643
ENSG00000189430	chr19	54906148	54916140	NCR1	NA	NA	0.12818	0.536105	NA	NA	NA	No	No	No	NA	NA	NA	No	No	No	No	NA	NA	NA	NA	0.12818
ENSG00000189431	chr11	13009316	13012119	RASSF10	0.220602	0.518566	NA	NA	NA	No	No	NA	NA	No	NA	NA	NA	No	No	No	No	NA	NA	NA	NA	0.220602
ENSG00000189433	chr1	34759740	34762327	GJB4	NA	NA	NA	NA	NA	NA	NA	NA	NA	Yes	NA	NA	NA	No	No	No	No	NA	NA	NA	NA	NA
ENSG00000196071	chr1	248095184	248101163	OR2L13	0.183526	0.477536	0.41468	0.663334	NA	No	No	No	No	No	0.272123	4	0.279453	No	No	No	No	NA	NA	NA	NA	0.183526
ENSG00000196072	chr10	100273280	100286680	BLOC1S2	0.463052	0.708772	0.12046	0.532721	NA	No	No	No	No	No	0.216778	4	0.254059	No	No	No	No	NA	NA	NA	NA	0.12046
ENSG00000196074	chr20	59863564	59933655	SYCP2	0.00669654	0.123474	NA	NA	NA	No	Yes	NA	NA	No	NA	NA	NA	No	No	No	No	NA	NA	NA	NA	0.00669654
ENSG00000196081	chr19	23221599	23250394	ZNF724	0.0239649	0.205411	0.65598	0.710711	NA	No	No	No	No	No	0.0810044	4	0.166637	No	No	No	No	NA	NA	NA	NA	0.0239649
ENSG00000196083	chr3	190514051	190659750	IL1RAP	0.864228	0.967215	0.66267	0.710751	NA	No	No	No	No	No	0.891918	4	0.482671	No	No	No	No	NA	NA	NA	NA	0.66267
ENSG00000196090	chr20	42072752	43189970	PTPRT	0.197615	0.494457	0.91903	0.750902	NA	No	No	No	No	No	0.491425	4	0.362595	No	No	No	No	NA	NA	NA	NA	0.197615
ENSG00000196091	chr12	101568353	101686028	MYBPC1	0.622042	0.814191	0.56819	0.696668	NA	No	No	No	No	No	0.72103	4	0.433233	No	No	No	No	NA	NA	NA	NA	0.56819
ENSG00000196092	chr9	36833269	37034268	PAX5	0.119386	0.399504	0.55703	0.695452	NA	No	No	No	No	No	0.246756	4	0.268417	No	No	No	No	NA	NA	NA	NA	0.119386
ENSG00000196098	chr3	98353854	98354819	OR5K4	NA	NA	NA	NA	NA	NA	NA	NA	NA	Yes	NA	NA	NA	No	No	No	No	NA	NA	NA	NA	NA
ENSG00000196099	chr11	123805408	123806349	OR6M1	NA	NA	0.57018	0.697086	NA	NA	NA	No	No	No	NA	NA	NA	No	No	No	No	NA	NA	NA	NA	0.57018
ENSG00000196104	chr4	166733384	167234796	SPOCK3	0.541459	0.761271	0.28444	0.624665	NA	No	No	No	No	No	0.442127	4	0.344642	No	No	No	No	NA	NA	NA	NA	0.28444
ENSG00000196109	chr19	22179089	22215801	ZNF676	0.862507	0.966183	0.69993	0.718092	NA	No	No	No	No	No	0.908371	4	0.487914	No	No	No	No	NA	NA	NA	NA	0.69993
ENSG00000196110	chr19	9291140	9309838	ZNF699	0.0833903	0.343016	0.045053	0.424261	NA	No	No	No	No	No	0.0247365	4	0.102161	No	No	No	No	NA	NA	NA	NA	0.0247365
ENSG00000196116	chr9	97412096	97496125	TDRD7	0.0416428	0.256542	0.19153	0.582493	NA	No	No	No	No	No	0.0465099	4	0.135561	No	No	No	No	NA	NA	NA	NA	0.0416428
ENSG00000196118	chr16	30757423	30762221	CFAP119	0.399023	0.664532	0.41847	0.664066	NA	No	No	No	No	No	0.465853	4	0.351518	No	No	No	No	NA	NA	NA	NA	0.399023
ENSG00000196119	chr11	124566660	124582942	OR8A1	NA	NA	0.48085	0.677748	NA	NA	NA	No	No	No	NA	NA	NA	No	No	No	No	NA	NA	NA	NA	0.48085
ENSG00000196123	chr16	67175599	67184040	KIAA0895L	0.373998	0.645813	0.70473	0.719103	NA	No	No	No	No	No	0.615021	4	0.403007	No	No	No	No	NA	NA	NA	NA	0.373998
ENSG00000196126	chr6	32577902	32589848	HLA-DRB1	0.21466	0.512077	NA	NA	NA	No	No	NA	NA	No	NA	NA	NA	No	No	No	No	NA	NA	NA	NA	0.21466
ENSG00000196131	chr19	53258292	53261837	VN1R2	NA	NA	0.78429	0.730045	NA	NA	NA	No	No	No	NA	NA	NA	No	No	No	No	NA	NA	NA	NA	0.78429
ENSG00000196132	chr20	64102394	64242253	MYT1	0.115032	0.393383	0.65935	0.710735	NA	No	No	No	No	No	0.271458	4	0.279244	No	No	No	No	NA	NA	NA	NA	0.115032
ENSG00000196136	chr14	94612384	94624055	SERPINA3	0.00941421	0.142397	0.98524	0.762286	NA	No	Yes	No	No	No	0.0526872	4	0.141173	No	No	No	No	NA	NA	NA	NA	0.00941421
ENSG00000196139	chr10	5035354	5107686	AKR1C3	0.0797982	0.337639	0.45822	0.671819	NA	No	No	No	No	No	0.157547	4	0.220046	No	No	No	No	NA	NA	NA	NA	0.0797982
ENSG00000196141	chr2	200305881	200482264	SPATS2L	0.994941	1	5.44e-05	0.0794393	NA	No	No	No	Yes	No	0.000585859	4	0.022866	No	No	Yes	Yes	NA	NA	5.44e-05	5.44e-05	5.44e-05
ENSG00000196150	chr8	144876497	144902168	ZNF250	0.125526	0.408488	0.19169	0.582493	NA	No	No	No	No	No	0.113744	4	0.18957	No	No	No	No	NA	NA	NA	NA	0.113744
ENSG00000196151	chr2	159235798	159286703	WDSUB1	0.694998	0.859997	0.22542	0.599564	NA	No	No	No	No	No	0.447069	4	0.345628	No	No	No	No	NA	NA	NA	NA	0.22542
ENSG00000196152	chr9	127424374	127445372	ZNF79	0.00979335	0.145541	0.22897	0.601601	NA	No	Yes	No	No	No	0.0159214	4	0.0881415	No	No	No	No	NA	NA	NA	NA	0.00979335
ENSG00000196154	chr1	153543613	153550136	S100A4	0.141951	0.42869	NA	NA	NA	No	No	NA	NA	No	NA	NA	NA	No	No	No	No	NA	NA	NA	NA	0.141951
ENSG00000196155	chr16	67277510	67289499	PLEKHG4	0.788702	0.918894	0.0073209	0.258513	NA	No	No	No	No	No	0.0355355	4	0.120726	No	No	No	No	NA	NA	NA	NA	0.0073209
ENSG00000196156	chr17	41167231	41168221	KRTAP4-3	NA	NA	NA	NA	NA	NA	NA	NA	NA	Yes	NA	NA	NA	No	No	No	No	NA	NA	NA	NA	NA
ENSG00000196159	chr4	125314918	125492932	FAT4	0.389037	0.656975	0.1509	0.553711	NA	No	No	No	No	No	0.225149	4	0.258132	No	No	No	No	NA	NA	NA	NA	0.1509
ENSG00000196166	NA	NA	NA	NA	NA	NA	0.24059	0.60538	NA	NA	NA	No	No	No	NA	NA	NA	No	No	No	No	NA	NA	NA	NA	0.24059
ENSG00000196167	NA	NA	NA	NA	0.788727	0.918894	0.18668	0.580037	NA	No	No	No	No	No	0.429306	4	0.340338	No	No	No	No	NA	NA	NA	NA	0.18668
ENSG00000196169	chr17	74326210	74355820	KIF19	0.674607	0.848591	0.42622	0.665615	NA	No	No	No	No	No	0.645917	4	0.411703	No	No	No	No	NA	NA	NA	NA	0.42622
ENSG00000196171	chr1	158699678	158700652	OR6K2	NA	NA	NA	NA	NA	NA	NA	NA	NA	Yes	NA	NA	NA	No	No	No	No	NA	NA	NA	NA	NA
ENSG00000196172	chr19	23739195	23758891	ZNF681	0.0832386	0.342944	0.93326	0.752786	NA	No	No	No	No	No	0.276173	4	0.28109	No	No	No	No	NA	NA	NA	NA	0.0832386
ENSG00000196177	chr10	123008979	123058290	ACADSB	0.060612	0.301829	0.012231	0.298577	NA	No	No	No	No	No	0.00608426	4	0.0598497	No	No	No	No	NA	NA	NA	NA	0.00608426
ENSG00000196182	chr1	36339624	36385924	STK40	0.126688	0.410143	0.47962	0.677748	NA	No	No	No	No	No	0.230943	4	0.260893	No	No	No	No	NA	NA	NA	NA	0.126688
ENSG00000196184	chr1	159437845	159443078	OR10J1	NA	NA	0.99202	0.764157	NA	NA	NA	No	No	No	NA	NA	NA	No	No	No	No	NA	NA	NA	NA	0.99202
ENSG00000196187	chr1	225845536	225882380	TMEM63A	1	1	0.48467	0.677838	NA	No	No	No	No	No	0.83571	4	0.466404	No	No	No	No	NA	NA	NA	NA	0.48467
ENSG00000196188	chr1	206008535	206023909	CTSE	NA	NA	NA	NA	NA	NA	NA	NA	NA	Yes	NA	NA	NA	No	No	No	No	NA	NA	NA	NA	NA
ENSG00000196189	chr1	156147366	156177752	SEMA4A	0.0409862	0.255068	0.52823	0.689572	NA	No	No	No	No	No	0.10463	4	0.1832	No	No	No	No	NA	NA	NA	NA	0.0409862
ENSG00000196196	chr9	35906202	35907136	HRCT1	0.902786	0.991053	NA	NA	NA	No	No	NA	NA	No	NA	NA	NA	No	No	No	No	NA	NA	NA	NA	0.902786
ENSG00000196199	chr13	19633659	19673441	MPHOSPH8	0.895608	0.986406	0.16784	0.563336	NA	No	No	No	No	No	0.435173	4	0.342873	No	No	No	No	NA	NA	NA	NA	0.16784
ENSG00000196204	NA	NA	NA	NA	0.331301	0.615103	NA	NA	NA	No	No	NA	NA	No	NA	NA	NA	No	No	No	No	NA	NA	NA	NA	0.331301
ENSG00000196205	NA	NA	NA	NA	0.579312	0.786102	NA	NA	NA	No	No	NA	NA	No	NA	NA	NA	No	No	No	No	NA	NA	NA	NA	0.579312
ENSG00000196208	chr2	11482341	11642788	GREB1	0.592108	0.794564	0.0060068	0.248367	NA	No	No	No	No	No	0.0236125	4	0.0997302	No	No	No	No	NA	NA	NA	NA	0.0060068
ENSG00000196209	chr20	1470741	1491587	SIRPB2	0.105286	0.379217	0.70251	0.718707	NA	No	No	No	No	No	0.26658	4	0.277314	No	No	No	No	NA	NA	NA	NA	0.105286
ENSG00000196214	chr19	52269587	52296046	ZNF766	0.11556	0.393828	0.17048	0.565637	NA	No	No	No	No	No	0.0970673	4	0.178606	No	No	No	No	NA	NA	NA	NA	0.0970673
ENSG00000196218	chr19	38433691	38595273	RYR1	0.4923	0.728414	0.05678	0.453502	NA	No	No	No	No	No	0.127947	4	0.199072	No	No	No	No	NA	NA	NA	NA	0.05678
ENSG00000196220	chr3	8980591	9363053	SRGAP3	0.374269	0.645901	0.47017	0.675521	NA	No	No	No	No	No	0.481708	4	0.358962	No	No	No	No	NA	NA	NA	NA	0.374269
ENSG00000196224	chr11	1607565	1608463	KRTAP5-3	NA	NA	0.70789	0.7197	NA	NA	NA	No	No	No	NA	NA	NA	No	No	No	No	NA	NA	NA	NA	0.70789
ENSG00000196227	chr20	59933764	59948680	FAM217B	0.0167861	0.177719	NA	NA	NA	No	No	NA	NA	No	NA	NA	NA	No	No	No	No	NA	NA	NA	NA	0.0167861
ENSG00000196228	chr2	108239968	108265351	SULT1C3	NA	NA	0.0029079	0.199997	NA	NA	NA	No	No	No	NA	NA	NA	No	No	No	No	NA	NA	NA	NA	0.0029079
ENSG00000196230	chr6	30717435	30725538	TUBB	0.0597333	0.299605	0.33124	0.641233	NA	No	No	No	No	No	0.0974023	4	0.17899	No	No	No	No	NA	NA	NA	NA	0.0597333
ENSG00000196233	chr10	96832254	96995956	LCOR	0.607793	0.805049	0.16259	0.558654	NA	No	No	No	No	No	0.327537	4	0.303825	No	No	No	No	NA	NA	NA	NA	0.16259
ENSG00000196235	chr19	39436156	39476670	SUPT5H	0.00968169	0.144977	0.94607	0.754632	NA	No	Yes	No	No	No	0.052145	4	0.14059	No	No	No	No	NA	NA	NA	NA	0.00968169
ENSG00000196236	chr22	40857077	40932815	XPNPEP3	0.463395	0.708884	0.45755	0.671561	NA	No	No	No	No	No	0.540889	4	0.378972	No	No	No	No	NA	NA	NA	NA	0.45755
ENSG00000196240	chr1	248445512	248455725	OR2T2	NA	NA	NA	NA	NA	NA	NA	NA	NA	Yes	NA	NA	NA	No	No	No	No	NA	NA	NA	NA	NA
ENSG00000196242	chr1	247524677	247536440	OR2C3	NA	NA	0.98977	0.76362	NA	NA	NA	No	No	No	NA	NA	NA	No	No	No	No	NA	NA	NA	NA	0.98977
ENSG00000196247	chr7	64666099	64711577	ZNF107	0.00254671	0.0794779	0.15053	0.553531	NA	No	Yes	No	No	No	0.00339904	4	0.0468871	No	No	Yes	No	NA	NA	0.00254671	NA	0.00254671
ENSG00000196248	chr11	123976661	123977781	OR10S1	NA	NA	0.96462	0.758256	NA	NA	NA	No	No	No	NA	NA	NA	No	No	No	No	NA	NA	NA	NA	0.96462
ENSG00000196260	chr6	30931353	30955636	SFTA2	NA	NA	0.44019	0.669122	NA	NA	NA	No	No	No	NA	NA	NA	No	No	No	No	NA	NA	NA	NA	0.44019
ENSG00000196262	chr7	44796680	44824564	PPIA	0.146388	0.43458	0.25654	0.611975	NA	No	No	No	No	No	0.160807	4	0.222507	No	No	No	No	NA	NA	NA	NA	0.146388
ENSG00000196263	chr19	56507850	56530221	ZNF471	0.182119	0.476219	0.51824	0.687429	NA	No	No	No	No	No	0.31716	4	0.298972	No	No	No	No	NA	NA	NA	NA	0.182119
ENSG00000196266	chr1	159313720	159314659	OR10J3	NA	NA	0.83071	0.73941	NA	NA	NA	No	No	No	NA	NA	NA	No	No	No	No	NA	NA	NA	NA	0.83071
ENSG00000196267	chr19	52153864	52171643	ZNF836	0.308809	0.596657	0.50863	0.685201	NA	No	No	No	No	No	0.447816	4	0.345702	No	No	No	No	NA	NA	NA	NA	0.308809
ENSG00000196268	chr19	21397119	21427577	ZNF493	0.0780828	0.33475	0.43545	0.668539	NA	No	No	No	No	No	0.148971	4	0.215332	No	No	No	No	NA	NA	NA	NA	0.0780828
ENSG00000196275	chr7	74796151	74851605	GTF2IRD2	0.439326	0.693045	NA	NA	NA	No	No	NA	NA	No	NA	NA	NA	No	No	No	No	NA	NA	NA	NA	0.439326
ENSG00000196277	chr3	6770001	7741533	GRM7	0.649158	0.831889	0.581	0.699579	NA	No	No	No	No	No	0.744924	4	0.440342	No	No	No	No	NA	NA	NA	NA	0.581
ENSG00000196284	chr6	44809317	45377953	SUPT3H	0.661376	0.839799	0.20694	0.587594	NA	No	No	No	No	No	0.409057	4	0.333969	No	No	No	No	NA	NA	NA	NA	0.20694
ENSG00000196289	chr1	241957767	241959062	BECN2	NA	NA	NA	NA	NA	NA	NA	NA	NA	Yes	NA	NA	NA	No	No	No	No	NA	NA	NA	NA	NA
ENSG00000196290	chr2	200889327	200903938	NIF3L1	0.45102	0.700645	0.33964	0.643897	NA	No	No	No	No	No	0.440576	4	0.344337	No	No	No	No	NA	NA	NA	NA	0.33964
ENSG00000196295	NA	NA	NA	NA	0.12497	0.407913	NA	NA	NA	No	No	NA	NA	No	NA	NA	NA	No	No	No	No	NA	NA	NA	NA	0.12497
ENSG00000196296	chr16	28878405	28904466	ATP2A1	0.24849	0.544366	0.83349	0.739686	NA	No	No	No	No	No	0.533211	4	0.376552	No	No	No	No	NA	NA	NA	NA	0.24849
ENSG00000196302	NA	NA	NA	NA	0.654298	0.835479	NA	NA	NA	No	No	NA	NA	No	NA	NA	NA	No	No	No	No	NA	NA	NA	NA	0.654298
ENSG00000196305	chr9	92210207	92293854	IARS1	0.0158463	0.173891	0.55266	0.695146	NA	No	No	No	No	No	0.0502497	4	0.138824	No	No	No	No	NA	NA	NA	NA	0.0158463
ENSG00000196312	NA	NA	NA	NA	0.0334434	0.234442	NA	NA	NA	No	No	NA	NA	No	NA	NA	NA	No	No	No	No	NA	NA	NA	NA	0.0334434
ENSG00000196313	chr7	72879349	72951440	POM121	0.102189	0.374098	NA	NA	NA	No	No	NA	NA	No	NA	NA	NA	No	No	No	No	NA	NA	NA	NA	0.102189
ENSG00000196323	chr11	130226677	130314917	ZBTB44	0.867887	0.969691	0.16604	0.56168	NA	No	No	No	No	No	0.423265	4	0.3378	No	No	No	No	NA	NA	NA	NA	0.16604
ENSG00000196326	NA	NA	NA	NA	NA	NA	0.2739	0.618782	NA	NA	NA	No	No	No	NA	NA	NA	No	No	No	No	NA	NA	NA	NA	0.2739
ENSG00000196329	chr7	150722253	150750033	GIMAP5	0.532204	0.755384	0.17425	0.568295	NA	No	No	No	No	No	0.313263	4	0.2973	No	No	No	No	NA	NA	NA	NA	0.17425
ENSG00000196335	chr7	23710203	23832513	STK31	0.849358	0.957578	0.45726	0.671428	NA	No	No	No	No	No	0.755696	4	0.443556	No	No	No	No	NA	NA	NA	NA	0.45726
ENSG00000196337	chr19	49054274	49058860	CGB7	NA	NA	NA	NA	NA	NA	NA	NA	NA	Yes	NA	NA	NA	No	No	No	No	NA	NA	NA	NA	NA
ENSG00000196338	chrX	71144821	71175255	NLGN3	0.459289	0.70642	NA	NA	NA	No	No	NA	NA	No	NA	NA	NA	No	No	No	No	NA	NA	NA	NA	0.459289
ENSG00000196341	chr11	124302831	124315099	OR8D1	NA	NA	0.46047	0.672768	NA	NA	NA	No	No	No	NA	NA	NA	No	No	No	No	NA	NA	NA	NA	0.46047
ENSG00000196344	chr4	99412261	99435510	ADH7	NA	NA	0.32239	0.638234	NA	NA	NA	No	No	No	NA	NA	NA	No	No	No	No	NA	NA	NA	NA	0.32239
ENSG00000196345	chr3	44555193	44594173	ZKSCAN7	0.134491	0.419382	0.73021	0.72207	NA	No	No	No	No	No	0.326113	4	0.30324	No	No	No	No	NA	NA	NA	NA	0.134491
ENSG00000196350	chr19	22286441	22317176	ZNF729	NA	NA	NA	NA	NA	NA	NA	NA	NA	Yes	NA	NA	NA	No	No	No	No	NA	NA	NA	NA	NA
ENSG00000196352	chr1	207321519	207386804	CD55	0.158354	0.448835	0.39911	0.660163	NA	No	No	No	No	No	0.237726	4	0.264188	No	No	No	No	NA	NA	NA	NA	0.158354
ENSG00000196353	chr3	131533555	132285410	CPNE4	0.0641854	0.309426	0.56943	0.697086	NA	No	No	No	No	No	0.157494	4	0.220046	No	No	No	No	NA	NA	NA	NA	0.0641854
ENSG00000196355	NA	NA	NA	NA	NA	NA	0.48952	0.679003	NA	NA	NA	No	No	No	NA	NA	NA	No	No	No	No	NA	NA	NA	NA	0.48952
ENSG00000196357	chr19	36182276	36246257	ZNF565	0.137655	0.423738	0.077858	0.484621	NA	No	No	No	No	No	0.0593309	4	0.14781	No	No	No	No	NA	NA	NA	NA	0.0593309
ENSG00000196358	chr9	132162058	132244526	NTNG2	0.133959	0.418697	0.64228	0.709477	NA	No	No	No	No	No	0.297089	4	0.290469	No	No	No	No	NA	NA	NA	NA	0.133959
ENSG00000196361	chr19	11451326	11481046	ELAVL3	0.441451	0.694178	0.53423	0.69105	NA	No	No	No	No	No	0.57653	4	0.391674	No	No	No	No	NA	NA	NA	NA	0.441451
ENSG00000196363	chr9	134135365	134159968	WDR5	0.339457	0.62239	NA	NA	NA	No	No	NA	NA	No	NA	NA	NA	No	No	No	No	NA	NA	NA	NA	0.339457
ENSG00000196365	chr19	5691834	5720572	LONP1	0.46284	0.708772	NA	NA	NA	No	No	NA	NA	No	NA	NA	NA	No	No	No	No	NA	NA	NA	NA	0.46284
ENSG00000196366	NA	NA	NA	NA	1	1	0.57384	0.697978	NA	No	No	No	No	No	0.892553	4	0.482829	No	No	No	No	NA	NA	NA	NA	0.57384
ENSG00000196367	chr7	98877933	99050831	TRRAP	0.335941	0.61965	0.47539	0.676417	NA	No	No	No	No	No	0.452669	4	0.347064	No	No	No	No	NA	NA	NA	NA	0.335941
ENSG00000196368	chrX	51490011	51496592	NUDT11	0.0891543	0.352537	NA	NA	NA	No	No	NA	NA	No	NA	NA	NA	No	No	No	No	NA	NA	NA	NA	0.0891543
ENSG00000196369	chr1	144887265	145095528	SRGAP2B	0.819963	0.939491	NA	NA	NA	No	No	NA	NA	No	NA	NA	NA	No	No	No	No	NA	NA	NA	NA	0.819963
ENSG00000196371	chr11	94543921	94549895	FUT4	1	1	NA	NA	NA	No	No	NA	NA	No	NA	NA	NA	No	No	No	No	NA	NA	NA	NA	1
ENSG00000196372	chr10	5638867	5666595	ASB13	0.152568	0.442308	0.30551	0.632649	NA	No	No	No	No	No	0.189517	4	0.238265	No	No	No	No	NA	NA	NA	NA	0.152568
ENSG00000196376	chr6	117907264	118317676	SLC35F1	0.00863993	0.137595	0.52782	0.689572	NA	No	Yes	No	No	No	0.0291421	4	0.11055	No	No	No	No	NA	NA	NA	NA	0.00863993
ENSG00000196378	chr8	144772224	144787345	ZNF34	0.821517	0.940437	NA	NA	NA	No	No	NA	NA	No	NA	NA	NA	No	No	No	No	NA	NA	NA	NA	0.821517
ENSG00000196381	NA	NA	NA	NA	0.635753	0.822701	0.97879	0.760395	NA	No	No	No	No	No	0.917463	4	0.490155	No	No	No	No	NA	NA	NA	NA	0.635753
ENSG00000196383	chr14	19999913	20004760	OR4Q2	NA	NA	NA	NA	NA	NA	NA	NA	NA	Yes	NA	NA	NA	No	No	No	No	NA	NA	NA	NA	NA
ENSG00000196387	chr12	133080474	133107526	ZNF140	0.478061	0.718614	NA	NA	NA	No	No	NA	NA	No	NA	NA	NA	No	No	No	No	NA	NA	NA	NA	0.478061
ENSG00000196388	chr17	4988130	4997610	INCA1	1	1	0.31006	0.634162	NA	No	No	No	No	No	0.673137	4	0.418795	No	No	No	No	NA	NA	NA	NA	0.31006
ENSG00000196391	chr15	90352284	90369146	ZNF774	0.863046	0.96657	0.082206	0.488939	NA	No	No	No	No	No	0.258662	4	0.273573	No	No	No	No	NA	NA	NA	NA	0.082206
ENSG00000196396	chr20	50510321	50585241	PTPN1	0.155689	0.445731	0.79382	0.730438	NA	No	No	No	No	No	0.381988	4	0.323757	No	No	No	No	NA	NA	NA	NA	0.155689
ENSG00000196405	chr14	99971449	100144236	EVL	0.0645972	0.310373	0.509	0.685201	NA	No	No	No	No	No	0.145162	4	0.212371	No	No	No	No	NA	NA	NA	NA	0.0645972
ENSG00000196406	chrX	141697411	141698739	SPANXD	NA	NA	NA	NA	NA	NA	NA	NA	NA	Yes	NA	NA	NA	No	No	No	No	NA	NA	NA	NA	NA
ENSG00000196407	chr1	151847101	151853712	THEM5	NA	NA	0.30728	0.633036	NA	NA	NA	No	No	No	NA	NA	NA	No	No	No	No	NA	NA	NA	NA	0.30728
ENSG00000196408	chr16	1978917	1984192	NOXO1	1	1	0.24326	0.60568	NA	No	No	No	No	No	0.587138	4	0.395204	No	No	No	No	NA	NA	NA	NA	0.24326
ENSG00000196411	chr7	100802565	100827523	EPHB4	0.330144	0.614376	0.35788	0.649579	NA	No	No	No	No	No	0.370499	4	0.319951	No	No	No	No	NA	NA	NA	NA	0.330144
ENSG00000196415	chr19	840999	848175	PRTN3	0.925617	1	0.13777	0.543161	NA	No	No	No	No	No	0.39015	4	0.326871	No	No	No	No	NA	NA	NA	NA	0.13777
ENSG00000196417	chr19	53389793	53430413	ZNF765	0.482219	0.721212	0.054878	0.449389	NA	No	No	No	No	No	0.122578	4	0.194936	No	No	No	No	NA	NA	NA	NA	0.054878
ENSG00000196418	chr1	247121975	247172020	ZNF124	0.579995	0.786289	0.8338	0.739686	NA	No	No	No	No	No	0.834934	4	0.466171	No	No	No	No	NA	NA	NA	NA	0.579995
ENSG00000196419	chr22	41621163	41664048	XRCC6	0.0779456	0.334493	NA	NA	NA	No	No	NA	NA	No	NA	NA	NA	No	No	No	No	NA	NA	NA	NA	0.0779456
ENSG00000196420	chr1	153537147	153541765	S100A5	NA	NA	NA	NA	NA	NA	NA	NA	NA	Yes	NA	NA	NA	No	No	No	No	NA	NA	NA	NA	NA
ENSG00000196421	chr20	64034344	64039962	C20orf204	0.671823	0.846433	NA	NA	NA	No	No	NA	NA	No	NA	NA	NA	No	No	No	No	NA	NA	NA	NA	0.671823
ENSG00000196422	chr9	135479079	135488893	PPP1R26	0.318573	0.6042	0.85534	0.742353	NA	No	No	No	No	No	0.626767	4	0.405974	No	No	No	No	NA	NA	NA	NA	0.318573
ENSG00000196427	chr1	108222464	108244081	NBPF4	NA	NA	NA	NA	NA	NA	NA	NA	NA	Yes	NA	NA	NA	No	No	No	No	NA	NA	NA	NA	NA
ENSG00000196428	chr3	150408298	150466422	TSC22D2	0.319396	0.604503	0.36034	0.649622	NA	No	No	No	No	No	0.363921	4	0.318126	No	No	No	No	NA	NA	NA	NA	0.319396
ENSG00000196431	chr22	26621963	26630669	CRYBA4	NA	NA	0.51926	0.687523	NA	NA	NA	No	No	No	NA	NA	NA	No	No	No	No	NA	NA	NA	NA	0.51926
ENSG00000196436	chr16	74376306	74392115	NPIPB15	0.82915	0.944641	NA	NA	NA	No	No	NA	NA	No	NA	NA	NA	No	No	No	No	NA	NA	NA	NA	0.82915
ENSG00000196437	chr19	37411155	37469275	ZNF569	0.0534449	0.285262	0.4266	0.665615	NA	No	No	No	No	No	0.109005	4	0.186284	No	No	No	No	NA	NA	NA	NA	0.0534449
ENSG00000196440	chrX	101418287	101533459	ARMCX4	0.81446	0.936014	NA	NA	NA	No	No	NA	NA	No	NA	NA	NA	No	No	No	No	NA	NA	NA	NA	0.81446
ENSG00000196449	chr1	37802945	37808208	YRDC	0.117581	0.396514	0.29548	0.628999	NA	No	No	No	No	No	0.151472	4	0.216465	No	No	No	No	NA	NA	NA	NA	0.117581
ENSG00000196453	chr7	149431363	149461062	ZNF777	0.569948	0.780252	0.87912	0.746168	NA	No	No	No	No	No	0.847302	4	0.470321	No	No	No	No	NA	NA	NA	NA	0.569948
ENSG00000196455	chr3	130678934	130746829	PIK3R4	0.29509	0.586045	0.060927	0.463334	NA	No	No	No	No	No	0.0902284	4	0.174031	No	No	No	No	NA	NA	NA	NA	0.060927
ENSG00000196456	chr7	150368790	150398630	ZNF775	0.972551	1	0.75419	0.726301	NA	No	No	No	No	No	0.960828	4	0.502951	No	No	No	No	NA	NA	NA	NA	0.75419
ENSG00000196458	chr12	132918306	132956306	ZNF605	0.341321	0.623569	0.0030134	0.202121	NA	No	No	No	No	No	0.00810449	4	0.0670147	No	No	No	No	NA	NA	NA	NA	0.0030134
ENSG00000196459	chrX	13712244	13734635	TRAPPC2	0.236258	0.533261	NA	NA	NA	No	No	NA	NA	No	NA	NA	NA	No	No	No	No	NA	NA	NA	NA	0.236258
ENSG00000196460	chr2	101397359	101475112	RFX8	0.293305	0.584748	0.068425	0.476769	NA	No	No	No	No	No	0.0985119	4	0.179452	No	No	No	No	NA	NA	NA	NA	0.068425
ENSG00000196465	chr12	56152256	56159647	MYL6B	0.380061	0.650082	NA	NA	NA	No	No	NA	NA	No	NA	NA	NA	No	No	No	No	NA	NA	NA	NA	0.380061
ENSG00000196466	chr19	12390016	12401271	ZNF799	0.000345885	0.0344176	NA	NA	NA	Yes	Yes	NA	NA	No	NA	NA	NA	No	No	Yes	No	NA	NA	0.000345885	NA	0.000345885
ENSG00000196468	chrX	77447389	77457278	FGF16	NA	NA	NA	NA	NA	NA	NA	NA	NA	Yes	NA	NA	NA	No	No	No	No	NA	NA	NA	NA	NA
ENSG00000196470	chr16	48356364	48448402	SIAH1	0.657641	0.837442	0.33366	0.641836	NA	No	No	No	No	No	0.552242	4	0.383293	No	No	No	No	NA	NA	NA	NA	0.33366
ENSG00000196475	chr4	79406361	79408228	GK2	NA	NA	NA	NA	NA	NA	NA	NA	NA	Yes	NA	NA	NA	No	No	No	No	NA	NA	NA	NA	NA
ENSG00000196476	chr20	270863	290778	C20orf96	1	1	0.13994	0.546669	NA	No	No	No	No	No	0.415138	4	0.335809	No	No	No	No	NA	NA	NA	NA	0.13994
ENSG00000196482	chr1	216503246	217137755	ESRRG	0.259587	0.555527	0.37974	0.655588	NA	No	No	No	No	No	0.326968	4	0.303602	No	No	No	No	NA	NA	NA	NA	0.259587
ENSG00000196497	chr14	24180219	24188869	IPO4	0.966783	1	0.64917	0.710411	NA	No	No	No	No	No	0.919972	4	0.490905	No	No	No	No	NA	NA	NA	NA	0.64917
ENSG00000196498	chr12	124324415	124567612	NCOR2	0.767837	0.906005	0.17339	0.568159	NA	No	No	No	No	No	0.401588	4	0.331508	No	No	No	No	NA	NA	NA	NA	0.17339
ENSG00000196502	chr16	28605196	28614279	SULT1A1	0.375593	0.646915	NA	NA	NA	No	No	NA	NA	No	NA	NA	NA	No	No	No	No	NA	NA	NA	NA	0.375593
ENSG00000196503	chr4	56505209	56524959	ARL9	0.173609	0.46625	0.66771	0.711909	NA	No	No	No	No	No	0.365712	4	0.318707	No	No	No	No	NA	NA	NA	NA	0.173609
ENSG00000196504	chr2	152651593	152718012	PRPF40A	0.013511	0.163358	0.42162	0.664066	NA	No	No	No	No	No	0.0351355	4	0.119789	No	No	No	No	NA	NA	NA	NA	0.013511
ENSG00000196505	chr1	117863485	117929621	GDAP2	0.0174402	0.18077	NA	NA	NA	No	No	NA	NA	No	NA	NA	NA	No	No	No	No	NA	NA	NA	NA	0.0174402
ENSG00000196507	chrX	103607451	103629690	TCEAL3	0.0448364	0.264841	NA	NA	NA	No	No	NA	NA	No	NA	NA	NA	No	No	No	No	NA	NA	NA	NA	0.0448364
ENSG00000196510	chr12	110372900	110403730	ANAPC7	0.268552	0.563047	0.029556	0.382978	NA	No	No	No	No	No	0.0463237	4	0.135367	No	No	No	No	NA	NA	NA	NA	0.029556
ENSG00000196511	chr7	144451941	144836395	TPK1	0.651761	0.833647	0.15225	0.55376	NA	No	No	No	No	No	0.328484	4	0.304095	No	No	No	No	NA	NA	NA	NA	0.15225
ENSG00000196517	chr1	43991500	44031467	SLC6A9	0.694138	0.859628	0.85453	0.742211	NA	No	No	No	No	No	0.902963	4	0.486086	No	No	No	No	NA	NA	NA	NA	0.694138
ENSG00000196526	chr4	7758714	7939926	AFAP1	0.928035	1	0.064642	0.469443	NA	No	No	No	No	No	0.228777	4	0.260029	No	No	No	No	NA	NA	NA	NA	0.064642
ENSG00000196531	chr12	56712305	56731628	NACA	0.625839	0.816337	0.84687	0.740672	NA	No	No	No	No	No	0.866488	4	0.475995	No	No	No	No	NA	NA	NA	NA	0.625839
ENSG00000196532	NA	NA	NA	NA	NA	NA	0.056677	0.453415	NA	NA	NA	No	No	No	NA	NA	NA	No	No	No	No	NA	NA	NA	NA	0.056677
ENSG00000196535	chr17	29071122	29180398	MYO18A	1	1	0.56154	0.695533	NA	No	No	No	No	No	0.885589	4	0.48109	No	No	No	No	NA	NA	NA	NA	0.56154
ENSG00000196539	chr1	248473351	248474307	OR2T3	NA	NA	NA	NA	NA	NA	NA	NA	NA	Yes	NA	NA	NA	No	No	No	No	NA	NA	NA	NA	NA
ENSG00000196542	chr3	161344798	161372880	SPTSSB	0.0228524	0.201534	0.87769	0.746057	NA	No	No	No	No	No	0.0984647	4	0.179445	No	No	No	No	NA	NA	NA	NA	0.0228524
ENSG00000196544	chr17	8188345	8190180	BORCS6	0.0403095	0.253407	0.62648	0.706564	NA	No	No	No	No	No	0.118154	4	0.192378	No	No	No	No	NA	NA	NA	NA	0.0403095
ENSG00000196547	chr15	90902218	90922584	MAN2A2	0.734511	0.885722	0.073992	0.481834	NA	No	No	No	No	No	0.212628	4	0.25183	No	No	No	No	NA	NA	NA	NA	0.073992
ENSG00000196549	chr3	155024124	155183704	MME	0.731178	0.883763	0.29802	0.628999	NA	No	No	No	No	No	0.549927	4	0.382258	No	No	No	No	NA	NA	NA	NA	0.29802
ENSG00000196550	chr1	206186179	206204414	FAM72A	1	1	NA	NA	NA	No	No	NA	NA	No	NA	NA	NA	No	No	No	No	NA	NA	NA	NA	1
ENSG00000196553	chr14	66411704	66498677	CCDC196	NA	NA	NA	NA	NA	NA	NA	NA	NA	Yes	NA	NA	NA	No	No	No	No	NA	NA	NA	NA	NA
ENSG00000196557	chr16	1153106	1221771	CACNA1H	1	1	0.6228	0.706066	NA	No	No	No	No	No	0.917714	4	0.490205	No	No	No	No	NA	NA	NA	NA	0.6228
ENSG00000196562	chr20	47656197	47786616	SULF2	0.671288	0.846077	0.13243	0.53976	NA	No	No	No	No	No	0.304056	4	0.293378	No	No	No	No	NA	NA	NA	NA	0.13243
ENSG00000196565	chr11	5253188	5505605	HBG2	NA	NA	0.76928	0.729299	NA	NA	NA	No	No	No	NA	NA	NA	No	No	No	No	NA	NA	NA	NA	0.76928
ENSG00000196569	chr6	128883138	129516566	LAMA2	0.111806	0.388548	0.64482	0.709711	NA	No	No	No	No	No	0.261687	4	0.275139	No	No	No	No	NA	NA	NA	NA	0.111806
ENSG00000196570	chr5	177400109	177400661	PFN3	NA	NA	NA	NA	NA	NA	NA	NA	NA	Yes	NA	NA	NA	No	No	No	No	NA	NA	NA	NA	NA
ENSG00000196576	chr22	50274979	50307646	PLXNB2	0.28145	0.573923	0.81052	0.734723	NA	No	No	No	No	No	0.565256	4	0.387479	No	No	No	No	NA	NA	NA	NA	0.28145
ENSG00000196578	chr3	98087173	98088102	OR5AC2	NA	NA	0.40655	0.660951	NA	NA	NA	No	No	No	NA	NA	NA	No	No	No	No	NA	NA	NA	NA	0.40655
ENSG00000196581	chr1	4654609	4792534	AJAP1	0.562697	0.775444	0.14044	0.547553	NA	No	No	No	No	No	0.27959	4	0.282123	No	No	No	No	NA	NA	NA	NA	0.14044
ENSG00000196584	chr7	152644776	152676193	XRCC2	0.518385	0.745884	0.29643	0.628999	NA	No	No	No	No	No	0.441476	4	0.344468	No	No	No	No	NA	NA	NA	NA	0.29643
ENSG00000196586	chr6	75749201	75919537	MYO6	0.704958	0.865448	0.55722	0.695452	NA	No	No	No	No	No	0.759869	4	0.444762	No	No	No	No	NA	NA	NA	NA	0.55722
ENSG00000196588	chr22	40410281	40636719	MRTFA	1	1	0.88369	0.746662	NA	No	No	No	No	No	0.992957	4	0.511143	No	No	No	No	NA	NA	NA	NA	0.88369
ENSG00000196589	chr19	7018969	7021432	MBD3L2B	NA	NA	NA	NA	NA	NA	NA	NA	NA	Yes	NA	NA	NA	No	No	No	No	NA	NA	NA	NA	NA
ENSG00000196591	chr6	113933028	114011308	HDAC2	0.229085	0.525436	0.72537	0.721237	NA	No	No	No	No	No	0.464406	4	0.351324	No	No	No	No	NA	NA	NA	NA	0.229085
ENSG00000196597	chr9	96816269	96875623	ZNF782	0.800384	0.926758	NA	NA	NA	No	No	NA	NA	No	NA	NA	NA	No	No	No	No	NA	NA	NA	NA	0.800384
ENSG00000196600	chr11	63158437	63243599	SLC22A25	NA	NA	0.080606	0.486955	NA	NA	NA	No	No	No	NA	NA	NA	No	No	No	No	NA	NA	NA	NA	0.080606
ENSG00000196604	chr2	130073535	130129222	POTEF	NA	NA	NA	NA	NA	NA	NA	NA	NA	Yes	NA	NA	NA	No	No	No	No	NA	NA	NA	NA	NA
ENSG00000196605	chr19	9751993	9793180	ZNF846	0.485051	0.722919	0.88929	0.748027	NA	No	No	No	No	No	0.794045	4	0.453641	No	No	No	No	NA	NA	NA	NA	0.485051
ENSG00000196611	chr11	102789401	102798160	MMP1	NA	NA	0.57043	0.697086	NA	NA	NA	No	No	No	NA	NA	NA	No	No	No	No	NA	NA	NA	NA	0.57043
ENSG00000196616	chr4	99304971	99352760	ADH1B	0.114568	0.392733	0.26266	0.613139	NA	No	No	No	No	No	0.135521	4	0.205306	No	No	No	No	NA	NA	NA	NA	0.114568
ENSG00000196620	chr4	68646597	68670652	UGT2B15	NA	NA	NA	NA	NA	NA	NA	NA	NA	Yes	NA	NA	NA	No	No	No	No	NA	NA	NA	NA	NA
ENSG00000196628	chr18	55222185	55664787	TCF4	0.110884	0.38777	0.66473	0.711077	NA	No	No	No	No	No	0.265912	4	0.277018	No	No	No	No	NA	NA	NA	NA	0.110884
ENSG00000196632	chrX	54192823	54358642	WNK3	1	1	NA	NA	NA	No	No	NA	NA	No	NA	NA	NA	No	No	No	No	NA	NA	NA	NA	1
ENSG00000196636	chr7	97117698	97181763	SDHAF3	0.0370671	0.244896	0.88399	0.746662	NA	No	No	No	No	No	0.144775	4	0.212258	No	No	No	No	NA	NA	NA	NA	0.0370671
ENSG00000196639	chr3	11137093	11263557	HRH1	0.0798578	0.337663	0.8368	0.740149	NA	No	No	No	No	No	0.247632	4	0.268846	No	No	No	No	NA	NA	NA	NA	0.0798578
ENSG00000196642	chr9	136807943	136841187	RABL6	0.310115	0.59785	0.71646	0.720691	NA	No	No	No	No	No	0.556406	4	0.384592	No	No	No	No	NA	NA	NA	NA	0.310115
ENSG00000196646	chr19	12163064	12189871	ZNF136	0.000255451	0.030928	0.44646	0.670424	NA	Yes	Yes	No	No	No	0.00114948	4	0.0314051	No	No	Yes	No	NA	NA	0.000255451	NA	0.000255451
ENSG00000196652	chr7	99504662	99534700	ZKSCAN5	0.681883	0.852428	0.29019	0.626032	NA	No	No	No	No	No	0.518457	4	0.371932	No	No	No	No	NA	NA	NA	NA	0.29019
ENSG00000196653	chr3	44712643	44723831	ZNF502	0.587643	0.79132	0.14997	0.553338	NA	No	No	No	No	No	0.30219	4	0.292516	No	No	No	No	NA	NA	NA	NA	0.14997
ENSG00000196655	chr11	119018763	119025454	TRAPPC4	0.340851	0.623366	0.33316	0.641836	NA	No	No	No	No	No	0.360597	4	0.316493	No	No	No	No	NA	NA	NA	NA	0.33316
ENSG00000196656	NA	NA	NA	NA	0.167489	0.458299	NA	NA	NA	No	No	NA	NA	No	NA	NA	NA	No	No	No	No	NA	NA	NA	NA	0.167489
ENSG00000196659	chr2	177548998	177552796	TTC30B	0.962118	1	0.07176	0.480559	NA	No	No	No	No	No	0.253593	4	0.27137	No	No	No	No	NA	NA	NA	NA	0.07176
ENSG00000196660	chr1	219685427	219959018	SLC30A10	0.119781	0.399914	0.85395	0.74204	NA	No	No	No	No	No	0.335499	4	0.30687	No	No	No	No	NA	NA	NA	NA	0.119781
ENSG00000196663	chr14	102362941	102502477	TECPR2	0.800962	0.927236	0.6464	0.70976	NA	No	No	No	No	No	0.85856	4	0.473781	No	No	No	No	NA	NA	NA	NA	0.6464
ENSG00000196664	chrX	12867072	12890361	TLR7	0.553405	0.768913	NA	NA	NA	No	No	NA	NA	No	NA	NA	NA	No	No	No	No	NA	NA	NA	NA	0.553405
ENSG00000196666	chr11	47586678	47589194	FAM180B	NA	NA	NA	NA	NA	NA	NA	NA	NA	Yes	NA	NA	NA	No	No	No	No	NA	NA	NA	NA	NA
ENSG00000196668	NA	NA	NA	NA	0.032554	0.232183	NA	NA	NA	No	No	NA	NA	No	NA	NA	NA	No	No	No	No	NA	NA	NA	NA	0.032554
ENSG00000196670	chr5	180847611	180861285	ZFP62	0.356096	0.63372	0.59146	0.701679	NA	No	No	No	No	No	0.538698	4	0.378628	No	No	No	No	NA	NA	NA	NA	0.356096
ENSG00000196678	chr16	20780193	20900349	ERI2	0.384722	0.65368	0.6135	0.704698	NA	No	No	No	No	No	0.576805	4	0.391674	No	No	No	No	NA	NA	NA	NA	0.384722
ENSG00000196683	chr7	22812628	22822849	TOMM7	0.148195	0.436487	0.75937	0.727196	NA	No	No	No	No	No	0.358366	4	0.315431	No	No	No	No	NA	NA	NA	NA	0.148195
ENSG00000196684	chr19	16134028	16158575	HSH2D	NA	NA	0.28181	0.623197	NA	NA	NA	No	No	No	NA	NA	NA	No	No	No	No	NA	NA	NA	NA	0.28181
ENSG00000196689	chr17	3565444	3609411	TRPV1	0.32544	0.610304	0.68219	0.715701	NA	No	No	No	No	No	0.556145	4	0.384592	No	No	No	No	NA	NA	NA	NA	0.32544
ENSG00000196693	chr10	42574185	42638570	ZNF33B	0.906208	0.993398	0.097022	0.504669	NA	No	No	No	No	No	0.301687	4	0.292324	No	No	No	No	NA	NA	NA	NA	0.097022
ENSG00000196696	NA	NA	NA	NA	0.706143	0.865898	NA	NA	NA	No	No	NA	NA	No	NA	NA	NA	No	No	No	No	NA	NA	NA	NA	0.706143
ENSG00000196700	chr20	63956704	63969930	ZNF512B	0.70424	0.865156	0.56219	0.695679	NA	No	No	No	No	No	0.762754	4	0.445486	No	No	No	No	NA	NA	NA	NA	0.56219
ENSG00000196704	chr17	68205481	68257712	AMZ2	0.382688	0.651478	0.58194	0.699579	NA	No	No	No	No	No	0.557182	4	0.384592	No	No	No	No	NA	NA	NA	NA	0.382688
ENSG00000196705	chr19	21142024	21196053	ZNF431	0.0961274	0.36535	0.83843	0.740149	NA	No	No	No	No	No	0.283562	4	0.283814	No	No	No	No	NA	NA	NA	NA	0.0961274
ENSG00000196711	chr8	52534037	52565430	ALKAL1	NA	NA	0.72376	0.721072	NA	NA	NA	No	No	No	NA	NA	NA	No	No	No	No	NA	NA	NA	NA	0.72376
ENSG00000196712	chr17	31094927	31382116	NF1	0.107135	0.381664	0.00018206	0.0803395	genoa	No	No	No	Yes	No	0.000231034	4	0.0167116	No	Yes	Yes	Yes	NA	0.00018206	0.00018206	0.00018206	0.00018206
ENSG00000196715	chr7	65873074	65959563	VKORC1L1	0.175104	0.467528	0.43326	0.667719	NA	No	No	No	No	No	0.271507	4	0.279244	No	No	No	No	NA	NA	NA	NA	0.175104
ENSG00000196724	chr19	57921882	57935402	ZNF418	0.049208	0.275237	0.82852	0.739024	NA	No	No	No	No	No	0.171226	4	0.228031	No	No	No	No	NA	NA	NA	NA	0.049208
ENSG00000196730	chr9	87497228	87708634	DAPK1	0.881244	0.977765	0.46938	0.675243	NA	No	No	No	No	No	0.778783	4	0.4497	No	No	No	No	NA	NA	NA	NA	0.46938
ENSG00000196734	chr1	152811971	152813108	LCE1B	NA	NA	NA	NA	NA	NA	NA	NA	NA	Yes	NA	NA	NA	No	No	No	No	NA	NA	NA	NA	NA
ENSG00000196735	chr6	32628179	32647062	HLA-DQA1	0.397596	0.66375	0.43695	0.669095	NA	No	No	No	No	No	0.477801	4	0.357253	No	No	No	No	NA	NA	NA	NA	0.397596
ENSG00000196739	chr9	114155537	114312511	COL27A1	0.349581	0.629276	0.54847	0.694227	NA	No	No	No	No	No	0.508411	4	0.368449	No	No	No	No	NA	NA	NA	NA	0.349581
ENSG00000196741	NA	NA	NA	NA	0.866331	0.968706	NA	NA	NA	No	No	NA	NA	No	NA	NA	NA	No	No	No	No	NA	NA	NA	NA	0.866331
ENSG00000196743	chr5	151212150	151270440	GM2A	0.0800378	0.337825	0.55318	0.695229	NA	No	No	No	No	No	0.182296	4	0.234685	No	No	No	No	NA	NA	NA	NA	0.0800378
ENSG00000196747	chr6	27808173	27808667	H2AC13	NA	NA	NA	NA	NA	NA	NA	NA	NA	Yes	NA	NA	NA	No	No	No	No	NA	NA	NA	NA	NA
ENSG00000196748	chr6	35776594	35779552	CLPSL2	NA	NA	0.7012	0.718305	NA	NA	NA	No	No	No	NA	NA	NA	No	No	No	No	NA	NA	NA	NA	0.7012
ENSG00000196754	chr1	153561108	153567890	S100A2	NA	NA	NA	NA	NA	NA	NA	NA	NA	Yes	NA	NA	NA	No	No	No	No	NA	NA	NA	NA	NA
ENSG00000196756	NA	NA	NA	NA	0.734298	0.885563	NA	NA	NA	No	No	NA	NA	No	NA	NA	NA	No	No	No	No	NA	NA	NA	NA	0.734298
ENSG00000196757	chr19	11925068	11950773	ZNF700	0.441049	0.693871	0.40012	0.660163	NA	No	No	No	No	No	0.48258	4	0.359136	No	No	No	No	NA	NA	NA	NA	0.40012
ENSG00000196758	NA	NA	NA	NA	NA	NA	0.45439	0.671428	NA	NA	NA	No	No	No	NA	NA	NA	No	No	No	No	NA	NA	NA	NA	0.45439
ENSG00000196767	chrX	83508290	83512127	POU3F4	0.0639907	0.309313	NA	NA	NA	No	No	NA	NA	No	NA	NA	NA	No	No	No	No	NA	NA	NA	NA	0.0639907
ENSG00000196772	chr1	247814660	247824119	OR14A16	NA	NA	0.30264	0.631934	NA	NA	NA	No	No	No	NA	NA	NA	No	No	No	No	NA	NA	NA	NA	0.30264
ENSG00000196776	chr3	108043091	108091862	CD47	0.0531908	0.284687	0.062767	0.466463	NA	No	No	No	No	No	0.0223761	4	0.0976951	No	No	No	No	NA	NA	NA	NA	0.0223761
ENSG00000196778	chr11	4482646	4493497	OR52K1	NA	NA	0.22419	0.599234	NA	NA	NA	No	No	No	NA	NA	NA	No	No	No	No	NA	NA	NA	NA	0.22419
ENSG00000196781	chr9	81583683	81689547	TLE1	0.960328	1	0.73446	0.722754	NA	No	No	No	No	No	0.951551	4	0.500061	No	No	No	No	NA	NA	NA	NA	0.73446
ENSG00000196782	chr4	139716753	140154184	MAML3	0.354493	0.632286	0.58242	0.699725	NA	No	No	No	No	No	0.532187	4	0.376457	No	No	No	No	NA	NA	NA	NA	0.354493
ENSG00000196787	chr6	27133043	27133535	H2AC11	0.550821	0.766888	NA	NA	NA	No	No	NA	NA	No	NA	NA	NA	No	No	No	No	NA	NA	NA	NA	0.550821
ENSG00000196792	chr14	30893799	31026401	STRN3	0.595241	0.795863	0.10862	0.523511	NA	No	No	No	No	No	0.241725	4	0.265801	No	No	No	No	NA	NA	NA	NA	0.10862
ENSG00000196793	chr10	43556344	43574618	ZNF239	0.0460932	0.268456	0.55923	0.695533	NA	No	No	No	No	No	0.120075	4	0.193536	No	No	No	No	NA	NA	NA	NA	0.0460932
ENSG00000196800	chr5	148168546	148175619	SPINK14	NA	NA	NA	NA	NA	NA	NA	NA	NA	Yes	NA	NA	NA	No	No	No	No	NA	NA	NA	NA	NA
ENSG00000196805	chr1	153070226	153071611	SPRR2B	NA	NA	0.29732	0.628999	NA	NA	NA	No	No	No	NA	NA	NA	No	No	No	No	NA	NA	NA	NA	0.29732
ENSG00000196810	NA	NA	NA	NA	0.982516	1	NA	NA	NA	No	No	NA	NA	No	NA	NA	NA	No	No	No	No	NA	NA	NA	NA	0.982516
ENSG00000196811	chr2	232539692	232548115	CHRNG	NA	NA	NA	NA	NA	NA	NA	NA	NA	Yes	NA	NA	NA	No	No	No	No	NA	NA	NA	NA	NA
ENSG00000196812	chr6	28107689	28130082	ZSCAN16	0.040742	0.254569	0.01595	0.323285	NA	No	No	No	No	No	0.00541883	4	0.0573712	No	No	No	No	NA	NA	NA	NA	0.00541883
ENSG00000196814	chr9	126326829	126507041	MVB12B	0.508925	0.739256	0.085691	0.495071	NA	No	No	No	No	No	0.180218	4	0.233272	No	No	No	No	NA	NA	NA	NA	0.085691
ENSG00000196821	chr6	34587288	34696859	ILRUN	0.0837216	0.343627	0.36102	0.649622	NA	No	No	No	No	No	0.135986	4	0.205553	No	No	No	No	NA	NA	NA	NA	0.0837216
ENSG00000196826	chr19	12461559	12551474	ENSG00000196826	NA	NA	0.53947	0.692139	NA	NA	NA	No	No	No	NA	NA	NA	No	No	No	No	NA	NA	NA	NA	0.53947
ENSG00000196832	chr14	20190896	20201075	OR11G2	NA	NA	0.97618	0.759779	NA	NA	NA	No	No	No	NA	NA	NA	No	No	No	No	NA	NA	NA	NA	0.97618
ENSG00000196834	chr2	130459455	130509707	POTEI	NA	NA	NA	NA	NA	NA	NA	NA	NA	Yes	NA	NA	NA	No	No	No	No	NA	NA	NA	NA	NA
ENSG00000196839	chr20	44584896	44652252	ADA	0.100625	0.371679	0.68893	0.716372	NA	No	No	No	No	No	0.254347	4	0.271529	No	No	No	No	NA	NA	NA	NA	0.100625
ENSG00000196843	chr2	96536743	96552634	ARID5A	0.614585	0.809591	0.5141	0.685663	NA	No	No	No	No	No	0.679988	4	0.420727	No	No	No	No	NA	NA	NA	NA	0.5141
ENSG00000196844	chr11	125776113	125778828	PATE2	0.751203	0.896233	0.81426	0.735589	NA	No	No	No	No	No	0.912346	4	0.488684	No	No	No	No	NA	NA	NA	NA	0.751203
ENSG00000196850	chr12	110533245	110583318	PPTC7	0.0288813	0.221511	0.027936	0.380003	NA	No	No	No	No	No	0.00655338	4	0.0616738	No	No	No	No	NA	NA	NA	NA	0.00655338
ENSG00000196859	chr17	40958417	40966948	KRT39	NA	NA	0.46088	0.672768	NA	NA	NA	No	No	No	NA	NA	NA	No	No	No	No	NA	NA	NA	NA	0.46088
ENSG00000196860	chr14	58395928	58408702	TOMM20L	NA	NA	NA	NA	NA	NA	NA	NA	NA	Yes	NA	NA	NA	No	No	No	No	NA	NA	NA	NA	NA
ENSG00000196862	chr2	107826892	107892544	RGPD4	NA	NA	0.16964	0.564499	NA	NA	NA	No	No	No	NA	NA	NA	No	No	No	No	NA	NA	NA	NA	0.16964
ENSG00000196865	chr10	113854661	113917194	NHLRC2	0.389522	0.657383	0.68598	0.71591	NA	No	No	No	No	No	0.619845	4	0.404153	No	No	No	No	NA	NA	NA	NA	0.389522
ENSG00000196866	chr6	26198784	26199293	H2AC7	NA	NA	0.21445	0.591916	NA	NA	NA	No	No	No	NA	NA	NA	No	No	No	No	NA	NA	NA	NA	0.21445
ENSG00000196867	chr19	56538948	56556808	ZFP28	0.429118	0.68544	0.61299	0.704698	NA	No	No	No	No	No	0.614323	4	0.402894	No	No	No	No	NA	NA	NA	NA	0.429118
ENSG00000196872	chr2	98793846	98936259	CRACDL	0.00075709	0.0484831	0.97111	0.759021	NA	Yes	Yes	No	No	No	0.00604007	4	0.0598497	No	No	Yes	No	NA	NA	0.00075709	NA	0.00075709
ENSG00000196873	chr9	68232003	68300035	CBWD3	0.183963	0.477768	NA	NA	NA	No	No	NA	NA	No	NA	NA	NA	No	No	No	No	NA	NA	NA	NA	0.183963
ENSG00000196876	chr12	51590266	51812864	SCN8A	0.0964277	0.365868	0.66304	0.710751	NA	No	No	No	No	No	0.23975	4	0.264892	No	No	No	No	NA	NA	NA	NA	0.0964277
ENSG00000196878	chr1	209614870	209652425	LAMB3	0.000110528	0.0222139	0.86193	0.742928	NA	Yes	Yes	No	No	No	0.000977331	4	0.028711	No	No	Yes	No	NA	NA	0.000110528	NA	0.000110528
ENSG00000196890	chr1	228458103	228463104	H2BU1	0.321424	0.607084	NA	NA	NA	No	No	NA	NA	No	NA	NA	NA	No	No	No	No	NA	NA	NA	NA	0.321424
ENSG00000196900	chr5	126631705	126636284	TEX43	NA	NA	NA	NA	NA	NA	NA	NA	NA	Yes	NA	NA	NA	No	No	No	No	NA	NA	NA	NA	NA
ENSG00000196911	chr6	116681187	116741867	KPNA5	0.133722	0.418697	0.10664	0.520251	NA	No	No	No	No	No	0.0748697	4	0.161864	No	No	No	No	NA	NA	NA	NA	0.0748697
ENSG00000196912	chr2	97492663	97589877	ANKRD36B	0.258874	0.554882	NA	NA	NA	No	No	NA	NA	No	NA	NA	NA	No	No	No	No	NA	NA	NA	NA	0.258874
ENSG00000196914	chr11	120336413	120489937	ARHGEF12	0.00748138	0.130269	0.050134	0.433782	NA	No	Yes	No	No	No	0.00333378	4	0.0465461	No	No	Yes	No	NA	NA	0.00333378	NA	0.00333378
ENSG00000196917	chr12	122726076	122730844	HCAR1	NA	NA	0.41875	0.664066	NA	NA	NA	No	No	No	NA	NA	NA	No	No	No	No	NA	NA	NA	NA	0.41875
ENSG00000196922	NA	NA	NA	NA	0.169339	0.460689	NA	NA	NA	No	No	NA	NA	No	NA	NA	NA	No	No	No	No	NA	NA	NA	NA	0.169339
ENSG00000196923	chr5	177483394	177497606	PDLIM7	0.0868841	0.34897	NA	NA	NA	No	No	NA	NA	No	NA	NA	NA	No	No	No	No	NA	NA	NA	NA	0.0868841
ENSG00000196924	chrX	154348524	154374634	FLNA	0.844272	0.955147	NA	NA	NA	No	No	NA	NA	No	NA	NA	NA	No	No	No	No	NA	NA	NA	NA	0.844272
ENSG00000196932	chr10	61406642	61453381	TMEM26	1	1	0.40643	0.660951	NA	No	No	No	No	No	0.772357	4	0.447552	No	No	No	No	NA	NA	NA	NA	0.40643
ENSG00000196935	chr12	63843761	64162217	SRGAP1	0.0289115	0.221511	0.50049	0.682162	NA	No	No	No	No	No	0.0757598	4	0.162787	No	No	No	No	NA	NA	NA	NA	0.0289115
ENSG00000196936	NA	NA	NA	NA	NA	NA	0.66285	0.710751	NA	NA	NA	No	No	No	NA	NA	NA	No	No	No	No	NA	NA	NA	NA	0.66285
ENSG00000196937	chr7	121348878	121396364	FAM3C	0.0302401	0.225527	0.34424	0.64468	NA	No	No	No	No	No	0.0579309	4	0.146707	No	No	No	No	NA	NA	NA	NA	0.0302401
ENSG00000196943	chr14	24299850	24309124	NOP9	0.904315	0.991864	0.57706	0.698978	NA	No	No	No	No	No	0.861244	4	0.474455	No	No	No	No	NA	NA	NA	NA	0.57706
ENSG00000196944	chr1	248361665	248362627	OR2T4	NA	NA	NA	NA	NA	NA	NA	NA	NA	Yes	NA	NA	NA	No	No	No	No	NA	NA	NA	NA	NA
ENSG00000196946	chr12	8157015	8188537	ZNF705A	NA	NA	NA	NA	NA	NA	NA	NA	NA	Yes	NA	NA	NA	No	No	No	No	NA	NA	NA	NA	NA
ENSG00000196950	chr2	195575977	195737702	SLC39A10	0.0344377	0.236946	0.22414	0.599234	NA	No	No	No	No	No	0.0452641	4	0.133942	No	No	No	No	NA	NA	NA	NA	0.0344377
ENSG00000196951	NA	NA	NA	NA	0.220186	0.518366	NA	NA	NA	No	No	NA	NA	No	NA	NA	NA	No	No	No	No	NA	NA	NA	NA	0.220186
ENSG00000196954	chr11	104942866	104969366	CASP4	0.0148416	0.169477	0.85494	0.742304	NA	No	No	No	No	No	0.0681006	4	0.156309	No	No	No	No	NA	NA	NA	NA	0.0148416
ENSG00000196961	chr19	49767001	49807114	AP2A1	0.010575	0.151272	0.82106	0.737159	NA	No	Yes	No	No	No	0.0498947	4	0.138669	No	No	No	No	NA	NA	NA	NA	0.010575
ENSG00000196963	NA	NA	NA	NA	NA	NA	0.52636	0.689259	NA	NA	NA	No	No	No	NA	NA	NA	No	No	No	No	NA	NA	NA	NA	0.52636
ENSG00000196967	chr19	37106734	37172741	ZNF585A	1	1	0.64835	0.710368	NA	No	No	No	No	No	0.929296	4	0.493802	No	No	No	No	NA	NA	NA	NA	0.64835
ENSG00000196968	chr10	73772276	73780251	FUT11	0.0995967	0.370547	0.18677	0.580037	NA	No	No	No	No	No	0.0927201	4	0.175501	No	No	No	No	NA	NA	NA	NA	0.0927201
ENSG00000196972	chrX	135094985	135098712	SMIM10L2B	0.379072	0.649254	NA	NA	NA	No	No	NA	NA	No	NA	NA	NA	No	No	No	No	NA	NA	NA	NA	0.379072
ENSG00000196975	chr2	69644425	69827112	ANXA4	0.406901	0.669825	0.027646	0.378582	NA	No	No	No	No	No	0.0617294	4	0.150304	No	No	No	No	NA	NA	NA	NA	0.027646
ENSG00000196976	chrX	154477775	154479281	LAGE3	0.247591	0.544013	NA	NA	NA	No	No	NA	NA	No	NA	NA	NA	No	No	No	No	NA	NA	NA	NA	0.247591
ENSG00000196979	NA	NA	NA	NA	NA	NA	0.16124	0.557703	NA	NA	NA	No	No	No	NA	NA	NA	No	No	No	No	NA	NA	NA	NA	0.16124
ENSG00000196981	chr3	122411846	122416062	WDR5B	0.440745	0.693828	0.83027	0.739179	NA	No	No	No	No	No	0.733812	4	0.436635	No	No	No	No	NA	NA	NA	NA	0.440745
ENSG00000196990	chr9	133577081	133609389	FAM163B	0.00414584	0.0990762	NA	NA	NA	No	Yes	NA	NA	No	NA	NA	NA	No	No	No	No	NA	NA	NA	NA	0.00414584
ENSG00000196993	chr16	28751787	28772807	NPIPB9	0.410711	0.672433	NA	NA	NA	No	No	NA	NA	No	NA	NA	NA	No	No	No	No	NA	NA	NA	NA	0.410711
ENSG00000196998	chrX	49074433	49101170	WDR45	0.170176	0.461815	NA	NA	NA	No	No	NA	NA	No	NA	NA	NA	No	No	No	No	NA	NA	NA	NA	0.170176
ENSG00000197006	chr16	21597218	21657471	METTL9	0.509432	0.739475	0.66211	0.710751	NA	No	No	No	No	No	0.703872	4	0.428119	No	No	No	No	NA	NA	NA	NA	0.509432
ENSG00000197008	chr7	64794388	64833681	ZNF138	0.0637972	0.309313	0.095847	0.504669	NA	No	No	No	No	No	0.0372821	4	0.122929	No	No	No	No	NA	NA	NA	NA	0.0372821
ENSG00000197013	chr19	21496682	21556270	ZNF429	0.658783	0.837984	0.71596	0.720513	NA	No	No	No	No	No	0.826113	4	0.463249	No	No	No	No	NA	NA	NA	NA	0.658783
ENSG00000197016	chr19	56567468	56588911	ZNF470	0.0330634	0.233158	0.57373	0.697978	NA	No	No	No	No	No	0.094182	4	0.176761	No	No	No	No	NA	NA	NA	NA	0.0330634
ENSG00000197019	chr19	40421589	40425992	SERTAD1	0.219587	0.517745	0.31127	0.634162	NA	No	No	No	No	No	0.251743	4	0.270443	No	No	No	No	NA	NA	NA	NA	0.219587
ENSG00000197020	chr19	21722771	21767579	ZNF100	0.0443853	0.263766	0.25051	0.610315	NA	No	No	No	No	No	0.0611443	4	0.149829	No	No	No	No	NA	NA	NA	NA	0.0443853
ENSG00000197021	chrX	149929527	149938700	EOLA2	0.0103501	0.14976	NA	NA	NA	No	Yes	NA	NA	No	NA	NA	NA	No	No	No	No	NA	NA	NA	NA	0.0103501
ENSG00000197024	chr7	149126416	149183042	ZNF398	0.644315	0.828696	0.86871	0.744263	NA	No	No	No	No	No	0.884538	4	0.48089	No	No	No	No	NA	NA	NA	NA	0.644315
ENSG00000197037	chr7	99616946	99632408	ZSCAN25	0.367502	0.641651	0.77257	0.729994	NA	No	No	No	No	No	0.641394	4	0.41042	No	No	No	No	NA	NA	NA	NA	0.367502
ENSG00000197043	chr5	151100706	151157815	ANXA6	0.00092382	0.0530484	0.99493	0.764915	NA	No	Yes	No	No	No	0.00734581	4	0.0645148	No	No	No	No	NA	NA	NA	NA	0.00092382
ENSG00000197044	chr19	11767000	11784078	ZNF441	0.28089	0.573188	0.43823	0.669122	NA	No	No	No	No	No	0.380953	4	0.323452	No	No	No	No	NA	NA	NA	NA	0.28089
ENSG00000197045	chr14	54474484	54489026	GMFB	0.15227	0.441797	NA	NA	NA	No	No	NA	NA	No	NA	NA	NA	No	No	No	No	NA	NA	NA	NA	0.15227
ENSG00000197046	chr18	45825675	45844094	SIGLEC15	NA	NA	0.98503	0.76222	NA	NA	NA	No	No	No	NA	NA	NA	No	No	No	No	NA	NA	NA	NA	0.98503
ENSG00000197050	chr19	37007857	37130368	ZNF420	1	1	0.79208	0.730402	NA	No	No	No	No	No	0.976708	4	0.507449	No	No	No	No	NA	NA	NA	NA	0.79208
ENSG00000197054	chr19	11965037	11980617	ZNF763	1	1	0.44542	0.670393	NA	No	No	No	No	No	0.805648	4	0.457252	No	No	No	No	NA	NA	NA	NA	0.44542
ENSG00000197056	chr1	35032172	35115859	ZMYM1	0.0359062	0.241251	0.616	0.704698	NA	No	No	No	No	No	0.106419	4	0.184585	No	No	No	No	NA	NA	NA	NA	0.0359062
ENSG00000197057	chr4	36281616	36347511	DTHD1	NA	NA	0.72306	0.72096	NA	NA	NA	No	No	No	NA	NA	NA	No	No	No	No	NA	NA	NA	NA	0.72306
ENSG00000197061	chr6	26103933	26104337	H4C3	1	1	0.095185	0.504236	NA	No	No	No	No	No	0.319054	4	0.299984	No	No	No	No	NA	NA	NA	NA	0.095185
ENSG00000197062	chr6	28267058	28278224	ZSCAN26	0.672166	0.846706	NA	NA	NA	No	No	NA	NA	No	NA	NA	NA	No	No	No	No	NA	NA	NA	NA	0.672166
ENSG00000197063	chr17	81918270	81927735	MAFG	0.266873	0.561666	NA	NA	NA	No	No	NA	NA	No	NA	NA	NA	No	No	No	No	NA	NA	NA	NA	0.266873
ENSG00000197070	chr9	137605685	137615360	ARRDC1	0.0802574	0.338032	0.096537	0.504669	NA	No	No	No	No	No	0.0454048	4	0.134239	No	No	No	No	NA	NA	NA	NA	0.0454048
ENSG00000197077	chr22	24952716	25197448	KIAA1671	0.475848	0.717077	0.64583	0.70976	NA	No	No	No	No	No	0.669913	4	0.418002	No	No	No	No	NA	NA	NA	NA	0.475848
ENSG00000197079	chr17	41476710	41481151	KRT35	NA	NA	0.23842	0.605062	NA	NA	NA	No	No	No	NA	NA	NA	No	No	No	No	NA	NA	NA	NA	0.23842
ENSG00000197081	chr6	159969082	160113507	IGF2R	0.0639787	0.309313	0.64456	0.709702	NA	No	No	No	No	No	0.172721	4	0.229021	No	No	No	No	NA	NA	NA	NA	0.0639787
ENSG00000197083	NA	NA	NA	NA	0.976026	1	NA	NA	NA	No	No	NA	NA	No	NA	NA	NA	No	No	No	No	NA	NA	NA	NA	0.976026
ENSG00000197084	chr1	152804832	152806651	LCE1C	NA	NA	NA	NA	NA	NA	NA	NA	NA	Yes	NA	NA	NA	No	No	No	No	NA	NA	NA	NA	NA
ENSG00000197085	NA	NA	NA	NA	0.107392	0.382348	NA	NA	NA	No	No	NA	NA	No	NA	NA	NA	No	No	No	No	NA	NA	NA	NA	0.107392
ENSG00000197093	chr7	100159244	100168617	GAL3ST4	0.146836	0.434932	0.027021	0.3759	NA	No	No	No	No	No	0.0259071	4	0.105081	No	No	No	No	NA	NA	NA	NA	0.0259071
ENSG00000197102	chr14	101964573	102056443	DYNC1H1	0.545709	0.763764	0.58	0.699579	NA	No	No	No	No	No	0.680624	4	0.42084	No	No	No	No	NA	NA	NA	NA	0.545709
ENSG00000197106	chr1	110150494	110202202	SLC6A17	0.00366231	0.0936452	0.23116	0.603418	NA	No	Yes	No	No	No	0.00683554	4	0.0629321	No	No	No	No	NA	NA	NA	NA	0.00366231
ENSG00000197110	chr19	39243455	39245250	IFNL3	NA	NA	NA	NA	NA	NA	NA	NA	NA	Yes	NA	NA	NA	No	No	No	No	NA	NA	NA	NA	NA
ENSG00000197111	chr12	53452102	53481162	PCBP2	0.02607	0.213337	0.9065	0.749697	NA	No	No	No	No	No	0.112139	4	0.188612	No	No	No	No	NA	NA	NA	NA	0.02607
ENSG00000197114	chr20	63707465	63736142	ZGPAT	0.173725	0.466254	0.23889	0.605062	NA	No	No	No	No	No	0.17356	4	0.229257	No	No	No	No	NA	NA	NA	NA	0.17356
ENSG00000197119	chr14	100291116	100306547	SLC25A29	0.0501779	0.277647	0.080185	0.48669	NA	No	No	No	No	No	0.0262156	4	0.105611	No	No	No	No	NA	NA	NA	NA	0.0262156
ENSG00000197121	chr2	196833004	196927796	PGAP1	0.358075	0.634769	0.26867	0.616238	NA	No	No	No	No	No	0.321445	4	0.300671	No	No	No	No	NA	NA	NA	NA	0.26867
ENSG00000197122	chr20	37344685	37406050	SRC	1	1	0.35939	0.649622	NA	No	No	No	No	No	0.727171	4	0.434651	No	No	No	No	NA	NA	NA	NA	0.35939
ENSG00000197123	chr7	64228474	64266931	ZNF679	NA	NA	0.69941	0.718017	NA	NA	NA	No	No	No	NA	NA	NA	No	No	No	No	NA	NA	NA	NA	0.69941
ENSG00000197124	chr19	19997058	20039505	ZNF682	0.0465855	0.268965	0.030322	0.38706	NA	No	No	No	No	No	0.0106823	4	0.0757954	No	No	No	No	NA	NA	NA	NA	0.0106823
ENSG00000197125	chr11	124437445	124445696	OR8B8	NA	NA	NA	NA	NA	NA	NA	NA	NA	Yes	NA	NA	NA	No	No	No	No	NA	NA	NA	NA	NA
ENSG00000197128	chr19	57466663	57477570	ZNF772	0.44128	0.694018	0.77472	0.729994	NA	No	No	No	No	No	0.708806	4	0.429561	No	No	No	No	NA	NA	NA	NA	0.44128
ENSG00000197134	chr19	22052430	22091480	ZNF257	0.19569	0.492281	0.78483	0.730308	NA	No	No	No	No	No	0.441324	4	0.344468	No	No	No	No	NA	NA	NA	NA	0.19569
ENSG00000197136	chr11	65615776	65637439	PCNX3	0.755526	0.899239	0.62059	0.705365	NA	No	No	No	No	No	0.824007	4	0.462657	No	No	No	No	NA	NA	NA	NA	0.62059
ENSG00000197140	chr8	39106990	39284917	ADAM32	0.305293	0.59369	0.12756	0.535252	NA	No	No	No	No	No	0.165339	4	0.225026	No	No	No	No	NA	NA	NA	NA	0.12756
ENSG00000197142	chr10	112374116	112428379	ACSL5	0.0727147	0.325221	0.24207	0.605564	NA	No	No	No	No	No	0.0887098	4	0.17296	No	No	No	No	NA	NA	NA	NA	0.0727147
ENSG00000197147	chr1	89524829	89597861	LRRC8B	0.331667	0.615556	0.83496	0.740149	NA	No	No	No	No	No	0.632504	4	0.408165	No	No	No	No	NA	NA	NA	NA	0.331667
ENSG00000197150	chr7	151028422	151047782	ABCB8	0.0459602	0.268052	0.32595	0.638925	NA	No	No	No	No	No	0.0779146	4	0.164663	No	No	No	No	NA	NA	NA	NA	0.0459602
ENSG00000197153	chr6	27890315	27893106	H3C12	NA	NA	0.0050804	0.240001	NA	NA	NA	No	No	No	NA	NA	NA	No	No	No	No	NA	NA	NA	NA	0.0050804
ENSG00000197157	chr7	127652194	128092609	SND1	0.75628	0.899574	0.51711	0.68706	NA	No	No	No	No	No	0.758243	4	0.44417	No	No	No	No	NA	NA	NA	NA	0.51711
ENSG00000197162	chr16	30573740	30585769	ZNF785	0.0570292	0.29254	NA	NA	NA	No	No	NA	NA	No	NA	NA	NA	No	No	No	No	NA	NA	NA	NA	0.0570292
ENSG00000197165	chr16	28591943	28597050	SULT1A2	1	1	NA	NA	NA	No	No	NA	NA	No	NA	NA	NA	No	No	No	No	NA	NA	NA	NA	1
ENSG00000197168	chr13	52033611	52129092	NEK5	0.0195375	0.188329	0.13279	0.53976	NA	No	No	No	No	No	0.0180424	4	0.0906235	No	No	No	No	NA	NA	NA	NA	0.0180424
ENSG00000197170	chr17	67337916	67366605	PSMD12	0.152107	0.441782	0.46016	0.672541	NA	No	No	No	No	No	0.256132	4	0.272336	No	No	No	No	NA	NA	NA	NA	0.152107
ENSG00000197172	chrX	152766136	152769716	MAGEA6	NA	NA	NA	NA	NA	NA	NA	NA	NA	Yes	NA	NA	NA	No	No	No	No	NA	NA	NA	NA	NA
ENSG00000197177	chr10	133087924	133131675	ADGRA1	0.0220423	0.198552	0.68247	0.715861	NA	No	No	No	No	No	0.0781769	4	0.164842	No	No	No	No	NA	NA	NA	NA	0.0220423
ENSG00000197180	NA	NA	NA	NA	0.871945	0.971977	NA	NA	NA	No	No	NA	NA	No	NA	NA	NA	No	No	No	No	NA	NA	NA	NA	0.871945
ENSG00000197181	chr8	22275316	22357568	PIWIL2	0.410022	0.672045	0.09846	0.507383	NA	No	No	No	No	No	0.169947	4	0.227536	No	No	No	No	NA	NA	NA	NA	0.09846
ENSG00000197182	NA	NA	NA	NA	0.169042	0.460228	0.049637	0.433125	NA	No	No	No	No	No	0.0485037	4	0.13808	No	No	No	No	NA	NA	NA	NA	0.0485037
ENSG00000197183	chr20	32443059	32585333	NOL4L	0.25278	0.548106	0.044738	0.424261	NA	No	No	No	No	No	0.0619971	4	0.150525	No	No	No	No	NA	NA	NA	NA	0.044738
ENSG00000197191	chr9	137224635	137226315	CYSRT1	0.883402	0.979187	NA	NA	NA	No	No	NA	NA	No	NA	NA	NA	No	No	No	No	NA	NA	NA	NA	0.883402
ENSG00000197208	chr5	132294394	132344190	SLC22A4	0.0153449	0.171239	0.93294	0.752786	NA	No	No	No	No	No	0.0751064	4	0.162105	No	No	No	No	NA	NA	NA	NA	0.0153449
ENSG00000197213	chr19	56189686	56197815	ZSCAN5B	NA	NA	NA	NA	NA	NA	NA	NA	NA	Yes	NA	NA	NA	No	No	No	No	NA	NA	NA	NA	NA
ENSG00000197217	chr8	23385783	23457695	ENTPD4	0.0204343	0.19227	0.39052	0.658279	NA	No	No	No	No	No	0.04653	4	0.135561	No	No	No	No	NA	NA	NA	NA	0.0204343
ENSG00000197223	chr2	68041130	68110948	C1D	0.727492	0.88116	0.26066	0.61294	NA	No	No	No	No	No	0.504921	4	0.367871	No	No	No	No	NA	NA	NA	NA	0.26066
ENSG00000197226	chr5	179862066	179907897	TBC1D9B	0.33697	0.620307	0.089573	0.499355	NA	No	No	No	No	No	0.135839	4	0.205525	No	No	No	No	NA	NA	NA	NA	0.089573
ENSG00000197233	chr9	122510802	122511743	OR1J2	NA	NA	0.69819	0.717915	NA	NA	NA	No	No	No	NA	NA	NA	No	No	No	No	NA	NA	NA	NA	0.69819
ENSG00000197238	chr6	27824092	27824480	H4C11	0.374241	0.645901	NA	NA	NA	No	No	NA	NA	No	NA	NA	NA	No	No	No	No	NA	NA	NA	NA	0.374241
ENSG00000197241	chr1	9002973	9026423	SLC2A7	NA	NA	0.50101	0.682372	NA	NA	NA	No	No	No	NA	NA	NA	No	No	No	No	NA	NA	NA	NA	0.50101
ENSG00000197245	chr1	26159079	26163962	FAM110D	0.427772	0.684526	0.091916	0.499954	NA	No	No	No	No	No	0.166558	4	0.225815	No	No	No	No	NA	NA	NA	NA	0.091916
ENSG00000197249	chr14	94376747	94390693	SERPINA1	0.0281363	0.219458	0.84853	0.740942	NA	No	No	No	No	No	0.113045	4	0.189362	No	No	No	No	NA	NA	NA	NA	0.0281363
ENSG00000197253	chr16	1227272	1230184	TPSB2	NA	NA	NA	NA	NA	NA	NA	NA	NA	Yes	NA	NA	NA	No	No	No	No	NA	NA	NA	NA	NA
ENSG00000197256	chr19	11164270	11197791	KANK2	0.011972	0.157625	0.89019	0.748027	NA	No	Yes	No	No	No	0.0590578	4	0.147746	No	No	No	No	NA	NA	NA	NA	0.011972
ENSG00000197258	NA	NA	NA	NA	0.41194	0.673596	NA	NA	NA	No	No	NA	NA	No	NA	NA	NA	No	No	No	No	NA	NA	NA	NA	0.41194
ENSG00000197261	chr6	49550666	49561907	C6orf141	0.0935886	0.36068	NA	NA	NA	No	No	NA	NA	No	NA	NA	NA	No	No	No	No	NA	NA	NA	NA	0.0935886
ENSG00000197263	NA	NA	NA	NA	NA	NA	0.64471	0.709711	NA	NA	NA	No	No	No	NA	NA	NA	No	No	No	No	NA	NA	NA	NA	0.64471
ENSG00000197265	chr8	30578318	30658236	GTF2E2	0.376184	0.647252	0.99737	0.765527	NA	No	No	No	No	No	0.743002	4	0.439834	No	No	No	No	NA	NA	NA	NA	0.376184
ENSG00000197272	chr16	28499362	28512051	IL27	NA	NA	0.17736	0.570709	NA	NA	NA	No	No	No	NA	NA	NA	No	No	No	No	NA	NA	NA	NA	0.17736
ENSG00000197273	chr1	42162690	42164745	GUCA2A	NA	NA	NA	NA	NA	NA	NA	NA	NA	Yes	NA	NA	NA	No	No	No	No	NA	NA	NA	NA	NA
ENSG00000197275	chr8	94371960	94475115	RAD54B	0.573252	0.782638	0.022758	0.359963	NA	No	No	No	No	No	0.0696565	4	0.157393	No	No	No	No	NA	NA	NA	NA	0.022758
ENSG00000197279	chr6	28080568	28089563	ZNF165	0.0619462	0.305071	0.011859	0.297015	NA	No	No	No	No	No	0.00603576	4	0.0598497	No	No	No	No	NA	NA	NA	NA	0.00603576
ENSG00000197283	chr6	33419661	33453689	SYNGAP1	0.0361293	0.24172	0.095014	0.503829	NA	No	No	No	No	No	0.0229118	4	0.0986406	No	No	No	No	NA	NA	NA	NA	0.0229118
ENSG00000197291	NA	NA	NA	NA	0.241135	0.537126	NA	NA	NA	No	No	NA	NA	No	NA	NA	NA	No	No	No	No	NA	NA	NA	NA	0.241135
ENSG00000197296	chr20	44302840	44311202	FITM2	0.0549057	0.288132	0.3513	0.647841	NA	No	No	No	No	No	0.0954438	4	0.17806	No	No	No	No	NA	NA	NA	NA	0.0549057
ENSG00000197299	chr15	90717346	90816166	BLM	0.896766	0.987411	0.034923	0.401833	NA	No	No	No	No	No	0.139789	4	0.208717	No	No	No	No	NA	NA	NA	NA	0.034923
ENSG00000197301	NA	NA	NA	NA	NA	NA	0.11579	0.527276	NA	NA	NA	No	No	No	NA	NA	NA	No	No	No	No	NA	NA	NA	NA	0.11579
ENSG00000197302	chr16	31713229	31794869	KRBOX5	0.388537	0.656961	0.58412	0.700473	NA	No	No	No	No	No	0.563526	4	0.386931	No	No	No	No	NA	NA	NA	NA	0.388537
ENSG00000197309	chr11	124183345	124188780	OR10D3	NA	NA	0.72949	0.722023	NA	NA	NA	No	No	No	NA	NA	NA	No	No	No	No	NA	NA	NA	NA	0.72949
ENSG00000197312	chr1	15617458	15669044	DDI2	0.106125	0.379858	0.13252	0.53976	NA	No	No	No	No	No	0.0740336	4	0.160967	No	No	No	No	NA	NA	NA	NA	0.0740336
ENSG00000197321	chr10	29457338	29736959	SVIL	0.424701	0.682839	0.44439	0.670393	NA	No	No	No	No	No	0.50343	4	0.367197	No	No	No	No	NA	NA	NA	NA	0.424701
ENSG00000197322	NA	NA	NA	NA	0.138739	0.424863	0.052207	0.441054	NA	No	No	No	No	No	0.0429352	4	0.131175	No	No	No	No	NA	NA	NA	NA	0.0429352
ENSG00000197323	chr1	114392790	114511203	TRIM33	0.0568728	0.292282	0.088472	0.499355	NA	No	No	No	No	No	0.0316592	4	0.114539	No	No	No	No	NA	NA	NA	NA	0.0316592
ENSG00000197324	chr14	22871740	22881713	LRP10	0.0890226	0.352206	0.4344	0.667997	NA	No	No	No	No	No	0.164456	4	0.224826	No	No	No	No	NA	NA	NA	NA	0.0890226
ENSG00000197329	chr2	64092652	64144420	PELI1	0.773865	0.909753	0.45478	0.671428	NA	No	No	No	No	No	0.719467	4	0.43278	No	No	No	No	NA	NA	NA	NA	0.45478
ENSG00000197332	NA	NA	NA	NA	0.875976	0.974826	NA	NA	NA	No	No	NA	NA	No	NA	NA	NA	No	No	No	No	NA	NA	NA	NA	0.875976
ENSG00000197343	chr7	99558406	99576453	ZNF655	0.469005	0.712746	0.14247	0.548622	NA	No	No	No	No	No	0.247616	4	0.268846	No	No	No	No	NA	NA	NA	NA	0.14247
ENSG00000197345	chr11	68891276	68903835	MRPL21	0.0108622	0.15245	0.58764	0.701297	NA	No	Yes	No	No	No	0.0386438	4	0.125444	No	No	No	No	NA	NA	NA	NA	0.0108622
ENSG00000197353	chr8	142750150	142752532	LYPD2	NA	NA	0.018027	0.328418	NA	NA	NA	No	No	No	NA	NA	NA	No	No	No	No	NA	NA	NA	NA	0.018027
ENSG00000197355	chr9	137077517	137084539	UAP1L1	0.358679	0.634817	0.017016	0.323285	NA	No	No	No	No	No	0.0372235	4	0.122892	No	No	No	No	NA	NA	NA	NA	0.017016
ENSG00000197360	chr19	22391019	22532485	ZNF98	0.916289	1	0.55164	0.694934	NA	No	No	No	No	No	0.85033	4	0.471166	No	No	No	No	NA	NA	NA	NA	0.55164
ENSG00000197361	chr15	63597353	63602428	FBXL22	0.845432	0.955544	0.30851	0.633425	NA	No	No	No	No	No	0.611348	4	0.401855	No	No	No	No	NA	NA	NA	NA	0.30851
ENSG00000197362	chr7	149069641	149090782	ZNF786	0.0651903	0.311075	0.91326	0.750331	NA	No	No	No	No	No	0.227497	4	0.259306	No	No	No	No	NA	NA	NA	NA	0.0651903
ENSG00000197363	chr8	144798876	144811169	ZNF517	0.231609	0.528482	NA	NA	NA	No	No	NA	NA	No	NA	NA	NA	No	No	No	No	NA	NA	NA	NA	0.231609
ENSG00000197364	NA	NA	NA	NA	NA	NA	0.22511	0.599234	NA	NA	NA	No	No	No	NA	NA	NA	No	No	No	No	NA	NA	NA	NA	0.22511
ENSG00000197372	chr19	23525631	23687220	ZNF675	0.00654024	0.122294	0.41615	0.663412	NA	No	Yes	No	No	No	0.0187975	4	0.092105	No	No	No	No	NA	NA	NA	NA	0.00654024
ENSG00000197375	chr5	132369710	132395613	SLC22A5	0.408443	0.670935	0.88325	0.746662	NA	No	No	No	No	No	0.728567	4	0.434903	No	No	No	No	NA	NA	NA	NA	0.408443
ENSG00000197376	NA	NA	NA	NA	NA	NA	0.98063	0.761027	NA	NA	NA	No	No	No	NA	NA	NA	No	No	No	No	NA	NA	NA	NA	0.98063
ENSG00000197380	chr19	46647551	46661182	DACT3	0.205188	0.502236	0.60409	0.703406	NA	No	No	No	No	No	0.382746	4	0.324019	No	No	No	No	NA	NA	NA	NA	0.205188
ENSG00000197381	chr21	45073853	45226560	ADARB1	0.807863	0.931756	0.015716	0.323285	NA	No	No	No	No	No	0.0681343	4	0.156309	No	No	No	No	NA	NA	NA	NA	0.015716
ENSG00000197385	chr3	31981750	31991723	ZNF860	0.844958	0.955385	0.29669	0.628999	NA	No	No	No	No	No	0.59753	4	0.398218	No	No	No	No	NA	NA	NA	NA	0.29669
ENSG00000197386	chr4	3041363	3243957	HTT	0.00562596	0.114328	0.84423	0.740601	mvp	No	Yes	No	No	No	0.0301585	4	0.111693	No	Yes	Yes	Yes	NA	0.00562596	0.00562596	0.00562596	0.00562596
ENSG00000197403	chr1	158747814	158772195	OR6N1	NA	NA	0.075511	0.482384	NA	NA	NA	No	No	No	NA	NA	NA	No	No	No	No	NA	NA	NA	NA	0.075511
ENSG00000197405	chr19	47290023	47322066	C5AR1	0.696893	0.860805	0.82204	0.737159	NA	No	No	No	No	No	0.892016	4	0.482683	No	No	No	No	NA	NA	NA	NA	0.696893
ENSG00000197406	chr14	101560139	101563452	DIO3	0.0972557	0.367	NA	NA	NA	No	No	NA	NA	No	NA	NA	NA	No	No	No	No	NA	NA	NA	NA	0.0972557
ENSG00000197408	chr19	40991282	41018398	CYP2B6	NA	NA	0.35495	0.649271	NA	NA	NA	No	No	No	NA	NA	NA	No	No	No	No	NA	NA	NA	NA	0.35495
ENSG00000197409	chr6	26196784	26197286	H3C4	NA	NA	0.20335	0.585636	NA	NA	NA	No	No	No	NA	NA	NA	No	No	No	No	NA	NA	NA	NA	0.20335
ENSG00000197410	chr4	154231742	154491799	DCHS2	0.914902	0.999169	0.62174	0.70582	NA	No	No	No	No	No	0.88975	4	0.48206	No	No	No	No	NA	NA	NA	NA	0.62174
ENSG00000197415	chr3	157259742	157533619	VEPH1	0.152831	0.442647	0.089396	0.499355	NA	No	No	No	No	No	0.072317	4	0.159587	No	No	No	No	NA	NA	NA	NA	0.072317
ENSG00000197416	chr8	81524981	81590139	FABP12	NA	NA	0.75367	0.726301	NA	NA	NA	No	No	No	NA	NA	NA	No	No	No	No	NA	NA	NA	NA	0.75367
ENSG00000197417	chr17	3608240	3636250	SHPK	0.49132	0.727783	0.0052343	0.240001	NA	No	No	No	No	No	0.0179073	4	0.0904042	No	No	No	No	NA	NA	NA	NA	0.0052343
ENSG00000197421	NA	NA	NA	NA	0.512795	0.74182	NA	NA	NA	No	No	NA	NA	No	NA	NA	NA	No	No	No	No	NA	NA	NA	NA	0.512795
ENSG00000197428	chr11	4637477	4643060	OR51D1	NA	NA	0.4758	0.676529	NA	NA	NA	No	No	No	NA	NA	NA	No	No	No	No	NA	NA	NA	NA	0.4758
ENSG00000197429	chr1	45694324	45750653	IPP	0.0275711	0.217089	0.00021207	0.0803395	NA	No	No	No	Yes	No	7.63e-05	4	0.00952631	Yes	Yes	Yes	Yes	7.63e-05	7.63e-05	7.63e-05	7.63e-05	7.63e-05
ENSG00000197430	chr10	96343221	96359365	OPALIN	0.229917	0.526565	0.28126	0.622923	NA	No	No	No	No	No	0.241756	4	0.265801	No	No	No	No	NA	NA	NA	NA	0.229917
ENSG00000197437	chr1	247670812	247679739	OR13G1	NA	NA	0.66317	0.710751	NA	NA	NA	No	No	No	NA	NA	NA	No	No	No	No	NA	NA	NA	NA	0.66317
ENSG00000197442	chr6	136557046	136793097	MAP3K5	0.0119339	0.157625	0.31229	0.634292	NA	No	Yes	No	No	No	0.024568	4	0.101724	No	No	No	No	NA	NA	NA	NA	0.0119339
ENSG00000197444	chr10	49734641	49762379	OGDHL	0.150926	0.440312	NA	NA	NA	No	No	NA	NA	No	NA	NA	NA	No	No	No	No	NA	NA	NA	NA	0.150926
ENSG00000197445	NA	NA	NA	NA	NA	NA	0.31628	0.63559	NA	NA	NA	No	No	No	NA	NA	NA	No	No	No	No	NA	NA	NA	NA	0.31628
ENSG00000197446	chr19	41114432	41128381	CYP2F1	NA	NA	0.52055	0.687523	NA	NA	NA	No	No	No	NA	NA	NA	No	No	No	No	NA	NA	NA	NA	0.52055
ENSG00000197448	chr7	143244093	143270854	GSTK1	0.918758	1	0.97011	0.758998	NA	No	No	No	No	No	0.993865	4	0.511245	No	No	No	No	NA	NA	NA	NA	0.918758
ENSG00000197451	chr5	178204533	178211163	HNRNPAB	0.0645186	0.31014	0.95778	0.756901	NA	No	No	No	No	No	0.233827	4	0.262428	No	No	No	No	NA	NA	NA	NA	0.0645186
ENSG00000197454	chr1	248013660	248024276	OR2L5	0.221507	0.519421	NA	NA	NA	No	No	NA	NA	No	NA	NA	NA	No	No	No	No	NA	NA	NA	NA	0.221507
ENSG00000197457	chr20	63639705	63657682	STMN3	0.236117	0.533048	0.069833	0.479408	NA	No	No	No	No	No	0.0841763	4	0.168724	No	No	No	No	NA	NA	NA	NA	0.069833
ENSG00000197461	chr7	497258	520296	PDGFA	0.0354583	0.239221	NA	NA	NA	No	No	NA	NA	No	NA	NA	NA	No	No	No	No	NA	NA	NA	NA	0.0354583
ENSG00000197465	chr4	143870864	143905563	GYPE	0.348559	0.628668	0.28069	0.622632	NA	No	No	No	No	No	0.325255	4	0.302943	No	No	No	No	NA	NA	NA	NA	0.28069
ENSG00000197467	chr10	69801880	69964275	COL13A1	0.354069	0.632096	0.063496	0.467281	NA	No	No	No	No	No	0.107802	4	0.185495	No	No	No	No	NA	NA	NA	NA	0.063496
ENSG00000197471	chr16	29662979	29670876	SPN	0.231393	0.528187	0.31762	0.636522	NA	No	No	No	No	No	0.265356	4	0.276706	No	No	No	No	NA	NA	NA	NA	0.231393
ENSG00000197472	chr1	246945547	247008093	ZNF695	0.536154	0.757678	0.56072	0.695533	NA	No	No	No	No	No	0.661952	4	0.416191	No	No	No	No	NA	NA	NA	NA	0.536154
ENSG00000197479	chr5	141199610	141203779	PCDHB11	0.027431	0.216784	0.48464	0.677838	NA	No	No	No	No	No	0.0707306	4	0.158317	No	No	No	No	NA	NA	NA	NA	0.027431
ENSG00000197483	chr19	55476617	55484487	ZNF628	0.481671	0.720767	0.2459	0.607071	NA	No	No	No	No	No	0.37112	4	0.320115	No	No	No	No	NA	NA	NA	NA	0.2459
ENSG00000197487	chr19	56176008	56185775	GALP	NA	NA	0.86769	0.744011	NA	NA	NA	No	No	No	NA	NA	NA	No	No	No	No	NA	NA	NA	NA	0.86769
ENSG00000197496	chr20	46709649	46736347	SLC2A10	0.194518	0.490825	0.61538	0.704698	NA	No	No	No	No	No	0.3738	4	0.321008	No	No	No	No	NA	NA	NA	NA	0.194518
ENSG00000197497	chr19	53159213	53193386	ZNF665	0.0957976	0.364855	0.27967	0.622155	NA	No	No	No	No	No	0.123769	4	0.195686	No	No	No	No	NA	NA	NA	NA	0.0957976
ENSG00000197498	chr6	110982015	111028263	RPF2	1	1	0.83428	0.739898	NA	No	No	No	No	No	0.98544	4	0.509458	No	No	No	No	NA	NA	NA	NA	0.83428
ENSG00000197506	chr9	84275457	84340758	SLC28A3	NA	NA	0.75563	0.726319	NA	NA	NA	No	No	No	NA	NA	NA	No	No	No	No	NA	NA	NA	NA	0.75563
ENSG00000197520	chr1	222737202	222751004	FAM177B	NA	NA	0.82369	0.737548	NA	NA	NA	No	No	No	NA	NA	NA	No	No	No	No	NA	NA	NA	NA	0.82369
ENSG00000197530	chr1	1615454	1630605	MIB2	0.391867	0.6595	NA	NA	NA	No	No	NA	NA	No	NA	NA	NA	No	No	No	No	NA	NA	NA	NA	0.391867
ENSG00000197532	chr1	158544550	158554405	OR6Y1	NA	NA	0.4947	0.679652	NA	NA	NA	No	No	No	NA	NA	NA	No	No	No	No	NA	NA	NA	NA	0.4947
ENSG00000197535	chr15	52307281	52529132	MYO5A	0.0244349	0.207212	0.25139	0.610594	NA	No	No	No	No	No	0.0374243	4	0.12321	No	No	No	No	NA	NA	NA	NA	0.0244349
ENSG00000197536	NA	NA	NA	NA	0.0219309	0.198552	0.57737	0.699012	NA	No	No	No	No	No	0.0679851	4	0.156309	No	No	No	No	NA	NA	NA	NA	0.0219309
ENSG00000197540	chr19	544034	549924	GZMM	NA	NA	NA	NA	NA	NA	NA	NA	NA	Yes	NA	NA	NA	No	No	No	No	NA	NA	NA	NA	NA
ENSG00000197548	chr3	11272309	11557665	ATG7	0.45941	0.706474	0.75665	0.726319	NA	No	No	No	No	No	0.714923	4	0.431325	No	No	No	No	NA	NA	NA	NA	0.45941
ENSG00000197550	NA	NA	NA	NA	0.0254109	0.210949	NA	NA	NA	No	No	NA	NA	No	NA	NA	NA	No	No	No	No	NA	NA	NA	NA	0.0254109
ENSG00000197555	chr14	71320449	71741229	SIPA1L1	0.724898	0.879771	0.24687	0.607369	NA	No	No	No	No	No	0.48687	4	0.360669	No	No	No	No	NA	NA	NA	NA	0.24687
ENSG00000197557	chr2	177612999	177618742	TTC30A	0.190386	0.485631	0.0016484	0.165242	NA	No	No	No	No	No	0.0028454	4	0.0443003	No	No	Yes	No	NA	NA	0.0016484	NA	0.0016484
ENSG00000197558	NA	NA	NA	NA	0.231929	0.529012	NA	NA	NA	No	No	NA	NA	No	NA	NA	NA	No	No	No	No	NA	NA	NA	NA	0.231929
ENSG00000197561	chr19	851014	856247	ELANE	NA	NA	NA	NA	NA	NA	NA	NA	NA	Yes	NA	NA	NA	No	No	No	No	NA	NA	NA	NA	NA
ENSG00000197562	chr16	589357	629272	RAB40C	0.12592	0.409041	0.19605	0.583882	NA	No	No	No	No	No	0.116064	4	0.19091	No	No	No	No	NA	NA	NA	NA	0.116064
ENSG00000197563	chr18	61905255	62187118	PIGN	0.00132137	0.0610504	0.0023875	0.184999	NA	No	Yes	No	No	No	4.31e-05	4	0.00777543	Yes	Yes	Yes	Yes	4.31e-05	4.31e-05	4.31e-05	4.31e-05	4.31e-05
ENSG00000197565	chrX	108155607	108439497	COL4A6	0.821359	0.940398	NA	NA	NA	No	No	NA	NA	No	NA	NA	NA	No	No	No	No	NA	NA	NA	NA	0.821359
ENSG00000197566	chr17	16620734	16653856	ZNF624	0.0389369	0.249778	0.567	0.696668	NA	No	No	No	No	No	0.106262	4	0.184462	No	No	No	No	NA	NA	NA	NA	0.0389369
ENSG00000197568	NA	NA	NA	NA	0.616847	0.811241	0.12952	0.539179	NA	No	No	No	No	No	0.281791	4	0.28308	No	No	No	No	NA	NA	NA	NA	0.12952
ENSG00000197576	chr7	27128507	27130780	HOXA4	NA	NA	0.73693	0.722956	NA	NA	NA	No	No	No	NA	NA	NA	No	No	No	No	NA	NA	NA	NA	0.73693
ENSG00000197579	chr9	32540544	32552586	TOPORS	0.393813	0.661234	NA	NA	NA	No	No	NA	NA	No	NA	NA	NA	No	No	No	No	NA	NA	NA	NA	0.393813
ENSG00000197580	chr11	112175510	112224699	BCO2	0.127652	0.411672	0.55921	0.695533	NA	No	No	No	No	No	0.259815	4	0.273897	No	No	No	No	NA	NA	NA	NA	0.127652
ENSG00000197584	chr3	178272932	178844429	KCNMB2	0.479003	0.718722	0.20797	0.587594	NA	No	No	No	No	No	0.329379	4	0.304619	No	No	No	No	NA	NA	NA	NA	0.20797
ENSG00000197586	chr20	25195693	25228075	ENTPD6	0.0104133	0.150128	0.34872	0.646646	NA	No	Yes	No	No	No	0.0240327	4	0.100213	No	No	No	No	NA	NA	NA	NA	0.0104133
ENSG00000197587	chr1	46489836	46516216	DMBX1	NA	NA	0.91067	0.750083	NA	NA	NA	No	No	No	NA	NA	NA	No	No	No	No	NA	NA	NA	NA	0.91067
ENSG00000197591	chr1	247840928	247841896	OR11L1	NA	NA	0.57544	0.698528	NA	NA	NA	No	No	No	NA	NA	NA	No	No	No	No	NA	NA	NA	NA	0.57544
ENSG00000197594	chr6	131808016	131895155	ENPP1	0.592066	0.794561	0.39651	0.660163	NA	No	No	No	No	No	0.574972	4	0.391043	No	No	No	No	NA	NA	NA	NA	0.39651
ENSG00000197595	NA	NA	NA	NA	NA	NA	0.86562	0.743509	NA	NA	NA	No	No	No	NA	NA	NA	No	No	No	No	NA	NA	NA	NA	0.86562
ENSG00000197599	chr16	1434383	1444556	CCDC154	0.323286	0.608371	0.1859	0.579372	NA	No	No	No	No	No	0.229083	4	0.26011	No	No	No	No	NA	NA	NA	NA	0.1859
ENSG00000197601	chr11	13668668	13732346	FAR1	0.700062	0.862651	0.91472	0.750462	NA	No	No	No	No	No	0.925785	4	0.492763	No	No	No	No	NA	NA	NA	NA	0.700062
ENSG00000197603	chr5	37106228	37249376	CPLANE1	0.119521	0.399683	0.87033	0.744661	NA	No	No	No	No	No	0.339441	4	0.308045	No	No	No	No	NA	NA	NA	NA	0.119521
ENSG00000197604	NA	NA	NA	NA	NA	NA	0.8264	0.7384	NA	NA	NA	No	No	No	NA	NA	NA	No	No	No	No	NA	NA	NA	NA	0.8264
ENSG00000197608	chr19	52064465	52095765	ZNF841	0.187908	0.483061	0.70918	0.719851	NA	No	No	No	No	No	0.40184	4	0.33152	No	No	No	No	NA	NA	NA	NA	0.187908
ENSG00000197614	chr12	8637346	8662888	MFAP5	NA	NA	NA	NA	NA	NA	NA	NA	NA	Yes	NA	NA	NA	No	No	No	No	NA	NA	NA	NA	NA
ENSG00000197616	chr14	23381982	23408273	MYH6	NA	NA	0.99538	0.764915	NA	NA	NA	No	No	No	NA	NA	NA	No	No	No	No	NA	NA	NA	NA	0.99538
ENSG00000197617	chr1	247255972	247257210	VN1R5	NA	NA	NA	NA	NA	NA	NA	NA	NA	Yes	NA	NA	NA	No	No	No	No	NA	NA	NA	NA	NA
ENSG00000197619	chr19	51991332	52008230	ZNF615	0.552993	0.76872	0.21792	0.594831	NA	No	No	No	No	No	0.375508	4	0.321709	No	No	No	No	NA	NA	NA	NA	0.21792
ENSG00000197620	chrX	149540355	149550510	EOLA1	0.430017	0.686128	NA	NA	NA	No	No	NA	NA	No	NA	NA	NA	No	No	No	No	NA	NA	NA	NA	0.430017
ENSG00000197622	chr1	151050971	151070325	CDC42SE1	0.171492	0.463507	0.55714	0.695452	NA	No	No	No	No	No	0.3199	4	0.300139	No	No	No	No	NA	NA	NA	NA	0.171492
ENSG00000197629	chr11	59208510	59212927	MPEG1	0.420266	0.6798	0.1647	0.560544	NA	No	No	No	No	No	0.254064	4	0.271433	No	No	No	No	NA	NA	NA	NA	0.1647
ENSG00000197632	chr18	63871692	63903888	SERPINB2	NA	NA	0.8733	0.745139	NA	NA	NA	No	No	No	NA	NA	NA	No	No	No	No	NA	NA	NA	NA	0.8733
ENSG00000197635	chr2	161992245	162074394	DPP4	0.175629	0.467831	0.56162	0.695533	NA	No	No	No	No	No	0.32711	4	0.303602	No	No	No	No	NA	NA	NA	NA	0.175629
ENSG00000197641	chr18	63586989	63604639	SERPINB13	NA	NA	0.093806	0.502365	NA	NA	NA	No	No	No	NA	NA	NA	No	No	No	No	NA	NA	NA	NA	0.093806
ENSG00000197646	chr9	5510531	5571282	PDCD1LG2	NA	NA	0.83015	0.739179	NA	NA	NA	No	No	No	NA	NA	NA	No	No	No	No	NA	NA	NA	NA	0.83015
ENSG00000197647	chr19	12014715	12035741	ZNF433	0.178333	0.471411	NA	NA	NA	No	No	NA	NA	No	NA	NA	NA	No	No	No	No	NA	NA	NA	NA	0.178333
ENSG00000197651	chr12	90905622	90955176	CCER1	NA	NA	0.65267	0.710437	NA	NA	NA	No	No	No	NA	NA	NA	No	No	No	No	NA	NA	NA	NA	0.65267
ENSG00000197653	chr12	123762188	123935720	DNAH10	0.0822979	0.341575	0.011554	0.295299	NA	No	No	No	No	No	0.00756715	4	0.0649844	No	No	No	No	NA	NA	NA	NA	0.00756715
ENSG00000197658	chr11	63079940	63144221	SLC22A24	NA	NA	0.54131	0.692928	NA	NA	NA	No	No	No	NA	NA	NA	No	No	No	No	NA	NA	NA	NA	0.54131
ENSG00000197674	chr11	4690423	4697853	OR51C1P	NA	NA	NA	NA	NA	NA	NA	NA	NA	Yes	NA	NA	NA	No	No	No	No	NA	NA	NA	NA	NA
ENSG00000197683	chr21	30319124	30320315	KRTAP26-1	NA	NA	0.93102	0.752733	NA	NA	NA	No	No	No	NA	NA	NA	No	No	No	No	NA	NA	NA	NA	0.93102
ENSG00000197694	chr9	128552558	128633662	SPTAN1	0.456034	0.704217	0.23986	0.60538	NA	No	No	No	No	No	0.35144	4	0.312941	No	No	No	No	NA	NA	NA	NA	0.23986
ENSG00000197696	chr15	84655129	84658563	NMB	0.612103	0.80812	0.50482	0.683525	NA	No	No	No	No	No	0.671896	4	0.418542	No	No	No	No	NA	NA	NA	NA	0.50482
ENSG00000197697	NA	NA	NA	NA	NA	NA	0.23902	0.605062	NA	NA	NA	No	No	No	NA	NA	NA	No	No	No	No	NA	NA	NA	NA	0.23902
ENSG00000197702	chr11	12377563	12535356	PARVA	0.364079	0.638337	0.25347	0.610961	NA	No	No	No	No	No	0.312184	4	0.297053	No	No	No	No	NA	NA	NA	NA	0.25347
ENSG00000197705	chr18	32672673	32773023	KLHL14	0.117808	0.3968	0.62329	0.706184	NA	No	No	No	No	No	0.265183	4	0.276614	No	No	No	No	NA	NA	NA	NA	0.117808
ENSG00000197706	chr12	55244609	55256625	OR6C74	NA	NA	0.11344	0.525432	NA	NA	NA	No	No	No	NA	NA	NA	No	No	No	No	NA	NA	NA	NA	0.11344
ENSG00000197712	chr4	38867677	38945739	FAM114A1	0.279914	0.572644	0.20239	0.58551	NA	No	No	No	No	No	0.21929	4	0.255446	No	No	No	No	NA	NA	NA	NA	0.20239
ENSG00000197713	chr2	210002565	210022260	RPE	0.178092	0.471393	0.2948	0.628999	NA	No	No	No	No	No	0.207219	4	0.248471	No	No	No	No	NA	NA	NA	NA	0.178092
ENSG00000197714	chr19	57280051	57294069	ZNF460	0.00746173	0.130269	0.40378	0.660951	NA	No	Yes	No	No	No	0.0205023	4	0.0949277	No	No	No	No	NA	NA	NA	NA	0.00746173
ENSG00000197721	chr1	207645113	207738416	CR1L	NA	NA	0.46436	0.674281	NA	NA	NA	No	No	No	NA	NA	NA	No	No	No	No	NA	NA	NA	NA	0.46436
ENSG00000197723	NA	NA	NA	NA	NA	NA	0.47181	0.675725	NA	NA	NA	No	No	No	NA	NA	NA	No	No	No	No	NA	NA	NA	NA	0.47181
ENSG00000197724	chr9	93576584	93679587	PHF2	0.800244	0.926742	0.070491	0.480559	NA	No	No	No	No	No	0.218595	4	0.255117	No	No	No	No	NA	NA	NA	NA	0.070491
ENSG00000197728	chr12	56041351	56044697	RPS26	0.494901	0.729836	NA	NA	NA	No	No	NA	NA	No	NA	NA	NA	No	No	No	No	NA	NA	NA	NA	0.494901
ENSG00000197734	NA	NA	NA	NA	NA	NA	0.24125	0.60538	NA	NA	NA	No	No	No	NA	NA	NA	No	No	No	No	NA	NA	NA	NA	0.24125
ENSG00000197745	chr11	62296281	62299075	SCGB1D4	NA	NA	0.43458	0.667997	NA	NA	NA	No	No	No	NA	NA	NA	No	No	No	No	NA	NA	NA	NA	0.43458
ENSG00000197746	chr10	71816298	71851251	PSAP	0.217647	0.515286	0.05016	0.433782	NA	No	No	No	No	No	0.0602345	4	0.148749	No	No	No	No	NA	NA	NA	NA	0.05016
ENSG00000197747	chr1	151982915	151993859	S100A10	0.043978	0.262683	0.26978	0.616546	NA	No	No	No	No	No	0.0644736	4	0.153104	No	No	No	No	NA	NA	NA	NA	0.043978
ENSG00000197748	chr10	104129888	104232364	CFAP43	0.853922	0.960656	0.21776	0.594831	NA	No	No	No	No	No	0.49877	4	0.365151	No	No	No	No	NA	NA	NA	NA	0.21776
ENSG00000197753	chr6	35797206	35845397	LHFPL5	0.183629	0.477621	NA	NA	NA	No	No	NA	NA	No	NA	NA	NA	No	No	No	No	NA	NA	NA	NA	0.183629
ENSG00000197756	chr2	216498825	216579180	RPL37A	0.498724	0.73234	0.50871	0.685201	NA	No	No	No	No	No	0.601684	4	0.3995	No	No	No	No	NA	NA	NA	NA	0.498724
ENSG00000197757	chr12	53990624	54030823	HOXC6	NA	NA	0.67975	0.714878	NA	NA	NA	No	No	No	NA	NA	NA	No	No	No	No	NA	NA	NA	NA	0.67975
ENSG00000197763	chr3	126571779	126655124	TXNRD3	0.683629	0.853392	0.14313	0.549122	NA	No	No	No	No	No	0.32528	4	0.302943	No	No	No	No	NA	NA	NA	NA	0.14313
ENSG00000197766	chr19	859453	867884	CFD	0.845497	0.955544	NA	NA	NA	No	No	NA	NA	No	NA	NA	NA	No	No	No	No	NA	NA	NA	NA	0.845497
ENSG00000197768	chr9	137251261	137253483	STPG3	NA	NA	NA	NA	NA	NA	NA	NA	NA	Yes	NA	NA	NA	No	No	No	No	NA	NA	NA	NA	NA
ENSG00000197769	chr1	241995490	241999098	MAP1LC3C	NA	NA	NA	NA	NA	NA	NA	NA	NA	Yes	NA	NA	NA	No	No	No	No	NA	NA	NA	NA	NA
ENSG00000197771	chr10	119829404	119892556	MCMBP	0.180329	0.474115	0.21158	0.589846	NA	No	No	No	No	No	0.16277	4	0.223699	No	No	No	No	NA	NA	NA	NA	0.16277
ENSG00000197774	chr16	1772810	1781708	EME2	0.382192	0.651012	NA	NA	NA	No	No	NA	NA	No	NA	NA	NA	No	No	No	No	NA	NA	NA	NA	0.382192
ENSG00000197775	NA	NA	NA	NA	NA	NA	0.76558	0.728074	NA	NA	NA	No	No	No	NA	NA	NA	No	No	No	No	NA	NA	NA	NA	0.76558
ENSG00000197776	chr14	49693105	49753150	KLHDC1	0.0832255	0.342944	0.7639	0.728031	NA	No	No	No	No	No	0.238761	4	0.264674	No	No	No	No	NA	NA	NA	NA	0.0832255
ENSG00000197779	chrX	47836902	48002561	ZNF81	0.619783	0.813054	NA	NA	NA	No	No	NA	NA	No	NA	NA	NA	No	No	No	No	NA	NA	NA	NA	0.619783
ENSG00000197780	chr1	109062496	109076012	TAF13	0.462729	0.708772	NA	NA	NA	No	No	NA	NA	No	NA	NA	NA	No	No	No	No	NA	NA	NA	NA	0.462729
ENSG00000197782	chr19	40069152	40090943	ZNF780A	0.16397	0.455301	0.21757	0.594812	NA	No	No	No	No	No	0.15459	4	0.218707	No	No	No	No	NA	NA	NA	NA	0.15459
ENSG00000197785	chr1	1512162	1534685	ATAD3A	0.24867	0.544386	NA	NA	NA	No	No	NA	NA	No	NA	NA	NA	No	No	No	No	NA	NA	NA	NA	0.24867
ENSG00000197786	chr11	58358124	58359069	OR5B17	NA	NA	0.77127	0.729801	NA	NA	NA	No	No	No	NA	NA	NA	No	No	No	No	NA	NA	NA	NA	0.77127
ENSG00000197790	chr11	4545191	4546144	OR52M1	NA	NA	0.02041	0.34427	NA	NA	NA	No	No	No	NA	NA	NA	No	No	No	No	NA	NA	NA	NA	0.02041
ENSG00000197798	chr11	126211724	126262984	FAM118B	0.41213	0.673796	0.67328	0.71259	NA	No	No	No	No	No	0.633209	4	0.408281	No	No	No	No	NA	NA	NA	NA	0.41213
ENSG00000197808	chr19	36636618	36666853	ZNF461	0.210555	0.508133	0.94443	0.75453	NA	No	No	No	No	No	0.52004	4	0.372593	No	No	No	No	NA	NA	NA	NA	0.210555
ENSG00000197816	chr9	97307304	97378751	CCDC180	0.21817	0.515916	0.25421	0.611156	NA	No	No	No	No	No	0.215858	4	0.253807	No	No	No	No	NA	NA	NA	NA	0.215858
ENSG00000197818	chr20	49812713	49892242	SLC9A8	0.294763	0.585679	0.0732	0.481211	NA	No	No	No	No	No	0.104348	4	0.183146	No	No	No	No	NA	NA	NA	NA	0.0732
ENSG00000197822	chr5	69492292	69558104	OCLN	0.586878	0.790971	NA	NA	NA	No	No	NA	NA	No	NA	NA	NA	No	No	No	No	NA	NA	NA	NA	0.586878
ENSG00000197826	chr4	80335730	80963750	CFAP299	1	1	0.51403	0.685663	NA	No	No	No	No	No	0.856103	4	0.472999	No	No	No	No	NA	NA	NA	NA	0.51403
ENSG00000197837	chr12	14767999	14771131	H4-16	0.633665	0.821517	0.29868	0.628999	NA	No	No	No	No	No	0.504313	4	0.367588	No	No	No	No	NA	NA	NA	NA	0.29868
ENSG00000197838	chr19	41088451	41096195	CYP2A13	NA	NA	0.51918	0.687523	NA	NA	NA	No	No	No	NA	NA	NA	No	No	No	No	NA	NA	NA	NA	0.51918
ENSG00000197841	chr19	34734155	34745378	ZNF181	0.190535	0.485775	0.14487	0.550129	NA	No	No	No	No	No	0.126692	4	0.198081	No	No	No	No	NA	NA	NA	NA	0.126692
ENSG00000197846	NA	NA	NA	NA	NA	NA	0.35283	0.64804	NA	NA	NA	No	No	No	NA	NA	NA	No	No	No	No	NA	NA	NA	NA	0.35283
ENSG00000197849	chr11	124241095	124254364	OR8G1	NA	NA	NA	NA	NA	NA	NA	NA	NA	Yes	NA	NA	NA	No	No	No	No	NA	NA	NA	NA	NA
ENSG00000197851	NA	NA	NA	NA	NA	NA	0.12631	0.534727	NA	NA	NA	No	No	No	NA	NA	NA	No	No	No	No	NA	NA	NA	NA	0.12631
ENSG00000197852	chr1	111680630	111755824	INKA2	9.58e-05	0.0208805	0.38287	0.656545	NA	Yes	Yes	No	No	No	0.000411266	4	0.0197782	No	No	Yes	No	NA	NA	9.58e-05	NA	9.58e-05
ENSG00000197857	chr19	12224686	12294883	ZNF44	0.750745	0.896096	0.78597	0.730353	NA	No	No	No	No	No	0.901337	4	0.485743	No	No	No	No	NA	NA	NA	NA	0.750745
ENSG00000197858	chr8	144082590	144086216	GPAA1	0.614189	0.809344	0.079427	0.484974	NA	No	No	No	No	No	0.196126	4	0.242259	No	No	No	No	NA	NA	NA	NA	0.079427
ENSG00000197859	chr9	133532164	133575519	ADAMTSL2	0.0688409	0.31836	NA	NA	NA	No	No	NA	NA	No	NA	NA	NA	No	No	No	No	NA	NA	NA	NA	0.0688409
ENSG00000197860	chr5	65665928	65723035	SGTB	0.272953	0.566088	0.52524	0.688951	NA	No	No	No	No	No	0.421833	4	0.337316	No	No	No	No	NA	NA	NA	NA	0.272953
ENSG00000197863	chr19	36817428	36850787	ZNF790	0.369234	0.642738	0.71754	0.720835	NA	No	No	No	No	No	0.616847	4	0.403593	No	No	No	No	NA	NA	NA	NA	0.369234
ENSG00000197870	chr12	11265914	11269707	PRB3	NA	NA	0.99803	0.765661	NA	NA	NA	No	No	No	NA	NA	NA	No	No	No	No	NA	NA	NA	NA	0.99803
ENSG00000197872	chr2	16549459	16666331	CYRIA	0.667745	0.843851	0.51715	0.68706	NA	No	No	No	No	No	0.712498	4	0.43061	No	No	No	No	NA	NA	NA	NA	0.51715
ENSG00000197879	chr17	1464186	1492686	MYO1C	0.265721	0.560391	0.56758	0.696668	NA	No	No	No	No	No	0.436117	4	0.343026	No	No	No	No	NA	NA	NA	NA	0.265721
ENSG00000197880	NA	NA	NA	NA	NA	NA	0.76558	0.728074	NA	NA	NA	No	No	No	NA	NA	NA	No	No	No	No	NA	NA	NA	NA	0.76558
ENSG00000197882	NA	NA	NA	NA	0.0684117	0.316977	NA	NA	NA	No	No	NA	NA	No	NA	NA	NA	No	No	No	No	NA	NA	NA	NA	0.0684117
ENSG00000197885	chr3	23889951	23946591	NKIRAS1	0.204181	0.500564	0.40932	0.661349	NA	No	No	No	No	No	0.29101	4	0.28748	No	No	No	No	NA	NA	NA	NA	0.204181
ENSG00000197887	chr11	58203204	58204142	OR1S2	NA	NA	0.70281	0.718707	NA	NA	NA	No	No	No	NA	NA	NA	No	No	No	No	NA	NA	NA	NA	0.70281
ENSG00000197888	chr4	68537173	68576413	UGT2B17	NA	NA	NA	NA	NA	NA	NA	NA	NA	Yes	NA	NA	NA	No	No	No	No	NA	NA	NA	NA	NA
ENSG00000197889	chr10	14959388	14988050	MEIG1	NA	NA	0.91006	0.749951	NA	NA	NA	No	No	No	NA	NA	NA	No	No	No	No	NA	NA	NA	NA	0.91006
ENSG00000197891	chr11	64590641	64602353	SLC22A12	NA	NA	0.29439	0.628999	NA	NA	NA	No	No	No	NA	NA	NA	No	No	No	No	NA	NA	NA	NA	0.29439
ENSG00000197892	chr8	29067278	29263124	KIF13B	1	1	0.0060114	0.248367	NA	No	No	No	No	No	0.0367543	4	0.122075	No	No	No	No	NA	NA	NA	NA	0.0060114
ENSG00000197893	chr10	113588714	113664070	NRAP	0.114118	0.392253	0.28992	0.625845	NA	No	No	No	No	No	0.145861	4	0.212947	No	No	No	No	NA	NA	NA	NA	0.114118
ENSG00000197894	chr4	99070978	99088801	ADH5	0.0219376	0.198552	0.44727	0.670611	NA	No	No	No	No	No	0.0551843	4	0.143596	No	No	No	No	NA	NA	NA	NA	0.0219376
ENSG00000197901	chr11	62936385	62984967	SLC22A6	0.377972	0.648238	NA	NA	NA	No	No	NA	NA	No	NA	NA	NA	No	No	No	No	NA	NA	NA	NA	0.377972
ENSG00000197903	chr6	27146361	27146855	H2BC12	0.448416	0.699275	0.34647	0.645303	NA	No	No	No	No	No	0.444647	4	0.345096	No	No	No	No	NA	NA	NA	NA	0.34647
ENSG00000197905	chr12	2959330	3040676	TEAD4	0.0663775	0.313326	0.69924	0.718017	NA	No	No	No	No	No	0.188912	4	0.237982	No	No	No	No	NA	NA	NA	NA	0.0663775
ENSG00000197912	chr16	89490719	89557766	SPG7	0.514817	0.743411	0.091755	0.499954	NA	No	No	No	No	No	0.191432	4	0.239836	No	No	No	No	NA	NA	NA	NA	0.091755
ENSG00000197915	chr1	152212076	152224193	HRNR	NA	NA	0.22735	0.601015	NA	NA	NA	No	No	No	NA	NA	NA	No	No	No	No	NA	NA	NA	NA	0.22735
ENSG00000197919	chr9	21440439	21441316	IFNA1	NA	NA	NA	NA	NA	NA	NA	NA	NA	Yes	NA	NA	NA	No	No	No	No	NA	NA	NA	NA	NA
ENSG00000197921	chr1	2528745	2530263	HES5	0.0513657	0.280396	NA	NA	NA	No	No	NA	NA	No	NA	NA	NA	No	No	No	No	NA	NA	NA	NA	0.0513657
ENSG00000197927	NA	NA	NA	NA	0.214468	0.511799	NA	NA	NA	No	No	NA	NA	No	NA	NA	NA	No	No	No	No	NA	NA	NA	NA	0.214468
ENSG00000197928	chr19	53235381	53254898	ZNF677	0.106121	0.379858	0.7335	0.722718	NA	No	No	No	No	No	0.276573	4	0.28109	No	No	No	No	NA	NA	NA	NA	0.106121
ENSG00000197930	chr14	52639915	52695900	ERO1A	0.037445	0.246009	0.19144	0.582493	NA	No	No	No	No	No	0.0425668	4	0.130603	No	No	No	No	NA	NA	NA	NA	0.037445
ENSG00000197933	chr19	11721265	11739009	ZNF823	0.884449	0.979536	NA	NA	NA	No	No	NA	NA	No	NA	NA	NA	No	No	No	No	NA	NA	NA	NA	0.884449
ENSG00000197934	NA	NA	NA	NA	0.42795	0.684567	NA	NA	NA	No	No	NA	NA	No	NA	NA	NA	No	No	No	No	NA	NA	NA	NA	0.42795
ENSG00000197935	chr6	28994785	29005316	ZNF311	0.0696677	0.320227	0.033231	0.398707	NA	No	No	No	No	No	0.016364	4	0.088435	No	No	No	No	NA	NA	NA	NA	0.016364
ENSG00000197937	chr19	53124072	53159075	ZNF347	0.386481	0.655043	0.86197	0.742928	NA	No	No	No	No	No	0.69932	4	0.426332	No	No	No	No	NA	NA	NA	NA	0.386481
ENSG00000197938	chr3	98282505	98284070	OR5H2	NA	NA	0.71808	0.720835	NA	NA	NA	No	No	No	NA	NA	NA	No	No	No	No	NA	NA	NA	NA	0.71808
ENSG00000197943	chr16	81779279	81962685	PLCG2	0.259076	0.555106	0.38193	0.655982	NA	No	No	No	No	No	0.327832	4	0.303872	No	No	No	No	NA	NA	NA	NA	0.259076
ENSG00000197948	chr5	141639302	141651418	FCHSD1	0.12589	0.409012	0.34383	0.644494	NA	No	No	No	No	No	0.179197	4	0.232402	No	No	No	No	NA	NA	NA	NA	0.12589
ENSG00000197951	chr19	56595300	56626481	ZNF71	0.186365	0.48125	0.26674	0.615021	NA	No	No	No	No	No	0.19892	4	0.243578	No	No	No	No	NA	NA	NA	NA	0.186365
ENSG00000197953	chr3	151733916	151761339	AADACL2	NA	NA	0.020416	0.34427	NA	NA	NA	No	No	No	NA	NA	NA	No	No	No	No	NA	NA	NA	NA	0.020416
ENSG00000197956	chr1	153534599	153536244	S100A6	0.0131304	0.161754	NA	NA	NA	No	No	NA	NA	No	NA	NA	NA	No	No	No	No	NA	NA	NA	NA	0.0131304
ENSG00000197958	chr9	127447674	127451406	RPL12	0.984214	1	0.23294	0.603984	NA	No	No	No	No	No	0.566941	4	0.387856	No	No	No	No	NA	NA	NA	NA	0.23294
ENSG00000197959	chr1	171817887	172418466	DNM3	0.594017	0.795591	0.2945	0.628999	NA	No	No	No	No	No	0.479912	4	0.358501	No	No	No	No	NA	NA	NA	NA	0.2945
ENSG00000197961	chr19	9560329	9584504	ZNF121	0.475745	0.717077	NA	NA	NA	No	No	NA	NA	No	NA	NA	NA	No	No	No	No	NA	NA	NA	NA	0.475745
ENSG00000197965	chr1	167721192	167791919	MPZL1	0.0344062	0.236891	0.70121	0.718305	NA	No	No	No	No	No	0.113982	4	0.189794	No	No	No	No	NA	NA	NA	NA	0.0344062
ENSG00000197969	chr9	77177445	77421537	VPS13A	0.744137	0.891835	0.40004	0.660163	NA	No	No	No	No	No	0.658395	4	0.415191	No	No	No	No	NA	NA	NA	NA	0.40004
ENSG00000197971	chr18	76978827	77133683	MBP	1	1	0.8335	0.739686	NA	No	No	No	No	No	0.985298	4	0.509458	No	No	No	No	NA	NA	NA	NA	0.8335
ENSG00000197977	chr6	10980759	11044305	ELOVL2	0.0190699	0.187142	0.75806	0.72651	NA	No	No	No	No	No	0.0757016	4	0.162787	No	No	No	No	NA	NA	NA	NA	0.0190699
ENSG00000197978	chr15	82429816	82439153	GOLGA6L9	0.162784	0.453804	NA	NA	NA	No	No	NA	NA	No	NA	NA	NA	No	No	No	No	NA	NA	NA	NA	0.162784
ENSG00000197980	chr3	156825481	157046129	LEKR1	0.0501397	0.277647	0.74767	0.726201	NA	No	No	No	No	No	0.160588	4	0.2223	No	No	No	No	NA	NA	NA	NA	0.0501397
ENSG00000197982	chr1	37806979	37809454	C1orf122	0.835767	0.949426	0.16738	0.562974	NA	No	No	No	No	No	0.415041	4	0.335809	No	No	No	No	NA	NA	NA	NA	0.16738
ENSG00000197989	NA	NA	NA	NA	0.247363	0.543749	NA	NA	NA	No	No	NA	NA	No	NA	NA	NA	No	No	No	No	NA	NA	NA	NA	0.247363
ENSG00000197991	chr13	61409858	61427849	ENSG00000197991	NA	NA	0.84772	0.740942	NA	NA	NA	No	No	No	NA	NA	NA	No	No	No	No	NA	NA	NA	NA	0.84772
ENSG00000197992	chr12	10030678	10066031	CLEC9A	1	1	0.90068	0.7488	NA	No	No	No	No	No	0.994896	4	0.511245	No	No	No	No	NA	NA	NA	NA	0.90068
ENSG00000197993	chr7	142941114	142962363	KEL	0.46865	0.712533	0.21789	0.594831	NA	No	No	No	No	No	0.335104	4	0.306681	No	No	No	No	NA	NA	NA	NA	0.21789
ENSG00000198000	chr9	92297358	92325636	NOL8	0.462411	0.708621	0.71615	0.720585	NA	No	No	No	No	No	0.697138	4	0.425811	No	No	No	No	NA	NA	NA	NA	0.462411
ENSG00000198001	chr12	43758944	43798307	IRAK4	0.128832	0.413544	0.01436	0.315279	NA	No	No	No	No	No	0.0134914	4	0.0819665	No	No	No	No	NA	NA	NA	NA	0.0134914
ENSG00000198003	chr19	11420604	11435782	ODAD3	1	1	0.55519	0.695347	NA	No	No	No	No	No	0.881889	4	0.480286	No	No	No	No	NA	NA	NA	NA	0.55519
ENSG00000198010	chr8	737628	1708476	DLGAP2	0.138324	0.424683	0.89272	0.748287	NA	No	No	No	No	No	0.381769	4	0.323696	No	No	No	No	NA	NA	NA	NA	0.138324
ENSG00000198015	chr12	93467514	93516214	MRPL42	0.17369	0.46625	0.64869	0.710411	NA	No	No	No	No	No	0.358663	4	0.315474	No	No	No	No	NA	NA	NA	NA	0.17369
ENSG00000198018	chr10	99659509	99711241	ENTPD7	0.929085	1	0.80654	0.733287	NA	No	No	No	No	No	0.965573	4	0.504449	No	No	No	No	NA	NA	NA	NA	0.80654
ENSG00000198019	NA	NA	NA	NA	0.319949	0.605244	NA	NA	NA	No	No	NA	NA	No	NA	NA	NA	No	No	No	No	NA	NA	NA	NA	0.319949
ENSG00000198021	chrX	141583674	141584738	SPANXA1	NA	NA	NA	NA	NA	NA	NA	NA	NA	Yes	NA	NA	NA	No	No	No	No	NA	NA	NA	NA	NA
ENSG00000198026	chr20	45948660	45972203	ZNF335	0.0488678	0.274584	0.67592	0.713411	NA	No	No	No	No	No	0.145676	4	0.212785	No	No	No	No	NA	NA	NA	NA	0.0488678
ENSG00000198028	chr19	9466355	9498616	ZNF560	NA	NA	0.38549	0.657743	NA	NA	NA	No	No	No	NA	NA	NA	No	No	No	No	NA	NA	NA	NA	0.38549
ENSG00000198033	chr13	19173772	19181824	TUBA3C	NA	NA	0.65846	0.710711	NA	NA	NA	No	No	No	NA	NA	NA	No	No	No	No	NA	NA	NA	NA	0.65846
ENSG00000198034	chrX	72255679	72277248	RPS4X	0.797783	0.9251	NA	NA	NA	No	No	NA	NA	No	NA	NA	NA	No	No	No	No	NA	NA	NA	NA	0.797783
ENSG00000198039	chr7	64870172	64930981	ZNF273	0.148225	0.436487	0.18823	0.581543	NA	No	No	No	No	No	0.127759	4	0.199004	No	No	No	No	NA	NA	NA	NA	0.127759
ENSG00000198040	chr12	133037292	133063304	ZNF84	0.99231	1	NA	NA	NA	No	No	NA	NA	No	NA	NA	NA	No	No	No	No	NA	NA	NA	NA	0.99231
ENSG00000198042	chr8	33485182	33501262	MAK16	0.0566585	0.291681	0.24625	0.607071	NA	No	No	No	No	No	0.0735574	4	0.160577	No	No	No	No	NA	NA	NA	NA	0.0566585
ENSG00000198046	chr19	56439325	56478065	ZNF667	0.163868	0.455301	0.39753	0.660163	NA	No	No	No	No	No	0.243058	4	0.266428	No	No	No	No	NA	NA	NA	NA	0.163868
ENSG00000198049	chr1	206106936	206117699	AVPR1B	NA	NA	NA	NA	NA	NA	NA	NA	NA	Yes	NA	NA	NA	No	No	No	No	NA	NA	NA	NA	NA
ENSG00000198053	chr20	1894167	1940592	SIRPA	0.114425	0.392482	0.11913	0.530725	NA	No	No	No	No	No	0.0721838	4	0.159455	No	No	No	No	NA	NA	NA	NA	0.0721838
ENSG00000198054	NA	NA	NA	NA	NA	NA	0.020611	0.344709	NA	NA	NA	No	No	No	NA	NA	NA	No	No	No	No	NA	NA	NA	NA	0.020611
ENSG00000198055	chr5	177403204	177442901	GRK6	0.615015	0.809946	0.68584	0.71591	NA	No	No	No	No	No	0.78591	4	0.451576	No	No	No	No	NA	NA	NA	NA	0.615015
ENSG00000198056	chr12	56731296	56752374	PRIM1	0.329661	0.614157	0.43204	0.667691	NA	No	No	No	No	No	0.420006	4	0.336851	No	No	No	No	NA	NA	NA	NA	0.329661
ENSG00000198060	chr10	92291167	92353964	MARCHF5	0.818818	0.938968	0.11177	0.524934	NA	No	No	No	No	No	0.310361	4	0.296037	No	No	No	No	NA	NA	NA	NA	0.11177
ENSG00000198062	chr22	15690026	15721631	POTEH	NA	NA	NA	NA	NA	NA	NA	NA	NA	Yes	NA	NA	NA	No	No	No	No	NA	NA	NA	NA	NA
ENSG00000198064	chr16	30222897	30255268	NPIPB13	0.137184	0.423196	NA	NA	NA	No	No	NA	NA	No	NA	NA	NA	No	No	No	No	NA	NA	NA	NA	0.137184
ENSG00000198074	chr7	134527567	134541412	AKR1B10	NA	NA	0.33741	0.643811	NA	NA	NA	No	No	No	NA	NA	NA	No	No	No	No	NA	NA	NA	NA	0.33741
ENSG00000198075	chr2	108377911	108388989	SULT1C4	0.317619	0.603984	0.99838	0.765661	NA	No	No	No	No	No	0.681306	4	0.420941	No	No	No	No	NA	NA	NA	NA	0.317619
ENSG00000198077	chr19	40875439	40882752	CYP2A7	NA	NA	0.056692	0.453415	NA	NA	NA	No	No	No	NA	NA	NA	No	No	No	No	NA	NA	NA	NA	0.056692
ENSG00000198081	chr18	5289019	5297053	ZBTB14	1	1	0.90623	0.749697	NA	No	No	No	No	No	0.995459	4	0.511245	No	No	No	No	NA	NA	NA	NA	0.90623
ENSG00000198083	chr17	41255384	41256364	KRTAP9-9	NA	NA	0.10182	0.51284	NA	NA	NA	No	No	No	NA	NA	NA	No	No	No	No	NA	NA	NA	NA	0.10182
ENSG00000198087	chr6	47477789	47627263	CD2AP	0.0422244	0.257745	0.49564	0.679741	NA	No	No	No	No	No	0.10185	4	0.181756	No	No	No	No	NA	NA	NA	NA	0.0422244
ENSG00000198088	chrX	107123427	107206433	NUP62CL	NA	NA	NA	NA	NA	NA	NA	NA	NA	Yes	NA	NA	NA	No	No	No	No	NA	NA	NA	NA	NA
ENSG00000198089	chr22	31488688	31618588	SFI1	0.378318	0.648369	0.036056	0.404649	NA	No	No	No	No	No	0.0722231	4	0.159488	No	No	No	No	NA	NA	NA	NA	0.036056
ENSG00000198090	chr17	41139433	41140544	KRTAP4-6	NA	NA	0.21669	0.593599	NA	NA	NA	No	No	No	NA	NA	NA	No	No	No	No	NA	NA	NA	NA	0.21669
ENSG00000198092	chr4	68053198	68129869	TMPRSS11F	NA	NA	0.020022	0.341185	NA	NA	NA	No	No	No	NA	NA	NA	No	No	No	No	NA	NA	NA	NA	0.020022
ENSG00000198093	chr19	51889235	51905040	ZNF649	0.0450534	0.265012	0.8182	0.736727	NA	No	No	No	No	No	0.15853	4	0.220721	No	No	No	No	NA	NA	NA	NA	0.0450534
ENSG00000198099	chr4	99123657	99157792	ADH4	NA	NA	0.41744	0.664066	NA	NA	NA	No	No	No	NA	NA	NA	No	No	No	No	NA	NA	NA	NA	0.41744
ENSG00000198104	chr1	248375746	248391811	OR2T6	NA	NA	0.89699	0.7488	NA	NA	NA	No	No	No	NA	NA	NA	No	No	No	No	NA	NA	NA	NA	0.89699
ENSG00000198105	chr10	37776526	37858106	ZNF248	0.553807	0.7691	0.077994	0.484621	NA	No	No	No	No	No	0.178911	4	0.232325	No	No	No	No	NA	NA	NA	NA	0.077994
ENSG00000198106	NA	NA	NA	NA	0.46739	0.711691	NA	NA	NA	No	No	NA	NA	No	NA	NA	NA	No	No	No	No	NA	NA	NA	NA	0.46739
ENSG00000198108	chr5	129904465	130186634	CHSY3	0.535078	0.757277	0.15277	0.55376	NA	No	No	No	No	No	0.286444	4	0.285271	No	No	No	No	NA	NA	NA	NA	0.15277
ENSG00000198113	chr9	137277726	137282641	TOR4A	0.284953	0.577026	NA	NA	NA	No	No	NA	NA	No	NA	NA	NA	No	No	No	No	NA	NA	NA	NA	0.284953
ENSG00000198121	chr9	110873263	111038470	LPAR1	0.887012	0.980916	0.74249	0.724443	NA	No	No	No	No	No	0.933656	4	0.495267	No	No	No	No	NA	NA	NA	NA	0.74249
ENSG00000198125	chr22	35606764	35637951	MB	NA	NA	0.55546	0.695347	NA	NA	NA	No	No	No	NA	NA	NA	No	No	No	No	NA	NA	NA	NA	0.55546
ENSG00000198128	chr1	248046836	248063407	OR2L3	0.0506305	0.278634	0.26553	0.614152	NA	No	No	No	No	No	0.0713768	4	0.158843	No	No	No	No	NA	NA	NA	NA	0.0506305
ENSG00000198129	chr8	7495911	7509311	DEFB107B	NA	NA	NA	NA	NA	NA	NA	NA	NA	Yes	NA	NA	NA	No	No	No	No	NA	NA	NA	NA	NA
ENSG00000198130	chr2	190189735	190344193	HIBCH	0.237761	0.53481	0.4581	0.671819	NA	No	No	No	No	No	0.350408	4	0.312708	No	No	No	No	NA	NA	NA	NA	0.237761
ENSG00000198131	chr19	58228594	58277495	ZNF544	0.275526	0.568029	0.94139	0.753977	NA	No	No	No	No	No	0.6094	4	0.401381	No	No	No	No	NA	NA	NA	NA	0.275526
ENSG00000198133	chr14	67447084	67533739	TMEM229B	0.485576	0.723325	0.56515	0.696007	NA	No	No	No	No	No	0.629275	4	0.406817	No	No	No	No	NA	NA	NA	NA	0.485576
ENSG00000198142	chr2	109614364	109618990	SOWAHC	0.153171	0.442707	0.52044	0.687523	NA	No	No	No	No	No	0.281341	4	0.28289	No	No	No	No	NA	NA	NA	NA	0.153171
ENSG00000198146	chr15	34978341	34988287	ZNF770	0.0466715	0.268965	0.23547	0.604088	NA	No	No	No	No	No	0.0605621	4	0.149217	No	No	No	No	NA	NA	NA	NA	0.0466715
ENSG00000198155	NA	NA	NA	NA	0.326487	0.611589	NA	NA	NA	No	No	NA	NA	No	NA	NA	NA	No	No	No	No	NA	NA	NA	NA	0.326487
ENSG00000198156	chr16	28342517	28363508	NPIPB6	0.746414	0.893506	NA	NA	NA	No	No	NA	NA	No	NA	NA	NA	No	No	No	No	NA	NA	NA	NA	0.746414
ENSG00000198157	chrX	81113699	81201913	HMGN5	0.88008	0.977208	NA	NA	NA	No	No	NA	NA	No	NA	NA	NA	No	No	No	No	NA	NA	NA	NA	0.88008
ENSG00000198160	chr1	66924895	66988619	MIER1	0.00234295	0.076533	0.049357	0.433125	NA	No	Yes	No	No	No	0.00116393	4	0.0314051	No	No	Yes	No	NA	NA	0.00116393	NA	0.00116393
ENSG00000198162	chr1	117367449	117528872	MAN1A2	0.172068	0.46419	0.25715	0.612189	NA	No	No	No	No	No	0.182208	4	0.234685	No	No	No	No	NA	NA	NA	NA	0.172068
ENSG00000198168	chr11	22813799	22830299	SVIP	0.14743	0.435661	0.79215	0.730402	NA	No	No	No	No	No	0.367575	4	0.319223	No	No	No	No	NA	NA	NA	NA	0.14743
ENSG00000198169	chr8	144720907	144756417	ZNF251	0.100718	0.371679	NA	NA	NA	No	No	NA	NA	No	NA	NA	NA	No	No	No	No	NA	NA	NA	NA	0.100718
ENSG00000198171	chr20	3190350	3204685	DDRGK1	0.197552	0.494457	0.56361	0.695943	NA	No	No	No	No	No	0.355755	4	0.31456	No	No	No	No	NA	NA	NA	NA	0.197552
ENSG00000198173	chrX	37008366	37011664	FAM47C	NA	NA	NA	NA	NA	NA	NA	NA	NA	Yes	NA	NA	NA	No	No	No	No	NA	NA	NA	NA	NA
ENSG00000198176	chr13	113584721	113641473	TFDP1	0.13487	0.419748	0.10106	0.511668	NA	No	No	No	No	No	0.0721772	4	0.159455	No	No	No	No	NA	NA	NA	NA	0.0721772
ENSG00000198178	chr12	7729383	7751605	CLEC4C	NA	NA	0.38002	0.655588	NA	NA	NA	No	No	No	NA	NA	NA	No	No	No	No	NA	NA	NA	NA	0.38002
ENSG00000198182	chr19	37696371	37719761	ZNF607	0.530966	0.754642	0.95199	0.755419	NA	No	No	No	No	No	0.850338	4	0.471166	No	No	No	No	NA	NA	NA	NA	0.530966
ENSG00000198183	chr20	33235995	33243311	BPIFA1	NA	NA	0.38231	0.656158	NA	NA	NA	No	No	No	NA	NA	NA	No	No	No	No	NA	NA	NA	NA	0.38231
ENSG00000198185	chr20	46499630	46513559	ZNF334	0.540296	0.760498	0.28803	0.625378	NA	No	No	No	No	No	0.445129	4	0.3452	No	No	No	No	NA	NA	NA	NA	0.28803
ENSG00000198189	chr4	87336515	87391188	HSD17B11	0.747222	0.893945	0.78935	0.730353	NA	No	No	No	No	No	0.901208	4	0.485714	No	No	No	No	NA	NA	NA	NA	0.747222
ENSG00000198198	chr1	43389882	43454247	SZT2	0.0768162	0.33281	0.1104	0.524225	NA	No	No	No	No	No	0.0489324	4	0.138157	No	No	No	No	NA	NA	NA	NA	0.0489324
ENSG00000198203	chr2	108288639	108309915	SULT1C2	NA	NA	0.057614	0.453798	NA	NA	NA	No	No	No	NA	NA	NA	No	No	No	No	NA	NA	NA	NA	0.057614
ENSG00000198205	chrX	57905430	57910458	ZXDA	0.297114	0.588223	NA	NA	NA	No	No	NA	NA	No	NA	NA	NA	No	No	No	No	NA	NA	NA	NA	0.297114
ENSG00000198208	chr14	74903951	74923302	RPS6KL1	1	1	0.19014	0.581627	NA	No	No	No	No	No	0.505771	4	0.368039	No	No	No	No	NA	NA	NA	NA	0.19014
ENSG00000198211	chr16	89919165	89936092	ENSG00000198211	NA	NA	0.52974	0.689707	NA	NA	NA	No	No	No	NA	NA	NA	No	No	No	No	NA	NA	NA	NA	0.52974
ENSG00000198216	chr1	181317690	181813262	CACNA1E	0.455717	0.704045	0.60001	0.702659	NA	No	No	No	No	No	0.627996	4	0.406292	No	No	No	No	NA	NA	NA	NA	0.455717
ENSG00000198218	chr3	49029707	49094363	QRICH1	0.604389	0.802517	0.001336	0.149891	NA	No	No	No	Yes	No	0.00655791	4	0.0616738	No	No	No	Yes	NA	NA	NA	0.001336	0.001336
ENSG00000198221	NA	NA	NA	NA	0.880025	0.977208	NA	NA	NA	No	No	NA	NA	No	NA	NA	NA	No	No	No	No	NA	NA	NA	NA	0.880025
ENSG00000198225	chr6	63211446	63213024	FKBP1C	NA	NA	0.091641	0.499954	NA	NA	NA	No	No	No	NA	NA	NA	No	No	No	No	NA	NA	NA	NA	0.091641
ENSG00000198231	chr17	63773603	63819317	DDX42	0.463694	0.708955	0.39425	0.659419	NA	No	No	No	No	No	0.493463	4	0.363438	No	No	No	No	NA	NA	NA	NA	0.39425
ENSG00000198237	NA	NA	NA	NA	0.556036	0.770819	NA	NA	NA	No	No	NA	NA	No	NA	NA	NA	No	No	No	No	NA	NA	NA	NA	0.556036
ENSG00000198242	chr17	28719985	28724359	RPL23A	0.32173	0.607196	0.024686	0.365435	NA	No	No	No	No	No	0.0463474	4	0.135367	No	No	No	No	NA	NA	NA	NA	0.024686
ENSG00000198246	chr10	71319259	71381423	SLC29A3	0.155187	0.445198	0.18126	0.575457	NA	No	No	No	No	No	0.128577	4	0.199561	No	No	No	No	NA	NA	NA	NA	0.128577
ENSG00000198252	chr14	52730166	52774989	STYX	0.111224	0.388027	0.51998	0.687523	NA	No	No	No	No	No	0.222672	4	0.256946	No	No	No	No	NA	NA	NA	NA	0.111224
ENSG00000198258	chr19	9827892	9830115	UBL5	1	1	NA	NA	NA	No	No	NA	NA	No	NA	NA	NA	No	No	No	No	NA	NA	NA	NA	1
ENSG00000198265	chr17	67070444	67245989	HELZ	0.235233	0.53204	0.79884	0.732142	NA	No	No	No	No	No	0.502062	4	0.366793	No	No	No	No	NA	NA	NA	NA	0.235233
ENSG00000198270	chr12	111931282	112013185	TMEM116	0.769743	0.907028	0.10519	0.51795	NA	No	No	No	No	No	0.284501	4	0.284207	No	No	No	No	NA	NA	NA	NA	0.10519
ENSG00000198271	chr17	41148924	41149825	KRTAP4-5	NA	NA	NA	NA	NA	NA	NA	NA	NA	Yes	NA	NA	NA	No	No	No	No	NA	NA	NA	NA	NA
ENSG00000198276	chr20	63939829	63956416	UCKL1	0.26283	0.557622	NA	NA	NA	No	No	NA	NA	No	NA	NA	NA	No	No	No	No	NA	NA	NA	NA	0.26283
ENSG00000198283	chr11	58506807	58508105	OR5B21	NA	NA	NA	NA	NA	NA	NA	NA	NA	Yes	NA	NA	NA	No	No	No	No	NA	NA	NA	NA	NA
ENSG00000198286	chr7	2906142	3044228	CARD11	0.0998063	0.370778	0.95009	0.755035	NA	No	No	No	No	No	0.318206	4	0.299578	No	No	No	No	NA	NA	NA	NA	0.0998063
ENSG00000198298	chr10	43606419	43617904	ZNF485	0.330356	0.614483	0.044351	0.424261	NA	No	No	No	No	No	0.0765284	4	0.163275	No	No	No	No	NA	NA	NA	NA	0.044351
ENSG00000198300	chr19	56810077	56840728	PEG3	0.922783	1	0.73262	0.722423	NA	No	No	No	No	No	0.940715	4	0.497022	No	No	No	No	NA	NA	NA	NA	0.73262
ENSG00000198301	chr4	75940950	75990962	SDAD1	0.763779	0.904297	0.68283	0.71591	NA	No	No	No	No	No	0.861041	4	0.474383	No	No	No	No	NA	NA	NA	NA	0.68283
ENSG00000198315	chr6	28141883	28159460	ZKSCAN8	0.249297	0.544663	0.025309	0.367851	NA	No	No	No	No	No	0.0382713	4	0.124768	No	No	No	No	NA	NA	NA	NA	0.025309
ENSG00000198324	chr12	111360651	111369121	PHETA1	0.50017	0.733392	0.12162	0.533436	NA	No	No	No	No	No	0.231136	4	0.260953	No	No	No	No	NA	NA	NA	NA	0.12162
ENSG00000198326	chr20	2816302	2820284	TMEM239	NA	NA	NA	NA	NA	NA	NA	NA	NA	Yes	NA	NA	NA	No	No	No	No	NA	NA	NA	NA	NA
ENSG00000198327	NA	NA	NA	NA	NA	NA	0.35731	0.649579	NA	NA	NA	No	No	No	NA	NA	NA	No	No	No	No	NA	NA	NA	NA	0.35731
ENSG00000198331	chr11	125883614	125900646	HYLS1	0.7389	0.888289	0.64343	0.709477	NA	No	No	No	No	No	0.828929	4	0.464216	No	No	No	No	NA	NA	NA	NA	0.64343
ENSG00000198336	chr17	47200446	47223679	MYL4	NA	NA	0.44141	0.669122	NA	NA	NA	No	No	No	NA	NA	NA	No	No	No	No	NA	NA	NA	NA	0.44141
ENSG00000198342	chr19	12345944	12365905	ZNF442	0.0726241	0.325103	NA	NA	NA	No	No	NA	NA	No	NA	NA	NA	No	No	No	No	NA	NA	NA	NA	0.0726241
ENSG00000198346	chr19	53467733	53496255	ZNF813	0.331092	0.615072	0.44573	0.670393	NA	No	No	No	No	No	0.429953	4	0.340542	No	No	No	No	NA	NA	NA	NA	0.331092
ENSG00000198353	chr12	54016931	54056030	HOXC4	NA	NA	0.28508	0.624665	NA	NA	NA	No	No	No	NA	NA	NA	No	No	No	No	NA	NA	NA	NA	0.28508
ENSG00000198354	chrX	126163499	126166289	DCAF12L2	1	1	NA	NA	NA	No	No	NA	NA	No	NA	NA	NA	No	No	No	No	NA	NA	NA	NA	1
ENSG00000198355	chr22	49960768	49964072	PIM3	0.0181375	0.184677	NA	NA	NA	No	No	NA	NA	No	NA	NA	NA	No	No	No	No	NA	NA	NA	NA	0.0181375
ENSG00000198356	chr19	12737139	12748323	GET3	0.0305177	0.225993	NA	NA	NA	No	No	NA	NA	No	NA	NA	NA	No	No	No	No	NA	NA	NA	NA	0.0305177
ENSG00000198363	chr8	61500556	61714640	ASPH	0.0219558	0.198552	0.79814	0.732028	NA	No	No	No	No	No	0.0883935	4	0.172751	No	No	No	No	NA	NA	NA	NA	0.0219558
ENSG00000198369	chr2	65310851	65432637	SPRED2	0.0227363	0.201302	0.79754	0.731752	NA	No	No	No	No	No	0.0908473	4	0.174536	No	No	No	No	NA	NA	NA	NA	0.0227363
ENSG00000198373	chr16	69762328	69941741	WWP2	0.565159	0.777208	0.038828	0.412588	NA	No	No	No	No	No	0.105754	4	0.183973	No	No	No	No	NA	NA	NA	NA	0.038828
ENSG00000198380	chr2	69319780	69387250	GFPT1	0.0241525	0.205868	0.77716	0.729994	NA	No	No	No	No	No	0.0933916	4	0.176104	No	No	No	No	NA	NA	NA	NA	0.0241525
ENSG00000198382	chr11	75815210	76144232	UVRAG	0.026654	0.215051	0.35632	0.649579	NA	No	No	No	No	No	0.053724	4	0.142229	No	No	No	No	NA	NA	NA	NA	0.026654
ENSG00000198390	chr21	30396031	30396822	KRTAP13-1	NA	NA	NA	NA	NA	NA	NA	NA	NA	Yes	NA	NA	NA	No	No	No	No	NA	NA	NA	NA	NA
ENSG00000198393	chr12	132986365	133032952	ZNF26	0.22774	0.523878	NA	NA	NA	No	No	NA	NA	No	NA	NA	NA	No	No	No	No	NA	NA	NA	NA	0.22774
ENSG00000198398	chr3	190428655	190449901	TMEM207	NA	NA	0.452	0.671428	NA	NA	NA	No	No	No	NA	NA	NA	No	No	No	No	NA	NA	NA	NA	0.452
ENSG00000198399	chr2	24202864	24360536	ITSN2	0.546627	0.763896	0.12441	0.53452	NA	No	No	No	No	No	0.250817	4	0.270132	No	No	No	No	NA	NA	NA	NA	0.12441
ENSG00000198400	chr1	156815640	156881850	NTRK1	NA	NA	0.080479	0.486888	NA	NA	NA	No	No	No	NA	NA	NA	No	No	No	No	NA	NA	NA	NA	0.080479
ENSG00000198406	NA	NA	NA	NA	0.26503	0.559827	NA	NA	NA	No	No	NA	NA	No	NA	NA	NA	No	No	No	No	NA	NA	NA	NA	0.26503
ENSG00000198408	chr10	101784443	101818465	OGA	0.259971	0.555665	0.15057	0.553531	NA	No	No	No	No	No	0.16599	4	0.225498	No	No	No	No	NA	NA	NA	NA	0.15057
ENSG00000198416	NA	NA	NA	NA	1	1	NA	NA	NA	No	No	NA	NA	No	NA	NA	NA	No	No	No	No	NA	NA	NA	NA	1
ENSG00000198417	chr16	56657731	56660698	MT1F	0.437872	0.691907	0.53419	0.69105	NA	No	No	No	No	No	0.573735	4	0.390787	No	No	No	No	NA	NA	NA	NA	0.437872
ENSG00000198420	chr7	143851375	143902198	TCAF1	0.11141	0.388253	0.0080057	0.263464	NA	No	No	No	No	No	0.00715506	4	0.0639737	No	No	No	No	NA	NA	NA	NA	0.00715506
ENSG00000198429	chr19	11887782	11914329	ZNF69	0.248153	0.544366	NA	NA	NA	No	No	NA	NA	No	NA	NA	NA	No	No	No	No	NA	NA	NA	NA	0.248153
ENSG00000198431	chr12	104215779	104350307	TXNRD1	0.257358	0.553019	0.45125	0.671428	NA	No	No	No	No	No	0.366169	4	0.318879	No	No	No	No	NA	NA	NA	NA	0.257358
ENSG00000198435	chr9	137299631	137302271	NRARP	0.722018	0.877709	NA	NA	NA	No	No	NA	NA	No	NA	NA	NA	No	No	No	No	NA	NA	NA	NA	0.722018
ENSG00000198440	chr19	56397966	56436035	ZNF583	0.441357	0.694084	NA	NA	NA	No	No	NA	NA	No	NA	NA	NA	No	No	No	No	NA	NA	NA	NA	0.441357
ENSG00000198443	chr17	41184100	41184911	KRTAP4-1	NA	NA	0.32149	0.638138	NA	NA	NA	No	No	No	NA	NA	NA	No	No	No	No	NA	NA	NA	NA	0.32149
ENSG00000198445	chr22	16590751	16592810	CCT8L2	NA	NA	NA	NA	NA	NA	NA	NA	NA	Yes	NA	NA	NA	No	No	No	No	NA	NA	NA	NA	NA
ENSG00000198452	chr1	247617143	247622372	OR14L1P	NA	NA	NA	NA	NA	NA	NA	NA	NA	Yes	NA	NA	NA	No	No	No	No	NA	NA	NA	NA	NA
ENSG00000198453	chr19	36916329	36998700	ZNF568	0.0888307	0.351829	0.67462	0.71292	NA	No	No	No	No	No	0.228599	4	0.259918	No	No	No	No	NA	NA	NA	NA	0.0888307
ENSG00000198455	chrX	57592011	57597477	ZXDB	0.0761661	0.331482	NA	NA	NA	No	No	NA	NA	No	NA	NA	NA	No	No	No	No	NA	NA	NA	NA	0.0761661
ENSG00000198464	chr19	52297169	52325922	ZNF480	0.0379116	0.246825	0.23595	0.604224	NA	No	No	No	No	No	0.0511367	4	0.139729	No	No	No	No	NA	NA	NA	NA	0.0379116
ENSG00000198466	chr19	57849859	57865117	ZNF587	0.368017	0.642255	0.86003	0.7428	NA	No	No	No	No	No	0.680618	4	0.42084	No	No	No	No	NA	NA	NA	NA	0.368017
ENSG00000198467	chr9	35681992	35690056	TPM2	0.128287	0.412728	NA	NA	NA	No	No	NA	NA	No	NA	NA	NA	No	No	No	No	NA	NA	NA	NA	0.128287
ENSG00000198468	NA	NA	NA	NA	0.913268	0.998035	NA	NA	NA	No	No	NA	NA	No	NA	NA	NA	No	No	No	No	NA	NA	NA	NA	0.913268
ENSG00000198471	chr3	187698259	187702557	RTP2	NA	NA	NA	NA	NA	NA	NA	NA	NA	Yes	NA	NA	NA	No	No	No	No	NA	NA	NA	NA	NA
ENSG00000198478	chr6	79631329	79703655	SH3BGRL2	0.195636	0.492224	0.78808	0.730353	NA	No	No	No	No	No	0.442434	4	0.344642	No	No	No	No	NA	NA	NA	NA	0.195636
ENSG00000198482	chr19	52527652	52564464	ZNF808	0.376884	0.647681	0.63913	0.709081	NA	No	No	No	No	No	0.58376	4	0.394277	No	No	No	No	NA	NA	NA	NA	0.376884
ENSG00000198483	chr1	145866560	145885866	ANKRD35	0.171564	0.463507	0.60881	0.70421	NA	No	No	No	No	No	0.340407	4	0.308498	No	No	No	No	NA	NA	NA	NA	0.171564
ENSG00000198488	chr11	77034398	77041973	B3GNT6	NA	NA	NA	NA	NA	NA	NA	NA	NA	Yes	NA	NA	NA	No	No	No	No	NA	NA	NA	NA	NA
ENSG00000198492	chr1	28736621	28769775	YTHDF2	0.0625343	0.306372	0.025435	0.368067	NA	No	No	No	No	No	0.0118396	4	0.0791603	No	No	No	No	NA	NA	NA	NA	0.0118396
ENSG00000198496	NA	NA	NA	NA	0.075839	0.330765	NA	NA	NA	No	No	NA	NA	No	NA	NA	NA	No	No	No	No	NA	NA	NA	NA	0.075839
ENSG00000198498	chr4	163494442	163520539	TMA16	0.0790208	0.336264	0.87519	0.745586	NA	No	No	No	No	No	0.253905	4	0.271433	No	No	No	No	NA	NA	NA	NA	0.0790208
ENSG00000198502	chr6	32517353	32530287	HLA-DRB5	0.158445	0.449017	NA	NA	NA	No	No	NA	NA	No	NA	NA	NA	No	No	No	No	NA	NA	NA	NA	0.158445
ENSG00000198513	chr14	50532509	50634017	ATL1	0.00318513	0.0873325	0.29197	0.62808	NA	No	Yes	No	No	No	0.00742144	4	0.0645148	No	No	No	No	NA	NA	NA	NA	0.00318513
ENSG00000198515	chr4	47935977	48016681	CNGA1	NA	NA	0.44869	0.670937	NA	NA	NA	No	No	No	NA	NA	NA	No	No	No	No	NA	NA	NA	NA	0.44869
ENSG00000198517	chr7	1530702	1543043	MAFK	0.179307	0.472803	0.47142	0.675725	NA	No	No	No	No	No	0.293371	4	0.288496	No	No	No	No	NA	NA	NA	NA	0.179307
ENSG00000198518	NA	NA	NA	NA	NA	NA	0.22585	0.599769	NA	NA	NA	No	No	No	NA	NA	NA	No	No	No	No	NA	NA	NA	NA	0.22585
ENSG00000198520	chr1	44674692	44725591	ARMH1	0.508633	0.739048	0.07451	0.482384	NA	No	No	No	No	No	0.161934	4	0.223157	No	No	No	No	NA	NA	NA	NA	0.07451
ENSG00000198521	chr19	21804946	21852125	ZNF43	0.00912955	0.140918	0.69394	0.717079	NA	No	Yes	No	No	No	0.0384025	4	0.124955	No	No	No	No	NA	NA	NA	NA	0.00912955
ENSG00000198522	chr2	27628247	27651511	GPN1	0.439751	0.69325	0.50798	0.684974	NA	No	No	No	No	No	0.558207	4	0.384964	No	No	No	No	NA	NA	NA	NA	0.439751
ENSG00000198523	chr6	118548296	118561716	PLN	0.203582	0.499777	0.29589	0.628999	NA	No	No	No	No	No	0.229473	4	0.260239	No	No	No	No	NA	NA	NA	NA	0.203582
ENSG00000198535	chr15	62066977	62070917	C2CD4A	NA	NA	0.71501	0.720131	NA	NA	NA	No	No	No	NA	NA	NA	No	No	No	No	NA	NA	NA	NA	0.71501
ENSG00000198538	chr19	52797408	52857600	ZNF28	0.449675	0.699664	0.958	0.756901	NA	No	No	No	No	No	0.793572	4	0.453451	No	No	No	No	NA	NA	NA	NA	0.449675
ENSG00000198542	chr13	101452593	101720856	ITGBL1	0.778136	0.912586	0.58171	0.699579	NA	No	No	No	No	No	0.811436	4	0.459114	No	No	No	No	NA	NA	NA	NA	0.58171
ENSG00000198546	chr10	133308914	133313162	ZNF511	0.772832	0.909233	0.26502	0.613669	NA	No	No	No	No	No	0.529581	4	0.375759	No	No	No	No	NA	NA	NA	NA	0.26502
ENSG00000198547	chr20	32631625	32673941	C20orf203	0.605942	0.803525	NA	NA	NA	No	No	NA	NA	No	NA	NA	NA	No	No	No	No	NA	NA	NA	NA	0.605942
ENSG00000198551	chr19	11559374	11619161	ZNF627	0.733796	0.88533	0.5381	0.691819	NA	No	No	No	No	No	0.761769	4	0.445192	No	No	No	No	NA	NA	NA	NA	0.5381
ENSG00000198553	chr13	50015254	50020922	KCNRG	NA	NA	0.30438	0.632649	NA	NA	NA	No	No	No	NA	NA	NA	No	No	No	No	NA	NA	NA	NA	0.30438
ENSG00000198554	chr14	54938949	55027105	WDHD1	0.108955	0.385364	0.89546	0.7488	NA	No	No	No	No	No	0.324621	4	0.302503	No	No	No	No	NA	NA	NA	NA	0.108955
ENSG00000198556	chr7	99472890	99503650	ZNF789	0.552161	0.768038	0.2746	0.619294	NA	No	No	No	No	No	0.437639	4	0.343482	No	No	No	No	NA	NA	NA	NA	0.2746
ENSG00000198561	chr11	57753243	57819546	CTNND1	0.0148308	0.169454	0.00032471	0.0864364	both	No	No	No	Yes	No	6.38e-05	4	0.00863531	Yes	Yes	Yes	Yes	6.38e-05	6.38e-05	6.38e-05	6.38e-05	6.38e-05
ENSG00000198563	chr6	31530219	31542448	DDX39B	0.510021	0.739539	0.37818	0.655588	NA	No	No	No	No	No	0.5103	4	0.369016	No	No	No	No	NA	NA	NA	NA	0.37818
ENSG00000198569	chr9	137230757	137236555	SLC34A3	NA	NA	NA	NA	NA	NA	NA	NA	NA	Yes	NA	NA	NA	No	No	No	No	NA	NA	NA	NA	NA
ENSG00000198570	chr1	211476522	211492162	RD3	NA	NA	0.84227	0.740337	NA	NA	NA	No	No	No	NA	NA	NA	No	No	No	No	NA	NA	NA	NA	0.84227
ENSG00000198573	chrX	141241463	141242517	SPANXC	NA	NA	NA	NA	NA	NA	NA	NA	NA	Yes	NA	NA	NA	No	No	No	No	NA	NA	NA	NA	NA
ENSG00000198574	chr1	162395268	162412138	SH2D1B	0.459346	0.706454	0.35942	0.649622	NA	No	No	No	No	No	0.462476	4	0.350886	No	No	No	No	NA	NA	NA	NA	0.35942
ENSG00000198576	chr8	142611049	142614479	ARC	7.81e-08	0.000270921	NA	NA	NA	Yes	Yes	NA	NA	No	NA	NA	NA	Yes	Yes	Yes	Yes	7.81e-08	7.81e-08	7.81e-08	7.81e-08	7.81e-08
ENSG00000198580	NA	NA	NA	NA	0.514494	0.7432	0.9168	0.750755	NA	No	No	No	No	No	0.826132	4	0.463249	No	No	No	No	NA	NA	NA	NA	0.514494
ENSG00000198585	chr3	131381671	131388830	NUDT16	0.352743	0.631574	NA	NA	NA	No	No	NA	NA	No	NA	NA	NA	No	No	No	No	NA	NA	NA	NA	0.352743
ENSG00000198586	chr2	170990823	171231314	TLK1	0.152966	0.442647	0.26434	0.61337	NA	No	No	No	No	No	0.170153	4	0.227679	No	No	No	No	NA	NA	NA	NA	0.152966
ENSG00000198589	chr4	150264435	151015727	LRBA	0.723693	0.87868	0.96047	0.757435	NA	No	No	No	No	No	0.947902	4	0.499154	No	No	No	No	NA	NA	NA	NA	0.723693
ENSG00000198590	NA	NA	NA	NA	0.541779	0.761433	NA	NA	NA	No	No	NA	NA	No	NA	NA	NA	No	No	No	No	NA	NA	NA	NA	0.541779
ENSG00000198597	chr19	30228290	30713538	ZNF536	0.478449	0.718614	0.066834	0.473484	NA	No	No	No	No	No	0.142064	4	0.210421	No	No	No	No	NA	NA	NA	NA	0.066834
ENSG00000198598	chr12	131828393	131851783	MMP17	0.403768	0.667518	0.77451	0.729994	NA	No	No	No	No	No	0.676243	4	0.41961	No	No	No	No	NA	NA	NA	NA	0.403768
ENSG00000198601	chr1	248174821	248181067	OR2M2	NA	NA	NA	NA	NA	NA	NA	NA	NA	Yes	NA	NA	NA	No	No	No	No	NA	NA	NA	NA	NA
ENSG00000198604	chr14	34752731	34875647	BAZ1A	0.0262503	0.213791	0.047193	0.430956	NA	No	No	No	No	No	0.00953104	4	0.0721315	No	No	No	No	NA	NA	NA	NA	0.00953104
ENSG00000198610	chr10	5195462	5218949	AKR1C4	NA	NA	0.63297	0.707417	NA	NA	NA	No	No	No	NA	NA	NA	No	No	No	No	NA	NA	NA	NA	0.63297
ENSG00000198612	chr2	237085882	237100474	COPS8	0.487583	0.724811	0.50415	0.683187	NA	No	No	No	No	No	0.590737	4	0.396203	No	No	No	No	NA	NA	NA	NA	0.487583
ENSG00000198618	NA	NA	NA	NA	0.932452	1	NA	NA	NA	No	No	NA	NA	No	NA	NA	NA	No	No	No	No	NA	NA	NA	NA	0.932452
ENSG00000198624	chr5	151181052	151224093	CCDC69	0.0114165	0.155559	0.51192	0.685446	NA	No	Yes	No	No	No	0.0358976	4	0.121101	No	No	No	No	NA	NA	NA	NA	0.0114165
ENSG00000198625	chr1	204516379	204558120	MDM4	0.067877	0.31542	0.38195	0.655982	NA	No	No	No	No	No	0.12062	4	0.193873	No	No	No	No	NA	NA	NA	NA	0.067877
ENSG00000198626	chr1	237042184	237833988	RYR2	0.250764	0.545792	0.82083	0.737159	NA	No	No	No	No	No	0.531193	4	0.376163	No	No	No	No	NA	NA	NA	NA	0.250764
ENSG00000198633	chr19	52429148	52452315	ZNF534	0.487415	0.724669	NA	NA	NA	No	No	NA	NA	No	NA	NA	NA	No	No	No	No	NA	NA	NA	NA	0.487415
ENSG00000198642	chr9	21329665	21335404	KLHL9	0.848569	0.95729	0.16628	0.562229	NA	No	No	No	No	No	0.417414	4	0.336015	No	No	No	No	NA	NA	NA	NA	0.16628
ENSG00000198643	chr3	58633946	58666834	FAM3D	NA	NA	0.11921	0.530754	NA	NA	NA	No	No	No	NA	NA	NA	No	No	No	No	NA	NA	NA	NA	0.11921
ENSG00000198646	chr20	34689097	34825651	NCOA6	0.376935	0.647711	0.47829	0.677511	NA	No	No	No	No	No	0.489151	4	0.361451	No	No	No	No	NA	NA	NA	NA	0.376935
ENSG00000198648	chr2	167954020	168247595	STK39	0.0186361	0.186483	0.10072	0.510791	NA	No	No	No	No	No	0.0136611	4	0.0824208	No	No	No	No	NA	NA	NA	NA	0.0136611
ENSG00000198650	chr16	71565660	71577092	TAT	NA	NA	0.21325	0.590528	NA	NA	NA	No	No	No	NA	NA	NA	No	No	No	No	NA	NA	NA	NA	0.21325
ENSG00000198657	NA	NA	NA	NA	NA	NA	0.97589	0.759772	NA	NA	NA	No	No	No	NA	NA	NA	No	No	No	No	NA	NA	NA	NA	0.97589
ENSG00000198663	chr6	36871870	36928964	C6orf89	1	1	0.48719	0.678354	NA	No	No	No	No	No	0.837529	4	0.466938	No	No	No	No	NA	NA	NA	NA	0.48719
ENSG00000198668	chr14	90396502	90408268	CALM1	0.412035	0.673696	0.60337	0.703257	NA	No	No	No	No	No	0.594642	4	0.397262	No	No	No	No	NA	NA	NA	NA	0.412035
ENSG00000198670	chr6	160531482	160664275	LPA	0.946368	1	0.024094	0.362813	NA	No	No	No	No	No	0.109013	4	0.186284	No	No	No	No	NA	NA	NA	NA	0.024094
ENSG00000198673	chr12	61708273	62279150	TAFA2	0.298673	0.589225	0.36939	0.652949	NA	No	No	No	No	No	0.353521	4	0.313633	No	No	No	No	NA	NA	NA	NA	0.298673
ENSG00000198674	chr11	123994163	123995161	OR10G6	NA	NA	NA	NA	NA	NA	NA	NA	NA	Yes	NA	NA	NA	No	No	No	No	NA	NA	NA	NA	NA
ENSG00000198677	chr5	95461755	95555050	TTC37	0.273765	0.566528	0.074808	0.482384	NA	No	No	No	No	No	0.100112	4	0.180557	No	No	No	No	NA	NA	NA	NA	0.074808
ENSG00000198678	chr12	48559882	48562956	OR5BS1P	NA	NA	NA	NA	NA	NA	NA	NA	NA	Yes	NA	NA	NA	No	No	No	No	NA	NA	NA	NA	NA
ENSG00000198680	chr9	25676969	25678444	TUSC1	0.347353	0.627853	NA	NA	NA	No	No	NA	NA	No	NA	NA	NA	No	No	No	No	NA	NA	NA	NA	0.347353
ENSG00000198681	chrX	153179284	153183880	MAGEA1	NA	NA	NA	NA	NA	NA	NA	NA	NA	Yes	NA	NA	NA	No	No	No	No	NA	NA	NA	NA	NA
ENSG00000198682	chr10	87659613	87747705	PAPSS2	0.317178	0.603664	0.54411	0.693139	NA	No	No	No	No	No	0.475784	4	0.356525	No	No	No	No	NA	NA	NA	NA	0.317178
ENSG00000198689	chrX	135973841	136047269	SLC9A6	0.225954	0.522684	NA	NA	NA	No	No	NA	NA	No	NA	NA	NA	No	No	No	No	NA	NA	NA	NA	0.225954
ENSG00000198690	chr15	30890559	30943108	FAN1	0.281938	0.574395	0.36506	0.650785	NA	No	No	No	No	No	0.336949	4	0.30733	No	No	No	No	NA	NA	NA	NA	0.281938
ENSG00000198691	chr1	93992834	94121148	ABCA4	0.786602	0.917839	0.30591	0.632649	NA	No	No	No	No	No	0.583405	4	0.394218	No	No	No	No	NA	NA	NA	NA	0.30591
ENSG00000198692	chrY	20575776	20593154	EIF1AY	0.521528	0.748156	NA	NA	NA	No	No	NA	NA	No	NA	NA	NA	No	No	No	No	NA	NA	NA	NA	0.521528
ENSG00000198695	chrM	14149	14673	MT-ND6	0.123826	0.406022	NA	NA	NA	No	No	NA	NA	No	NA	NA	NA	No	No	No	No	NA	NA	NA	NA	0.123826
ENSG00000198700	chr1	201829149	201884291	IPO9	0.794163	0.922873	0.17008	0.565262	genoa	No	No	No	No	No	0.405477	4	0.332636	No	Yes	Yes	Yes	NA	0.17008	0.17008	0.17008	0.17008
ENSG00000198704	chr6	28503296	28528215	GPX6	NA	NA	0.49703	0.680248	NA	NA	NA	No	No	No	NA	NA	NA	No	No	No	No	NA	NA	NA	NA	0.49703
ENSG00000198707	chr12	88049016	88142099	CEP290	0.473245	0.715834	0.24716	0.607815	NA	No	No	No	No	No	0.367963	4	0.319332	No	No	No	No	NA	NA	NA	NA	0.24716
ENSG00000198712	chrM	7586	8269	MT-CO2	0.159979	0.45072	NA	NA	NA	No	No	NA	NA	No	NA	NA	NA	No	No	No	No	NA	NA	NA	NA	0.159979
ENSG00000198715	chr1	156290089	156295689	GLMP	0.00736379	0.129756	0.6498	0.710421	NA	No	Yes	No	No	No	0.0303477	4	0.11201	No	No	No	No	NA	NA	NA	NA	0.00736379
ENSG00000198718	chr14	44962190	45074431	TOGARAM1	0.399503	0.66469	0.64397	0.709477	NA	No	No	No	No	No	0.606544	4	0.400964	No	No	No	No	NA	NA	NA	NA	0.399503
ENSG00000198719	chr6	170282206	170306565	DLL1	0.361391	0.636784	NA	NA	NA	No	No	NA	NA	No	NA	NA	NA	No	No	No	No	NA	NA	NA	NA	0.361391
ENSG00000198720	chr17	29589769	29614761	ANKRD13B	0.696765	0.860805	0.065863	0.471857	NA	No	No	No	No	No	0.187304	4	0.237089	No	No	No	No	NA	NA	NA	NA	0.065863
ENSG00000198721	chr6	4115693	4135597	ECI2	0.014129	0.166061	0.71931	0.720835	NA	No	No	No	No	No	0.0568015	4	0.1453	No	No	No	No	NA	NA	NA	NA	0.014129
ENSG00000198722	chr9	35161992	35405338	UNC13B	0.515943	0.744255	0.058139	0.454958	NA	No	No	No	No	No	0.135184	4	0.204964	No	No	No	No	NA	NA	NA	NA	0.058139
ENSG00000198723	chr19	7492976	7508450	TEX45	0.492702	0.728421	0.080423	0.486888	NA	No	No	No	No	No	0.167545	4	0.226357	No	No	No	No	NA	NA	NA	NA	0.080423
ENSG00000198727	chrM	14747	15887	MT-CYB	0.0488254	0.274584	NA	NA	NA	No	No	NA	NA	No	NA	NA	NA	No	No	No	No	NA	NA	NA	NA	0.0488254
ENSG00000198728	chr10	102106489	102120368	LDB1	0.175363	0.467618	0.31597	0.635404	NA	No	No	No	No	No	0.215709	4	0.25375	No	No	No	No	NA	NA	NA	NA	0.175363
ENSG00000198729	chr6	150143044	150250392	PPP1R14C	0.053939	0.286411	0.77849	0.729994	NA	No	No	No	No	No	0.175115	4	0.230503	No	No	No	No	NA	NA	NA	NA	0.053939
ENSG00000198730	chr11	10751246	10801625	CTR9	0.0195906	0.188569	0.63108	0.707322	NA	No	No	No	No	No	0.0666753	4	0.155267	No	No	No	No	NA	NA	NA	NA	0.0195906
ENSG00000198732	chr14	69854131	70032366	SMOC1	1	1	0.22078	0.596957	NA	No	No	No	No	No	0.554288	4	0.383851	No	No	No	No	NA	NA	NA	NA	0.22078
ENSG00000198734	chr1	169511951	169586588	F5	0.692591	0.858922	0.081824	0.488939	NA	No	No	No	No	No	0.219343	4	0.255446	No	No	No	No	NA	NA	NA	NA	0.081824
ENSG00000198736	chr16	1938229	1943199	MSRB1	0.695519	0.860197	0.97041	0.758998	NA	No	No	No	No	No	0.94028	4	0.496948	No	No	No	No	NA	NA	NA	NA	0.695519
ENSG00000198739	chr10	66926036	67101551	LRRTM3	0.0855077	0.3476	0.21947	0.596052	NA	No	No	No	No	No	0.0933757	4	0.176104	No	No	No	No	NA	NA	NA	NA	0.0855077
ENSG00000198740	chr17	49289206	49362473	ZNF652	0.000428917	0.0391835	0.13797	0.543161	NA	Yes	Yes	No	No	No	0.000635271	4	0.0237033	No	No	Yes	No	NA	NA	0.000428917	NA	0.000428917
ENSG00000198742	chr7	99027440	99144108	SMURF1	0.00757096	0.130619	0.99068	0.763985	NA	No	Yes	No	No	No	0.0441984	4	0.132174	No	No	No	No	NA	NA	NA	NA	0.00757096
ENSG00000198743	chr21	34073578	34106260	SLC5A3	0.192799	0.488389	0.94382	0.754412	NA	No	No	No	No	No	0.492027	4	0.36285	No	No	No	No	NA	NA	NA	NA	0.192799
ENSG00000198744	NA	NA	NA	NA	0.461042	0.707915	NA	NA	NA	No	No	NA	NA	No	NA	NA	NA	No	No	No	No	NA	NA	NA	NA	0.461042
ENSG00000198746	chr1	26890488	26900467	GPATCH3	0.495923	0.730455	0.44806	0.670904	NA	No	No	No	No	No	0.556433	4	0.384592	No	No	No	No	NA	NA	NA	NA	0.44806
ENSG00000198752	chr14	102932380	103057549	CDC42BPB	0.956907	1	0.028374	0.380882	NA	No	No	No	No	No	0.125068	4	0.196748	No	No	No	No	NA	NA	NA	NA	0.028374
ENSG00000198753	chrX	153764196	153779346	PLXNB3	0.467536	0.711792	NA	NA	NA	No	No	NA	NA	No	NA	NA	NA	No	No	No	No	NA	NA	NA	NA	0.467536
ENSG00000198754	chr1	39769523	39771348	OXCT2	0.175584	0.467831	NA	NA	NA	No	No	NA	NA	No	NA	NA	NA	No	No	No	No	NA	NA	NA	NA	0.175584
ENSG00000198755	chr6	35468401	35470785	RPL10A	0.0478988	0.272403	NA	NA	NA	No	No	NA	NA	No	NA	NA	NA	No	No	No	No	NA	NA	NA	NA	0.0478988
ENSG00000198756	chr1	183929854	184037729	COLGALT2	0.463242	0.708811	0.92457	0.751462	NA	No	No	No	No	No	0.791469	4	0.453055	No	No	No	No	NA	NA	NA	NA	0.463242
ENSG00000198758	chr1	109750080	109764027	EPS8L3	NA	NA	0.72653	0.721271	NA	NA	NA	No	No	No	NA	NA	NA	No	No	No	No	NA	NA	NA	NA	0.72653
ENSG00000198759	chrX	13569601	13633575	EGFL6	0.568448	0.779496	NA	NA	NA	No	No	NA	NA	No	NA	NA	NA	No	No	No	No	NA	NA	NA	NA	0.568448
ENSG00000198763	chrM	4470	5511	MT-ND2	0.00307847	0.0857902	NA	NA	NA	No	Yes	NA	NA	No	NA	NA	NA	No	No	No	No	NA	NA	NA	NA	0.00307847
ENSG00000198765	chr1	114854863	114995370	SYCP1	NA	NA	0.42754	0.665775	NA	NA	NA	No	No	No	NA	NA	NA	No	No	No	No	NA	NA	NA	NA	0.42754
ENSG00000198768	chr20	58459101	58515399	APCDD1L	NA	NA	0.45687	0.671428	NA	NA	NA	No	No	No	NA	NA	NA	No	No	No	No	NA	NA	NA	NA	0.45687
ENSG00000198771	chr1	167630093	167708696	RCSD1	0.0785382	0.335593	0.98461	0.762164	NA	No	No	No	No	No	0.275268	4	0.280729	No	No	No	No	NA	NA	NA	NA	0.0785382
ENSG00000198774	chr12	85800703	85836409	RASSF9	NA	NA	0.84976	0.741112	NA	NA	NA	No	No	No	NA	NA	NA	No	No	No	No	NA	NA	NA	NA	0.84976
ENSG00000198780	chr5	74777574	74866966	FAM169A	0.151789	0.441472	0.44562	0.670393	NA	No	No	No	No	No	0.249832	4	0.270016	No	No	No	No	NA	NA	NA	NA	0.151789
ENSG00000198783	chr17	34961540	34963777	ZNF830	0.0421166	0.257745	0.49206	0.679328	NA	No	No	No	No	No	0.101059	4	0.181295	No	No	No	No	NA	NA	NA	NA	0.0421166
ENSG00000198785	chr9	101569352	101738647	GRIN3A	0.336428	0.61992	0.26493	0.613623	NA	No	No	No	No	No	0.304615	4	0.293468	No	No	No	No	NA	NA	NA	NA	0.26493
ENSG00000198786	chrM	12337	14148	MT-ND5	0.0265014	0.214509	NA	NA	NA	No	No	NA	NA	No	NA	NA	NA	No	No	No	No	NA	NA	NA	NA	0.0265014
ENSG00000198788	chr11	1074875	1110511	MUC2	NA	NA	0.40851	0.661058	NA	NA	NA	No	No	No	NA	NA	NA	No	No	No	No	NA	NA	NA	NA	0.40851
ENSG00000198791	chr8	17224966	17246878	CNOT7	0.409253	0.671648	0.9242	0.751462	NA	No	No	No	No	No	0.745967	4	0.440637	No	No	No	No	NA	NA	NA	NA	0.409253
ENSG00000198792	chr22	38219291	38273010	TMEM184B	0.916196	1	0.93141	0.752786	NA	No	No	No	No	No	0.98868	4	0.510172	No	No	No	No	NA	NA	NA	NA	0.916196
ENSG00000198793	chr1	11106535	11262556	MTOR	0.158358	0.448835	0.13997	0.546669	NA	No	No	No	No	No	0.106598	4	0.184649	No	No	No	No	NA	NA	NA	NA	0.106598
ENSG00000198794	chr15	74957219	75021495	SCAMP5	0.133964	0.418697	0.33432	0.641836	NA	No	No	No	No	No	0.183888	4	0.235242	No	No	No	No	NA	NA	NA	NA	0.133964
ENSG00000198795	chr18	25061924	25352190	ZNF521	0.347779	0.628171	0.10951	0.523826	NA	No	No	No	No	No	0.162545	4	0.223531	No	No	No	No	NA	NA	NA	NA	0.10951
ENSG00000198796	chr18	58481247	58629091	ALPK2	NA	NA	0.057425	0.453798	NA	NA	NA	No	No	No	NA	NA	NA	No	No	No	No	NA	NA	NA	NA	0.057425
ENSG00000198797	chr1	177170958	177282422	BRINP2	0.386346	0.65498	0.19554	0.583882	NA	No	No	No	No	No	0.270683	4	0.278901	No	No	No	No	NA	NA	NA	NA	0.19554
ENSG00000198798	chrX	30230657	30237495	MAGEB3	NA	NA	NA	NA	NA	NA	NA	NA	NA	Yes	NA	NA	NA	No	No	No	No	NA	NA	NA	NA	NA
ENSG00000198799	chr1	113073198	113132260	LRIG2	0.124497	0.407383	0.077535	0.484291	NA	No	No	No	No	No	0.0544471	4	0.142996	No	No	No	No	NA	NA	NA	NA	0.0544471
ENSG00000198804	chrM	5904	7445	MT-CO1	0.0270605	0.216304	NA	NA	NA	No	No	NA	NA	No	NA	NA	NA	No	No	No	No	NA	NA	NA	NA	0.0270605
ENSG00000198805	chr14	20461992	20477094	PNP	0.154382	0.444077	0.048452	0.432519	NA	No	No	No	No	No	0.044099	4	0.132123	No	No	No	No	NA	NA	NA	NA	0.044099
ENSG00000198807	chr14	36657568	36679362	PAX9	NA	NA	0.053254	0.443992	NA	NA	NA	No	No	No	NA	NA	NA	No	No	No	No	NA	NA	NA	NA	0.053254
ENSG00000198812	chr12	69608564	69610907	LRRC10	NA	NA	0.77803	0.729994	NA	NA	NA	No	No	No	NA	NA	NA	No	No	No	No	NA	NA	NA	NA	0.77803
ENSG00000198814	chrX	30653359	30731462	GK	0.695769	0.860263	NA	NA	NA	No	No	NA	NA	No	NA	NA	NA	No	No	No	No	NA	NA	NA	NA	0.695769
ENSG00000198815	chr1	42176539	42335877	FOXJ3	0.421716	0.680948	0.13963	0.546134	NA	No	No	No	No	No	0.225655	4	0.258436	No	No	No	No	NA	NA	NA	NA	0.13963
ENSG00000198816	chr19	7515292	7521025	ZNF358	0.758026	0.900615	NA	NA	NA	No	No	NA	NA	No	NA	NA	NA	No	No	No	No	NA	NA	NA	NA	0.758026
ENSG00000198818	chr6	166319728	166342576	SFT2D1	0.00472172	0.104624	NA	NA	NA	No	Yes	NA	NA	No	NA	NA	NA	No	No	No	No	NA	NA	NA	NA	0.00472172
ENSG00000198821	chr1	167425027	167518640	CD247	0.996446	1	0.95478	0.756119	NA	No	No	No	No	No	0.998799	4	0.511245	No	No	No	No	NA	NA	NA	NA	0.95478
ENSG00000198822	chr7	86643909	86864879	GRM3	0.667155	0.843407	0.97141	0.759021	NA	No	No	No	No	No	0.929179	4	0.49378	No	No	No	No	NA	NA	NA	NA	0.667155
ENSG00000198824	chr13	114314482	114337626	CHAMP1	0.132134	0.417028	0.72936	0.722023	NA	No	No	No	No	No	0.321842	4	0.300819	No	No	No	No	NA	NA	NA	NA	0.132134
ENSG00000198825	chr10	119726042	119829147	INPP5F	0.0670169	0.313866	0.59724	0.70209	NA	No	No	No	No	No	0.168836	4	0.227137	No	No	No	No	NA	NA	NA	NA	0.0670169
ENSG00000198826	chr15	32615144	32639941	ARHGAP11A	0.043528	0.261215	0.17825	0.571652	NA	No	No	No	No	No	0.0454586	4	0.134239	No	No	No	No	NA	NA	NA	NA	0.043528
ENSG00000198829	chr3	151873643	151884619	SUCNR1	0.736568	0.886918	0.51737	0.687155	NA	No	No	No	No	No	0.748724	4	0.441409	No	No	No	No	NA	NA	NA	NA	0.51737
ENSG00000198830	chr1	26472440	26476642	HMGN2	0.292532	0.584141	0.39579	0.659777	NA	No	No	No	No	No	0.365412	4	0.318616	No	No	No	No	NA	NA	NA	NA	0.292532
ENSG00000198832	chr22	31104772	31120069	SELENOM	0.173346	0.465825	0.55596	0.695347	NA	No	No	No	No	No	0.321841	4	0.300819	No	No	No	No	NA	NA	NA	NA	0.173346
ENSG00000198833	chr6	89326625	89352722	UBE2J1	0.356793	0.634164	0.62269	0.706066	NA	No	No	No	No	No	0.556385	4	0.384592	No	No	No	No	NA	NA	NA	NA	0.356793
ENSG00000198835	chr1	228149930	228159826	GJC2	0.310259	0.59785	0.17296	0.568159	NA	No	No	No	No	No	0.210627	4	0.250449	No	No	No	No	NA	NA	NA	NA	0.17296
ENSG00000198836	chr3	193593144	193697811	OPA1	0.111804	0.388548	0.556	0.695347	NA	No	No	No	No	No	0.234851	4	0.262929	No	No	No	No	NA	NA	NA	NA	0.111804
ENSG00000198837	chr1	153929501	153946718	DENND4B	0.539281	0.759832	0.028982	0.382547	NA	No	No	No	No	No	0.0806261	4	0.166491	No	No	No	No	NA	NA	NA	NA	0.028982
ENSG00000198838	chr15	33310962	33866121	RYR3	0.0469667	0.269928	0.059811	0.46052	NA	No	No	No	No	No	0.0193124	4	0.0931515	No	No	No	No	NA	NA	NA	NA	0.0193124
ENSG00000198839	chr7	112206695	112343934	ZNF277	0.0672387	0.314207	0.034459	0.401833	NA	No	No	No	No	No	0.0163752	4	0.088435	No	No	No	No	NA	NA	NA	NA	0.0163752
ENSG00000198840	chrM	10059	10404	MT-ND3	0.429324	0.685654	NA	NA	NA	No	No	NA	NA	No	NA	NA	NA	No	No	No	No	NA	NA	NA	NA	0.429324
ENSG00000198841	chr1	52032103	52033810	KTI12	0.245894	0.542056	NA	NA	NA	No	No	NA	NA	No	NA	NA	NA	No	No	No	No	NA	NA	NA	NA	0.245894
ENSG00000198842	chr1	167094075	167129165	STYXL2	1.45e-05	0.00766807	0.42102	0.664066	NA	Yes	Yes	No	No	No	7.94e-05	4	0.00972533	Yes	Yes	Yes	Yes	1.45e-05	1.45e-05	1.45e-05	1.45e-05	1.45e-05
ENSG00000198843	chr3	150602875	150630436	SELENOT	0.552928	0.76872	0.76441	0.728031	NA	No	No	No	No	No	0.786652	4	0.451763	No	No	No	No	NA	NA	NA	NA	0.552928
ENSG00000198844	chr17	8310241	8322514	ARHGEF15	0.0632497	0.307909	0.45168	0.671428	NA	No	No	No	No	No	0.130143	4	0.200934	No	No	No	No	NA	NA	NA	NA	0.0632497
ENSG00000198846	chr8	58805412	59119147	TOX	0.292652	0.584141	0.78246	0.730045	NA	No	No	No	No	No	0.566536	4	0.387721	No	No	No	No	NA	NA	NA	NA	0.292652
ENSG00000198848	chr16	55802851	55833337	CES1	1	1	0.62308	0.706066	NA	No	No	No	No	No	0.917847	4	0.490205	No	No	No	No	NA	NA	NA	NA	0.62308
ENSG00000198851	chr11	118304730	118316175	CD3E	NA	NA	NA	NA	NA	NA	NA	NA	NA	Yes	NA	NA	NA	No	No	No	No	NA	NA	NA	NA	NA
ENSG00000198853	chr9	35490111	35561898	RUSC2	0.0633931	0.308247	0.1864	0.579863	NA	No	No	No	No	No	0.0642611	4	0.153099	No	No	No	No	NA	NA	NA	NA	0.0633931
ENSG00000198854	chr1	152719522	152720470	C1orf68	NA	NA	0.53599	0.691127	NA	NA	NA	No	No	No	NA	NA	NA	No	No	No	No	NA	NA	NA	NA	0.53599
ENSG00000198855	chr12	108515277	108525837	FICD	0.0385453	0.248535	0.85684	0.742452	NA	No	No	No	No	No	0.145664	4	0.212785	No	No	No	No	NA	NA	NA	NA	0.0385453
ENSG00000198856	chr4	108650585	108667820	OSTC	0.676217	0.849193	0.53352	0.69105	NA	No	No	No	No	No	0.728586	4	0.434903	No	No	No	No	NA	NA	NA	NA	0.53352
ENSG00000198858	chr19	896503	913245	R3HDM4	0.152874	0.442647	NA	NA	NA	No	No	NA	NA	No	NA	NA	NA	No	No	No	No	NA	NA	NA	NA	0.152874
ENSG00000198860	chr1	184051651	184123978	TSEN15	0.156768	0.447115	0.89247	0.748239	NA	No	No	No	No	No	0.415081	4	0.335809	No	No	No	No	NA	NA	NA	NA	0.156768
ENSG00000198862	chr21	28928144	28992956	LTN1	0.719182	0.875742	0.22076	0.596957	NA	No	No	No	No	No	0.450948	4	0.346678	No	No	No	No	NA	NA	NA	NA	0.22076
ENSG00000198863	chr17	42980565	42995142	RUNDC1	0.000127731	0.023726	0.038376	0.410673	NA	Yes	Yes	No	No	No	6.48e-05	4	0.00863531	Yes	Yes	Yes	Yes	6.48e-05	6.48e-05	6.48e-05	6.48e-05	6.48e-05
ENSG00000198865	chr5	42756818	42802439	CCDC152	1	1	0.086756	0.495844	NA	No	No	No	No	No	0.298845	4	0.290926	No	No	No	No	NA	NA	NA	NA	0.086756
ENSG00000198870	chr9	133376366	133406096	STKLD1	0.00986704	0.145879	0.71728	0.720835	NA	No	Yes	No	No	No	0.0421167	4	0.130083	No	No	No	No	NA	NA	NA	NA	0.00986704
ENSG00000198873	chr10	119207571	119459745	GRK5	0.930231	1	0.87256	0.745122	NA	No	No	No	No	No	0.981037	4	0.508355	No	No	No	No	NA	NA	NA	NA	0.87256
ENSG00000198874	chr7	66995173	67239514	TYW1	0.0820986	0.341054	0.89625	0.7488	NA	No	No	No	No	No	0.265581	4	0.276851	No	No	No	No	NA	NA	NA	NA	0.0820986
ENSG00000198876	chr9	34086387	34127399	DCAF12	0.325351	0.610257	0.77363	0.729994	NA	No	No	No	No	No	0.598926	4	0.39873	No	No	No	No	NA	NA	NA	NA	0.325351
ENSG00000198879	chr10	7158624	7411488	SFMBT2	0.747671	0.89418	0.25884	0.612283	NA	No	No	No	No	No	0.511364	4	0.369433	No	No	No	No	NA	NA	NA	NA	0.25884
ENSG00000198881	chrX	64224194	64230607	ASB12	NA	NA	NA	NA	NA	NA	NA	NA	NA	Yes	NA	NA	NA	No	No	No	No	NA	NA	NA	NA	NA
ENSG00000198883	chrX	152988824	152994116	PNMA5	0.260458	0.555874	NA	NA	NA	No	No	NA	NA	No	NA	NA	NA	No	No	No	No	NA	NA	NA	NA	0.260458
ENSG00000198885	chr2	96325317	96330517	ITPRIPL1	0.0372593	0.24542	0.52711	0.689572	NA	No	No	No	No	No	0.0968278	4	0.178387	No	No	No	No	NA	NA	NA	NA	0.0372593
ENSG00000198886	chrM	10760	12137	MT-ND4	0.110629	0.387475	NA	NA	NA	No	No	NA	NA	No	NA	NA	NA	No	No	No	No	NA	NA	NA	NA	0.110629
ENSG00000198887	chr9	70258978	70354873	SMC5	0.0138659	0.164534	0.12924	0.539179	NA	No	No	No	No	No	0.0131255	4	0.0812597	No	No	No	No	NA	NA	NA	NA	0.0131255
ENSG00000198888	chrM	3307	4262	MT-ND1	0.000398424	0.036901	NA	NA	NA	Yes	Yes	NA	NA	No	NA	NA	NA	No	No	Yes	No	NA	NA	0.000398424	NA	0.000398424
ENSG00000198889	chrX	126549383	126552814	DCAF12L1	NA	NA	NA	NA	NA	NA	NA	NA	NA	Yes	NA	NA	NA	No	No	No	No	NA	NA	NA	NA	NA
ENSG00000198890	chr1	107056674	107067636	PRMT6	0.000273244	0.0312144	NA	NA	NA	Yes	Yes	NA	NA	No	NA	NA	NA	No	No	Yes	No	NA	NA	0.000273244	NA	0.000273244
ENSG00000198892	chr1	201888680	201892587	SHISA4	1	1	0.040217	0.41464	NA	No	No	No	No	No	0.169453	4	0.227302	No	No	No	No	NA	NA	NA	NA	0.040217
ENSG00000198894	chr14	77098126	77117287	CIPC	0.895371	0.986198	0.43502	0.668231	NA	No	No	No	No	No	0.75676	4	0.443677	No	No	No	No	NA	NA	NA	NA	0.43502
ENSG00000198898	chr7	116811070	116922049	CAPZA2	0.166613	0.457612	0.0050772	0.240001	NA	No	No	No	No	No	0.00683093	4	0.0629321	No	No	No	No	NA	NA	NA	NA	0.0050772
ENSG00000198899	chrM	8527	9207	MT-ATP6	0.0209767	0.194909	NA	NA	NA	No	No	NA	NA	No	NA	NA	NA	No	No	No	No	NA	NA	NA	NA	0.0209767
ENSG00000198900	chr20	41028822	41124487	TOP1	0.064129	0.309382	0.2983	0.628999	NA	No	No	No	No	No	0.0948165	4	0.177389	No	No	No	No	NA	NA	NA	NA	0.064129
ENSG00000198901	chr15	90966040	90995629	PRC1	0.0261582	0.213507	0.32147	0.638138	NA	No	No	No	No	No	0.0485913	4	0.13808	No	No	No	No	NA	NA	NA	NA	0.0261582
ENSG00000198908	chrX	102720688	102753540	BHLHB9	0.302905	0.592355	NA	NA	NA	No	No	NA	NA	No	NA	NA	NA	No	No	No	No	NA	NA	NA	NA	0.302905
ENSG00000198909	chr17	63622415	63696305	MAP3K3	0.292538	0.584141	0.36557	0.650785	NA	No	No	No	No	No	0.34601	4	0.310849	No	No	No	No	NA	NA	NA	NA	0.292538
ENSG00000198910	chrX	153861514	153886173	L1CAM	1	1	NA	NA	NA	No	No	NA	NA	No	NA	NA	NA	No	No	No	No	NA	NA	NA	NA	1
ENSG00000198911	chr22	41833079	41907307	SREBF2	1	1	0.14059	0.547832	NA	No	No	No	No	No	0.416415	4	0.335985	No	No	No	No	NA	NA	NA	NA	0.14059
ENSG00000198912	chr1	3889125	3900293	C1orf174	0.120487	0.400785	0.35526	0.649271	NA	No	No	No	No	No	0.177685	4	0.232016	No	No	No	No	NA	NA	NA	NA	0.120487
ENSG00000198914	chr2	104853287	104858574	POU3F3	0.00538623	0.111371	0.43868	0.669122	NA	No	Yes	No	No	No	0.016653	4	0.088555	No	No	No	No	NA	NA	NA	NA	0.00538623
ENSG00000198915	chr10	43194535	43267065	RASGEF1A	0.589474	0.792564	0.27671	0.619953	NA	No	No	No	No	No	0.458888	4	0.349606	No	No	No	No	NA	NA	NA	NA	0.27671
ENSG00000198917	chr9	128819651	128829794	SPOUT1	0.62817	0.817891	0.76344	0.727991	NA	No	No	No	No	No	0.831989	4	0.465208	No	No	No	No	NA	NA	NA	NA	0.62817
ENSG00000198918	chrX	119786504	119791630	RPL39	0.4749	0.716317	NA	NA	NA	No	No	NA	NA	No	NA	NA	NA	No	No	No	No	NA	NA	NA	NA	0.4749
ENSG00000198919	chr3	108589705	108694840	DZIP3	0.282271	0.574507	0.45533	0.671428	NA	No	No	No	No	No	0.392214	4	0.32755	No	No	No	No	NA	NA	NA	NA	0.282271
ENSG00000198920	chr17	6578147	6640711	KIAA0753	0.306136	0.594174	0.30281	0.632181	NA	No	No	No	No	No	0.313179	4	0.2973	No	No	No	No	NA	NA	NA	NA	0.30281
ENSG00000198924	chr10	113834725	113854383	DCLRE1A	0.424716	0.682839	0.82065	0.737159	NA	No	No	No	No	No	0.715905	4	0.431637	No	No	No	No	NA	NA	NA	NA	0.424716
ENSG00000198925	chr2	219219380	219229717	ATG9A	0.811198	0.933706	0.28153	0.623141	NA	No	No	No	No	No	0.565634	4	0.387568	No	No	No	No	NA	NA	NA	NA	0.28153
ENSG00000198929	chr1	162069691	162370475	NOS1AP	0.26509	0.559827	0.12098	0.532954	NA	No	No	No	No	No	0.142388	4	0.210479	No	No	No	No	NA	NA	NA	NA	0.12098
ENSG00000198930	chrX	152727484	152733735	CSAG1	NA	NA	NA	NA	NA	NA	NA	NA	NA	Yes	NA	NA	NA	No	No	No	No	NA	NA	NA	NA	NA
ENSG00000198931	chr16	88809339	88811937	APRT	0.696942	0.860812	NA	NA	NA	No	No	NA	NA	No	NA	NA	NA	No	No	No	No	NA	NA	NA	NA	0.696942
ENSG00000198932	chrX	102651092	102659083	GPRASP1	0.13871	0.42484	NA	NA	NA	No	No	NA	NA	No	NA	NA	NA	No	No	No	No	NA	NA	NA	NA	0.13871
ENSG00000198933	chr17	47694161	47712052	TBKBP1	0.415186	0.67577	0.078202	0.484621	NA	No	No	No	No	No	0.143753	4	0.211476	No	No	No	No	NA	NA	NA	NA	0.078202
ENSG00000198934	chrX	76427710	76431342	MAGEE1	0.188569	0.484105	NA	NA	NA	No	No	NA	NA	No	NA	NA	NA	No	No	No	No	NA	NA	NA	NA	0.188569
ENSG00000198937	chr6	37482938	37499893	CCDC167	0.346258	0.627566	0.34957	0.647043	NA	No	No	No	No	No	0.376635	4	0.322207	No	No	No	No	NA	NA	NA	NA	0.346258
ENSG00000198938	chrM	9207	9990	MT-CO3	0.222386	0.519564	NA	NA	NA	No	No	NA	NA	No	NA	NA	NA	No	No	No	No	NA	NA	NA	NA	0.222386
ENSG00000198939	chr5	178895898	178933212	ZFP2	0.940942	1	0.58685	0.701297	NA	No	No	No	No	No	0.880116	4	0.479723	No	No	No	No	NA	NA	NA	NA	0.58685
ENSG00000198944	chr5	132813302	132816786	SOWAHA	0.128733	0.413454	0.12487	0.534698	NA	No	No	No	No	No	0.0824723	4	0.167858	No	No	No	No	NA	NA	NA	NA	0.0824723
ENSG00000198945	chr6	130013699	130141449	L3MBTL3	0.320607	0.60594	0.27559	0.619294	NA	No	No	No	No	No	0.302742	4	0.292711	No	No	No	No	NA	NA	NA	NA	0.27559
ENSG00000198947	chrX	31097677	33339609	DMD	0.262914	0.557683	NA	NA	NA	No	No	NA	NA	No	NA	NA	NA	No	No	No	No	NA	NA	NA	NA	0.262914
ENSG00000198948	chr4	169986597	170033031	MFAP3L	0.16723	0.457971	0.27042	0.616836	NA	No	No	No	No	No	0.185238	4	0.235947	No	No	No	No	NA	NA	NA	NA	0.16723
ENSG00000198951	chr22	42058334	42070842	NAGA	0.0188453	0.186483	0.049586	0.433125	NA	No	No	No	No	No	0.00745284	4	0.0645148	No	No	No	No	NA	NA	NA	NA	0.00745284
ENSG00000198952	chr1	156249224	156282825	SMG5	0.421776	0.680948	0.89025	0.748027	NA	No	No	No	No	No	0.743288	4	0.439894	No	No	No	No	NA	NA	NA	NA	0.421776
ENSG00000198954	chr10	68988803	69043544	KIFBP	0.479253	0.718722	0.092853	0.500987	NA	No	No	No	No	No	0.182996	4	0.234965	No	No	No	No	NA	NA	NA	NA	0.092853
ENSG00000198959	chr20	38127385	38166578	TGM2	0.00841913	0.13591	0.34476	0.644742	NA	No	Yes	No	No	No	0.0198599	4	0.0940354	No	No	No	No	NA	NA	NA	NA	0.00841913
ENSG00000198960	chrX	101615118	101618001	ARMCX6	0.00165457	0.0666403	NA	NA	NA	No	Yes	NA	NA	No	NA	NA	NA	No	No	No	No	NA	NA	NA	NA	0.00165457
ENSG00000198961	chr5	109334713	109409974	PJA2	0.26972	0.563772	0.040024	0.414542	NA	No	No	No	No	No	0.0596832	4	0.148167	No	No	No	No	NA	NA	NA	NA	0.040024
ENSG00000198963	chr9	74497335	74693177	RORB	0.0282646	0.220016	0.063627	0.467281	NA	No	No	No	No	No	0.0131658	4	0.0812597	No	No	No	No	NA	NA	NA	NA	0.0131658
ENSG00000198964	chr10	50305586	50625163	SGMS1	0.631313	0.819957	0.77199	0.729861	NA	No	No	No	No	No	0.837656	4	0.466969	No	No	No	No	NA	NA	NA	NA	0.631313
ENSG00000198965	chr1	158472220	158480936	OR10R2	NA	NA	0.15329	0.55376	NA	NA	NA	No	No	No	NA	NA	NA	No	No	No	No	NA	NA	NA	NA	0.15329
ENSG00000198967	chr1	158605268	158612514	OR10Z1	NA	NA	NA	NA	NA	NA	NA	NA	NA	Yes	NA	NA	NA	No	No	No	No	NA	NA	NA	NA	NA
ENSG00000199347	NA	NA	NA	NA	0.0179511	0.18426	NA	NA	NA	No	No	NA	NA	No	NA	NA	NA	No	No	No	No	NA	NA	NA	NA	0.0179511
ENSG00000199352	NA	NA	NA	NA	0.0471858	0.270413	NA	NA	NA	No	No	NA	NA	No	NA	NA	NA	No	No	No	No	NA	NA	NA	NA	0.0471858
ENSG00000199363	NA	NA	NA	NA	0.947412	1	NA	NA	NA	No	No	NA	NA	No	NA	NA	NA	No	No	No	No	NA	NA	NA	NA	0.947412
ENSG00000199568	NA	NA	NA	NA	0.0300936	0.225354	NA	NA	NA	No	No	NA	NA	No	NA	NA	NA	No	No	No	No	NA	NA	NA	NA	0.0300936
ENSG00000199631	NA	NA	NA	NA	0.634905	0.822133	NA	NA	NA	No	No	NA	NA	No	NA	NA	NA	No	No	No	No	NA	NA	NA	NA	0.634905
ENSG00000199785	NA	NA	NA	NA	0.0483172	0.273356	NA	NA	NA	No	No	NA	NA	No	NA	NA	NA	No	No	No	No	NA	NA	NA	NA	0.0483172
ENSG00000200087	NA	NA	NA	NA	0.789424	0.919386	NA	NA	NA	No	No	NA	NA	No	NA	NA	NA	No	No	No	No	NA	NA	NA	NA	0.789424
ENSG00000200156	NA	NA	NA	NA	0.0273199	0.216784	NA	NA	NA	No	No	NA	NA	No	NA	NA	NA	No	No	No	No	NA	NA	NA	NA	0.0273199
ENSG00000200312	NA	NA	NA	NA	0.907678	0.994576	NA	NA	NA	No	No	NA	NA	No	NA	NA	NA	No	No	No	No	NA	NA	NA	NA	0.907678
ENSG00000200320	NA	NA	NA	NA	1	1	NA	NA	NA	No	No	NA	NA	No	NA	NA	NA	No	No	No	No	NA	NA	NA	NA	1
ENSG00000200354	NA	NA	NA	NA	0.641922	0.827562	NA	NA	NA	No	No	NA	NA	No	NA	NA	NA	No	No	No	No	NA	NA	NA	NA	0.641922
ENSG00000200488	NA	NA	NA	NA	0.729236	0.882372	NA	NA	NA	No	No	NA	NA	No	NA	NA	NA	No	No	No	No	NA	NA	NA	NA	0.729236
ENSG00000200593	NA	NA	NA	NA	0.434932	0.690136	NA	NA	NA	No	No	NA	NA	No	NA	NA	NA	No	No	No	No	NA	NA	NA	NA	0.434932
ENSG00000200785	NA	NA	NA	NA	1	1	NA	NA	NA	No	No	NA	NA	No	NA	NA	NA	No	No	No	No	NA	NA	NA	NA	1
ENSG00000200792	NA	NA	NA	NA	1	1	NA	NA	NA	No	No	NA	NA	No	NA	NA	NA	No	No	No	No	NA	NA	NA	NA	1
ENSG00000200795	NA	NA	NA	NA	0.541253	0.761247	NA	NA	NA	No	No	NA	NA	No	NA	NA	NA	No	No	No	No	NA	NA	NA	NA	0.541253
ENSG00000200949	NA	NA	NA	NA	0.44005	0.693372	NA	NA	NA	No	No	NA	NA	No	NA	NA	NA	No	No	No	No	NA	NA	NA	NA	0.44005
ENSG00000200959	NA	NA	NA	NA	0.00320664	0.0874544	NA	NA	NA	No	Yes	NA	NA	No	NA	NA	NA	No	No	No	No	NA	NA	NA	NA	0.00320664
ENSG00000200983	NA	NA	NA	NA	0.357325	0.634204	NA	NA	NA	No	No	NA	NA	No	NA	NA	NA	No	No	No	No	NA	NA	NA	NA	0.357325
ENSG00000201098	NA	NA	NA	NA	0.640425	0.826246	NA	NA	NA	No	No	NA	NA	No	NA	NA	NA	No	No	No	No	NA	NA	NA	NA	0.640425
ENSG00000201229	NA	NA	NA	NA	0.243577	0.539423	NA	NA	NA	No	No	NA	NA	No	NA	NA	NA	No	No	No	No	NA	NA	NA	NA	0.243577
ENSG00000201331	NA	NA	NA	NA	0.736121	0.886693	NA	NA	NA	No	No	NA	NA	No	NA	NA	NA	No	No	No	No	NA	NA	NA	NA	0.736121
ENSG00000201428	NA	NA	NA	NA	0.0903996	0.354784	NA	NA	NA	No	No	NA	NA	No	NA	NA	NA	No	No	No	No	NA	NA	NA	NA	0.0903996
ENSG00000201448	NA	NA	NA	NA	0.501808	0.734654	NA	NA	NA	No	No	NA	NA	No	NA	NA	NA	No	No	No	No	NA	NA	NA	NA	0.501808
ENSG00000201772	NA	NA	NA	NA	0.688217	0.85624	NA	NA	NA	No	No	NA	NA	No	NA	NA	NA	No	No	No	No	NA	NA	NA	NA	0.688217
ENSG00000201793	NA	NA	NA	NA	0.381685	0.650737	NA	NA	NA	No	No	NA	NA	No	NA	NA	NA	No	No	No	No	NA	NA	NA	NA	0.381685
ENSG00000201822	NA	NA	NA	NA	0.0549142	0.288132	NA	NA	NA	No	No	NA	NA	No	NA	NA	NA	No	No	No	No	NA	NA	NA	NA	0.0549142
ENSG00000201998	NA	NA	NA	NA	0.146355	0.434558	NA	NA	NA	No	No	NA	NA	No	NA	NA	NA	No	No	No	No	NA	NA	NA	NA	0.146355
ENSG00000202058	NA	NA	NA	NA	0.446111	0.697467	NA	NA	NA	No	No	NA	NA	No	NA	NA	NA	No	No	No	No	NA	NA	NA	NA	0.446111
ENSG00000202198	NA	NA	NA	NA	0.261351	0.556641	NA	NA	NA	No	No	NA	NA	No	NA	NA	NA	No	No	No	No	NA	NA	NA	NA	0.261351
ENSG00000202354	NA	NA	NA	NA	0.542039	0.761652	NA	NA	NA	No	No	NA	NA	No	NA	NA	NA	No	No	No	No	NA	NA	NA	NA	0.542039
ENSG00000202538	NA	NA	NA	NA	0.135459	0.420715	NA	NA	NA	No	No	NA	NA	No	NA	NA	NA	No	No	No	No	NA	NA	NA	NA	0.135459
ENSG00000203279	NA	NA	NA	NA	0.22548	0.522684	NA	NA	NA	No	No	NA	NA	No	NA	NA	NA	No	No	No	No	NA	NA	NA	NA	0.22548
ENSG00000203286	NA	NA	NA	NA	NA	NA	0.29949	0.629457	NA	NA	NA	No	No	No	NA	NA	NA	No	No	No	No	NA	NA	NA	NA	0.29949
ENSG00000203288	NA	NA	NA	NA	0.0413444	0.255942	NA	NA	NA	No	No	NA	NA	No	NA	NA	NA	No	No	No	No	NA	NA	NA	NA	0.0413444
ENSG00000203326	chr19	53365693	53392217	ZNF525	0.686501	0.8552	0.20408	0.585636	NA	No	No	No	No	No	0.415455	4	0.335825	No	No	No	No	NA	NA	NA	NA	0.20408
ENSG00000203327	NA	NA	NA	NA	0.133271	0.418451	NA	NA	NA	No	No	NA	NA	No	NA	NA	NA	No	No	No	No	NA	NA	NA	NA	0.133271
ENSG00000203356	NA	NA	NA	NA	0.621144	0.813857	NA	NA	NA	No	No	NA	NA	No	NA	NA	NA	No	No	No	No	NA	NA	NA	NA	0.621144
ENSG00000203392	NA	NA	NA	NA	NA	NA	0.89856	0.7488	NA	NA	NA	No	No	No	NA	NA	NA	No	No	No	No	NA	NA	NA	NA	0.89856
ENSG00000203435	NA	NA	NA	NA	0.660628	0.839214	NA	NA	NA	No	No	NA	NA	No	NA	NA	NA	No	No	No	No	NA	NA	NA	NA	0.660628
ENSG00000203443	NA	NA	NA	NA	NA	NA	0.7699	0.729445	NA	NA	NA	No	No	No	NA	NA	NA	No	No	No	No	NA	NA	NA	NA	0.7699
ENSG00000203485	chr14	104681146	104722535	INF2	0.463137	0.708772	NA	NA	NA	No	No	NA	NA	No	NA	NA	NA	No	No	No	No	NA	NA	NA	NA	0.463137
ENSG00000203499	chr8	143734139	143790645	IQANK1	0.775329	0.910729	NA	NA	NA	No	No	NA	NA	No	NA	NA	NA	No	No	No	No	NA	NA	NA	NA	0.775329
ENSG00000203546	chr14	31334312	31457441	ENSG00000203546	0.776643	0.911735	0.36775	0.652293	NA	No	No	No	No	No	0.643517	4	0.411042	No	No	No	No	NA	NA	NA	NA	0.36775
ENSG00000203618	chr22	19723539	19724771	GP1BB	0.137714	0.423791	NA	NA	NA	No	No	NA	NA	No	NA	NA	NA	No	No	No	No	NA	NA	NA	NA	0.137714
ENSG00000203620	NA	NA	NA	NA	0.0867063	0.348706	NA	NA	NA	No	No	NA	NA	No	NA	NA	NA	No	No	No	No	NA	NA	NA	NA	0.0867063
ENSG00000203630	NA	NA	NA	NA	NA	NA	0.036831	0.406292	NA	NA	NA	No	No	No	NA	NA	NA	No	No	No	No	NA	NA	NA	NA	0.036831
ENSG00000203644	NA	NA	NA	NA	0.174889	0.467377	NA	NA	NA	No	No	NA	NA	No	NA	NA	NA	No	No	No	No	NA	NA	NA	NA	0.174889
ENSG00000203650	NA	NA	NA	NA	0.805729	0.930856	NA	NA	NA	No	No	NA	NA	No	NA	NA	NA	No	No	No	No	NA	NA	NA	NA	0.805729
ENSG00000203661	chr1	248488589	248491113	OR2T5	NA	NA	NA	NA	NA	NA	NA	NA	NA	Yes	NA	NA	NA	No	No	No	No	NA	NA	NA	NA	NA
ENSG00000203663	chr1	248030070	248042305	OR2L2	0.318675	0.6042	NA	NA	NA	No	No	NA	NA	No	NA	NA	NA	No	No	No	No	NA	NA	NA	NA	0.318675
ENSG00000203666	chr1	244969682	245127164	EFCAB2	0.924047	1	0.13355	0.53976	NA	No	No	No	No	No	0.381606	4	0.323696	No	No	No	No	NA	NA	NA	NA	0.13355
ENSG00000203667	chr1	244835616	244845057	COX20	0.183306	0.477275	0.84667	0.740672	NA	No	No	No	No	No	0.444344	4	0.345096	No	No	No	No	NA	NA	NA	NA	0.183306
ENSG00000203668	chr1	241628851	241640369	CHML	0.022312	0.198998	NA	NA	NA	No	No	NA	NA	No	NA	NA	NA	No	No	No	No	NA	NA	NA	NA	0.022312
ENSG00000203685	chr1	226548764	226609230	STUM	0.259856	0.555593	0.86042	0.7428	NA	No	No	No	No	No	0.558507	4	0.385048	No	No	No	No	NA	NA	NA	NA	0.259856
ENSG00000203690	NA	NA	NA	NA	NA	NA	0.12134	0.533436	NA	NA	NA	No	No	No	NA	NA	NA	No	No	No	No	NA	NA	NA	NA	0.12134
ENSG00000203691	NA	NA	NA	NA	NA	NA	0.10643	0.520031	NA	NA	NA	No	No	No	NA	NA	NA	No	No	No	No	NA	NA	NA	NA	0.10643
ENSG00000203697	chr1	223538007	223665723	CAPN8	NA	NA	0.084287	0.494105	NA	NA	NA	No	No	No	NA	NA	NA	No	No	No	No	NA	NA	NA	NA	0.084287
ENSG00000203705	chr1	212791828	212816830	TATDN3	0.144672	0.432363	0.11057	0.524259	NA	No	No	No	No	No	0.0821478	4	0.167608	No	No	No	No	NA	NA	NA	NA	0.0821478
ENSG00000203706	NA	NA	NA	NA	0.395761	0.662612	NA	NA	NA	No	No	NA	NA	No	NA	NA	NA	No	No	No	No	NA	NA	NA	NA	0.395761
ENSG00000203709	NA	NA	NA	NA	8.09e-08	0.000270921	NA	NA	NA	Yes	Yes	NA	NA	No	NA	NA	NA	Yes	Yes	Yes	Yes	8.09e-08	8.09e-08	8.09e-08	8.09e-08	8.09e-08
ENSG00000203710	chr1	207496147	207641765	CR1	0.769048	0.906698	0.35089	0.647726	NA	No	No	No	No	No	0.623325	4	0.405005	No	No	No	No	NA	NA	NA	NA	0.35089
ENSG00000203711	NA	NA	NA	NA	NA	NA	0.16699	0.562974	NA	NA	NA	No	No	No	NA	NA	NA	No	No	No	No	NA	NA	NA	NA	0.16699
ENSG00000203721	NA	NA	NA	NA	0.260089	0.555711	NA	NA	NA	No	No	NA	NA	No	NA	NA	NA	No	No	No	No	NA	NA	NA	NA	0.260089
ENSG00000203722	chr6	149916878	149923121	RAET1G	NA	NA	0.57315	0.697763	NA	NA	NA	No	No	No	NA	NA	NA	No	No	No	No	NA	NA	NA	NA	0.57315
ENSG00000203724	chr1	197902630	197907367	C1orf53	0.474063	0.716101	NA	NA	NA	No	No	NA	NA	No	NA	NA	NA	No	No	No	No	NA	NA	NA	NA	0.474063
ENSG00000203727	chr6	147508690	147737547	SAMD5	0.0579044	0.295296	0.74066	0.723883	NA	No	No	No	No	No	0.177948	4	0.232079	No	No	No	No	NA	NA	NA	NA	0.0579044
ENSG00000203730	chr1	182398117	182400667	TEDDM1	NA	NA	0.43008	0.666959	NA	NA	NA	No	No	No	NA	NA	NA	No	No	No	No	NA	NA	NA	NA	0.43008
ENSG00000203733	chr6	142132925	142135358	GJE1	NA	NA	0.61084	0.704698	NA	NA	NA	No	No	No	NA	NA	NA	No	No	No	No	NA	NA	NA	NA	0.61084
ENSG00000203734	chr6	138795911	138904070	ECT2L	NA	NA	0.037456	0.407378	NA	NA	NA	No	No	No	NA	NA	NA	No	No	No	No	NA	NA	NA	NA	0.037456
ENSG00000203737	chr1	174447964	174449545	GPR52	0.349566	0.629276	NA	NA	NA	No	No	NA	NA	No	NA	NA	NA	No	No	No	No	NA	NA	NA	NA	0.349566
ENSG00000203739	NA	NA	NA	NA	0.55223	0.768049	NA	NA	NA	No	No	NA	NA	No	NA	NA	NA	No	No	No	No	NA	NA	NA	NA	0.55223
ENSG00000203740	chr1	170145959	170168866	NTMT2	NA	NA	0.17981	0.573324	NA	NA	NA	No	No	No	NA	NA	NA	No	No	No	No	NA	NA	NA	NA	0.17981
ENSG00000203747	chr1	161541759	161550968	FCGR3A	0.0521718	0.28278	NA	NA	NA	No	No	NA	NA	No	NA	NA	NA	No	No	No	No	NA	NA	NA	NA	0.0521718
ENSG00000203756	chr6	129831244	129861547	TMEM244	NA	NA	0.71713	0.720835	NA	NA	NA	No	No	No	NA	NA	NA	No	No	No	No	NA	NA	NA	NA	0.71713
ENSG00000203757	chr1	158716327	158720720	OR6K3	NA	NA	0.20778	0.587594	NA	NA	NA	No	No	No	NA	NA	NA	No	No	No	No	NA	NA	NA	NA	0.20778
ENSG00000203760	chr6	126340115	126348875	CENPW	0.234682	0.531632	NA	NA	NA	No	No	NA	NA	No	NA	NA	NA	No	No	No	No	NA	NA	NA	NA	0.234682
ENSG00000203761	NA	NA	NA	NA	0.779962	0.91378	NA	NA	NA	No	No	NA	NA	No	NA	NA	NA	No	No	No	No	NA	NA	NA	NA	0.779962
ENSG00000203772	chr10	133420666	133424625	SPRN	0.00218446	0.0748864	0.51296	0.685663	NA	No	Yes	No	No	No	0.00873342	4	0.0688697	No	No	No	No	NA	NA	NA	NA	0.00218446
ENSG00000203778	chr6	112087591	112102790	FAM229B	1	1	0.024342	0.363747	NA	No	No	No	No	No	0.114786	4	0.190303	No	No	No	No	NA	NA	NA	NA	0.024342
ENSG00000203780	chr10	125896564	126009592	FANK1	1	1	0.0025521	0.187088	NA	No	No	No	No	No	0.0177903	4	0.0903691	No	No	No	No	NA	NA	NA	NA	0.0025521
ENSG00000203782	chr1	153259687	153262124	LORICRIN	NA	NA	0.23428	0.603984	NA	NA	NA	No	No	No	NA	NA	NA	No	No	No	No	NA	NA	NA	NA	0.23428
ENSG00000203783	chr1	153217584	153219310	PRR9	NA	NA	0.31394	0.634546	NA	NA	NA	No	No	No	NA	NA	NA	No	No	No	No	NA	NA	NA	NA	0.31394
ENSG00000203784	chr1	153203430	153205120	LELP1	NA	NA	NA	NA	NA	NA	NA	NA	NA	Yes	NA	NA	NA	No	No	No	No	NA	NA	NA	NA	NA
ENSG00000203785	chr1	153093135	153106184	SPRR2E	NA	NA	0.26288	0.613139	NA	NA	NA	No	No	No	NA	NA	NA	No	No	No	No	NA	NA	NA	NA	0.26288
ENSG00000203786	chr1	152758025	152762056	KPRP	NA	NA	0.38567	0.657814	NA	NA	NA	No	No	No	NA	NA	NA	No	No	No	No	NA	NA	NA	NA	0.38567
ENSG00000203791	chr10	124748149	124791887	EEF1AKMT2	0.0527844	0.283939	0.93041	0.752718	NA	No	No	No	No	No	0.197116	4	0.242755	No	No	No	No	NA	NA	NA	NA	0.0527844
ENSG00000203795	chr10	122910610	122913111	FAM24A	NA	NA	0.14648	0.551264	NA	NA	NA	No	No	No	NA	NA	NA	No	No	No	No	NA	NA	NA	NA	0.14648
ENSG00000203797	chr6	110391771	110415575	DDO	0.299321	0.589736	0.11707	0.528969	NA	No	No	No	No	No	0.152474	4	0.217206	No	No	No	No	NA	NA	NA	NA	0.11707
ENSG00000203799	NA	NA	NA	NA	1	1	NA	NA	NA	No	No	NA	NA	No	NA	NA	NA	No	No	No	No	NA	NA	NA	NA	1
ENSG00000203801	NA	NA	NA	NA	0.770943	0.907858	NA	NA	NA	No	No	NA	NA	No	NA	NA	NA	No	No	No	No	NA	NA	NA	NA	0.770943
ENSG00000203804	NA	NA	NA	NA	0.589158	0.792351	NA	NA	NA	No	No	NA	NA	No	NA	NA	NA	No	No	No	No	NA	NA	NA	NA	0.589158
ENSG00000203805	chr10	120457227	120592065	PLPP4	0.614504	0.809537	0.30866	0.633455	NA	No	No	No	No	No	0.504995	4	0.367884	No	No	No	No	NA	NA	NA	NA	0.30866
ENSG00000203808	NA	NA	NA	NA	0.871703	0.971977	NA	NA	NA	No	No	NA	NA	No	NA	NA	NA	No	No	No	No	NA	NA	NA	NA	0.871703
ENSG00000203809	NA	NA	NA	NA	0.25707	0.552756	NA	NA	NA	No	No	NA	NA	No	NA	NA	NA	No	No	No	No	NA	NA	NA	NA	0.25707
ENSG00000203811	chr1	149840687	149841208	H3C14	NA	NA	NA	NA	NA	NA	NA	NA	NA	Yes	NA	NA	NA	No	No	No	No	NA	NA	NA	NA	NA
ENSG00000203814	chr1	149782689	149812373	H2BC18	0.0296271	0.223348	0.90582	0.749687	NA	No	No	No	No	No	0.123932	4	0.195772	No	No	No	No	NA	NA	NA	NA	0.0296271
ENSG00000203837	chr10	116427847	116477957	PNLIPRP3	NA	NA	0.88432	0.746733	NA	NA	NA	No	No	No	NA	NA	NA	No	No	No	No	NA	NA	NA	NA	0.88432
ENSG00000203852	chr1	149852608	149853125	H3C15	NA	NA	NA	NA	NA	NA	NA	NA	NA	Yes	NA	NA	NA	No	No	No	No	NA	NA	NA	NA	NA
ENSG00000203857	chr1	119507198	119515054	HSD3B1	NA	NA	0.1742	0.568295	NA	NA	NA	No	No	No	NA	NA	NA	No	No	No	No	NA	NA	NA	NA	0.1742
ENSG00000203859	chr1	119414931	119423035	HSD3B2	NA	NA	NA	NA	NA	NA	NA	NA	NA	Yes	NA	NA	NA	No	No	No	No	NA	NA	NA	NA	NA
ENSG00000203865	NA	NA	NA	NA	0.751126	0.896233	NA	NA	NA	No	No	NA	NA	No	NA	NA	NA	No	No	No	No	NA	NA	NA	NA	0.751126
ENSG00000203867	chr10	110644336	110839468	RBM20	0.215203	0.512623	0.3587	0.649622	NA	No	No	No	No	No	0.27492	4	0.280727	No	No	No	No	NA	NA	NA	NA	0.215203
ENSG00000203870	chrX	154823348	154834662	SMIM9	NA	NA	NA	NA	NA	NA	NA	NA	NA	Yes	NA	NA	NA	No	No	No	No	NA	NA	NA	NA	NA
ENSG00000203872	chr6	87344813	87365463	C6orf163	0.143878	0.431786	0.03962	0.413644	NA	No	No	No	No	No	0.035156	4	0.119789	No	No	No	No	NA	NA	NA	NA	0.035156
ENSG00000203875	NA	NA	NA	NA	0.00338032	0.089952	NA	NA	NA	No	Yes	NA	NA	No	NA	NA	NA	No	No	No	No	NA	NA	NA	NA	0.00338032
ENSG00000203876	NA	NA	NA	NA	0.274274	0.566824	0.51454	0.685663	NA	No	No	No	No	No	0.417463	4	0.336015	No	No	No	No	NA	NA	NA	NA	0.274274
ENSG00000203877	chr6	83853360	83857515	RIPPLY2	0.655113	0.836009	0.45762	0.671561	NA	No	No	No	No	No	0.660943	4	0.415798	No	No	No	No	NA	NA	NA	NA	0.45762
ENSG00000203879	chrX	154436913	154443467	GDI1	0.0201638	0.191337	NA	NA	NA	No	No	NA	NA	No	NA	NA	NA	No	No	No	No	NA	NA	NA	NA	0.0201638
ENSG00000203880	chr20	64255695	64304820	PCMTD2	0.764802	0.904442	0.64643	0.70976	NA	No	No	No	No	No	0.842654	4	0.468588	No	No	No	No	NA	NA	NA	NA	0.64643
ENSG00000203883	chr20	64047582	64049639	SOX18	0.0267884	0.215667	NA	NA	NA	No	No	NA	NA	No	NA	NA	NA	No	No	No	No	NA	NA	NA	NA	0.0267884
ENSG00000203896	chr20	63736283	63739103	LIME1	0.155104	0.445134	0.29595	0.628999	NA	No	No	No	No	No	0.18734	4	0.237089	No	No	No	No	NA	NA	NA	NA	0.155104
ENSG00000203900	NA	NA	NA	NA	0.340619	0.623248	NA	NA	NA	No	No	NA	NA	No	NA	NA	NA	No	No	No	No	NA	NA	NA	NA	0.340619
ENSG00000203907	chr6	73368555	73395133	OOEP	NA	NA	0.19694	0.584294	NA	NA	NA	No	No	No	NA	NA	NA	No	No	No	No	NA	NA	NA	NA	0.19694
ENSG00000203908	chr6	73362658	73364171	KHDC3L	NA	NA	0.63119	0.707322	NA	NA	NA	No	No	No	NA	NA	NA	No	No	No	No	NA	NA	NA	NA	0.63119
ENSG00000203909	chr6	73353063	73354276	DPPA5	NA	NA	NA	NA	NA	NA	NA	NA	NA	Yes	NA	NA	NA	No	No	No	No	NA	NA	NA	NA	NA
ENSG00000203910	chr1	92217915	92245813	C1orf146	NA	NA	0.95328	0.755854	NA	NA	NA	No	No	No	NA	NA	NA	No	No	No	No	NA	NA	NA	NA	0.95328
ENSG00000203923	chrX	145247503	145256208	SPANXN1	NA	NA	NA	NA	NA	NA	NA	NA	NA	Yes	NA	NA	NA	No	No	No	No	NA	NA	NA	NA	NA
ENSG00000203926	chrX	141589708	141590762	SPANXA2	NA	NA	NA	NA	NA	NA	NA	NA	NA	Yes	NA	NA	NA	No	No	No	No	NA	NA	NA	NA	NA
ENSG00000203930	NA	NA	NA	NA	0.000591573	0.0435663	NA	NA	NA	Yes	Yes	NA	NA	No	NA	NA	NA	No	No	Yes	No	NA	NA	0.000591573	NA	0.000591573
ENSG00000203933	chrX	139955728	139965521	CXorf66	NA	NA	NA	NA	NA	NA	NA	NA	NA	Yes	NA	NA	NA	No	No	No	No	NA	NA	NA	NA	NA
ENSG00000203942	chr10	97589721	97590934	C10orf62	NA	NA	0.78375	0.730045	NA	NA	NA	No	No	No	NA	NA	NA	No	No	No	No	NA	NA	NA	NA	0.78375
ENSG00000203943	chr1	84298366	84389957	SAMD13	1	1	0.86134	0.742928	NA	No	No	No	No	No	0.989909	4	0.510506	No	No	No	No	NA	NA	NA	NA	0.86134
ENSG00000203950	chrX	135050932	135052196	RTL8A	0.258846	0.554882	NA	NA	NA	No	No	NA	NA	No	NA	NA	NA	No	No	No	No	NA	NA	NA	NA	0.258846
ENSG00000203952	chrX	134237047	134246842	CCDC160	0.524943	0.750324	NA	NA	NA	No	No	NA	NA	No	NA	NA	NA	No	No	No	No	NA	NA	NA	NA	0.524943
ENSG00000203963	chr1	67092165	67231853	C1orf141	NA	NA	0.13883	0.544746	NA	NA	NA	No	No	No	NA	NA	NA	No	No	No	No	NA	NA	NA	NA	0.13883
ENSG00000203965	chr1	63523372	63572693	EFCAB7	1	1	0.9092	0.749697	NA	No	No	No	No	No	0.995747	4	0.511245	No	No	No	No	NA	NA	NA	NA	0.9092
ENSG00000203970	chr6	50009138	50021994	DEFB110	NA	NA	0.24208	0.605564	NA	NA	NA	No	No	No	NA	NA	NA	No	No	No	No	NA	NA	NA	NA	0.24208
ENSG00000203972	chr6	49499923	49528078	GLYATL3	NA	NA	0.46086	0.672768	NA	NA	NA	No	No	No	NA	NA	NA	No	No	No	No	NA	NA	NA	NA	0.46086
ENSG00000203985	chr1	54007298	54018186	LDLRAD1	NA	NA	0.1794	0.573324	NA	NA	NA	No	No	No	NA	NA	NA	No	No	No	No	NA	NA	NA	NA	0.1794
ENSG00000203989	chrX	120072264	120077690	RHOXF2B	NA	NA	NA	NA	NA	NA	NA	NA	NA	Yes	NA	NA	NA	No	No	No	No	NA	NA	NA	NA	NA
ENSG00000203993	NA	NA	NA	NA	0.492619	0.728421	NA	NA	NA	No	No	NA	NA	No	NA	NA	NA	No	No	No	No	NA	NA	NA	NA	0.492619
ENSG00000203995	chr1	52842511	52894998	ZYG11A	NA	NA	0.88593	0.746875	NA	NA	NA	No	No	No	NA	NA	NA	No	No	No	No	NA	NA	NA	NA	0.88593
ENSG00000203999	NA	NA	NA	NA	0.142336	0.429589	NA	NA	NA	No	No	NA	NA	No	NA	NA	NA	No	No	No	No	NA	NA	NA	NA	0.142336
ENSG00000204001	chr9	136754386	136758543	LCN8	0.169083	0.460277	0.70947	0.719851	NA	No	No	No	No	No	0.374345	4	0.321264	No	No	No	No	NA	NA	NA	NA	0.169083
ENSG00000204003	chr9	136738167	136748453	ENSG00000204003	NA	NA	0.84143	0.740337	NA	NA	NA	No	No	No	NA	NA	NA	No	No	No	No	NA	NA	NA	NA	0.84143
ENSG00000204006	chr1	51102221	51148086	C1orf185	NA	NA	0.84947	0.741112	NA	NA	NA	No	No	No	NA	NA	NA	No	No	No	No	NA	NA	NA	NA	0.84947
ENSG00000204007	chr9	135623648	135639540	GLT6D1	NA	NA	0.31982	0.637168	NA	NA	NA	No	No	No	NA	NA	NA	No	No	No	No	NA	NA	NA	NA	0.31982
ENSG00000204010	chr10	89378056	89385205	IFIT1B	NA	NA	0.87412	0.74524	NA	NA	NA	No	No	No	NA	NA	NA	No	No	No	No	NA	NA	NA	NA	0.87412
ENSG00000204019	chrX	116461686	116462976	CT83	NA	NA	NA	NA	NA	NA	NA	NA	NA	Yes	NA	NA	NA	No	No	No	No	NA	NA	NA	NA	NA
ENSG00000204020	chr10	88759982	88779626	LIPN	NA	NA	0.52842	0.689572	NA	NA	NA	No	No	No	NA	NA	NA	No	No	No	No	NA	NA	NA	NA	0.52842
ENSG00000204021	chr10	88706249	88752776	LIPK	NA	NA	0.87926	0.746168	NA	NA	NA	No	No	No	NA	NA	NA	No	No	No	No	NA	NA	NA	NA	0.87926
ENSG00000204022	chr10	88586753	88606976	LIPJ	0.425653	0.683508	0.15168	0.55376	NA	No	No	No	No	No	0.241473	4	0.265715	No	No	No	No	NA	NA	NA	NA	0.15168
ENSG00000204025	chrX	111876051	111903990	TRPC5OS	NA	NA	NA	NA	NA	NA	NA	NA	NA	Yes	NA	NA	NA	No	No	No	No	NA	NA	NA	NA	NA
ENSG00000204033	chr10	84220571	84225544	LRIT2	NA	NA	0.76142	0.727405	NA	NA	NA	No	No	No	NA	NA	NA	No	No	No	No	NA	NA	NA	NA	0.76142
ENSG00000204038	NA	NA	NA	NA	NA	NA	0.1894	0.581543	NA	NA	NA	No	No	No	NA	NA	NA	No	No	No	No	NA	NA	NA	NA	0.1894
ENSG00000204049	NA	NA	NA	NA	NA	NA	0.51112	0.685333	NA	NA	NA	No	No	No	NA	NA	NA	No	No	No	No	NA	NA	NA	NA	0.51112
ENSG00000204052	chr6	43506968	43510346	LRRC73	0.106687	0.381027	0.69197	0.716667	NA	No	No	No	No	No	0.266216	4	0.277202	No	No	No	No	NA	NA	NA	NA	0.106687
ENSG00000204054	NA	NA	NA	NA	0.512866	0.74182	NA	NA	NA	No	No	NA	NA	No	NA	NA	NA	No	No	No	No	NA	NA	NA	NA	0.512866
ENSG00000204055	NA	NA	NA	NA	0.742062	0.890398	NA	NA	NA	No	No	NA	NA	No	NA	NA	NA	No	No	No	No	NA	NA	NA	NA	0.742062
ENSG00000204060	chr1	41361922	41383590	FOXO6	0.0323692	0.232183	NA	NA	NA	No	No	NA	NA	No	NA	NA	NA	No	No	No	No	NA	NA	NA	NA	0.0323692
ENSG00000204065	chrX	103273691	103276750	TCEAL5	0.00112916	0.05706	NA	NA	NA	No	Yes	NA	NA	No	NA	NA	NA	No	No	No	No	NA	NA	NA	NA	0.00112916
ENSG00000204070	chr20	45361937	45376798	SYS1	0.170642	0.462151	0.64638	0.70976	NA	No	No	No	No	No	0.353461	4	0.313622	No	No	No	No	NA	NA	NA	NA	0.170642
ENSG00000204071	chrX	102140476	102142970	TCEAL6	0.112702	0.390062	NA	NA	NA	No	No	NA	NA	No	NA	NA	NA	No	No	No	No	NA	NA	NA	NA	0.112702
ENSG00000204072	NA	NA	NA	NA	0.801584	0.927742	NA	NA	NA	No	No	NA	NA	No	NA	NA	NA	No	No	No	No	NA	NA	NA	NA	0.801584
ENSG00000204084	chr1	37860697	37947057	INPP5B	0.380462	0.650547	0.072518	0.480559	NA	No	No	No	No	No	0.126648	4	0.198081	No	No	No	No	NA	NA	NA	NA	0.072518
ENSG00000204086	chrX	96883908	96885467	RPA4	0.388414	0.656934	NA	NA	NA	No	No	NA	NA	No	NA	NA	NA	No	No	No	No	NA	NA	NA	NA	0.388414
ENSG00000204092	NA	NA	NA	NA	0.827253	0.943844	NA	NA	NA	No	No	NA	NA	No	NA	NA	NA	No	No	No	No	NA	NA	NA	NA	0.827253
ENSG00000204099	chr2	241809065	241817413	NEU4	0.476348	0.717386	NA	NA	NA	No	No	NA	NA	No	NA	NA	NA	No	No	No	No	NA	NA	NA	NA	0.476348
ENSG00000204103	chr20	40685848	40689236	MAFB	0.0152657	0.170735	NA	NA	NA	No	No	NA	NA	No	NA	NA	NA	No	No	No	No	NA	NA	NA	NA	0.0152657
ENSG00000204104	chr2	238320441	238400897	TRAF3IP1	0.593172	0.795101	0.78408	0.730045	NA	No	No	No	No	No	0.821131	4	0.461921	No	No	No	No	NA	NA	NA	NA	0.593172
ENSG00000204116	chrX	73563197	73687111	CHIC1	0.443987	0.696204	NA	NA	NA	No	No	NA	NA	No	NA	NA	NA	No	No	No	No	NA	NA	NA	NA	0.443987
ENSG00000204118	NA	NA	NA	NA	0.45753	0.705117	NA	NA	NA	No	No	NA	NA	No	NA	NA	NA	No	No	No	No	NA	NA	NA	NA	0.45753
ENSG00000204120	chr2	232697299	232860605	GIGYF2	0.00569386	0.114523	0.94458	0.75453	NA	No	Yes	No	No	No	0.033482	4	0.117057	No	No	No	No	NA	NA	NA	NA	0.00569386
ENSG00000204128	chr2	231037523	231049719	C2orf72	0.467925	0.712182	0.12142	0.533436	NA	No	No	No	No	No	0.219759	4	0.255551	No	No	No	No	NA	NA	NA	NA	0.12142
ENSG00000204130	chr10	68341107	68407294	RUFY2	0.965418	1	0.36419	0.650597	NA	No	No	No	No	No	0.719109	4	0.432725	No	No	No	No	NA	NA	NA	NA	0.36419
ENSG00000204131	chrX	71910845	72161750	NHSL2	0.0472573	0.270515	NA	NA	NA	No	No	NA	NA	No	NA	NA	NA	No	No	No	No	NA	NA	NA	NA	0.0472573
ENSG00000204136	chr9	121444991	121499844	GGTA1	1	1	NA	NA	NA	No	No	NA	NA	No	NA	NA	NA	No	No	No	No	NA	NA	NA	NA	1
ENSG00000204138	chr1	28369582	28500364	PHACTR4	0.4889	0.725909	0.0047064	0.239051	NA	No	No	No	No	No	0.016278	4	0.088435	No	No	No	No	NA	NA	NA	NA	0.0047064
ENSG00000204140	chr6	35781019	35793675	CLPSL1	NA	NA	0.56927	0.69699	NA	NA	NA	No	No	No	NA	NA	NA	No	No	No	No	NA	NA	NA	NA	0.56927
ENSG00000204147	chr10	50739318	50816495	ASAH2B	0.623644	0.815017	0.63668	0.708212	NA	No	No	No	No	No	0.763813	4	0.445664	No	No	No	No	NA	NA	NA	NA	0.623644
ENSG00000204149	chr10	49982190	50011654	AGAP6	0.286228	0.578325	NA	NA	NA	No	No	NA	NA	No	NA	NA	NA	No	No	No	No	NA	NA	NA	NA	0.286228
ENSG00000204152	chr10	49942049	49974850	TIMM23B	0.111446	0.388253	NA	NA	NA	No	No	NA	NA	No	NA	NA	NA	No	No	No	No	NA	NA	NA	NA	0.111446
ENSG00000204160	chr1	26826688	26857604	ZDHHC18	0.243716	0.539453	0.11703	0.528969	NA	No	No	No	No	No	0.129977	4	0.200917	No	No	No	No	NA	NA	NA	NA	0.11703
ENSG00000204161	chr10	49154725	49188585	TMEM273	0.785275	0.91677	0.27685	0.619953	NA	No	No	No	No	No	0.549161	4	0.382094	No	No	No	No	NA	NA	NA	NA	0.27685
ENSG00000204165	chrX	71103889	71106788	CXorf65	NA	NA	NA	NA	NA	NA	NA	NA	NA	Yes	NA	NA	NA	No	No	No	No	NA	NA	NA	NA	NA
ENSG00000204172	chr10	47501854	47523638	AGAP9	0.44164	0.694366	NA	NA	NA	No	No	NA	NA	No	NA	NA	NA	No	No	No	No	NA	NA	NA	NA	0.44164
ENSG00000204174	chr10	46461099	46465958	NPY4R	NA	NA	NA	NA	NA	NA	NA	NA	NA	Yes	NA	NA	NA	No	No	No	No	NA	NA	NA	NA	NA
ENSG00000204175	chr10	46541736	46556658	GPRIN2	0.116006	0.394567	NA	NA	NA	No	No	NA	NA	No	NA	NA	NA	No	No	No	No	NA	NA	NA	NA	0.116006
ENSG00000204176	chr10	46578217	46594173	SYT15	0.328295	0.613146	NA	NA	NA	No	No	NA	NA	No	NA	NA	NA	No	No	No	No	NA	NA	NA	NA	0.328295
ENSG00000204177	NA	NA	NA	NA	0.506468	0.737777	NA	NA	NA	No	No	NA	NA	No	NA	NA	NA	No	No	No	No	NA	NA	NA	NA	0.506468
ENSG00000204178	chr1	25430858	25500209	MACO1	0.691986	0.858502	0.56038	0.695533	NA	No	No	No	No	No	0.755126	4	0.443439	No	No	No	No	NA	NA	NA	NA	0.56038
ENSG00000204179	chr10	46911396	47002488	PTPN20	0.922596	1	NA	NA	NA	No	No	NA	NA	No	NA	NA	NA	No	No	No	No	NA	NA	NA	NA	0.922596
ENSG00000204183	NA	NA	NA	NA	NA	NA	0.56099	0.695533	NA	NA	NA	No	No	No	NA	NA	NA	No	No	No	No	NA	NA	NA	NA	0.56099
ENSG00000204186	chr2	206274663	206314427	ZDBF2	0.046221	0.268547	NA	NA	NA	No	No	NA	NA	No	NA	NA	NA	No	No	No	No	NA	NA	NA	NA	0.046221
ENSG00000204188	NA	NA	NA	NA	NA	NA	0.47701	0.677183	NA	NA	NA	No	No	No	NA	NA	NA	No	No	No	No	NA	NA	NA	NA	0.47701
ENSG00000204193	chr9	110303476	110337884	TXNDC8	NA	NA	0.65898	0.710735	NA	NA	NA	No	No	No	NA	NA	NA	No	No	No	No	NA	NA	NA	NA	0.65898
ENSG00000204195	chrX	70234655	70240659	AWAT1	NA	NA	NA	NA	NA	NA	NA	NA	NA	Yes	NA	NA	NA	No	No	No	No	NA	NA	NA	NA	NA
ENSG00000204209	chr6	33318558	33323016	DAXX	0.127443	0.41145	0.61696	0.704698	NA	No	No	No	No	No	0.278579	4	0.281713	No	No	No	No	NA	NA	NA	NA	0.127443
ENSG00000204217	chr2	202376327	202567751	BMPR2	0.0576479	0.294362	0.17665	0.570374	NA	No	No	No	No	No	0.0568951	4	0.145425	No	No	No	No	NA	NA	NA	NA	0.0568951
ENSG00000204219	chr1	23380909	23424748	TCEA3	0.0896142	0.353358	0.76396	0.728031	NA	No	No	No	No	No	0.25204	4	0.2706	No	No	No	No	NA	NA	NA	NA	0.0896142
ENSG00000204220	chr6	33289302	33298401	PFDN6	0.0112788	0.154587	0.55078	0.694759	NA	No	Yes	No	No	No	0.0377776	4	0.123933	No	No	No	No	NA	NA	NA	NA	0.0112788
ENSG00000204227	chr6	33208500	33212722	RING1	0.0513296	0.280396	0.68945	0.716445	NA	No	No	No	No	No	0.153637	4	0.217941	No	No	No	No	NA	NA	NA	NA	0.0513296
ENSG00000204228	chr6	33204655	33206831	HSD17B8	0.68725	0.85574	0.61471	0.704698	NA	No	No	No	No	No	0.786477	4	0.451702	No	No	No	No	NA	NA	NA	NA	0.61471
ENSG00000204231	chr6	33193588	33200665	RXRB	0.173784	0.466254	0.87007	0.744661	NA	No	No	No	No	No	0.436848	4	0.343201	No	No	No	No	NA	NA	NA	NA	0.173784
ENSG00000204237	chr17	81665036	81666635	OXLD1	0.678606	0.85047	NA	NA	NA	No	No	NA	NA	No	NA	NA	NA	No	No	No	No	NA	NA	NA	NA	0.678606
ENSG00000204241	NA	NA	NA	NA	0.000570585	0.043407	NA	NA	NA	Yes	Yes	NA	NA	No	NA	NA	NA	No	No	Yes	No	NA	NA	0.000570585	NA	0.000570585
ENSG00000204246	chr9	104535749	104536856	OR13C3	NA	NA	0.96003	0.757344	NA	NA	NA	No	No	No	NA	NA	NA	No	No	No	No	NA	NA	NA	NA	0.96003
ENSG00000204248	chr6	33162681	33192499	COL11A2	0.0167635	0.177719	0.86657	0.743845	NA	No	No	No	No	No	0.0760004	4	0.162898	No	No	No	No	NA	NA	NA	NA	0.0167635
ENSG00000204252	chr6	33004182	33009591	HLA-DOA	0.305788	0.594164	0.081919	0.488939	NA	No	No	No	No	No	0.117406	4	0.191897	No	No	No	No	NA	NA	NA	NA	0.081919
ENSG00000204256	chr6	32968594	32981505	BRD2	0.200966	0.497718	0.11187	0.524934	NA	No	No	No	No	No	0.107803	4	0.185495	No	No	No	No	NA	NA	NA	NA	0.107803
ENSG00000204257	chr6	32948613	32969094	HLA-DMA	0.890825	0.983549	0.29336	0.628999	NA	No	No	No	No	No	0.612031	4	0.402175	No	No	No	No	NA	NA	NA	NA	0.29336
ENSG00000204261	NA	NA	NA	NA	0.265724	0.560391	NA	NA	NA	No	No	NA	NA	No	NA	NA	NA	No	No	No	No	NA	NA	NA	NA	0.265724
ENSG00000204262	chr2	189031898	189225312	COL5A2	0.342367	0.624456	0.086903	0.496272	NA	No	No	No	No	No	0.134329	4	0.204389	No	No	No	No	NA	NA	NA	NA	0.086903
ENSG00000204264	chr6	32840717	32844679	PSMB8	0.0405554	0.253919	0.057344	0.453798	NA	No	No	No	No	No	0.0164276	4	0.088435	No	No	No	No	NA	NA	NA	NA	0.0164276
ENSG00000204267	chr6	32821833	32838739	TAP2	0.0012436	0.0597845	0.51001	0.685201	NA	No	Yes	No	No	No	0.00530425	4	0.0571756	No	No	No	No	NA	NA	NA	NA	0.0012436
ENSG00000204271	chrX	56818298	56995827	SPIN3	0.318446	0.604179	NA	NA	NA	No	No	NA	NA	No	NA	NA	NA	No	No	No	No	NA	NA	NA	NA	0.318446
ENSG00000204272	chrX	56729241	56819179	NBDY	0.103573	0.376352	NA	NA	NA	No	No	NA	NA	No	NA	NA	NA	No	No	No	No	NA	NA	NA	NA	0.103573
ENSG00000204278	chr17	78231310	78240987	TMEM235	0.849334	0.957578	0.48637	0.67802	NA	No	No	No	No	No	0.778299	4	0.449511	No	No	No	No	NA	NA	NA	NA	0.48637
ENSG00000204279	chrX	55258415	55264916	PAGE3	NA	NA	NA	NA	NA	NA	NA	NA	NA	Yes	NA	NA	NA	No	No	No	No	NA	NA	NA	NA	NA
ENSG00000204282	NA	NA	NA	NA	0.422858	0.681523	NA	NA	NA	No	No	NA	NA	No	NA	NA	NA	No	No	No	No	NA	NA	NA	NA	0.422858
ENSG00000204287	chr6	32439878	32445046	HLA-DRA	0.947653	1	0.65229	0.710437	NA	No	No	No	No	No	0.915492	4	0.489614	No	No	No	No	NA	NA	NA	NA	0.65229
ENSG00000204290	chr6	32393339	32407181	BTNL2	NA	NA	0.88673	0.747069	NA	NA	NA	No	No	No	NA	NA	NA	No	No	No	No	NA	NA	NA	NA	0.88673
ENSG00000204291	chr9	98943179	99070792	COL15A1	0.28887	0.581035	0.92187	0.751305	NA	No	No	No	No	No	0.618651	4	0.403949	No	No	No	No	NA	NA	NA	NA	0.28887
ENSG00000204296	chr6	32288526	32371907	TSBP1	NA	NA	0.15736	0.554834	NA	NA	NA	No	No	No	NA	NA	NA	No	No	No	No	NA	NA	NA	NA	0.15736
ENSG00000204300	chr11	123882920	123885670	TMEM225	NA	NA	0.21016	0.588894	NA	NA	NA	No	No	No	NA	NA	NA	No	No	No	No	NA	NA	NA	NA	0.21016
ENSG00000204301	chr6	32194843	32224067	NOTCH4	0.33714	0.620431	0.63154	0.707322	NA	No	No	No	No	No	0.542268	4	0.379513	No	No	No	No	NA	NA	NA	NA	0.33714
ENSG00000204304	chr6	32184733	32190202	PBX2	0.143828	0.431786	0.37541	0.654594	NA	No	No	No	No	No	0.211597	4	0.251238	No	No	No	No	NA	NA	NA	NA	0.143828
ENSG00000204305	chr6	32180968	32184322	AGER	0.00841564	0.13591	0.27031	0.616836	NA	No	Yes	No	No	No	0.0161191	4	0.088435	No	No	No	No	NA	NA	NA	NA	0.00841564
ENSG00000204308	chr6	32178405	32180793	RNF5	0.147883	0.436248	0.39775	0.660163	NA	No	No	No	No	No	0.225475	4	0.258357	No	No	No	No	NA	NA	NA	NA	0.147883
ENSG00000204310	chr6	32168212	32178096	AGPAT1	0.222812	0.520045	0.25859	0.612283	NA	No	No	No	No	No	0.222052	4	0.256729	No	No	No	No	NA	NA	NA	NA	0.222052
ENSG00000204311	chr2	178451346	178462102	PJVK	0.0447044	0.264791	0.27333	0.618132	NA	No	No	No	No	No	0.066041	4	0.154928	No	No	No	No	NA	NA	NA	NA	0.0447044
ENSG00000204314	chr6	32148359	32153083	PRRT1	1	1	0.55051	0.694759	NA	No	No	No	No	No	0.879115	4	0.479551	No	No	No	No	NA	NA	NA	NA	0.55051
ENSG00000204315	chr6	32128707	32130288	FKBPL	0.269547	0.563712	0.58493	0.700509	NA	No	No	No	No	No	0.448919	4	0.346019	No	No	No	No	NA	NA	NA	NA	0.269547
ENSG00000204316	chr17	75898644	75905093	MRPL38	0.837548	0.950804	0.87317	0.745122	NA	No	No	No	No	No	0.960154	4	0.502812	No	No	No	No	NA	NA	NA	NA	0.837548
ENSG00000204323	chr17	75633434	75641404	SMIM5	0.195431	0.491955	0.16433	0.560307	NA	No	No	No	No	No	0.142541	4	0.210499	No	No	No	No	NA	NA	NA	NA	0.142541
ENSG00000204334	chr2	170766878	170798977	ERICH2	0.606114	0.803593	0.050631	0.434848	NA	No	No	No	No	No	0.137602	4	0.206699	No	No	No	No	NA	NA	NA	NA	0.050631
ENSG00000204335	chr2	170715337	170718078	SP5	0.425855	0.683613	0.3009	0.630559	NA	No	No	No	No	No	0.39142	4	0.327282	No	No	No	No	NA	NA	NA	NA	0.3009
ENSG00000204344	chr6	31971091	31982821	STK19	0.201113	0.497718	0.47412	0.676325	NA	No	No	No	No	No	0.319446	4	0.300063	No	No	No	No	NA	NA	NA	NA	0.201113
ENSG00000204345	chr17	74579365	74592283	CD300LD	NA	NA	0.56459	0.696006	NA	NA	NA	No	No	No	NA	NA	NA	No	No	No	No	NA	NA	NA	NA	0.56459
ENSG00000204347	chr17	74356416	74361868	BTBD17	0.0885944	0.351663	0.26972	0.616546	NA	No	No	No	No	No	0.113124	4	0.189362	No	No	No	No	NA	NA	NA	NA	0.0885944
ENSG00000204348	chr6	31969810	31972290	DXO	0.40509	0.668158	0.29931	0.629457	NA	No	No	No	No	No	0.37707	4	0.322324	No	No	No	No	NA	NA	NA	NA	0.29931
ENSG00000204351	chr6	31959116	31969818	SKIV2L	0.0693141	0.319513	0.4571	0.671428	NA	No	No	No	No	No	0.141054	4	0.209653	No	No	No	No	NA	NA	NA	NA	0.0693141
ENSG00000204352	NA	NA	NA	NA	0.102315	0.374421	0.96858	0.758888	NA	No	No	No	No	No	0.328182	4	0.303988	No	No	No	No	NA	NA	NA	NA	0.102315
ENSG00000204356	chr6	31952087	31959038	NELFE	1	1	0.20521	0.587032	NA	No	No	No	No	No	0.530205	4	0.375915	No	No	No	No	NA	NA	NA	NA	0.20521
ENSG00000204361	chr11	114678527	114707069	NXPE2	NA	NA	0.48819	0.678722	NA	NA	NA	No	No	No	NA	NA	NA	No	No	No	No	NA	NA	NA	NA	0.48819
ENSG00000204363	chrX	52796144	52797427	SPANXN5	NA	NA	NA	NA	NA	NA	NA	NA	NA	Yes	NA	NA	NA	No	No	No	No	NA	NA	NA	NA	NA
ENSG00000204365	NA	NA	NA	NA	NA	NA	0.22001	0.596554	NA	NA	NA	No	No	No	NA	NA	NA	No	No	No	No	NA	NA	NA	NA	0.22001
ENSG00000204366	chr6	31899613	31902086	ZBTB12	0.256426	0.55196	NA	NA	NA	No	No	NA	NA	No	NA	NA	NA	No	No	No	No	NA	NA	NA	NA	0.256426
ENSG00000204370	chr11	112086824	112120016	SDHD	0.0848508	0.345839	NA	NA	NA	No	No	NA	NA	No	NA	NA	NA	No	No	No	No	NA	NA	NA	NA	0.0848508
ENSG00000204371	chr6	31879759	31897698	EHMT2	0.399211	0.66468	0.60049	0.702678	NA	No	No	No	No	No	0.582112	4	0.393815	No	No	No	No	NA	NA	NA	NA	0.399211
ENSG00000204377	NA	NA	NA	NA	NA	NA	0.047382	0.430956	NA	NA	NA	No	No	No	NA	NA	NA	No	No	No	No	NA	NA	NA	NA	0.047382
ENSG00000204379	chrX	52495808	52500812	XAGE1A	NA	NA	NA	NA	NA	NA	NA	NA	NA	Yes	NA	NA	NA	No	No	No	No	NA	NA	NA	NA	NA
ENSG00000204381	chr11	111540280	111561745	LAYN	0.0994693	0.370347	0.023772	0.362727	NA	No	No	No	No	No	0.0166636	4	0.088555	No	No	No	No	NA	NA	NA	NA	0.0166636
ENSG00000204382	chrX	52512077	52520803	XAGE1B	NA	NA	NA	NA	NA	NA	NA	NA	NA	Yes	NA	NA	NA	No	No	No	No	NA	NA	NA	NA	NA
ENSG00000204385	chr6	31863192	31879046	SLC44A4	NA	NA	0.5769	0.698978	NA	NA	NA	No	No	No	NA	NA	NA	No	No	No	No	NA	NA	NA	NA	0.5769
ENSG00000204386	chr6	31857659	31862905	NEU1	0.464623	0.709513	0.93903	0.753492	NA	No	No	No	No	No	0.798174	4	0.45497	No	No	No	No	NA	NA	NA	NA	0.464623
ENSG00000204387	NA	NA	NA	NA	0.153627	0.442999	0.96193	0.757439	NA	No	No	No	No	No	0.430338	4	0.340717	No	No	No	No	NA	NA	NA	NA	0.153627
ENSG00000204388	chr6	31827738	31830254	HSPA1B	0.190818	0.486252	NA	NA	NA	No	No	NA	NA	No	NA	NA	NA	No	No	No	No	NA	NA	NA	NA	0.190818
ENSG00000204389	chr6	31815543	31817946	HSPA1A	0.262595	0.557427	NA	NA	NA	No	No	NA	NA	No	NA	NA	NA	No	No	No	No	NA	NA	NA	NA	0.262595
ENSG00000204390	chr6	31809619	31815283	HSPA1L	0.699375	0.86233	0.84821	0.740942	NA	No	No	No	No	No	0.902992	4	0.486086	No	No	No	No	NA	NA	NA	NA	0.699375
ENSG00000204392	chr6	31797396	31806966	LSM2	0.952976	1	0.97577	0.759761	NA	No	No	No	No	No	0.997482	4	0.511245	No	No	No	No	NA	NA	NA	NA	0.952976
ENSG00000204393	NA	NA	NA	NA	NA	NA	0.032099	0.394942	NA	NA	NA	No	No	No	NA	NA	NA	No	No	No	No	NA	NA	NA	NA	0.032099
ENSG00000204394	chr6	31777518	31795752	VARS1	0.364774	0.638849	0.97929	0.760567	NA	No	No	No	No	No	0.724943	4	0.434023	No	No	No	No	NA	NA	NA	NA	0.364774
ENSG00000204396	chr6	31765590	31777328	VWA7	0.108289	0.383842	0.96012	0.757344	NA	No	No	No	No	No	0.339322	4	0.308045	No	No	No	No	NA	NA	NA	NA	0.108289
ENSG00000204397	chr11	105041326	105101431	CARD16	0.218943	0.516772	0.07877	0.484621	NA	No	No	No	No	No	0.0872683	4	0.171719	No	No	No	No	NA	NA	NA	NA	0.07877
ENSG00000204398	NA	NA	NA	NA	NA	NA	0.50277	0.682817	NA	NA	NA	No	No	No	NA	NA	NA	No	No	No	No	NA	NA	NA	NA	0.50277
ENSG00000204403	chr11	104885718	104898670	CASP12	NA	NA	NA	NA	NA	NA	NA	NA	NA	Yes	NA	NA	NA	No	No	No	No	NA	NA	NA	NA	NA
ENSG00000204406	chr2	148021011	148516971	MBD5	0.193032	0.488794	0.44014	0.669122	NA	No	No	No	No	No	0.294438	4	0.289326	No	No	No	No	NA	NA	NA	NA	0.193032
ENSG00000204410	chr6	31739677	31762676	MSH5	0.655525	0.836174	0.92827	0.752578	NA	No	No	No	No	No	0.91078	4	0.48848	No	No	No	No	NA	NA	NA	NA	0.655525
ENSG00000204414	chr17	63909597	63911341	CSHL1	NA	NA	NA	NA	NA	NA	NA	NA	NA	Yes	NA	NA	NA	No	No	No	No	NA	NA	NA	NA	NA
ENSG00000204420	chr6	31718594	31726714	MPIG6B	NA	NA	0.96072	0.757439	NA	NA	NA	No	No	No	NA	NA	NA	No	No	No	No	NA	NA	NA	NA	0.96072
ENSG00000204421	chr6	31718648	31721746	LY6G6C	NA	NA	0.97742	0.760176	NA	NA	NA	No	No	No	NA	NA	NA	No	No	No	No	NA	NA	NA	NA	0.97742
ENSG00000204422	NA	NA	NA	NA	NA	NA	0.86029	0.7428	NA	NA	NA	No	No	No	NA	NA	NA	No	No	No	No	NA	NA	NA	NA	0.86029
ENSG00000204424	chr6	31706866	31710679	LY6G6F	NA	NA	0.83794	0.740149	NA	NA	NA	No	No	No	NA	NA	NA	No	No	No	No	NA	NA	NA	NA	0.83794
ENSG00000204427	chr6	31686955	31703356	ABHD16A	0.0216877	0.198433	0.86892	0.744263	NA	No	No	No	No	No	0.0936874	4	0.176464	No	No	No	No	NA	NA	NA	NA	0.0216877
ENSG00000204428	chr6	31676684	31684040	LY6G5C	0.337339	0.620523	0.904	0.749151	NA	No	No	No	No	No	0.667116	4	0.417176	No	No	No	No	NA	NA	NA	NA	0.337339
ENSG00000204435	chr6	31665227	31670343	CSNK2B	0.607885	0.805092	0.9615	0.757439	NA	No	No	No	No	No	0.898366	4	0.484665	No	No	No	No	NA	NA	NA	NA	0.607885
ENSG00000204438	chr6	31661228	31666283	GPANK1	0.185797	0.480338	0.89748	0.7488	NA	No	No	No	No	No	0.465441	4	0.351498	No	No	No	No	NA	NA	NA	NA	0.185797
ENSG00000204439	chr6	31658298	31660778	C6orf47	0.379361	0.649438	0.27215	0.617993	NA	No	No	No	No	No	0.337674	4	0.307347	No	No	No	No	NA	NA	NA	NA	0.27215
ENSG00000204442	chr13	107163510	107867496	NALF1	0.0159196	0.174179	0.54388	0.693139	NA	No	No	No	No	No	0.0497787	4	0.138669	No	No	No	No	NA	NA	NA	NA	0.0159196
ENSG00000204444	chr6	31652416	31658210	APOM	0.369737	0.642815	0.45239	0.671428	NA	No	No	No	No	No	0.466365	4	0.3517	No	No	No	No	NA	NA	NA	NA	0.369737
ENSG00000204446	NA	NA	NA	NA	0.594496	0.795591	0.45074	0.671428	NA	No	No	No	No	No	0.620845	4	0.404307	No	No	No	No	NA	NA	NA	NA	0.45074
ENSG00000204449	chr11	90031106	90042025	TRIM49C	NA	NA	NA	NA	NA	NA	NA	NA	NA	Yes	NA	NA	NA	No	No	No	No	NA	NA	NA	NA	NA
ENSG00000204450	chr11	89966037	89974072	TRIM64	NA	NA	NA	NA	NA	NA	NA	NA	NA	Yes	NA	NA	NA	No	No	No	No	NA	NA	NA	NA	NA
ENSG00000204463	chr6	31639028	31652705	BAG6	0.148889	0.437352	0.33244	0.641836	NA	No	No	No	No	No	0.198276	4	0.243156	No	No	No	No	NA	NA	NA	NA	0.148889
ENSG00000204464	NA	NA	NA	NA	NA	NA	0.28973	0.625845	NA	NA	NA	No	No	No	NA	NA	NA	No	No	No	No	NA	NA	NA	NA	0.28973
ENSG00000204469	chr6	31620715	31637771	PRRC2A	0.527467	0.752113	0.26919	0.616238	NA	No	No	No	No	No	0.419152	4	0.336433	No	No	No	No	NA	NA	NA	NA	0.26919
ENSG00000204472	chr6	31615217	31617021	AIF1	0.844819	0.955352	0.28265	0.6235	NA	No	No	No	No	No	0.580775	4	0.393423	No	No	No	No	NA	NA	NA	NA	0.28265
ENSG00000204475	chr6	31588895	31593006	NCR3	NA	NA	0.61445	0.704698	NA	NA	NA	No	No	No	NA	NA	NA	No	No	No	No	NA	NA	NA	NA	0.61445
ENSG00000204478	chr1	13410450	13421328	PRAMEF20	NA	NA	NA	NA	NA	NA	NA	NA	NA	Yes	NA	NA	NA	No	No	No	No	NA	NA	NA	NA	NA
ENSG00000204479	chr1	13389632	13392629	PRAMEF17	NA	NA	NA	NA	NA	NA	NA	NA	NA	Yes	NA	NA	NA	No	No	No	No	NA	NA	NA	NA	NA
ENSG00000204480	chr1	13368431	13371947	PRAMEF19	NA	NA	NA	NA	NA	NA	NA	NA	NA	Yes	NA	NA	NA	No	No	No	No	NA	NA	NA	NA	NA
ENSG00000204481	chr1	13341892	13347134	PRAMEF14	NA	NA	NA	NA	NA	NA	NA	NA	NA	Yes	NA	NA	NA	No	No	No	No	NA	NA	NA	NA	NA
ENSG00000204482	chr6	31586124	31588909	LST1	1	1	0.34204	0.643897	NA	No	No	No	No	No	0.70899	4	0.429582	No	No	No	No	NA	NA	NA	NA	0.34204
ENSG00000204498	chr6	31546870	31558829	NFKBIL1	0.278846	0.571303	0.68612	0.71591	NA	No	No	No	No	No	0.507729	4	0.368232	No	No	No	No	NA	NA	NA	NA	0.278846
ENSG00000204501	chr1	13315581	13322598	PRAMEF15	NA	NA	NA	NA	NA	NA	NA	NA	NA	Yes	NA	NA	NA	No	No	No	No	NA	NA	NA	NA	NA
ENSG00000204505	chr1	13171848	13179459	PRAMEF9	NA	NA	NA	NA	NA	NA	NA	NA	NA	Yes	NA	NA	NA	No	No	No	No	NA	NA	NA	NA	NA
ENSG00000204510	chr1	12916610	12920751	PRAMEF7	NA	NA	NA	NA	NA	NA	NA	NA	NA	Yes	NA	NA	NA	No	No	No	No	NA	NA	NA	NA	NA
ENSG00000204511	chr6	31528962	31530232	MCCD1	NA	NA	0.19212	0.582493	NA	NA	NA	No	No	No	NA	NA	NA	No	No	No	No	NA	NA	NA	NA	0.19212
ENSG00000204514	chr19	57848731	57889074	ZNF814	0.774643	0.910214	0.90771	0.749697	NA	No	No	No	No	No	0.950789	4	0.499944	No	No	No	No	NA	NA	NA	NA	0.774643
ENSG00000204516	chr6	31494881	31511124	MICB	0.282445	0.574669	0.71755	0.720835	NA	No	No	No	No	No	0.526164	4	0.374627	No	No	No	No	NA	NA	NA	NA	0.282445
ENSG00000204518	chr1	12644085	12667076	AADACL4	NA	NA	0.80474	0.733139	NA	NA	NA	No	No	No	NA	NA	NA	No	No	No	No	NA	NA	NA	NA	0.80474
ENSG00000204519	chr19	57681969	57717301	ZNF551	0.306429	0.594174	0.63007	0.707322	NA	No	No	No	No	No	0.510616	4	0.369044	No	No	No	No	NA	NA	NA	NA	0.306429
ENSG00000204520	chr6	31399784	31415315	MICA	0.077708	0.333973	0.8328	0.739686	NA	No	No	No	No	No	0.24189	4	0.265903	No	No	No	No	NA	NA	NA	NA	0.077708
ENSG00000204524	chr19	57240632	57262728	ZNF805	0.422551	0.681514	0.051217	0.436641	NA	No	No	No	No	No	0.104598	4	0.1832	No	No	No	No	NA	NA	NA	NA	0.051217
ENSG00000204525	chr6	31268749	31272130	HLA-C	0.147248	0.435323	0.72551	0.721237	NA	No	No	No	No	No	0.345756	4	0.310818	No	No	No	No	NA	NA	NA	NA	0.147248
ENSG00000204531	chr6	31164337	31180731	POU5F1	NA	NA	0.37933	0.655588	NA	NA	NA	No	No	No	NA	NA	NA	No	No	No	No	NA	NA	NA	NA	0.37933
ENSG00000204532	chr19	56202273	56209461	ZSCAN5C	NA	NA	NA	NA	NA	NA	NA	NA	NA	Yes	NA	NA	NA	No	No	No	No	NA	NA	NA	NA	NA
ENSG00000204536	chr6	31142439	31158238	CCHCR1	1	1	0.12077	0.532721	NA	No	No	No	No	No	0.376062	4	0.321929	No	No	No	No	NA	NA	NA	NA	0.12077
ENSG00000204538	chr6	31137534	31139066	PSORS1C2	NA	NA	0.14227	0.548622	NA	NA	NA	No	No	No	NA	NA	NA	No	No	No	No	NA	NA	NA	NA	0.14227
ENSG00000204539	chr6	31115087	31120446	CDSN	NA	NA	0.50826	0.684974	NA	NA	NA	No	No	No	NA	NA	NA	No	No	No	No	NA	NA	NA	NA	0.50826
ENSG00000204540	chr6	31114750	31140092	PSORS1C1	0.689723	0.857058	0.49621	0.680128	NA	No	No	No	No	No	0.709212	4	0.429641	No	No	No	No	NA	NA	NA	NA	0.49621
ENSG00000204542	chr6	31111223	31112575	C6orf15	NA	NA	0.3564	0.649579	NA	NA	NA	No	No	No	NA	NA	NA	No	No	No	No	NA	NA	NA	NA	0.3564
ENSG00000204544	chr6	30983718	30989903	MUC21	NA	NA	0.82998	0.739154	NA	NA	NA	No	No	No	NA	NA	NA	No	No	No	No	NA	NA	NA	NA	0.82998
ENSG00000204548	chr20	31404845	31412838	DEFB121	NA	NA	0.17966	0.573324	NA	NA	NA	No	No	No	NA	NA	NA	No	No	No	No	NA	NA	NA	NA	0.17966
ENSG00000204556	NA	NA	NA	NA	0.0296607	0.223433	NA	NA	NA	No	No	NA	NA	No	NA	NA	NA	No	No	No	No	NA	NA	NA	NA	0.0296607
ENSG00000204560	chr6	30653119	30673006	DHX16	0.539518	0.759916	0.92833	0.752578	NA	No	No	No	No	No	0.847163	4	0.470289	No	No	No	No	NA	NA	NA	NA	0.539518
ENSG00000204564	chr6	30647039	30653210	C6orf136	0.298167	0.589007	0.62111	0.705716	NA	No	No	No	No	No	0.497497	4	0.364938	No	No	No	No	NA	NA	NA	NA	0.298167
ENSG00000204566	NA	NA	NA	NA	NA	NA	0.097061	0.504669	NA	NA	NA	No	No	No	NA	NA	NA	No	No	No	No	NA	NA	NA	NA	0.097061
ENSG00000204568	chr6	30617840	30626395	MRPS18B	0.798875	0.925922	0.84547	0.740601	NA	No	No	No	No	No	0.94047	4	0.496973	No	No	No	No	NA	NA	NA	NA	0.798875
ENSG00000204569	chr6	30600413	30618612	PPP1R10	0.677856	0.849952	0.59121	0.701679	NA	No	No	No	No	No	0.767208	4	0.446441	No	No	No	No	NA	NA	NA	NA	0.59121
ENSG00000204571	chr11	71581855	71603353	KRTAP5-11	NA	NA	NA	NA	NA	NA	NA	NA	NA	Yes	NA	NA	NA	No	No	No	No	NA	NA	NA	NA	NA
ENSG00000204572	chr11	71565563	71566735	KRTAP5-10	NA	NA	NA	NA	NA	NA	NA	NA	NA	Yes	NA	NA	NA	No	No	No	No	NA	NA	NA	NA	NA
ENSG00000204574	chr6	30571393	30597179	ABCF1	0.286915	0.579073	0.89043	0.748027	NA	No	No	No	No	No	0.604107	4	0.400168	No	No	No	No	NA	NA	NA	NA	0.286915
ENSG00000204576	chr6	30557280	30563723	PRR3	0.0883295	0.351361	0.86431	0.743199	NA	No	No	No	No	No	0.27274	4	0.279724	No	No	No	No	NA	NA	NA	NA	0.0883295
ENSG00000204577	chr19	54216278	54223506	LILRB3	NA	NA	NA	NA	NA	NA	NA	NA	NA	Yes	NA	NA	NA	No	No	No	No	NA	NA	NA	NA	NA
ENSG00000204580	chr6	30876421	30900156	DDR1	0.0177319	0.182383	0.56412	0.695945	NA	No	No	No	No	No	0.0560652	4	0.144786	No	No	No	No	NA	NA	NA	NA	0.0177319
ENSG00000204583	chr12	132603150	132610582	LRCOL1	NA	NA	NA	NA	NA	NA	NA	NA	NA	Yes	NA	NA	NA	No	No	No	No	NA	NA	NA	NA	NA
ENSG00000204584	NA	NA	NA	NA	0.0869012	0.34897	NA	NA	NA	No	No	NA	NA	No	NA	NA	NA	No	No	No	No	NA	NA	NA	NA	0.0869012
ENSG00000204588	NA	NA	NA	NA	0.0134199	0.163221	NA	NA	NA	No	No	NA	NA	No	NA	NA	NA	No	No	No	No	NA	NA	NA	NA	0.0134199
ENSG00000204590	chr6	30541381	30556489	GNL1	0.678797	0.85047	0.97012	0.758998	NA	No	No	No	No	No	0.933621	4	0.495267	No	No	No	No	NA	NA	NA	NA	0.678797
ENSG00000204592	chr6	30489509	30494194	HLA-E	0.000444684	0.040234	NA	NA	NA	Yes	Yes	NA	NA	No	NA	NA	NA	No	No	Yes	No	NA	NA	0.000444684	NA	0.000444684
ENSG00000204595	chr19	53631999	53637014	DPRX	NA	NA	NA	NA	NA	NA	NA	NA	NA	Yes	NA	NA	NA	No	No	No	No	NA	NA	NA	NA	NA
ENSG00000204599	chr6	30326479	30343729	TRIM39	0.667945	0.843939	0.084995	0.494606	NA	No	No	No	No	No	0.219634	4	0.255499	No	No	No	No	NA	NA	NA	NA	0.084995
ENSG00000204603	NA	NA	NA	NA	0.00268391	0.0811748	NA	NA	NA	No	Yes	NA	NA	No	NA	NA	NA	No	No	No	No	NA	NA	NA	NA	0.00268391
ENSG00000204604	chr19	52838010	52857649	ZNF468	0.413403	0.674999	0.83546	0.740149	NA	No	No	No	No	No	0.712559	4	0.43061	No	No	No	No	NA	NA	NA	NA	0.413403
ENSG00000204610	chr6	30163206	30172693	TRIM15	NA	NA	0.15188	0.55376	NA	NA	NA	No	No	No	NA	NA	NA	No	No	No	No	NA	NA	NA	NA	0.15188
ENSG00000204611	chr19	52113091	52139938	ZNF616	0.13374	0.418697	0.69192	0.716667	NA	No	No	No	No	No	0.312789	4	0.297294	No	No	No	No	NA	NA	NA	NA	0.13374
ENSG00000204612	chr9	77019655	77020953	FOXB2	NA	NA	NA	NA	NA	NA	NA	NA	NA	Yes	NA	NA	NA	No	No	No	No	NA	NA	NA	NA	NA
ENSG00000204613	chr6	30151943	30161211	TRIM10	NA	NA	0.0092646	0.271737	NA	NA	NA	No	No	No	NA	NA	NA	No	No	No	No	NA	NA	NA	NA	0.0092646
ENSG00000204614	chr6	30136124	30148735	TRIM40	NA	NA	0.014236	0.314441	mvp	NA	NA	No	No	No	NA	NA	NA	No	Yes	Yes	Yes	NA	0.014236	0.014236	0.014236	0.014236
ENSG00000204616	chr6	30102897	30113090	TRIM31	NA	NA	0.1038	0.517455	NA	NA	NA	No	No	No	NA	NA	NA	No	No	No	No	NA	NA	NA	NA	0.1038
ENSG00000204618	chr6	30070266	30075849	RNF39	NA	NA	0.43449	0.667997	NA	NA	NA	No	No	No	NA	NA	NA	No	No	No	No	NA	NA	NA	NA	0.43449
ENSG00000204619	chr6	30066709	30070333	PPP1R11	0.00659715	0.122971	0.61968	0.705216	NA	No	Yes	No	No	No	0.0265714	4	0.106041	No	No	No	No	NA	NA	NA	NA	0.00659715
ENSG00000204623	NA	NA	NA	NA	0.961562	1	NA	NA	NA	No	No	NA	NA	No	NA	NA	NA	No	No	No	No	NA	NA	NA	NA	0.961562
ENSG00000204624	chr1	11479155	11537551	DISP3	0.684915	0.853934	0.017954	0.328418	NA	No	No	No	No	No	0.0663839	4	0.155142	No	No	No	No	NA	NA	NA	NA	0.017954
ENSG00000204628	chr5	181236897	181248096	RACK1	0.490762	0.727295	0.89171	0.748027	NA	No	No	No	No	No	0.799269	4	0.455362	No	No	No	No	NA	NA	NA	NA	0.490762
ENSG00000204632	chr6	29826967	29831125	HLA-G	NA	NA	0.16149	0.557703	NA	NA	NA	No	No	No	NA	NA	NA	No	No	No	No	NA	NA	NA	NA	0.16149
ENSG00000204634	chr2	101007228	101252866	TBC1D8	0.197779	0.494505	0.3057	0.632649	NA	No	No	No	No	No	0.2301	4	0.260575	No	No	No	No	NA	NA	NA	NA	0.197779
ENSG00000204640	chr2	100470482	100483280	NMS	NA	NA	0.79253	0.730438	NA	NA	NA	No	No	No	NA	NA	NA	No	No	No	No	NA	NA	NA	NA	0.79253
ENSG00000204642	chr6	29722775	29738528	HLA-F	0.0909143	0.355901	0.44067	0.669122	NA	No	No	No	No	No	0.168958	4	0.227137	No	No	No	No	NA	NA	NA	NA	0.0909143
ENSG00000204644	chr6	29672483	29681155	ZFP57	NA	NA	0.69119	0.716667	NA	NA	NA	No	No	No	NA	NA	NA	No	No	No	No	NA	NA	NA	NA	0.69119
ENSG00000204650	NA	NA	NA	NA	0.608976	0.805952	NA	NA	NA	No	No	NA	NA	No	NA	NA	NA	No	No	No	No	NA	NA	NA	NA	0.608976
ENSG00000204653	chr19	50511600	50514690	ASPDH	0.14694	0.434932	NA	NA	NA	No	No	NA	NA	No	NA	NA	NA	No	No	No	No	NA	NA	NA	NA	0.14694
ENSG00000204655	chr6	29657002	29672372	MOG	0.325087	0.609933	0.58798	0.701297	NA	No	No	No	No	No	0.507437	4	0.368232	No	No	No	No	NA	NA	NA	NA	0.325087
ENSG00000204657	chr6	29585121	29590500	OR2H2	NA	NA	0.32199	0.638211	NA	NA	NA	No	No	No	NA	NA	NA	No	No	No	No	NA	NA	NA	NA	0.32199
ENSG00000204659	chr5	179678560	179681034	CBY3	NA	NA	NA	NA	NA	NA	NA	NA	NA	Yes	NA	NA	NA	No	No	No	No	NA	NA	NA	NA	NA
ENSG00000204666	NA	NA	NA	NA	0.105712	0.379688	NA	NA	NA	No	No	NA	NA	No	NA	NA	NA	No	No	No	No	NA	NA	NA	NA	0.105712
ENSG00000204669	chr9	72051376	72072721	C9orf57	NA	NA	0.52986	0.689711	NA	NA	NA	No	No	No	NA	NA	NA	No	No	No	No	NA	NA	NA	NA	0.52986
ENSG00000204671	chr12	122172029	122174221	IL31	NA	NA	0.66407	0.710992	NA	NA	NA	No	No	No	NA	NA	NA	No	No	No	No	NA	NA	NA	NA	0.66407
ENSG00000204673	chr19	49869033	49878459	AKT1S1	0.455924	0.704155	NA	NA	NA	No	No	NA	NA	No	NA	NA	NA	No	No	No	No	NA	NA	NA	NA	0.455924
ENSG00000204677	NA	NA	NA	NA	0.0923532	0.358185	NA	NA	NA	No	No	NA	NA	No	NA	NA	NA	No	No	No	No	NA	NA	NA	NA	0.0923532
ENSG00000204681	chr6	29555629	29633976	GABBR1	0.19875	0.495284	0.82973	0.739129	NA	No	No	No	No	No	0.462134	4	0.35085	No	No	No	No	NA	NA	NA	NA	0.19875
ENSG00000204682	NA	NA	NA	NA	0.0396188	0.251107	0.062373	0.465321	NA	No	No	No	No	No	0.0173056	4	0.089912	No	No	No	No	NA	NA	NA	NA	0.0173056
ENSG00000204683	NA	NA	NA	NA	0.587027	0.790971	0.061717	0.463334	NA	No	No	No	No	No	0.156435	4	0.219632	No	No	No	No	NA	NA	NA	NA	0.061717
ENSG00000204685	NA	NA	NA	NA	0.157643	0.447935	NA	NA	NA	No	No	NA	NA	No	NA	NA	NA	No	No	No	No	NA	NA	NA	NA	0.157643
ENSG00000204687	chr6	29486697	29487956	MAS1L	NA	NA	NA	NA	NA	NA	NA	NA	NA	Yes	NA	NA	NA	No	No	No	No	NA	NA	NA	NA	NA
ENSG00000204688	chr6	29457155	29464328	OR2H1	NA	NA	0.040488	0.41464	NA	NA	NA	No	No	No	NA	NA	NA	No	No	No	No	NA	NA	NA	NA	0.040488
ENSG00000204694	chr6	29425504	29457071	OR11A1	NA	NA	0.072814	0.480559	NA	NA	NA	No	No	No	NA	NA	NA	No	No	No	No	NA	NA	NA	NA	0.072814
ENSG00000204695	chr6	29301701	29313017	OR14J1	NA	NA	0.031036	0.389885	NA	NA	NA	No	No	No	NA	NA	NA	No	No	No	No	NA	NA	NA	NA	0.031036
ENSG00000204700	chr6	29170907	29175811	OR2J2	NA	NA	0.0087746	0.268005	NA	NA	NA	No	No	No	NA	NA	NA	No	No	No	No	NA	NA	NA	NA	0.0087746
ENSG00000204701	chr6	29108058	29114770	OR2J3	NA	NA	0.24277	0.60568	NA	NA	NA	No	No	No	NA	NA	NA	No	No	No	No	NA	NA	NA	NA	0.24277
ENSG00000204702	chr6	29099490	29102701	OR2J1	NA	NA	0.1383	0.543363	NA	NA	NA	No	No	No	NA	NA	NA	No	No	No	No	NA	NA	NA	NA	0.1383
ENSG00000204703	chr6	29086208	29087313	OR2B3	NA	NA	0.046306	0.427901	NA	NA	NA	No	No	No	NA	NA	NA	No	No	No	No	NA	NA	NA	NA	0.046306
ENSG00000204704	chr6	29044213	29045175	OR2W1	NA	NA	0.41117	0.662255	NA	NA	NA	No	No	No	NA	NA	NA	No	No	No	No	NA	NA	NA	NA	0.41117
ENSG00000204706	NA	NA	NA	NA	0.277064	0.569252	NA	NA	NA	No	No	NA	NA	No	NA	NA	NA	No	No	No	No	NA	NA	NA	NA	0.277064
ENSG00000204709	NA	NA	NA	NA	NA	NA	0.016005	0.323285	NA	NA	NA	No	No	No	NA	NA	NA	No	No	No	No	NA	NA	NA	NA	0.016005
ENSG00000204710	chr11	65170233	65173374	SPDYC	NA	NA	NA	NA	NA	NA	NA	NA	NA	Yes	NA	NA	NA	No	No	No	No	NA	NA	NA	NA	NA
ENSG00000204711	chr9	69820817	69906227	CFAP95	NA	NA	0.28468	0.624665	NA	NA	NA	No	No	No	NA	NA	NA	No	No	No	No	NA	NA	NA	NA	0.28468
ENSG00000204713	chr6	28903002	28923988	TRIM27	0.448876	0.699433	0.0098802	0.277459	NA	No	No	No	No	No	0.0284648	4	0.109028	No	No	No	No	NA	NA	NA	NA	0.0098802
ENSG00000204740	chr10	19048801	19790401	MALRD1	0.0952171	0.363816	0.69264	0.716667	NA	No	No	No	No	No	0.245262	4	0.267616	No	No	No	No	NA	NA	NA	NA	0.0952171
ENSG00000204745	NA	NA	NA	NA	0.28964	0.581944	NA	NA	NA	No	No	NA	NA	No	NA	NA	NA	No	No	No	No	NA	NA	NA	NA	0.28964
ENSG00000204758	NA	NA	NA	NA	0.877187	0.975647	NA	NA	NA	No	No	NA	NA	No	NA	NA	NA	No	No	No	No	NA	NA	NA	NA	0.877187
ENSG00000204764	chr5	170861870	171300015	RANBP17	0.562289	0.775118	0.00032327	0.0864364	NA	No	No	No	Yes	No	0.00174732	4	0.0364764	No	No	Yes	Yes	NA	NA	0.00032327	0.00032327	0.00032327
ENSG00000204767	chr5	169861303	169980495	INSYN2B	0.358333	0.634776	0.59998	0.702659	NA	No	No	No	No	No	0.545468	4	0.380462	No	No	No	No	NA	NA	NA	NA	0.358333
ENSG00000204779	chr9	65282101	65285209	FOXD4L5	0.783797	0.915698	NA	NA	NA	No	No	NA	NA	No	NA	NA	NA	No	No	No	No	NA	NA	NA	NA	0.783797
ENSG00000204789	NA	NA	NA	NA	0.417641	0.677462	NA	NA	NA	No	No	NA	NA	No	NA	NA	NA	No	No	No	No	NA	NA	NA	NA	0.417641
ENSG00000204802	NA	NA	NA	NA	0.371574	0.644146	NA	NA	NA	No	No	NA	NA	No	NA	NA	NA	No	No	No	No	NA	NA	NA	NA	0.371574
ENSG00000204814	NA	NA	NA	NA	NA	NA	0.39815	0.660163	NA	NA	NA	No	No	No	NA	NA	NA	No	No	No	No	NA	NA	NA	NA	0.39815
ENSG00000204815	chr17	41930617	41966503	ODAD4	0.0177005	0.182152	NA	NA	NA	No	No	NA	NA	No	NA	NA	NA	No	No	No	No	NA	NA	NA	NA	0.0177005
ENSG00000204822	chr2	74471982	74472687	MRPL53	0.0668438	0.313866	NA	NA	NA	No	No	NA	NA	No	NA	NA	NA	No	No	No	No	NA	NA	NA	NA	0.0668438
ENSG00000204837	NA	NA	NA	NA	0.160611	0.451527	NA	NA	NA	No	No	NA	NA	No	NA	NA	NA	No	No	No	No	NA	NA	NA	NA	0.160611
ENSG00000204839	chr8	143566192	143572772	MROH6	1	1	NA	NA	NA	No	No	NA	NA	No	NA	NA	NA	No	No	No	No	NA	NA	NA	NA	1
ENSG00000204842	chr12	111443485	111599676	ATXN2	0.730332	0.883222	0.59633	0.702038	NA	No	No	No	No	No	0.79753	4	0.454792	No	No	No	No	NA	NA	NA	NA	0.59633
ENSG00000204843	chr2	74361154	74392087	DCTN1	0.343665	0.625688	0.31802	0.636522	NA	No	No	No	No	No	0.351236	4	0.312911	No	No	No	No	NA	NA	NA	NA	0.31802
ENSG00000204849	chr9	39355669	39361962	SPATA31A1	NA	NA	NA	NA	NA	NA	NA	NA	NA	Yes	NA	NA	NA	No	No	No	No	NA	NA	NA	NA	NA
ENSG00000204850	NA	NA	NA	NA	NA	NA	0.15892	0.556315	NA	NA	NA	No	No	No	NA	NA	NA	No	No	No	No	NA	NA	NA	NA	0.15892
ENSG00000204851	chr19	46486906	46495879	PNMA8B	0.00382478	0.0952546	0.23166	0.603418	NA	No	Yes	No	No	No	0.00711386	4	0.0638801	No	No	No	No	NA	NA	NA	NA	0.00382478
ENSG00000204852	chr12	110614027	110663431	TCTN1	0.844521	0.955267	0.024786	0.366075	NA	No	No	No	No	No	0.101866	4	0.181756	No	No	No	No	NA	NA	NA	NA	0.024786
ENSG00000204856	chr12	110468415	110490385	FAM216A	0.0395092	0.250966	0.039092	0.412753	NA	No	No	No	No	No	0.0115421	4	0.078548	No	No	No	No	NA	NA	NA	NA	0.0115421
ENSG00000204859	chr1	6579994	6589280	ZBTB48	0.0323013	0.232183	NA	NA	NA	No	No	NA	NA	No	NA	NA	NA	No	No	No	No	NA	NA	NA	NA	0.0323013
ENSG00000204860	NA	NA	NA	NA	0.997188	1	NA	NA	NA	No	No	NA	NA	No	NA	NA	NA	No	No	No	No	NA	NA	NA	NA	0.997188
ENSG00000204866	chr19	46143106	46161298	IGFL2	0.0383855	0.247982	0.048645	0.432519	NA	No	No	No	No	No	0.0135998	4	0.0823638	No	No	No	No	NA	NA	NA	NA	0.0135998
ENSG00000204869	chr19	46039182	46077118	IGFL4	0.209142	0.506671	0.9483	0.754937	NA	No	No	No	No	No	0.519192	4	0.372239	No	No	No	No	NA	NA	NA	NA	0.209142
ENSG00000204872	chr2	73700576	73701340	NAT8B	NA	NA	NA	NA	NA	NA	NA	NA	NA	Yes	NA	NA	NA	No	No	No	No	NA	NA	NA	NA	NA
ENSG00000204873	chr17	41232449	41233454	KRTAP9-3	NA	NA	0.7975	0.731752	NA	NA	NA	No	No	No	NA	NA	NA	No	No	No	No	NA	NA	NA	NA	0.7975
ENSG00000204880	chr17	41096981	41098142	KRTAP4-8	NA	NA	0.12594	0.534727	NA	NA	NA	No	No	No	NA	NA	NA	No	No	No	No	NA	NA	NA	NA	0.12594
ENSG00000204882	chr8	141356470	141367286	GPR20	NA	NA	NA	NA	NA	NA	NA	NA	NA	Yes	NA	NA	NA	No	No	No	No	NA	NA	NA	NA	NA
ENSG00000204887	chr17	41029351	41030195	KRTAP1-4	NA	NA	0.013024	0.305966	NA	NA	NA	No	No	No	NA	NA	NA	No	No	No	No	NA	NA	NA	NA	0.013024
ENSG00000204889	chr17	40977715	40987135	KRT40	NA	NA	0.6894	0.716445	NA	NA	NA	No	No	No	NA	NA	NA	No	No	No	No	NA	NA	NA	NA	0.6894
ENSG00000204897	chr17	40748021	40755331	KRT25	NA	NA	0.088468	0.499355	NA	NA	NA	No	No	No	NA	NA	NA	No	No	No	No	NA	NA	NA	NA	0.088468
ENSG00000204899	chr13	72708367	72727629	MZT1	0.129381	0.413864	0.81891	0.736727	NA	No	No	No	No	No	0.343789	4	0.30961	No	No	No	No	NA	NA	NA	NA	0.129381
ENSG00000204909	chr5	148321203	148339852	SPINK9	NA	NA	0.14828	0.552303	NA	NA	NA	No	No	No	NA	NA	NA	No	No	No	No	NA	NA	NA	NA	0.14828
ENSG00000204913	chr17	39927732	39944999	LRRC3C	NA	NA	0.88245	0.746456	NA	NA	NA	No	No	No	NA	NA	NA	No	No	No	No	NA	NA	NA	NA	0.88245
ENSG00000204918	chr13	57147488	57150509	PRR20B	NA	NA	NA	NA	NA	NA	NA	NA	NA	Yes	NA	NA	NA	No	No	No	No	NA	NA	NA	NA	NA
ENSG00000204919	chr13	57140918	57143939	PRR20A	NA	NA	NA	NA	NA	NA	NA	NA	NA	Yes	NA	NA	NA	No	No	No	No	NA	NA	NA	NA	NA
ENSG00000204920	chr19	43967862	43998326	ZNF155	0.48549	0.723251	0.1859	0.579372	NA	No	No	No	No	No	0.307323	4	0.294514	No	No	No	No	NA	NA	NA	NA	0.1859
ENSG00000204922	chr11	62670273	62673686	UQCC3	0.24011	0.53649	0.39093	0.658279	NA	No	No	No	No	No	0.315943	4	0.298331	No	No	No	No	NA	NA	NA	NA	0.24011
ENSG00000204923	chr2	68459422	68467294	FBXO48	0.647064	0.830631	NA	NA	NA	No	No	NA	NA	No	NA	NA	NA	No	No	No	No	NA	NA	NA	NA	0.647064
ENSG00000204928	chr5	145858521	145937126	GRXCR2	NA	NA	NA	NA	NA	NA	NA	NA	NA	Yes	NA	NA	NA	No	No	No	No	NA	NA	NA	NA	NA
ENSG00000204929	NA	NA	NA	NA	0.0189924	0.186654	NA	NA	NA	No	No	NA	NA	No	NA	NA	NA	No	No	No	No	NA	NA	NA	NA	0.0189924
ENSG00000204930	chr9	35816391	35828747	FAM221B	NA	NA	0.42359	0.664585	NA	NA	NA	No	No	No	NA	NA	NA	No	No	No	No	NA	NA	NA	NA	0.42359
ENSG00000204934	NA	NA	NA	NA	0.0574972	0.29404	NA	NA	NA	No	No	NA	NA	No	NA	NA	NA	No	No	No	No	NA	NA	NA	NA	0.0574972
ENSG00000204936	chr19	43353686	43363172	CD177	0.053733	0.286149	NA	NA	NA	No	No	NA	NA	No	NA	NA	NA	No	No	No	No	NA	NA	NA	NA	0.053733
ENSG00000204941	chr19	43166256	43186536	PSG5	NA	NA	NA	NA	NA	NA	NA	NA	NA	Yes	NA	NA	NA	No	No	No	No	NA	NA	NA	NA	NA
ENSG00000204946	chr7	149262171	149297302	ZNF783	0.0335913	0.234932	0.68904	0.716372	NA	No	No	No	No	No	0.110311	4	0.187235	No	No	No	No	NA	NA	NA	NA	0.0335913
ENSG00000204947	chr7	149102784	149126324	ZNF425	0.368039	0.642255	0.84639	0.740672	NA	No	No	No	No	No	0.674825	4	0.419232	No	No	No	No	NA	NA	NA	NA	0.368039
ENSG00000204950	chr11	61508749	61511018	LRRC10B	0.23081	0.527198	0.32352	0.638378	NA	No	No	No	No	No	0.268419	4	0.27789	No	No	No	No	NA	NA	NA	NA	0.23081
ENSG00000204952	chr17	38936432	38967403	FBXO47	NA	NA	0.8366	0.740149	NA	NA	NA	No	No	No	NA	NA	NA	No	No	No	No	NA	NA	NA	NA	0.8366
ENSG00000204954	chr12	103940763	103965708	C12orf73	0.224127	0.521583	0.59088	0.701679	NA	No	No	No	No	No	0.400169	4	0.331042	No	No	No	No	NA	NA	NA	NA	0.224127
ENSG00000204956	chr5	141330514	141512975	PCDHGA1	0.842645	0.95395	0.52005	0.687523	NA	No	No	No	No	No	0.799764	4	0.455438	No	No	No	No	NA	NA	NA	NA	0.52005
ENSG00000204957	NA	NA	NA	NA	NA	NA	0.51821	0.687429	NA	NA	NA	No	No	No	NA	NA	NA	No	No	No	No	NA	NA	NA	NA	0.51821
ENSG00000204960	NA	NA	NA	NA	NA	NA	0.32529	0.638925	NA	NA	NA	No	No	No	NA	NA	NA	No	No	No	No	NA	NA	NA	NA	0.32529
ENSG00000204961	chr5	140847772	141012347	PCDHA9	0.440211	0.693372	0.48164	0.677748	NA	No	No	No	No	No	0.540884	4	0.378972	No	No	No	No	NA	NA	NA	NA	0.440211
ENSG00000204962	chr5	140841187	141012347	PCDHA8	0.00359599	0.0931343	0.48164	0.677748	NA	No	Yes	No	No	No	0.0127447	4	0.0808237	No	No	No	No	NA	NA	NA	NA	0.00359599
ENSG00000204963	chr5	140834248	141012347	PCDHA7	0.245785	0.542056	0.48164	0.677748	NA	No	No	No	No	No	0.370986	4	0.320092	No	No	No	No	NA	NA	NA	NA	0.245785
ENSG00000204965	chr5	140821604	141012347	PCDHA5	0.109394	0.385856	0.48643	0.67802	NA	No	No	No	No	No	0.20931	4	0.249661	No	No	No	No	NA	NA	NA	NA	0.109394
ENSG00000204967	chr5	140806929	141012347	PCDHA4	0.14669	0.434925	0.51229	0.685642	NA	No	No	No	No	No	0.269653	4	0.278686	No	No	No	No	NA	NA	NA	NA	0.14669
ENSG00000204969	chr5	140794852	141012347	PCDHA2	0.0881043	0.351006	0.54839	0.694227	NA	No	No	No	No	No	0.194712	4	0.241443	No	No	No	No	NA	NA	NA	NA	0.0881043
ENSG00000204970	chr5	140786136	141012347	PCDHA1	1	1	0.57091	0.69732	NA	No	No	No	No	No	0.890919	4	0.482371	No	No	No	No	NA	NA	NA	NA	0.57091
ENSG00000204977	chr13	49995888	50020481	TRIM13	0.305951	0.594164	0.25076	0.61056	NA	No	No	No	No	No	0.273706	4	0.279928	No	No	No	No	NA	NA	NA	NA	0.25076
ENSG00000204978	chr19	41443156	41444765	ERICH4	NA	NA	NA	NA	NA	NA	NA	NA	NA	Yes	NA	NA	NA	No	No	No	No	NA	NA	NA	NA	NA
ENSG00000204979	chr11	60515392	60542721	MS4A13	NA	NA	0.15653	0.554565	NA	NA	NA	No	No	No	NA	NA	NA	No	No	No	No	NA	NA	NA	NA	0.15653
ENSG00000204983	chr7	142749468	142753072	PRSS1	NA	NA	0.7861	0.730353	NA	NA	NA	No	No	No	NA	NA	NA	No	No	No	No	NA	NA	NA	NA	0.7861
ENSG00000204991	chr16	89818179	89871319	SPIRE2	0.540324	0.760498	0.91309	0.750327	NA	No	No	No	No	No	0.84193	4	0.468424	No	No	No	No	NA	NA	NA	NA	0.540324
ENSG00000205002	chr8	116938207	116944487	AARD	0.614114	0.809344	0.43651	0.669095	NA	No	No	No	No	No	0.620982	4	0.404307	No	No	No	No	NA	NA	NA	NA	0.43651
ENSG00000205018	NA	NA	NA	NA	0.149435	0.438061	NA	NA	NA	No	No	NA	NA	No	NA	NA	NA	No	No	No	No	NA	NA	NA	NA	0.149435
ENSG00000205022	chr16	88863333	88866660	PABPN1L	NA	NA	0.79763	0.731753	NA	NA	NA	No	No	No	NA	NA	NA	No	No	No	No	NA	NA	NA	NA	0.79763
ENSG00000205029	chr11	55838752	55839738	OR5D16	NA	NA	0.22769	0.601168	NA	NA	NA	No	No	No	NA	NA	NA	No	No	No	No	NA	NA	NA	NA	0.22769
ENSG00000205030	chr11	55827219	55828154	OR5L2	NA	NA	0.81188	0.734985	NA	NA	NA	No	No	No	NA	NA	NA	No	No	No	No	NA	NA	NA	NA	0.81188
ENSG00000205035	NA	NA	NA	NA	0.000603827	0.0438112	NA	NA	NA	Yes	Yes	NA	NA	No	NA	NA	NA	No	No	Yes	No	NA	NA	0.000603827	NA	0.000603827
ENSG00000205037	NA	NA	NA	NA	0.894736	0.985592	NA	NA	NA	No	No	NA	NA	No	NA	NA	NA	No	No	No	No	NA	NA	NA	NA	0.894736
ENSG00000205038	chr8	109362461	109537207	PKHD1L1	NA	NA	0.80405	0.733139	NA	NA	NA	No	No	No	NA	NA	NA	No	No	No	No	NA	NA	NA	NA	0.80405
ENSG00000205041	NA	NA	NA	NA	0.011795	0.156965	NA	NA	NA	No	Yes	NA	NA	No	NA	NA	NA	No	No	No	No	NA	NA	NA	NA	0.011795
ENSG00000205045	chr17	35464249	35537678	SLFN12L	NA	NA	0.056219	0.453208	NA	NA	NA	No	No	No	NA	NA	NA	No	No	No	No	NA	NA	NA	NA	0.056219
ENSG00000205057	NA	NA	NA	NA	NA	NA	0.81276	0.735084	NA	NA	NA	No	No	No	NA	NA	NA	No	No	No	No	NA	NA	NA	NA	0.81276
ENSG00000205060	chr7	134289332	134316930	SLC35B4	0.0105508	0.151086	0.0043536	0.234779	NA	No	Yes	No	No	No	0.000504738	4	0.0219104	No	No	Yes	No	NA	NA	0.000504738	NA	0.000504738
ENSG00000205076	chr19	38770968	38773517	LGALS7	NA	NA	NA	NA	NA	NA	NA	NA	NA	Yes	NA	NA	NA	No	No	No	No	NA	NA	NA	NA	NA
ENSG00000205078	chr16	77199408	77213215	SYCE1L	0.903835	0.991609	0.88211	0.746456	NA	No	No	No	No	No	0.977904	4	0.507771	No	No	No	No	NA	NA	NA	NA	0.88211
ENSG00000205084	chr16	75536741	75556289	TMEM231	0.000795643	0.0491357	0.36113	0.649622	NA	Yes	Yes	No	No	No	0.00263048	4	0.0430402	No	No	Yes	No	NA	NA	0.000795643	NA	0.000795643
ENSG00000205085	chr7	128671693	128687877	GARIN1A	0.493377	0.728734	0.89179	0.748027	NA	No	No	No	No	No	0.801222	4	0.455776	No	No	No	No	NA	NA	NA	NA	0.493377
ENSG00000205086	NA	NA	NA	NA	NA	NA	0.83573	0.740149	NA	NA	NA	No	No	No	NA	NA	NA	No	No	No	No	NA	NA	NA	NA	0.83573
ENSG00000205089	chr5	132747426	132754403	CCNI2	0.717965	0.875162	0.16077	0.557703	NA	No	No	No	No	No	0.364648	4	0.318402	No	No	No	No	NA	NA	NA	NA	0.16077
ENSG00000205090	chr1	1534778	1540624	TMEM240	0.159053	0.449751	NA	NA	NA	No	No	NA	NA	No	NA	NA	NA	No	No	No	No	NA	NA	NA	NA	0.159053
ENSG00000205097	chr4	190024367	190027257	FRG2	NA	NA	NA	NA	NA	NA	NA	NA	NA	Yes	NA	NA	NA	No	No	No	No	NA	NA	NA	NA	NA
ENSG00000205106	NA	NA	NA	NA	0.140489	0.426911	0.043717	0.422825	NA	No	No	No	No	No	0.0374195	4	0.12321	No	No	No	No	NA	NA	NA	NA	0.0374195
ENSG00000205108	chr9	34723053	34729488	FAM205A	NA	NA	0.026139	0.37253	NA	NA	NA	No	No	No	NA	NA	NA	No	No	No	No	NA	NA	NA	NA	0.026139
ENSG00000205111	chr2	39168045	39243983	CDKL4	0.625134	0.815818	0.048576	0.432519	NA	No	No	No	No	No	0.13648	4	0.205885	No	No	No	No	NA	NA	NA	NA	0.048576
ENSG00000205116	chr1	1425871	1430255	TMEM88B	0.250329	0.545584	NA	NA	NA	No	No	NA	NA	No	NA	NA	NA	No	No	No	No	NA	NA	NA	NA	0.250329
ENSG00000205126	chr11	44047981	44059977	ACCSL	NA	NA	0.29578	0.628999	NA	NA	NA	No	No	No	NA	NA	NA	No	No	No	No	NA	NA	NA	NA	0.29578
ENSG00000205129	chr4	185426249	185449826	C4orf47	0.0649779	0.310846	0.085957	0.495071	NA	No	No	No	No	No	0.0345597	4	0.118962	No	No	No	No	NA	NA	NA	NA	0.0345597
ENSG00000205133	chr8	92883532	93017673	TRIQK	0.0361049	0.24172	0.24037	0.60538	NA	No	No	No	No	No	0.0498746	4	0.138669	No	No	No	No	NA	NA	NA	NA	0.0361049
ENSG00000205138	chr19	35995188	35996312	SDHAF1	0.00224842	0.0756479	NA	NA	NA	No	Yes	NA	NA	No	NA	NA	NA	No	No	No	No	NA	NA	NA	NA	0.00224842
ENSG00000205143	chr9	34621049	34629066	ARID3C	0.32637	0.6115	0.076979	0.482384	NA	No	No	No	No	No	0.117678	4	0.192153	No	No	No	No	NA	NA	NA	NA	0.076979
ENSG00000205155	chr19	35745600	35747519	PSENEN	0.664783	0.841891	0.66568	0.711163	NA	No	No	No	No	No	0.803303	4	0.456374	No	No	No	No	NA	NA	NA	NA	0.664783
ENSG00000205177	chr11	33698261	33700826	C11orf91	NA	NA	NA	NA	NA	NA	NA	NA	NA	Yes	NA	NA	NA	No	No	No	No	NA	NA	NA	NA	NA
ENSG00000205181	NA	NA	NA	NA	0.339082	0.622022	NA	NA	NA	No	No	NA	NA	No	NA	NA	NA	No	No	No	No	NA	NA	NA	NA	0.339082
ENSG00000205186	chr8	81458253	81461579	FABP9	NA	NA	0.88915	0.748027	NA	NA	NA	No	No	No	NA	NA	NA	No	No	No	No	NA	NA	NA	NA	0.88915
ENSG00000205189	chr8	80485619	80526265	ZBTB10	0.336974	0.620307	0.21613	0.593049	NA	No	No	No	No	No	0.263618	4	0.275861	No	No	No	No	NA	NA	NA	NA	0.21613
ENSG00000205208	chr4	158666675	158672255	C4orf46	0.442865	0.695476	0.049039	0.432519	NA	No	No	No	No	No	0.104888	4	0.183252	No	No	No	No	NA	NA	NA	NA	0.049039
ENSG00000205209	chr19	34590644	34677159	SCGB2B2	0.103294	0.376019	0.2416	0.60538	NA	No	No	No	No	No	0.117059	4	0.191591	No	No	No	No	NA	NA	NA	NA	0.103294
ENSG00000205212	NA	NA	NA	NA	0.39019	0.658172	NA	NA	NA	No	No	NA	NA	No	NA	NA	NA	No	No	No	No	NA	NA	NA	NA	0.39019
ENSG00000205213	chr11	27365961	27472790	LGR4	0.000365912	0.0353808	0.02536	0.367851	NA	Yes	Yes	No	No	No	0.000116808	4	0.0114902	No	No	Yes	No	NA	NA	0.000116808	NA	0.000116808
ENSG00000205220	chr16	67934506	67936864	PSMB10	0.160874	0.451824	0.0069907	0.256403	NA	No	No	No	No	No	0.00876117	4	0.0689457	No	No	No	No	NA	NA	NA	NA	0.0069907
ENSG00000205221	chr2	36696690	36814794	VIT	0.0252024	0.210292	0.42239	0.664066	NA	No	No	No	No	No	0.0590028	4	0.147673	No	No	No	No	NA	NA	NA	NA	0.0252024
ENSG00000205236	chr7	102582523	102642869	ENSG00000205236	0.0395935	0.251102	NA	NA	NA	No	No	NA	NA	No	NA	NA	NA	No	No	No	No	NA	NA	NA	NA	0.0395935
ENSG00000205238	chr7	102551226	102563538	SPDYE2	NA	NA	NA	NA	NA	NA	NA	NA	NA	Yes	NA	NA	NA	No	No	No	No	NA	NA	NA	NA	NA
ENSG00000205246	NA	NA	NA	NA	NA	NA	0.12718	0.534862	NA	NA	NA	No	No	No	NA	NA	NA	No	No	No	No	NA	NA	NA	NA	0.12718
ENSG00000205250	chr16	67192155	67198918	E2F4	0.135282	0.420467	0.52016	0.687523	NA	No	No	No	No	No	0.257127	4	0.272916	No	No	No	No	NA	NA	NA	NA	0.135282
ENSG00000205268	chr8	65714334	65842322	PDE7A	0.369056	0.642738	0.70265	0.718707	NA	No	No	No	No	No	0.609319	4	0.401381	No	No	No	No	NA	NA	NA	NA	0.369056
ENSG00000205269	chr6	11537749	11583524	TMEM170B	0.022559	0.200438	0.068273	0.476524	NA	No	No	No	No	No	0.0115141	4	0.0784856	No	No	No	No	NA	NA	NA	NA	0.0115141
ENSG00000205277	chr7	100969565	101018939	MUC12	0.472782	0.715618	0.11796	0.529665	NA	No	No	No	No	No	0.216749	4	0.254059	No	No	No	No	NA	NA	NA	NA	0.11796
ENSG00000205279	chr5	127649082	127658630	CTXN3	0.241362	0.537126	0.28579	0.62481	NA	No	No	No	No	No	0.253425	4	0.271353	No	No	No	No	NA	NA	NA	NA	0.241362
ENSG00000205300	NA	NA	NA	NA	NA	NA	0.19527	0.583777	NA	NA	NA	No	No	No	NA	NA	NA	No	No	No	No	NA	NA	NA	NA	0.19527
ENSG00000205301	chr4	140442262	140498377	MGAT4D	NA	NA	0.49761	0.68055	NA	NA	NA	No	No	No	NA	NA	NA	No	No	No	No	NA	NA	NA	NA	0.49761
ENSG00000205302	chr5	122775079	122834543	SNX2	0.597346	0.797706	0.074531	0.482384	NA	No	No	No	No	No	0.183061	4	0.234965	No	No	No	No	NA	NA	NA	NA	0.074531
ENSG00000205307	chr7	100572228	100573900	SAP25	NA	NA	0.70718	0.719544	NA	NA	NA	No	No	No	NA	NA	NA	No	No	No	No	NA	NA	NA	NA	0.70718
ENSG00000205309	chr17	17303335	17347663	NT5M	0.00684095	0.124948	0.7747	0.729994	NA	No	Yes	No	No	No	0.0330706	4	0.116434	No	No	No	No	NA	NA	NA	NA	0.00684095
ENSG00000205318	NA	NA	NA	NA	NA	NA	0.77718	0.729994	NA	NA	NA	No	No	No	NA	NA	NA	No	No	No	No	NA	NA	NA	NA	0.77718
ENSG00000205323	chr12	55752463	55817724	SARNP	0.27674	0.568714	0.786	0.730353	NA	No	No	No	No	No	0.549336	4	0.382134	No	No	No	No	NA	NA	NA	NA	0.27674
ENSG00000205327	chr12	55492378	55493316	OR6C68	NA	NA	0.95263	0.755678	NA	NA	NA	No	No	No	NA	NA	NA	No	No	No	No	NA	NA	NA	NA	0.95263
ENSG00000205328	chr12	55400529	55401467	OR6C65	NA	NA	0.30956	0.634054	NA	NA	NA	No	No	No	NA	NA	NA	No	No	No	No	NA	NA	NA	NA	0.30956
ENSG00000205329	chr12	55330043	55332687	OR6C3	NA	NA	0.34604	0.645091	NA	NA	NA	No	No	No	NA	NA	NA	No	No	No	No	NA	NA	NA	NA	0.34604
ENSG00000205330	chr12	55314343	55322364	OR6C1	NA	NA	0.33938	0.643897	NA	NA	NA	No	No	No	NA	NA	NA	No	No	No	No	NA	NA	NA	NA	0.33938
ENSG00000205334	NA	NA	NA	NA	NA	NA	0.05228	0.441054	NA	NA	NA	No	No	No	NA	NA	NA	No	No	No	No	NA	NA	NA	NA	0.05228
ENSG00000205336	chr16	57610652	57665580	ADGRG1	0.0937833	0.361014	0.39291	0.659008	NA	No	No	No	No	No	0.158483	4	0.22071	No	No	No	No	NA	NA	NA	NA	0.0937833
ENSG00000205339	chr11	9384652	9448127	IPO7	1	1	0.14065	0.547832	NA	No	No	No	No	No	0.416532	4	0.335985	No	No	No	No	NA	NA	NA	NA	0.14065
ENSG00000205352	chr12	53441678	53446645	PRR13	0.131106	0.415808	NA	NA	NA	No	No	NA	NA	No	NA	NA	NA	No	No	No	No	NA	NA	NA	NA	0.131106
ENSG00000205356	chr7	98214624	98252232	TECPR1	0.0303384	0.225527	0.27216	0.617993	NA	No	No	No	No	No	0.0478629	4	0.137232	No	No	No	No	NA	NA	NA	NA	0.0303384
ENSG00000205358	chr16	56669814	56671129	MT1H	0.280977	0.573249	0.22655	0.600482	NA	No	No	No	No	No	0.23898	4	0.264674	No	No	No	No	NA	NA	NA	NA	0.22655
ENSG00000205359	chr5	102371774	102499016	SLCO6A1	NA	NA	0.17733	0.570709	NA	NA	NA	No	No	No	NA	NA	NA	No	No	No	No	NA	NA	NA	NA	0.17733
ENSG00000205362	chr16	56638666	56640087	MT1A	NA	NA	0.10153	0.512334	NA	NA	NA	No	No	No	NA	NA	NA	No	No	No	No	NA	NA	NA	NA	0.10153
ENSG00000205363	chr15	73735458	73753351	INSYN1	0.0622981	0.305979	NA	NA	NA	No	No	NA	NA	No	NA	NA	NA	No	No	No	No	NA	NA	NA	NA	0.0622981
ENSG00000205364	chr16	56632659	56633981	MT1M	0.00546688	0.112345	0.21604	0.593049	NA	No	Yes	No	No	No	0.00914302	4	0.0705817	No	No	No	No	NA	NA	NA	NA	0.00546688
ENSG00000205403	chr4	109731008	109802150	CFI	0.0804202	0.338347	0.59083	0.701679	NA	No	No	No	No	No	0.192278	4	0.240183	No	No	No	No	NA	NA	NA	NA	0.0804202
ENSG00000205409	chr11	5840928	5841952	OR52E6	NA	NA	0.84564	0.740601	NA	NA	NA	No	No	No	NA	NA	NA	No	No	No	No	NA	NA	NA	NA	0.84564
ENSG00000205413	chr7	93099513	93118023	SAMD9	0.462214	0.708621	0.42552	0.665564	NA	No	No	No	No	No	0.516518	4	0.371619	No	No	No	No	NA	NA	NA	NA	0.42552
ENSG00000205420	chr12	52487176	52493257	KRT6A	NA	NA	0.37236	0.653817	NA	NA	NA	No	No	No	NA	NA	NA	No	No	No	No	NA	NA	NA	NA	0.37236
ENSG00000205423	chr16	50024410	50037088	CNEP1R1	0.210232	0.507948	0.32499	0.638925	NA	No	No	No	No	No	0.251669	4	0.270443	No	No	No	No	NA	NA	NA	NA	0.210232
ENSG00000205426	chr12	52285913	52291534	KRT81	0.454549	0.703328	NA	NA	NA	No	No	NA	NA	No	NA	NA	NA	No	No	No	No	NA	NA	NA	NA	0.454549
ENSG00000205436	chr14	103094725	103110559	EXOC3L4	NA	NA	0.82205	0.737159	NA	NA	NA	No	No	No	NA	NA	NA	No	No	No	No	NA	NA	NA	NA	0.82205
ENSG00000205439	chr21	44657932	44658341	KRTAP12-3	NA	NA	0.046106	0.427901	NA	NA	NA	No	No	No	NA	NA	NA	No	No	No	No	NA	NA	NA	NA	0.046106
ENSG00000205441	NA	NA	NA	NA	NA	NA	0.80478	0.733139	NA	NA	NA	No	No	No	NA	NA	NA	No	No	No	No	NA	NA	NA	NA	0.80478
ENSG00000205442	chr9	24542952	24545946	IZUMO3	NA	NA	0.57191	0.697367	NA	NA	NA	No	No	No	NA	NA	NA	No	No	No	No	NA	NA	NA	NA	0.57191
ENSG00000205445	chr21	44550357	44551505	KRTAP10-2	NA	NA	NA	NA	NA	NA	NA	NA	NA	Yes	NA	NA	NA	No	No	No	No	NA	NA	NA	NA	NA
ENSG00000205456	chr16	32253286	32255928	TP53TG3D	0.828469	0.944454	NA	NA	NA	No	No	NA	NA	No	NA	NA	NA	No	No	No	No	NA	NA	NA	NA	0.828469
ENSG00000205457	chr16	33194226	33196858	TP53TG3C	NA	NA	NA	NA	NA	NA	NA	NA	NA	Yes	NA	NA	NA	No	No	No	No	NA	NA	NA	NA	NA
ENSG00000205464	NA	NA	NA	NA	0.924698	1	0.84018	0.740197	NA	No	No	No	No	No	0.973027	4	0.506687	No	No	No	No	NA	NA	NA	NA	0.84018
ENSG00000205476	chr14	99500190	99604207	CCDC85C	0.105587	0.379658	0.62353	0.706261	NA	No	No	No	No	No	0.244951	4	0.267411	No	No	No	No	NA	NA	NA	NA	0.105587
ENSG00000205482	chr7	77050391	77062558	SPDYE18	0.862003	0.966004	NA	NA	NA	No	No	NA	NA	No	NA	NA	NA	No	No	No	No	NA	NA	NA	NA	0.862003
ENSG00000205485	NA	NA	NA	NA	0.177527	0.470517	NA	NA	NA	No	No	NA	NA	No	NA	NA	NA	No	No	No	No	NA	NA	NA	NA	0.177527
ENSG00000205488	NA	NA	NA	NA	0.0168694	0.178218	NA	NA	NA	No	No	NA	NA	No	NA	NA	NA	No	No	No	No	NA	NA	NA	NA	0.0168694
ENSG00000205495	chr11	5046526	5047461	OR52J3	NA	NA	0.38181	0.655982	NA	NA	NA	No	No	No	NA	NA	NA	No	No	No	No	NA	NA	NA	NA	0.38181
ENSG00000205496	chr11	4954772	4955713	OR51A2	NA	NA	NA	NA	NA	NA	NA	NA	NA	Yes	NA	NA	NA	No	No	No	No	NA	NA	NA	NA	NA
ENSG00000205497	chr11	4942831	4947605	OR51A4	NA	NA	0.79319	0.730438	NA	NA	NA	No	No	No	NA	NA	NA	No	No	No	No	NA	NA	NA	NA	0.79319
ENSG00000205502	chr15	62163535	62165285	C2CD4B	NA	NA	NA	NA	NA	NA	NA	NA	NA	Yes	NA	NA	NA	No	No	No	No	NA	NA	NA	NA	NA
ENSG00000205517	chr19	11384341	11419328	RGL3	0.0448759	0.264841	0.46699	0.674578	NA	No	No	No	No	No	0.10196	4	0.181756	No	No	No	No	NA	NA	NA	NA	0.0448759
ENSG00000205531	chr11	2944431	2992377	NAP1L4	0.156539	0.44702	0.12964	0.539179	NA	No	No	No	No	No	0.0993875	4	0.179887	No	No	No	No	NA	NA	NA	NA	0.0993875
ENSG00000205534	NA	NA	NA	NA	0.112536	0.389756	NA	NA	NA	No	No	NA	NA	No	NA	NA	NA	No	No	No	No	NA	NA	NA	NA	0.112536
ENSG00000205542	chrX	12975110	12977227	TMSB4X	0.443793	0.695989	NA	NA	NA	No	No	NA	NA	No	NA	NA	NA	No	No	No	No	NA	NA	NA	NA	0.443793
ENSG00000205544	chr17	7402975	7404097	TMEM256	0.43445	0.689953	NA	NA	NA	No	No	NA	NA	No	NA	NA	NA	No	No	No	No	NA	NA	NA	NA	0.43445
ENSG00000205549	NA	NA	NA	NA	NA	NA	0.48419	0.677838	NA	NA	NA	No	No	No	NA	NA	NA	No	No	No	No	NA	NA	NA	NA	0.48419
ENSG00000205559	NA	NA	NA	NA	0.237176	0.534272	NA	NA	NA	No	No	NA	NA	No	NA	NA	NA	No	No	No	No	NA	NA	NA	NA	0.237176
ENSG00000205560	chr22	50568861	50578465	CPT1B	0.27238	0.566088	0.19947	0.584294	NA	No	No	No	No	No	0.212581	4	0.25183	No	No	No	No	NA	NA	NA	NA	0.19947
ENSG00000205562	NA	NA	NA	NA	0.189773	0.485022	NA	NA	NA	No	No	NA	NA	No	NA	NA	NA	No	No	No	No	NA	NA	NA	NA	0.189773
ENSG00000205571	chr5	70049638	70078522	SMN2	1	1	NA	NA	NA	No	No	NA	NA	No	NA	NA	NA	No	No	No	No	NA	NA	NA	NA	1
ENSG00000205572	chr5	70025247	70043113	SERF1B	0.271715	0.565588	NA	NA	NA	No	No	NA	NA	No	NA	NA	NA	No	No	No	No	NA	NA	NA	NA	0.271715
ENSG00000205581	chr21	39342315	39349647	HMGN1	0.227569	0.5238	0.048129	0.432519	NA	No	No	No	No	No	0.060395	4	0.149088	No	No	No	No	NA	NA	NA	NA	0.048129
ENSG00000205583	NA	NA	NA	NA	1	1	NA	NA	NA	No	No	NA	NA	No	NA	NA	NA	No	No	No	No	NA	NA	NA	NA	1
ENSG00000205592	chr12	40393395	40570832	MUC19	0.367383	0.6415	0.25607	0.611975	NA	No	No	No	No	No	0.316438	4	0.298668	No	No	No	No	NA	NA	NA	NA	0.25607
ENSG00000205593	chr22	50309030	50327012	DENND6B	0.6371	0.823686	0.47875	0.677511	NA	No	No	No	No	No	0.667184	4	0.417176	No	No	No	No	NA	NA	NA	NA	0.47875
ENSG00000205609	chr16	28379579	28403841	EIF3CL	0.195024	0.491591	NA	NA	NA	No	No	NA	NA	No	NA	NA	NA	No	No	No	No	NA	NA	NA	NA	0.195024
ENSG00000205611	NA	NA	NA	NA	0.381446	0.650734	NA	NA	NA	No	No	NA	NA	No	NA	NA	NA	No	No	No	No	NA	NA	NA	NA	0.381446
ENSG00000205622	NA	NA	NA	NA	0.483081	0.721587	NA	NA	NA	No	No	NA	NA	No	NA	NA	NA	No	No	No	No	NA	NA	NA	NA	0.483081
ENSG00000205629	chr16	25111731	25178231	LCMT1	0.00347997	0.0913061	0.83739	0.740149	NA	No	Yes	No	No	No	0.0199272	4	0.0940354	No	No	No	No	NA	NA	NA	NA	0.00347997
ENSG00000205632	NA	NA	NA	NA	0.478447	0.718614	NA	NA	NA	No	No	NA	NA	No	NA	NA	NA	No	No	No	No	NA	NA	NA	NA	0.478447
ENSG00000205634	NA	NA	NA	NA	0.451076	0.700645	NA	NA	NA	No	No	NA	NA	No	NA	NA	NA	No	No	No	No	NA	NA	NA	NA	0.451076
ENSG00000205639	chr2	24010081	24063321	MFSD2B	NA	NA	0.45728	0.671428	NA	NA	NA	No	No	No	NA	NA	NA	No	No	No	No	NA	NA	NA	NA	0.45728
ENSG00000205642	chrX	8464830	8466510	VCX3B	NA	NA	NA	NA	NA	NA	NA	NA	NA	Yes	NA	NA	NA	No	No	No	No	NA	NA	NA	NA	NA
ENSG00000205643	chr22	46244011	46250311	CDPF1	0.813529	0.935353	0.37988	0.655588	NA	No	No	No	No	No	0.671945	4	0.418542	No	No	No	No	NA	NA	NA	NA	0.37988
ENSG00000205649	chr4	70028455	70036538	HTN3	NA	NA	0.12735	0.535109	NA	NA	NA	No	No	No	NA	NA	NA	No	No	No	No	NA	NA	NA	NA	0.12735
ENSG00000205659	chr14	74084956	74201493	LIN52	0.289116	0.581356	0.34631	0.645238	NA	No	No	No	No	No	0.330544	4	0.305307	No	No	No	No	NA	NA	NA	NA	0.289116
ENSG00000205667	chrX	3006546	3034111	ARSH	NA	NA	NA	NA	NA	NA	NA	NA	NA	Yes	NA	NA	NA	No	No	No	No	NA	NA	NA	NA	NA
ENSG00000205669	chr14	73610945	73619888	ACOT6	NA	NA	0.9965	0.765305	NA	NA	NA	No	No	No	NA	NA	NA	No	No	No	No	NA	NA	NA	NA	0.9965
ENSG00000205670	chr21	34375480	34416961	SMIM11	0.930005	1	0.60243	0.70323	NA	No	No	No	No	No	0.884851	4	0.480971	No	No	No	No	NA	NA	NA	NA	0.60243
ENSG00000205678	chr4	64275257	64409468	TECRL	NA	NA	0.60379	0.703257	NA	NA	NA	No	No	No	NA	NA	NA	No	No	No	No	NA	NA	NA	NA	0.60379
ENSG00000205683	chr14	72609034	72894101	DPF3	0.0843923	0.345174	0.82877	0.739024	NA	No	No	No	No	No	0.255994	4	0.272266	No	No	No	No	NA	NA	NA	NA	0.0843923
ENSG00000205693	chr12	27762427	27780236	MANSC4	NA	NA	0.40119	0.660643	NA	NA	NA	No	No	No	NA	NA	NA	No	No	No	No	NA	NA	NA	NA	0.40119
ENSG00000205702	chr22	42140203	42149455	CYP2D7	0.193122	0.48884	NA	NA	NA	No	No	NA	NA	No	NA	NA	NA	No	No	No	No	NA	NA	NA	NA	0.193122
ENSG00000205704	chr22	41952174	41958933	SMIM45	0.735495	0.886351	NA	NA	NA	No	No	NA	NA	No	NA	NA	NA	No	No	No	No	NA	NA	NA	NA	0.735495
ENSG00000205707	chr12	25195216	25209645	ETFRF1	0.598489	0.798411	0.4331	0.667719	NA	No	No	No	No	No	0.609168	4	0.40135	No	No	No	No	NA	NA	NA	NA	0.4331
ENSG00000205710	chr17	4899418	4902934	C17orf107	0.0300339	0.225216	0.67907	0.714878	NA	No	No	No	No	No	0.0997822	4	0.180199	No	No	No	No	NA	NA	NA	NA	0.0300339
ENSG00000205718	chr19	7037749	7040179	MBD3L4	NA	NA	NA	NA	NA	NA	NA	NA	NA	Yes	NA	NA	NA	No	No	No	No	NA	NA	NA	NA	NA
ENSG00000205726	chr21	33642400	33899861	ITSN1	0.0403843	0.253718	0.0031116	0.202121	NA	No	No	No	No	No	0.00125433	4	0.032329	No	No	Yes	No	NA	NA	0.00125433	NA	0.00125433
ENSG00000205730	chr16	19113932	19121629	ITPRIPL2	0.240182	0.536591	NA	NA	NA	No	No	NA	NA	No	NA	NA	NA	No	No	No	No	NA	NA	NA	NA	0.240182
ENSG00000205740	NA	NA	NA	NA	0.101814	0.373337	0.36242	0.650134	NA	No	No	No	No	No	0.158651	4	0.220796	No	No	No	No	NA	NA	NA	NA	0.101814
ENSG00000205744	chr19	6467207	6482557	DENND1C	0.141746	0.428432	0.831	0.73947	NA	No	No	No	No	No	0.369727	4	0.319784	No	No	No	No	NA	NA	NA	NA	0.141746
ENSG00000205745	NA	NA	NA	NA	NA	NA	0.41285	0.662255	NA	NA	NA	No	No	No	NA	NA	NA	No	No	No	No	NA	NA	NA	NA	0.41285
ENSG00000205746	NA	NA	NA	NA	0.381534	0.650737	NA	NA	NA	No	No	NA	NA	No	NA	NA	NA	No	No	No	No	NA	NA	NA	NA	0.381534
ENSG00000205754	NA	NA	NA	NA	NA	NA	0.14177	0.548622	NA	NA	NA	No	No	No	NA	NA	NA	No	No	No	No	NA	NA	NA	NA	0.14177
ENSG00000205758	chr21	33589341	33643926	CRYZL1	0.522234	0.748434	0.2157	0.593011	NA	No	No	No	No	No	0.358609	4	0.315474	No	No	No	No	NA	NA	NA	NA	0.2157
ENSG00000205763	NA	NA	NA	NA	0.998067	1	NA	NA	NA	No	No	NA	NA	No	NA	NA	NA	No	No	No	No	NA	NA	NA	NA	0.998067
ENSG00000205765	chr5	41904188	41921636	RIMOC1	0.290589	0.582415	0.31073	0.634162	NA	No	No	No	No	No	0.307424	4	0.294553	No	No	No	No	NA	NA	NA	NA	0.290589
ENSG00000205771	NA	NA	NA	NA	0.634135	0.821666	NA	NA	NA	No	No	NA	NA	No	NA	NA	NA	No	No	No	No	NA	NA	NA	NA	0.634135
ENSG00000205777	chrX	49599020	49608538	GAGE1	NA	NA	NA	NA	NA	NA	NA	NA	NA	Yes	NA	NA	NA	No	No	No	No	NA	NA	NA	NA	NA
ENSG00000205784	chr19	4890437	4902896	ARRDC5	NA	NA	0.38334	0.656545	NA	NA	NA	No	No	No	NA	NA	NA	No	No	No	No	NA	NA	NA	NA	0.38334
ENSG00000205791	NA	NA	NA	NA	1	1	0.61259	0.704698	NA	No	No	No	No	No	0.912795	4	0.488779	No	No	No	No	NA	NA	NA	NA	0.61259
ENSG00000205795	chr2	10056473	10080944	CYS1	0.269321	0.5636	0.67776	0.714614	NA	No	No	No	No	No	0.492993	4	0.363323	No	No	No	No	NA	NA	NA	NA	0.269321
ENSG00000205808	chr9	4662294	4665258	PLPP6	0.00150612	0.0638955	NA	NA	NA	No	Yes	NA	NA	No	NA	NA	NA	No	No	No	No	NA	NA	NA	NA	0.00150612
ENSG00000205809	chr12	10426854	10442300	KLRC2	0.286623	0.578812	0.93346	0.752816	NA	No	No	No	No	No	0.620302	4	0.404239	No	No	No	No	NA	NA	NA	NA	0.286623
ENSG00000205810	chr12	10412315	10420595	KLRC3	0.701559	0.86363	0.085237	0.494606	NA	No	No	No	No	No	0.228238	4	0.259827	No	No	No	No	NA	NA	NA	NA	0.085237
ENSG00000205822	NA	NA	NA	NA	0.527247	0.751906	NA	NA	NA	No	No	NA	NA	No	NA	NA	NA	No	No	No	No	NA	NA	NA	NA	0.527247
ENSG00000205832	chr16	4556340	4600758	C16orf96	0.579728	0.786203	0.1121	0.524993	NA	No	No	No	No	No	0.242635	4	0.266136	No	No	No	No	NA	NA	NA	NA	0.1121
ENSG00000205835	chr3	190852737	190892429	GMNC	0.534246	0.756946	0.25357	0.611034	NA	No	No	No	No	No	0.406273	4	0.332933	No	No	No	No	NA	NA	NA	NA	0.25357
ENSG00000205838	chr5	34838833	34900511	TTC23L	0.275477	0.568025	0.20073	0.58468	NA	No	No	No	No	No	0.215383	4	0.253596	No	No	No	No	NA	NA	NA	NA	0.20073
ENSG00000205846	chr12	8455962	8478330	CLEC6A	NA	NA	0.78213	0.730045	NA	NA	NA	No	No	No	NA	NA	NA	No	No	No	No	NA	NA	NA	NA	0.78213
ENSG00000205853	NA	NA	NA	NA	0.69963	0.86233	0.78043	0.730045	NA	No	No	No	No	No	0.876412	4	0.478789	No	No	No	No	NA	NA	NA	NA	0.69963
ENSG00000205856	chr22	32149006	32159322	C22orf42	NA	NA	0.25144	0.610594	NA	NA	NA	No	No	No	NA	NA	NA	No	No	No	No	NA	NA	NA	NA	0.25144
ENSG00000205857	chr12	7765216	7774121	NANOGNB	NA	NA	NA	NA	NA	NA	NA	NA	NA	Yes	NA	NA	NA	No	No	No	No	NA	NA	NA	NA	NA
ENSG00000205858	chr7	16526825	16581568	LRRC72	NA	NA	0.84687	0.740672	NA	NA	NA	No	No	No	NA	NA	NA	No	No	No	No	NA	NA	NA	NA	0.84687
ENSG00000205863	chr13	23891099	23897502	C1QTNF9B	NA	NA	0.66042	0.710751	NA	NA	NA	No	No	No	NA	NA	NA	No	No	No	No	NA	NA	NA	NA	0.66042
ENSG00000205864	chr11	1697195	1697755	KRTAP5-6	NA	NA	NA	NA	NA	NA	NA	NA	NA	Yes	NA	NA	NA	No	No	No	No	NA	NA	NA	NA	NA
ENSG00000205867	chr11	1597177	1598294	KRTAP5-2	NA	NA	NA	NA	NA	NA	NA	NA	NA	Yes	NA	NA	NA	No	No	No	No	NA	NA	NA	NA	NA
ENSG00000205869	chr11	1584342	1585283	KRTAP5-1	NA	NA	NA	NA	NA	NA	NA	NA	NA	Yes	NA	NA	NA	No	No	No	No	NA	NA	NA	NA	NA
ENSG00000205882	chr8	11993174	12000752	DEFB134	NA	NA	0.56355	0.695943	NA	NA	NA	No	No	No	NA	NA	NA	No	No	No	No	NA	NA	NA	NA	0.56355
ENSG00000205883	chr8	11982256	11984590	DEFB135	NA	NA	0.33147	0.641331	NA	NA	NA	No	No	No	NA	NA	NA	No	No	No	No	NA	NA	NA	NA	0.33147
ENSG00000205884	chr8	11973937	11974599	DEFB136	NA	NA	0.57954	0.699579	NA	NA	NA	No	No	No	NA	NA	NA	No	No	No	No	NA	NA	NA	NA	0.57954
ENSG00000205885	NA	NA	NA	NA	0.63385	0.821517	NA	NA	NA	No	No	NA	NA	No	NA	NA	NA	No	No	No	No	NA	NA	NA	NA	0.63385
ENSG00000205899	chr17	1270444	1271815	BHLHA9	0.0313021	0.229061	NA	NA	NA	No	No	NA	NA	No	NA	NA	NA	No	No	No	No	NA	NA	NA	NA	0.0313021
ENSG00000205903	chr7	6637318	6658279	ZNF316	0.389462	0.657379	NA	NA	NA	No	No	NA	NA	No	NA	NA	NA	No	No	No	No	NA	NA	NA	NA	0.389462
ENSG00000205913	NA	NA	NA	NA	0.0243618	0.206767	NA	NA	NA	No	No	NA	NA	No	NA	NA	NA	No	No	No	No	NA	NA	NA	NA	0.0243618
ENSG00000205916	chrY	24833843	24907040	DAZ4	NA	NA	NA	NA	NA	NA	NA	NA	NA	Yes	NA	NA	NA	No	No	No	No	NA	NA	NA	NA	NA
ENSG00000205918	NA	NA	NA	NA	0.836295	0.949757	NA	NA	NA	No	No	NA	NA	No	NA	NA	NA	No	No	No	No	NA	NA	NA	NA	0.836295
ENSG00000205922	chr19	1753506	1780988	ONECUT3	NA	NA	0.0067216	0.254762	NA	NA	NA	No	No	No	NA	NA	NA	No	No	No	No	NA	NA	NA	NA	0.0067216
ENSG00000205923	chr16	2530035	2531417	CEMP1	NA	NA	NA	NA	NA	NA	NA	NA	NA	Yes	NA	NA	NA	No	No	No	No	NA	NA	NA	NA	NA
ENSG00000205927	chr21	33025935	33029196	OLIG2	0.83563	0.949403	0.66747	0.711909	NA	No	No	No	No	No	0.883394	4	0.480461	No	No	No	No	NA	NA	NA	NA	0.66747
ENSG00000205929	chr21	32790673	32813743	C21orf62	0.63586	0.822786	0.38774	0.658079	NA	No	No	No	No	No	0.591765	4	0.396573	No	No	No	No	NA	NA	NA	NA	0.38774
ENSG00000205930	NA	NA	NA	NA	0.135648	0.421068	0.70281	0.718707	NA	No	No	No	No	No	0.319405	4	0.300063	No	No	No	No	NA	NA	NA	NA	0.135648
ENSG00000205937	chr16	2253116	2268397	RNPS1	0.198142	0.494673	NA	NA	NA	No	No	NA	NA	No	NA	NA	NA	No	No	No	No	NA	NA	NA	NA	0.198142
ENSG00000205944	chrY	23219447	23291356	DAZ2	NA	NA	NA	NA	NA	NA	NA	NA	NA	Yes	NA	NA	NA	No	No	No	No	NA	NA	NA	NA	NA
ENSG00000205959	NA	NA	NA	NA	0.660821	0.839306	NA	NA	NA	No	No	NA	NA	No	NA	NA	NA	No	No	No	No	NA	NA	NA	NA	0.660821
ENSG00000205978	chr14	24399003	24419283	NYNRIN	0.198268	0.49476	0.41639	0.663412	NA	No	No	No	No	No	0.288476	4	0.286264	No	No	No	No	NA	NA	NA	NA	0.198268
ENSG00000205981	chr3	180983697	180989774	DNAJC19	0.0876766	0.349907	0.14508	0.550129	NA	No	No	No	No	No	0.068238	4	0.156309	No	No	No	No	NA	NA	NA	NA	0.068238
ENSG00000206013	chr11	298200	299526	IFITM5	NA	NA	NA	NA	NA	NA	NA	NA	NA	Yes	NA	NA	NA	No	No	No	No	NA	NA	NA	NA	NA
ENSG00000206026	chr18	75409476	75427703	SMIM21	NA	NA	0.60011	0.702659	NA	NA	NA	No	No	No	NA	NA	NA	No	No	No	No	NA	NA	NA	NA	0.60011
ENSG00000206043	chr18	74315839	74359189	C18orf63	NA	NA	0.59264	0.701721	NA	NA	NA	No	No	No	NA	NA	NA	No	No	No	No	NA	NA	NA	NA	0.59264
ENSG00000206047	chr8	6977649	6980092	DEFA1	NA	NA	NA	NA	NA	NA	NA	NA	NA	Yes	NA	NA	NA	No	No	No	No	NA	NA	NA	NA	NA
ENSG00000206052	chr18	69400888	69849087	DOK6	0.340707	0.623293	0.47527	0.676325	NA	No	No	No	No	No	0.456734	4	0.348844	No	No	No	No	NA	NA	NA	NA	0.340707
ENSG00000206053	chr16	1678256	1702280	JPT2	0.667202	0.843413	0.21372	0.591262	NA	No	No	No	No	No	0.420333	4	0.336946	No	No	No	No	NA	NA	NA	NA	0.21372
ENSG00000206069	chr22	24935098	24946695	LHFPL7	NA	NA	0.12138	0.533436	NA	NA	NA	No	No	No	NA	NA	NA	No	No	No	No	NA	NA	NA	NA	0.12138
ENSG00000206072	chr18	63647579	63726432	SERPINB11	NA	NA	NA	NA	NA	NA	NA	NA	NA	Yes	NA	NA	NA	No	No	No	No	NA	NA	NA	NA	NA
ENSG00000206073	chr18	63637259	63644256	SERPINB4	NA	NA	0.12527	0.534727	NA	NA	NA	No	No	No	NA	NA	NA	No	No	No	No	NA	NA	NA	NA	0.12527
ENSG00000206075	chr18	63476958	63505085	SERPINB5	NA	NA	0.74245	0.724443	NA	NA	NA	No	No	No	NA	NA	NA	No	No	No	No	NA	NA	NA	NA	0.74245
ENSG00000206077	chr5	710355	784729	ZDHHC11B	0.043754	0.261795	NA	NA	NA	No	No	NA	NA	No	NA	NA	NA	No	No	No	No	NA	NA	NA	NA	0.043754
ENSG00000206102	chr21	31038159	31038476	KRTAP19-8	NA	NA	0.60765	0.704045	NA	NA	NA	No	No	No	NA	NA	NA	No	No	No	No	NA	NA	NA	NA	0.60765
ENSG00000206104	chr21	30642864	30643136	KRTAP20-3	NA	NA	NA	NA	NA	NA	NA	NA	NA	Yes	NA	NA	NA	No	No	No	No	NA	NA	NA	NA	NA
ENSG00000206105	chr21	30620627	30620850	KRTAP20-4	NA	NA	NA	NA	NA	NA	NA	NA	NA	Yes	NA	NA	NA	No	No	No	No	NA	NA	NA	NA	NA
ENSG00000206106	chr21	30590105	30590397	KRTAP22-2	NA	NA	NA	NA	NA	NA	NA	NA	NA	Yes	NA	NA	NA	No	No	No	No	NA	NA	NA	NA	NA
ENSG00000206107	chr21	30337013	30337694	KRTAP27-1	NA	NA	0.45612	0.671428	NA	NA	NA	No	No	No	NA	NA	NA	No	No	No	No	NA	NA	NA	NA	0.45612
ENSG00000206113	chr4	2418974	2462942	CFAP99	0.0960373	0.365214	NA	NA	NA	No	No	NA	NA	No	NA	NA	NA	No	No	No	No	NA	NA	NA	NA	0.0960373
ENSG00000206120	NA	NA	NA	NA	0.228721	0.524982	NA	NA	NA	No	No	NA	NA	No	NA	NA	NA	No	No	No	No	NA	NA	NA	NA	0.228721
ENSG00000206127	chr15	32441914	32455634	GOLGA8O	1	1	NA	NA	NA	No	No	NA	NA	No	NA	NA	NA	No	No	No	No	NA	NA	NA	NA	1
ENSG00000206140	chr22	21466423	21471269	TMEM191C	0.678315	0.850346	NA	NA	NA	No	No	NA	NA	No	NA	NA	NA	No	No	No	No	NA	NA	NA	NA	0.678315
ENSG00000206145	NA	NA	NA	NA	0.24645	0.542693	NA	NA	NA	No	No	NA	NA	No	NA	NA	NA	No	No	No	No	NA	NA	NA	NA	0.24645
ENSG00000206149	NA	NA	NA	NA	0.583811	0.789121	NA	NA	NA	No	No	NA	NA	No	NA	NA	NA	No	No	No	No	NA	NA	NA	NA	0.583811
ENSG00000206150	chr14	21032818	21034807	RNASE13	NA	NA	NA	NA	NA	NA	NA	NA	NA	Yes	NA	NA	NA	No	No	No	No	NA	NA	NA	NA	NA
ENSG00000206159	NA	NA	NA	NA	0.908652	0.995155	NA	NA	NA	No	No	NA	NA	No	NA	NA	NA	No	No	No	No	NA	NA	NA	NA	0.908652
ENSG00000206172	chr16	176680	177522	HBA1	0.0705024	0.321423	NA	NA	NA	No	No	NA	NA	No	NA	NA	NA	No	No	No	No	NA	NA	NA	NA	0.0705024
ENSG00000206177	chr16	153892	166764	HBM	NA	NA	NA	NA	NA	NA	NA	NA	NA	Yes	NA	NA	NA	No	No	No	No	NA	NA	NA	NA	NA
ENSG00000206181	chr18	47032527	47035621	ELOA2	NA	NA	0.72255	0.720835	NA	NA	NA	No	No	No	NA	NA	NA	No	No	No	No	NA	NA	NA	NA	0.72255
ENSG00000206187	NA	NA	NA	NA	0.334172	0.617922	NA	NA	NA	No	No	NA	NA	No	NA	NA	NA	No	No	No	No	NA	NA	NA	NA	0.334172
ENSG00000206190	chr15	25677273	25865184	ATP10A	0.220266	0.518495	0.15672	0.554565	NA	No	No	No	No	No	0.150722	4	0.215838	No	No	No	No	NA	NA	NA	NA	0.150722
ENSG00000206195	NA	NA	NA	NA	0.215595	0.512974	NA	NA	NA	No	No	NA	NA	No	NA	NA	NA	No	No	No	No	NA	NA	NA	NA	0.215595
ENSG00000206199	chr3	149761100	149968385	ANKUB1	NA	NA	0.8923	0.748239	NA	NA	NA	No	No	No	NA	NA	NA	No	No	No	No	NA	NA	NA	NA	0.8923
ENSG00000206203	chr22	19131308	19132622	TSSK2	NA	NA	0.4237	0.664585	NA	NA	NA	No	No	No	NA	NA	NA	No	No	No	No	NA	NA	NA	NA	0.4237
ENSG00000206260	chr3	139003962	139006268	PRR23A	NA	NA	0.83808	0.740149	NA	NA	NA	No	No	No	NA	NA	NA	No	No	No	No	NA	NA	NA	NA	0.83808
ENSG00000206262	chr3	138947217	138953990	FOXL2NB	NA	NA	NA	NA	NA	NA	NA	NA	NA	Yes	NA	NA	NA	No	No	No	No	NA	NA	NA	NA	NA
ENSG00000206337	NA	NA	NA	NA	0.203666	0.49985	NA	NA	NA	No	No	NA	NA	No	NA	NA	NA	No	No	No	No	NA	NA	NA	NA	0.203666
ENSG00000206341	NA	NA	NA	NA	0.275707	0.568053	NA	NA	NA	No	No	NA	NA	No	NA	NA	NA	No	No	No	No	NA	NA	NA	NA	0.275707
ENSG00000206344	NA	NA	NA	NA	0.207469	0.504719	0.094536	0.503106	NA	No	No	No	No	No	0.0967238	4	0.178352	No	No	No	No	NA	NA	NA	NA	0.094536
ENSG00000206384	chr3	130517177	130677044	COL6A6	0.152621	0.442369	0.21644	0.593423	NA	No	No	No	No	No	0.145685	4	0.212785	No	No	No	No	NA	NA	NA	NA	0.145685
ENSG00000206417	NA	NA	NA	NA	0.662296	0.840507	NA	NA	NA	No	No	NA	NA	No	NA	NA	NA	No	No	No	No	NA	NA	NA	NA	0.662296
ENSG00000206418	chr18	8609437	8639383	RAB12	0.0835202	0.343213	0.92567	0.751783	NA	No	No	No	No	No	0.275224	4	0.280729	No	No	No	No	NA	NA	NA	NA	0.0835202
ENSG00000206422	chr18	7231089	7232044	LRRC30	NA	NA	NA	NA	NA	NA	NA	NA	NA	Yes	NA	NA	NA	No	No	No	No	NA	NA	NA	NA	NA
ENSG00000206432	chr18	5882072	5895955	TMEM200C	0.000294877	0.0326823	0.87416	0.74524	NA	Yes	Yes	No	No	No	0.00238784	4	0.0416735	No	No	Yes	No	NA	NA	0.000294877	NA	0.000294877
ENSG00000206474	chr6	29439306	29440977	OR10C1	NA	NA	0.37099	0.653143	NA	NA	NA	No	No	No	NA	NA	NA	No	No	No	No	NA	NA	NA	NA	0.37099
ENSG00000206483	NA	NA	NA	NA	NA	NA	0.1349	0.540651	NA	NA	NA	No	No	No	NA	NA	NA	No	No	No	No	NA	NA	NA	NA	0.1349
ENSG00000206503	chr6	29941260	29945884	HLA-A	0.417941	0.677748	0.1203	0.532721	NA	No	No	No	No	No	0.20062	4	0.244567	No	No	No	No	NA	NA	NA	NA	0.1203
ENSG00000206527	chr3	123490820	123585053	HACD2	0.572364	0.782017	0.61414	0.704698	NA	No	No	No	No	No	0.719021	4	0.432712	No	No	No	No	NA	NA	NA	NA	0.572364
ENSG00000206530	chr3	113286930	113441610	CFAP44	0.273793	0.566528	0.41038	0.662197	NA	No	No	No	No	No	0.357982	4	0.315264	No	No	No	No	NA	NA	NA	NA	0.273793
ENSG00000206531	chr3	112815709	112846864	CD200R1L	NA	NA	0.235	0.603984	NA	NA	NA	No	No	No	NA	NA	NA	No	No	No	No	NA	NA	NA	NA	0.235
ENSG00000206532	NA	NA	NA	NA	0.632734	0.820908	0.71203	0.719959	NA	No	No	No	No	No	0.809748	4	0.458668	No	No	No	No	NA	NA	NA	NA	0.632734
ENSG00000206535	chr3	100401532	100456319	LNP1	0.152999	0.442647	0.61369	0.704698	NA	No	No	No	No	No	0.316009	4	0.298331	No	No	No	No	NA	NA	NA	NA	0.152999
ENSG00000206536	chr3	98390666	98391631	OR5K3	NA	NA	0.19275	0.582493	NA	NA	NA	No	No	No	NA	NA	NA	No	No	No	No	NA	NA	NA	NA	0.19275
ENSG00000206538	chr3	86876388	86991149	VGLL3	0.771944	0.908588	0.53789	0.691819	NA	No	No	No	No	No	0.780177	4	0.449941	No	No	No	No	NA	NA	NA	NA	0.53789
ENSG00000206549	chr3	46712115	46812574	ENSG00000206549	NA	NA	0.23246	0.603984	NA	NA	NA	No	No	No	NA	NA	NA	No	No	No	No	NA	NA	NA	NA	0.23246
ENSG00000206557	chr3	32817997	32897824	TRIM71	0.486451	0.723869	0.78719	0.730353	NA	No	No	No	No	No	0.750505	4	0.441951	No	No	No	No	NA	NA	NA	NA	0.486451
ENSG00000206559	chr3	28348721	28538122	ZCWPW2	0.0619096	0.304966	0.31009	0.634162	NA	No	No	No	No	No	0.095085	4	0.177654	No	No	No	No	NA	NA	NA	NA	0.0619096
ENSG00000206560	chr3	15667236	15859771	ANKRD28	0.347162	0.627735	0.19201	0.582493	NA	No	No	No	No	No	0.247182	4	0.268492	No	No	No	No	NA	NA	NA	NA	0.19201
ENSG00000206561	chr3	15450133	15521751	COLQ	0.524427	0.74996	0.073942	0.481834	NA	No	No	No	No	No	0.1648	4	0.225004	No	No	No	No	NA	NA	NA	NA	0.073942
ENSG00000206562	chr3	15381275	15440566	METTL6	0.842731	0.953994	0.57096	0.69732	NA	No	No	No	No	No	0.833159	4	0.465421	No	No	No	No	NA	NA	NA	NA	0.57096
ENSG00000206567	NA	NA	NA	NA	0.342249	0.624444	NA	NA	NA	No	No	NA	NA	No	NA	NA	NA	No	No	No	No	NA	NA	NA	NA	0.342249
ENSG00000206573	NA	NA	NA	NA	0.716346	0.873814	NA	NA	NA	No	No	NA	NA	No	NA	NA	NA	No	No	No	No	NA	NA	NA	NA	0.716346
ENSG00000206579	chr8	55102028	55542054	XKR4	0.135006	0.419918	0.53836	0.691819	NA	No	No	No	No	No	0.263229	4	0.275841	No	No	No	No	NA	NA	NA	NA	0.135006
ENSG00000206585	NA	NA	NA	NA	0.663023	0.84113	NA	NA	NA	No	No	NA	NA	No	NA	NA	NA	No	No	No	No	NA	NA	NA	NA	0.663023
ENSG00000206597	NA	NA	NA	NA	0.879198	0.976627	NA	NA	NA	No	No	NA	NA	No	NA	NA	NA	No	No	No	No	NA	NA	NA	NA	0.879198
ENSG00000206621	NA	NA	NA	NA	0.130127	0.414335	NA	NA	NA	No	No	NA	NA	No	NA	NA	NA	No	No	No	No	NA	NA	NA	NA	0.130127
ENSG00000206633	NA	NA	NA	NA	0.884152	0.979457	NA	NA	NA	No	No	NA	NA	No	NA	NA	NA	No	No	No	No	NA	NA	NA	NA	0.884152
ENSG00000206634	NA	NA	NA	NA	0.318862	0.6042	NA	NA	NA	No	No	NA	NA	No	NA	NA	NA	No	No	No	No	NA	NA	NA	NA	0.318862
ENSG00000206652	NA	NA	NA	NA	0.23867	0.535639	NA	NA	NA	No	No	NA	NA	No	NA	NA	NA	No	No	No	No	NA	NA	NA	NA	0.23867
ENSG00000206656	NA	NA	NA	NA	0.371356	0.643962	NA	NA	NA	No	No	NA	NA	No	NA	NA	NA	No	No	No	No	NA	NA	NA	NA	0.371356
ENSG00000206680	NA	NA	NA	NA	0.698312	0.86189	NA	NA	NA	No	No	NA	NA	No	NA	NA	NA	No	No	No	No	NA	NA	NA	NA	0.698312
ENSG00000206838	NA	NA	NA	NA	0.436479	0.691256	NA	NA	NA	No	No	NA	NA	No	NA	NA	NA	No	No	No	No	NA	NA	NA	NA	0.436479
ENSG00000207001	NA	NA	NA	NA	0.566608	0.778273	NA	NA	NA	No	No	NA	NA	No	NA	NA	NA	No	No	No	No	NA	NA	NA	NA	0.566608
ENSG00000207008	NA	NA	NA	NA	0.501947	0.734662	NA	NA	NA	No	No	NA	NA	No	NA	NA	NA	No	No	No	No	NA	NA	NA	NA	0.501947
ENSG00000207014	NA	NA	NA	NA	0.694176	0.859628	NA	NA	NA	No	No	NA	NA	No	NA	NA	NA	No	No	No	No	NA	NA	NA	NA	0.694176
ENSG00000207063	NA	NA	NA	NA	0.92076	1	NA	NA	NA	No	No	NA	NA	No	NA	NA	NA	No	No	No	No	NA	NA	NA	NA	0.92076
ENSG00000207088	NA	NA	NA	NA	0.426498	0.684317	NA	NA	NA	No	No	NA	NA	No	NA	NA	NA	No	No	No	No	NA	NA	NA	NA	0.426498
ENSG00000207093	NA	NA	NA	NA	0.684102	0.853662	NA	NA	NA	No	No	NA	NA	No	NA	NA	NA	No	No	No	No	NA	NA	NA	NA	0.684102
ENSG00000207142	NA	NA	NA	NA	0.553799	0.7691	NA	NA	NA	No	No	NA	NA	No	NA	NA	NA	No	No	No	No	NA	NA	NA	NA	0.553799
ENSG00000207165	NA	NA	NA	NA	0.403919	0.667518	NA	NA	NA	No	No	NA	NA	No	NA	NA	NA	No	No	No	No	NA	NA	NA	NA	0.403919
ENSG00000207166	NA	NA	NA	NA	0.970655	1	NA	NA	NA	No	No	NA	NA	No	NA	NA	NA	No	No	No	No	NA	NA	NA	NA	0.970655
ENSG00000207174	NA	NA	NA	NA	0.0916459	0.356982	NA	NA	NA	No	No	NA	NA	No	NA	NA	NA	No	No	No	No	NA	NA	NA	NA	0.0916459
ENSG00000207181	NA	NA	NA	NA	1	1	NA	NA	NA	No	No	NA	NA	No	NA	NA	NA	No	No	No	No	NA	NA	NA	NA	1
ENSG00000207191	NA	NA	NA	NA	0.340316	0.62303	NA	NA	NA	No	No	NA	NA	No	NA	NA	NA	No	No	No	No	NA	NA	NA	NA	0.340316
ENSG00000207233	NA	NA	NA	NA	0.687202	0.85574	NA	NA	NA	No	No	NA	NA	No	NA	NA	NA	No	No	No	No	NA	NA	NA	NA	0.687202
ENSG00000207263	NA	NA	NA	NA	0.343166	0.624956	NA	NA	NA	No	No	NA	NA	No	NA	NA	NA	No	No	No	No	NA	NA	NA	NA	0.343166
ENSG00000207279	NA	NA	NA	NA	0.127156	0.411062	NA	NA	NA	No	No	NA	NA	No	NA	NA	NA	No	No	No	No	NA	NA	NA	NA	0.127156
ENSG00000207304	NA	NA	NA	NA	0.241383	0.537126	NA	NA	NA	No	No	NA	NA	No	NA	NA	NA	No	No	No	No	NA	NA	NA	NA	0.241383
ENSG00000207375	NA	NA	NA	NA	0.25074	0.545792	NA	NA	NA	No	No	NA	NA	No	NA	NA	NA	No	No	No	No	NA	NA	NA	NA	0.25074
ENSG00000207392	NA	NA	NA	NA	0.514602	0.743207	NA	NA	NA	No	No	NA	NA	No	NA	NA	NA	No	No	No	No	NA	NA	NA	NA	0.514602
ENSG00000207405	NA	NA	NA	NA	0.0943572	0.362183	NA	NA	NA	No	No	NA	NA	No	NA	NA	NA	No	No	No	No	NA	NA	NA	NA	0.0943572
ENSG00000207442	NA	NA	NA	NA	1	1	NA	NA	NA	No	No	NA	NA	No	NA	NA	NA	No	No	No	No	NA	NA	NA	NA	1
ENSG00000207445	NA	NA	NA	NA	0.478361	0.718614	NA	NA	NA	No	No	NA	NA	No	NA	NA	NA	No	No	No	No	NA	NA	NA	NA	0.478361
ENSG00000207496	NA	NA	NA	NA	0.40839	0.670935	NA	NA	NA	No	No	NA	NA	No	NA	NA	NA	No	No	No	No	NA	NA	NA	NA	0.40839
ENSG00000207523	NA	NA	NA	NA	0.24398	0.539678	NA	NA	NA	No	No	NA	NA	No	NA	NA	NA	No	No	No	No	NA	NA	NA	NA	0.24398
ENSG00000207955	NA	NA	NA	NA	0.00117093	0.058251	NA	NA	NA	No	Yes	NA	NA	No	NA	NA	NA	No	No	No	No	NA	NA	NA	NA	0.00117093
ENSG00000208772	NA	NA	NA	NA	0.0217024	0.198433	NA	NA	NA	No	No	NA	NA	No	NA	NA	NA	No	No	No	No	NA	NA	NA	NA	0.0217024
ENSG00000208892	NA	NA	NA	NA	0.442692	0.695367	NA	NA	NA	No	No	NA	NA	No	NA	NA	NA	No	No	No	No	NA	NA	NA	NA	0.442692
ENSG00000209582	NA	NA	NA	NA	0.623702	0.815017	NA	NA	NA	No	No	NA	NA	No	NA	NA	NA	No	No	No	No	NA	NA	NA	NA	0.623702
ENSG00000210082	NA	NA	NA	NA	0.00201093	0.0729524	NA	NA	NA	No	Yes	NA	NA	No	NA	NA	NA	No	No	No	No	NA	NA	NA	NA	0.00201093
ENSG00000211445	chr5	151020591	151028988	GPX3	0.127521	0.41145	0.77006	0.729445	NA	No	No	No	No	No	0.326095	4	0.30324	No	No	No	No	NA	NA	NA	NA	0.127521
ENSG00000211448	chr14	80197526	80387757	DIO2	0.272759	0.566088	0.023035	0.362006	NA	No	No	No	No	No	0.0381372	4	0.124573	No	No	No	No	NA	NA	NA	NA	0.023035
ENSG00000211450	chr11	57741491	57743554	SELENOH	0.0560746	0.290737	0.00098509	0.125623	NA	No	No	No	Yes	No	0.000596788	4	0.022866	No	No	Yes	Yes	NA	NA	0.000596788	0.000596788	0.000596788
ENSG00000211451	NA	NA	NA	NA	0.347171	0.627735	NA	NA	NA	No	No	NA	NA	No	NA	NA	NA	No	No	No	No	NA	NA	NA	NA	0.347171
ENSG00000211452	chr1	53891239	53911086	DIO1	NA	NA	0.4887	0.678825	NA	NA	NA	No	No	No	NA	NA	NA	No	No	No	No	NA	NA	NA	NA	0.4887
ENSG00000211454	chr1	19265982	19274194	AKR7L	0.270963	0.564978	NA	NA	NA	No	No	NA	NA	No	NA	NA	NA	No	No	No	No	NA	NA	NA	NA	0.270963
ENSG00000211455	chr12	27243968	27325959	STK38L	1	1	0.015375	0.323285	NA	No	No	No	No	No	0.0795658	4	0.165301	No	No	No	No	NA	NA	NA	NA	0.015375
ENSG00000211456	chr3	45689056	45745409	SACM1L	0.0122208	0.158852	0.13061	0.53976	NA	No	Yes	No	No	No	0.0118757	4	0.0791603	No	No	No	No	NA	NA	NA	NA	0.0118757
ENSG00000211459	NA	NA	NA	NA	0.0148872	0.169761	NA	NA	NA	No	No	NA	NA	No	NA	NA	NA	No	No	No	No	NA	NA	NA	NA	0.0148872
ENSG00000211460	chr2	121737103	121767853	TSN	0.608007	0.805148	0.1202	0.532721	NA	No	No	No	No	No	0.264278	4	0.276038	No	No	No	No	NA	NA	NA	NA	0.1202
ENSG00000211584	chr12	47753916	47782751	SLC48A1	0.892271	0.98421	0.88595	0.746875	NA	No	No	No	No	No	0.97634	4	0.507437	No	No	No	No	NA	NA	NA	NA	0.88595
ENSG00000211689	NA	NA	NA	NA	0.221265	0.519416	NA	NA	NA	No	No	NA	NA	No	NA	NA	NA	No	No	No	No	NA	NA	NA	NA	0.221265
ENSG00000211772	NA	NA	NA	NA	0.0559382	0.290578	NA	NA	NA	No	No	NA	NA	No	NA	NA	NA	No	No	No	No	NA	NA	NA	NA	0.0559382
ENSG00000212122	chr5	113432553	113434989	TSSK1B	NA	NA	0.44154	0.669122	NA	NA	NA	No	No	No	NA	NA	NA	No	No	No	No	NA	NA	NA	NA	0.44154
ENSG00000212123	chr19	5782960	5784746	PRR22	0.0505795	0.278506	0.041205	0.41609	NA	No	No	No	No	No	0.0149503	4	0.0860477	No	No	No	No	NA	NA	NA	NA	0.0149503
ENSG00000212124	chr12	11021619	11022620	TAS2R19	0.270245	0.5643	0.99253	0.764264	NA	No	No	No	No	No	0.621192	4	0.404307	No	No	No	No	NA	NA	NA	NA	0.270245
ENSG00000212125	NA	NA	NA	NA	0.652203	0.834106	NA	NA	NA	No	No	NA	NA	No	NA	NA	NA	No	No	No	No	NA	NA	NA	NA	0.652203
ENSG00000212126	chr12	10985913	10986912	TAS2R50	0.232385	0.529433	0.9695	0.758998	NA	No	No	No	No	No	0.561065	4	0.386032	No	No	No	No	NA	NA	NA	NA	0.232385
ENSG00000212127	chr12	10937408	11171573	TAS2R14	0.212833	0.510282	0.99039	0.763855	NA	No	No	No	No	No	0.538964	4	0.378692	No	No	No	No	NA	NA	NA	NA	0.212833
ENSG00000212128	chr12	10907926	10909562	TAS2R13	0.428523	0.68486	0.90954	0.749773	NA	No	No	No	No	No	0.757	4	0.443763	No	No	No	No	NA	NA	NA	NA	0.428523
ENSG00000212232	NA	NA	NA	NA	0.1559	0.446065	NA	NA	NA	No	No	NA	NA	No	NA	NA	NA	No	No	No	No	NA	NA	NA	NA	0.1559
ENSG00000212283	NA	NA	NA	NA	0.928716	1	NA	NA	NA	No	No	NA	NA	No	NA	NA	NA	No	No	No	No	NA	NA	NA	NA	0.928716
ENSG00000212402	NA	NA	NA	NA	0.0136626	0.164415	NA	NA	NA	No	No	NA	NA	No	NA	NA	NA	No	No	No	No	NA	NA	NA	NA	0.0136626
ENSG00000212443	NA	NA	NA	NA	0.000151088	0.0248898	NA	NA	NA	Yes	Yes	NA	NA	No	NA	NA	NA	No	No	Yes	No	NA	NA	0.000151088	NA	0.000151088
ENSG00000212464	NA	NA	NA	NA	0.298614	0.589225	NA	NA	NA	No	No	NA	NA	No	NA	NA	NA	No	No	No	No	NA	NA	NA	NA	0.298614
ENSG00000212643	NA	NA	NA	NA	NA	NA	0.012151	0.298577	NA	NA	NA	No	No	No	NA	NA	NA	No	No	No	No	NA	NA	NA	NA	0.012151
ENSG00000212657	chr17	41307700	41309309	KRTAP16-1	NA	NA	0.15003	0.553338	NA	NA	NA	No	No	No	NA	NA	NA	No	No	No	No	NA	NA	NA	NA	0.15003
ENSG00000212658	chr17	41301826	41302851	KRTAP29-1	NA	NA	0.10881	0.523511	NA	NA	NA	No	No	No	NA	NA	NA	No	No	No	No	NA	NA	NA	NA	0.10881
ENSG00000212659	chr17	41265378	41265860	KRTAP9-6	NA	NA	NA	NA	NA	NA	NA	NA	NA	Yes	NA	NA	NA	No	No	No	No	NA	NA	NA	NA	NA
ENSG00000212694	NA	NA	NA	NA	0.629577	0.818984	NA	NA	NA	No	No	NA	NA	No	NA	NA	NA	No	No	No	No	NA	NA	NA	NA	0.629577
ENSG00000212710	chr18	22413599	22417915	CTAGE1	NA	NA	NA	NA	NA	NA	NA	NA	NA	Yes	NA	NA	NA	No	No	No	No	NA	NA	NA	NA	NA
ENSG00000212719	NA	NA	NA	NA	1	1	NA	NA	NA	No	No	NA	NA	No	NA	NA	NA	No	No	No	No	NA	NA	NA	NA	1
ENSG00000212721	chr17	41117181	41118373	KRTAP4-11	NA	NA	NA	NA	NA	NA	NA	NA	NA	Yes	NA	NA	NA	No	No	No	No	NA	NA	NA	NA	NA
ENSG00000212722	chr17	41105389	41106488	KRTAP4-9	NA	NA	NA	NA	NA	NA	NA	NA	NA	Yes	NA	NA	NA	No	No	No	No	NA	NA	NA	NA	NA
ENSG00000212724	chr17	41059240	41060114	KRTAP2-3	NA	NA	0.13961	0.546134	NA	NA	NA	No	No	No	NA	NA	NA	No	No	No	No	NA	NA	NA	NA	0.13961
ENSG00000212725	chr17	41046541	41047316	KRTAP2-1	NA	NA	NA	NA	NA	NA	NA	NA	NA	Yes	NA	NA	NA	No	No	No	No	NA	NA	NA	NA	NA
ENSG00000212743	NA	NA	NA	NA	0.000499562	0.0407277	0.47287	0.675952	NA	Yes	Yes	No	No	No	0.0022089	4	0.0400582	No	No	Yes	No	NA	NA	0.000499562	NA	0.000499562
ENSG00000212747	chrX	135020513	135022542	RTL8B	1	1	NA	NA	NA	No	No	NA	NA	No	NA	NA	NA	No	No	No	No	NA	NA	NA	NA	1
ENSG00000212766	NA	NA	NA	NA	0.576989	0.784705	NA	NA	NA	No	No	NA	NA	No	NA	NA	NA	No	No	No	No	NA	NA	NA	NA	0.576989
ENSG00000212807	chr7	144228244	144239605	OR2A42	NA	NA	NA	NA	NA	NA	NA	NA	NA	Yes	NA	NA	NA	No	No	No	No	NA	NA	NA	NA	NA
ENSG00000212864	chr9	137220247	137222240	RNF208	0.0318219	0.230786	NA	NA	NA	No	No	NA	NA	No	NA	NA	NA	No	No	No	No	NA	NA	NA	NA	0.0318219
ENSG00000212899	chr17	40993430	40994164	KRTAP3-3	NA	NA	0.045331	0.42493	NA	NA	NA	No	No	No	NA	NA	NA	No	No	No	No	NA	NA	NA	NA	0.045331
ENSG00000212900	chr17	40999193	40999906	KRTAP3-2	NA	NA	0.43377	0.667719	NA	NA	NA	No	No	No	NA	NA	NA	No	No	No	No	NA	NA	NA	NA	0.43377
ENSG00000212901	chr17	41008521	41019324	KRTAP3-1	NA	NA	0.079695	0.485642	NA	NA	NA	No	No	No	NA	NA	NA	No	No	No	No	NA	NA	NA	NA	0.079695
ENSG00000212907	chrM	10470	10766	MT-ND4L	0.00891586	0.139496	NA	NA	NA	No	Yes	NA	NA	No	NA	NA	NA	No	No	No	No	NA	NA	NA	NA	0.00891586
ENSG00000212916	chr1	232805416	232809929	MAP10	0.809969	0.933253	0.35603	0.649579	NA	No	No	No	No	No	0.646965	4	0.412033	No	No	No	No	NA	NA	NA	NA	0.35603
ENSG00000212928	NA	NA	NA	NA	NA	NA	0.83899	0.740149	NA	NA	NA	No	No	No	NA	NA	NA	No	No	No	No	NA	NA	NA	NA	0.83899
ENSG00000212933	chr21	44654213	44654659	KRTAP12-4	NA	NA	0.043006	0.420767	NA	NA	NA	No	No	No	NA	NA	NA	No	No	No	No	NA	NA	NA	NA	0.043006
ENSG00000212935	chr21	44557790	44558795	KRTAP10-3	NA	NA	NA	NA	NA	NA	NA	NA	NA	Yes	NA	NA	NA	No	No	No	No	NA	NA	NA	NA	NA
ENSG00000212938	chr21	30592440	30593075	KRTAP6-3	NA	NA	NA	NA	NA	NA	NA	NA	NA	Yes	NA	NA	NA	No	No	No	No	NA	NA	NA	NA	NA
ENSG00000212978	NA	NA	NA	NA	0.648027	0.831144	NA	NA	NA	No	No	NA	NA	No	NA	NA	NA	No	No	No	No	NA	NA	NA	NA	0.648027
ENSG00000212993	chr8	127322183	127420066	POU5F1B	NA	NA	0.050592	0.434848	NA	NA	NA	No	No	No	NA	NA	NA	No	No	No	No	NA	NA	NA	NA	0.050592
ENSG00000212997	NA	NA	NA	NA	NA	NA	0.007631	0.260285	NA	NA	NA	No	No	No	NA	NA	NA	No	No	No	No	NA	NA	NA	NA	0.007631
ENSG00000212998	NA	NA	NA	NA	NA	NA	0.7741	0.729994	NA	NA	NA	No	No	No	NA	NA	NA	No	No	No	No	NA	NA	NA	NA	0.7741
ENSG00000213015	chr19	55635016	55643470	ZNF580	0.0404468	0.253722	0.044062	0.423355	NA	No	No	No	No	No	0.0130632	4	0.0812597	No	No	No	No	NA	NA	NA	NA	0.0130632
ENSG00000213020	chr19	52702813	52735073	ZNF611	0.0307715	0.227036	0.99201	0.764157	NA	No	No	No	No	No	0.137035	4	0.206182	No	No	No	No	NA	NA	NA	NA	0.0307715
ENSG00000213022	chr19	51002508	51009634	KLK9	NA	NA	0.89856	0.7488	NA	NA	NA	No	No	No	NA	NA	NA	No	No	No	No	NA	NA	NA	NA	0.89856
ENSG00000213023	chr19	50621307	50639881	SYT3	0.0654727	0.311375	0.8647	0.743239	NA	No	No	No	No	No	0.219182	4	0.255446	No	No	No	No	NA	NA	NA	NA	0.0654727
ENSG00000213024	chr19	49906825	49929764	NUP62	0.0269688	0.215967	0.17358	0.568159	NA	No	No	No	No	No	0.0297923	4	0.111034	No	No	No	No	NA	NA	NA	NA	0.0269688
ENSG00000213029	NA	NA	NA	NA	NA	NA	0.9293	0.752715	NA	NA	NA	No	No	No	NA	NA	NA	No	No	No	No	NA	NA	NA	NA	0.9293
ENSG00000213030	chr19	49047638	49049111	CGB8	NA	NA	NA	NA	NA	NA	NA	NA	NA	Yes	NA	NA	NA	No	No	No	No	NA	NA	NA	NA	NA
ENSG00000213033	NA	NA	NA	NA	0.445159	0.696903	NA	NA	NA	No	No	NA	NA	No	NA	NA	NA	No	No	No	No	NA	NA	NA	NA	0.445159
ENSG00000213047	chr1	197504748	197775696	DENND1B	1	1	0.38056	0.655821	NA	No	No	No	No	No	0.748223	4	0.441326	No	No	No	No	NA	NA	NA	NA	0.38056
ENSG00000213057	NA	NA	NA	NA	0.492045	0.72832	0.091531	0.499954	NA	No	No	No	No	No	0.184665	4	0.235726	No	No	No	No	NA	NA	NA	NA	0.091531
ENSG00000213062	NA	NA	NA	NA	0.291112	0.582939	NA	NA	NA	No	No	NA	NA	No	NA	NA	NA	No	No	No	No	NA	NA	NA	NA	0.291112
ENSG00000213064	chr1	168225938	168253021	SFT2D2	0.0163787	0.175817	0.46433	0.674281	NA	No	No	No	No	No	0.0447101	4	0.133213	No	No	No	No	NA	NA	NA	NA	0.0163787
ENSG00000213066	chr6	166999317	167094789	CEP43	0.230058	0.526618	0.46118	0.672855	NA	No	No	No	No	No	0.344118	4	0.30982	No	No	No	No	NA	NA	NA	NA	0.230058
ENSG00000213071	NA	NA	NA	NA	0.0151151	0.169761	NA	NA	NA	No	No	NA	NA	No	NA	NA	NA	No	No	No	No	NA	NA	NA	NA	0.0151151
ENSG00000213073	NA	NA	NA	NA	0.2176	0.515286	NA	NA	NA	No	No	NA	NA	No	NA	NA	NA	No	No	No	No	NA	NA	NA	NA	0.2176
ENSG00000213079	chr6	154733378	154834244	SCAF8	0.0291939	0.221913	0.14805	0.552303	NA	No	No	No	No	No	0.027852	4	0.10827	No	No	No	No	NA	NA	NA	NA	0.027852
ENSG00000213085	chr1	159872364	159900165	CFAP45	NA	NA	0.39981	0.660163	NA	NA	NA	No	No	No	NA	NA	NA	No	No	No	No	NA	NA	NA	NA	0.39981
ENSG00000213088	chr1	159203307	159206500	ACKR1	0.0385948	0.248611	0.23395	0.603984	NA	No	No	No	No	No	0.0515325	4	0.140096	No	No	No	No	NA	NA	NA	NA	0.0385948
ENSG00000213090	NA	NA	NA	NA	0.130841	0.415444	NA	NA	NA	No	No	NA	NA	No	NA	NA	NA	No	No	No	No	NA	NA	NA	NA	0.130841
ENSG00000213096	chr19	24033405	24129968	ZNF254	5.6e-05	0.0163233	NA	NA	NA	Yes	Yes	NA	NA	No	NA	NA	NA	No	No	Yes	No	NA	NA	5.6e-05	NA	5.6e-05
ENSG00000213121	NA	NA	NA	NA	0.722936	0.878283	0.093524	0.502365	NA	No	No	No	No	No	0.249756	4	0.270006	No	No	No	No	NA	NA	NA	NA	0.093524
ENSG00000213123	chr3	196291219	196318299	DYNLT2B	0.701474	0.863597	0.66906	0.71199	NA	No	No	No	No	No	0.824353	4	0.462771	No	No	No	No	NA	NA	NA	NA	0.66906
ENSG00000213131	NA	NA	NA	NA	0.604573	0.802557	NA	NA	NA	No	No	NA	NA	No	NA	NA	NA	No	No	No	No	NA	NA	NA	NA	0.604573
ENSG00000213132	NA	NA	NA	NA	NA	NA	0.36218	0.650134	NA	NA	NA	No	No	No	NA	NA	NA	No	No	No	No	NA	NA	NA	NA	0.36218
ENSG00000213139	chr3	186538441	186546702	CRYGS	0.474909	0.716317	0.69575	0.717271	NA	No	No	No	No	No	0.696322	4	0.425615	No	No	No	No	NA	NA	NA	NA	0.474909
ENSG00000213144	NA	NA	NA	NA	0.455294	0.703723	NA	NA	NA	No	No	NA	NA	No	NA	NA	NA	No	No	No	No	NA	NA	NA	NA	0.455294
ENSG00000213145	chr14	105486317	105488947	CRIP1	0.228408	0.524695	NA	NA	NA	No	No	NA	NA	No	NA	NA	NA	No	No	No	No	NA	NA	NA	NA	0.228408
ENSG00000213152	NA	NA	NA	NA	0.574615	0.78329	NA	NA	NA	No	No	NA	NA	No	NA	NA	NA	No	No	No	No	NA	NA	NA	NA	0.574615
ENSG00000213160	chr2	169694488	169776989	KLHL23	0.0123628	0.159468	0.59341	0.701852	NA	No	Yes	No	No	No	0.0433931	4	0.131593	No	No	No	No	NA	NA	NA	NA	0.0123628
ENSG00000213171	chr1	151800264	151805419	LINGO4	NA	NA	NA	NA	NA	NA	NA	NA	NA	Yes	NA	NA	NA	No	No	No	No	NA	NA	NA	NA	NA
ENSG00000213185	chr10	122849078	122879641	FAM24B	0.21559	0.512974	0.26102	0.613081	NA	No	No	No	No	No	0.218202	4	0.254901	No	No	No	No	NA	NA	NA	NA	0.21559
ENSG00000213186	chr3	160432445	160485773	TRIM59	0.0655464	0.311504	0.10578	0.518206	NA	No	No	No	No	No	0.0414026	4	0.128796	No	No	No	No	NA	NA	NA	NA	0.0414026
ENSG00000213189	NA	NA	NA	NA	1	1	NA	NA	NA	No	No	NA	NA	No	NA	NA	NA	No	No	No	No	NA	NA	NA	NA	1
ENSG00000213190	chr1	151060397	151069544	MLLT11	0.0605706	0.301772	0.52368	0.688545	NA	No	No	No	No	No	0.141178	4	0.209694	No	No	No	No	NA	NA	NA	NA	0.0605706
ENSG00000213197	NA	NA	NA	NA	0.310071	0.597846	NA	NA	NA	No	No	NA	NA	No	NA	NA	NA	No	No	No	No	NA	NA	NA	NA	0.310071
ENSG00000213199	chr7	151048292	151052756	ASIC3	1	1	0.14324	0.549372	NA	No	No	No	No	No	0.421589	4	0.337274	No	No	No	No	NA	NA	NA	NA	0.14324
ENSG00000213203	chr7	150716606	150724284	GIMAP1	0.694923	0.859958	0.33365	0.641836	NA	No	No	No	No	No	0.570753	4	0.389397	No	No	No	No	NA	NA	NA	NA	0.33365
ENSG00000213204	chr6	87408012	87511634	ENSG00000213204	0.0657498	0.311832	0.0093817	0.271737	NA	No	No	No	No	No	0.00517588	4	0.0571486	No	No	No	No	NA	NA	NA	NA	0.00517588
ENSG00000213213	chr9	136796338	136807741	CCDC183	1	1	0.71006	0.719852	NA	No	No	No	No	No	0.953189	4	0.500638	No	No	No	No	NA	NA	NA	NA	0.71006
ENSG00000213214	chr7	144186083	144195879	ARHGEF35	NA	NA	NA	NA	NA	NA	NA	NA	NA	Yes	NA	NA	NA	No	No	No	No	NA	NA	NA	NA	NA
ENSG00000213215	chr7	143954844	143997312	OR2F1	NA	NA	0.022888	0.360622	NA	NA	NA	No	No	No	NA	NA	NA	No	No	No	No	NA	NA	NA	NA	0.022888
ENSG00000213218	chr17	63872012	63873766	CSH2	NA	NA	NA	NA	NA	NA	NA	NA	NA	Yes	NA	NA	NA	No	No	No	No	NA	NA	NA	NA	NA
ENSG00000213221	chr9	136359480	136363744	DNLZ	1	1	0.36304	0.650366	NA	No	No	No	No	No	0.730887	4	0.435575	No	No	No	No	NA	NA	NA	NA	0.36304
ENSG00000213225	NA	NA	NA	NA	0.463344	0.708859	NA	NA	NA	No	No	NA	NA	No	NA	NA	NA	No	No	No	No	NA	NA	NA	NA	0.463344
ENSG00000213231	chr14	95686426	95692628	TCL1B	NA	NA	0.13109	0.53976	NA	NA	NA	No	No	No	NA	NA	NA	No	No	No	No	NA	NA	NA	NA	0.13109
ENSG00000213246	chr17	58345175	58353093	SUPT4H1	0.0192866	0.187596	0.33498	0.641991	NA	No	No	No	No	No	0.0390352	4	0.125959	No	No	No	No	NA	NA	NA	NA	0.0192866
ENSG00000213252	NA	NA	NA	NA	0.339857	0.622761	NA	NA	NA	No	No	NA	NA	No	NA	NA	NA	No	No	No	No	NA	NA	NA	NA	0.339857
ENSG00000213265	chr7	130668643	130687432	TSGA13	NA	NA	0.22785	0.601168	NA	NA	NA	No	No	No	NA	NA	NA	No	No	No	No	NA	NA	NA	NA	0.22785
ENSG00000213281	chr1	114704469	114716771	NRAS	0.736753	0.887035	NA	NA	NA	No	No	NA	NA	No	NA	NA	NA	No	No	No	No	NA	NA	NA	NA	0.736753
ENSG00000213297	chr19	12132117	12156731	ZNF625-ZNF20	0.132198	0.417097	0.58079	0.699579	NA	No	No	No	No	No	0.273857	4	0.280036	No	No	No	No	NA	NA	NA	NA	0.132198
ENSG00000213305	NA	NA	NA	NA	1	1	NA	NA	NA	No	No	NA	NA	No	NA	NA	NA	No	No	No	No	NA	NA	NA	NA	1
ENSG00000213316	chr5	179793980	179796647	LTC4S	0.908367	0.994897	NA	NA	NA	No	No	NA	NA	No	NA	NA	NA	No	No	No	No	NA	NA	NA	NA	0.908367
ENSG00000213337	chr2	96836611	96858016	ANKRD39	0.254761	0.549967	0.31984	0.637168	NA	No	No	No	No	No	0.28579	4	0.284925	No	No	No	No	NA	NA	NA	NA	0.254761
ENSG00000213339	chr19	10701430	10713437	QTRT1	0.298717	0.589225	NA	NA	NA	No	No	NA	NA	No	NA	NA	NA	No	No	No	No	NA	NA	NA	NA	0.298717
ENSG00000213341	chr10	100188300	100229596	CHUK	0.783115	0.915376	0.103	0.515731	NA	No	No	No	No	No	0.283725	4	0.283869	No	No	No	No	NA	NA	NA	NA	0.103
ENSG00000213347	chr5	177301461	177312757	MXD3	0.175871	0.468053	0.16436	0.560307	NA	No	No	No	No	No	0.131341	4	0.202158	No	No	No	No	NA	NA	NA	NA	0.131341
ENSG00000213363	NA	NA	NA	NA	0.167311	0.458061	NA	NA	NA	No	No	NA	NA	No	NA	NA	NA	No	No	No	No	NA	NA	NA	NA	0.167311
ENSG00000213366	chr1	109668022	109709551	GSTM2	0.274617	0.567358	NA	NA	NA	No	No	NA	NA	No	NA	NA	NA	No	No	No	No	NA	NA	NA	NA	0.274617
ENSG00000213376	NA	NA	NA	NA	0.166342	0.457401	NA	NA	NA	No	No	NA	NA	No	NA	NA	NA	No	No	No	No	NA	NA	NA	NA	0.166342
ENSG00000213380	chr16	69320140	69339583	COG8	0.63786	0.824313	0.96869	0.758888	NA	No	No	No	No	No	0.915369	4	0.489607	No	No	No	No	NA	NA	NA	NA	0.63786
ENSG00000213385	NA	NA	NA	NA	0.13612	0.421854	NA	NA	NA	No	No	NA	NA	No	NA	NA	NA	No	No	No	No	NA	NA	NA	NA	0.13612
ENSG00000213390	chr10	97222173	97292673	ARHGAP19	0.240999	0.537068	0.091639	0.499954	NA	No	No	No	No	No	0.106292	4	0.184463	No	No	No	No	NA	NA	NA	NA	0.091639
ENSG00000213397	chrX	153447668	153495516	HAUS7	0.665338	0.842216	NA	NA	NA	No	No	NA	NA	No	NA	NA	NA	No	No	No	No	NA	NA	NA	NA	0.665338
ENSG00000213398	chr16	67939750	67944131	LCAT	0.330994	0.615072	0.033632	0.398707	NA	No	No	No	No	No	0.0612029	4	0.149829	No	No	No	No	NA	NA	NA	NA	0.033632
ENSG00000213401	chrX	152733757	152737669	MAGEA12	NA	NA	NA	NA	NA	NA	NA	NA	NA	Yes	NA	NA	NA	No	No	No	No	NA	NA	NA	NA	NA
ENSG00000213402	chr11	67435510	67437682	PTPRCAP	NA	NA	NA	NA	NA	NA	NA	NA	NA	Yes	NA	NA	NA	No	No	No	No	NA	NA	NA	NA	NA
ENSG00000213411	NA	NA	NA	NA	0.0265527	0.214682	NA	NA	NA	No	No	NA	NA	No	NA	NA	NA	No	No	No	No	NA	NA	NA	NA	0.0265527
ENSG00000213413	chr7	100218241	100221490	PVRIG	NA	NA	0.14106	0.548622	NA	NA	NA	No	No	No	NA	NA	NA	No	No	No	No	NA	NA	NA	NA	0.14106
ENSG00000213416	chr17	41123091	41124182	KRTAP4-12	NA	NA	NA	NA	NA	NA	NA	NA	NA	Yes	NA	NA	NA	No	No	No	No	NA	NA	NA	NA	NA
ENSG00000213417	chr17	41065116	41065879	KRTAP2-4	NA	NA	NA	NA	NA	NA	NA	NA	NA	Yes	NA	NA	NA	No	No	No	No	NA	NA	NA	NA	NA
ENSG00000213420	chr7	100169606	100177381	GPC2	0.700018	0.86265	0.013052	0.305966	NA	No	No	No	No	No	0.0520373	4	0.140475	No	No	No	No	NA	NA	NA	NA	0.013052
ENSG00000213424	chr17	40654665	40665181	KRT222	0.454121	0.702996	0.4086	0.661058	NA	No	No	No	No	No	0.498103	4	0.364938	No	No	No	No	NA	NA	NA	NA	0.4086
ENSG00000213439	chr3	98064472	98065396	OR5AC1	NA	NA	NA	NA	NA	NA	NA	NA	NA	Yes	NA	NA	NA	No	No	No	No	NA	NA	NA	NA	NA
ENSG00000213445	chr11	65638101	65650918	SIPA1	0.241034	0.537068	0.25651	0.611975	NA	No	No	No	No	No	0.233919	4	0.262428	No	No	No	No	NA	NA	NA	NA	0.233919
ENSG00000213462	chr7	64990356	65006743	ERV3-1	1	1	0.68799	0.715978	NA	No	No	No	No	No	0.945285	4	0.498315	No	No	No	No	NA	NA	NA	NA	0.68799
ENSG00000213463	chr14	70366499	70417090	SYNJ2BP	0.132439	0.417468	0.49157	0.679328	NA	No	No	No	No	No	0.242951	4	0.266428	No	No	No	No	NA	NA	NA	NA	0.132439
ENSG00000213465	chr11	65014160	65022184	ARL2	0.0332598	0.233847	0.81589	0.736265	NA	No	No	No	No	No	0.125014	4	0.196748	No	No	No	No	NA	NA	NA	NA	0.0332598
ENSG00000213468	NA	NA	NA	NA	0.768994	0.906698	NA	NA	NA	No	No	NA	NA	No	NA	NA	NA	No	No	No	No	NA	NA	NA	NA	0.768994
ENSG00000213471	chr15	90249530	90265482	TTLL13	NA	NA	0.16423	0.560307	NA	NA	NA	No	No	No	NA	NA	NA	No	No	No	No	NA	NA	NA	NA	0.16423
ENSG00000213494	NA	NA	NA	NA	NA	NA	0.53464	0.69105	NA	NA	NA	No	No	No	NA	NA	NA	No	No	No	No	NA	NA	NA	NA	0.53464
ENSG00000213512	chr1	89131742	89176009	GBP7	NA	NA	0.29451	0.628999	NA	NA	NA	No	No	No	NA	NA	NA	No	No	No	No	NA	NA	NA	NA	0.29451
ENSG00000213516	chr1	88979456	88992960	RBMXL1	0.938344	1	NA	NA	NA	No	No	NA	NA	No	NA	NA	NA	No	No	No	No	NA	NA	NA	NA	0.938344
ENSG00000213523	chr5	140537340	140557677	SRA1	0.455472	0.703835	0.58323	0.700103	NA	No	No	No	No	No	0.617783	4	0.403683	No	No	No	No	NA	NA	NA	NA	0.455472
ENSG00000213533	chr3	52836219	52897548	STIMATE	0.0486433	0.274452	0.25618	0.611975	NA	No	No	No	No	No	0.0671063	4	0.155609	No	No	No	No	NA	NA	NA	NA	0.0486433
ENSG00000213540	NA	NA	NA	NA	0.126354	0.409589	NA	NA	NA	No	No	NA	NA	No	NA	NA	NA	No	No	No	No	NA	NA	NA	NA	0.126354
ENSG00000213542	NA	NA	NA	NA	0.982566	1	NA	NA	NA	No	No	NA	NA	No	NA	NA	NA	No	No	No	No	NA	NA	NA	NA	0.982566
ENSG00000213551	chr10	73183362	73247255	DNAJC9	0.0677804	0.31524	0.70348	0.718832	NA	No	No	No	No	No	0.192788	4	0.24052	No	No	No	No	NA	NA	NA	NA	0.0677804
ENSG00000213563	chr8	144525733	144529132	C8orf82	0.698654	0.862107	NA	NA	NA	No	No	NA	NA	No	NA	NA	NA	No	No	No	No	NA	NA	NA	NA	0.698654
ENSG00000213578	chr15	74826627	74831802	CPLX3	0.176517	0.469052	0.61903	0.705142	NA	No	No	No	No	No	0.351185	4	0.312911	No	No	No	No	NA	NA	NA	NA	0.176517
ENSG00000213585	chr5	133971871	134004975	VDAC1	0.0532035	0.284687	0.81276	0.735084	NA	No	No	No	No	No	0.179062	4	0.232325	No	No	No	No	NA	NA	NA	NA	0.0532035
ENSG00000213588	chr6	33453970	33457544	ZBTB9	0.0841897	0.344542	0.26409	0.613139	NA	No	No	No	No	No	0.106858	4	0.184804	No	No	No	No	NA	NA	NA	NA	0.0841897
ENSG00000213593	chr11	57712593	57740973	TMX2	0.229859	0.526561	0.00057638	0.110205	NA	No	No	No	Yes	No	0.00131546	4	0.0325967	No	No	Yes	Yes	NA	NA	0.00057638	0.00057638	0.00057638
ENSG00000213599	NA	NA	NA	NA	0.0962878	0.365669	NA	NA	NA	No	No	NA	NA	No	NA	NA	NA	No	No	No	No	NA	NA	NA	NA	0.0962878
ENSG00000213613	NA	NA	NA	NA	0.839324	0.951853	NA	NA	NA	No	No	NA	NA	No	NA	NA	NA	No	No	No	No	NA	NA	NA	NA	0.839324
ENSG00000213614	chr15	72340924	72376420	HEXA	0.151829	0.441472	0.79295	0.730438	NA	No	No	No	No	No	0.375264	4	0.32167	No	No	No	No	NA	NA	NA	NA	0.151829
ENSG00000213619	chr11	47565336	47584562	NDUFS3	0.422899	0.681527	0.58542	0.700647	NA	No	No	No	No	No	0.593198	4	0.396996	No	No	No	No	NA	NA	NA	NA	0.422899
ENSG00000213625	chr1	65420587	65436007	LEPROT	0.584729	0.789883	0.56952	0.697086	NA	No	No	No	No	No	0.699187	4	0.426332	No	No	No	No	NA	NA	NA	NA	0.56952
ENSG00000213626	chr2	30231534	30323730	LBH	8.83e-05	0.0202391	0.73728	0.723125	NA	Yes	Yes	No	No	No	0.000692962	4	0.0246863	No	No	Yes	No	NA	NA	8.83e-05	NA	8.83e-05
ENSG00000213638	chr19	1905399	1913447	ADAT3	0.764104	0.904308	0.28238	0.623398	NA	No	No	No	No	No	0.546659	4	0.380884	No	No	No	No	NA	NA	NA	NA	0.28238
ENSG00000213639	chr2	28751640	28802940	PPP1CB	0.352968	0.631746	0.31558	0.635404	NA	No	No	No	No	No	0.355859	4	0.31456	No	No	No	No	NA	NA	NA	NA	0.31558
ENSG00000213640	NA	NA	NA	NA	0.610773	0.807162	NA	NA	NA	No	No	NA	NA	No	NA	NA	NA	No	No	No	No	NA	NA	NA	NA	0.610773
ENSG00000213648	chr16	29459913	29464966	SULT1A4	1	1	NA	NA	NA	No	No	NA	NA	No	NA	NA	NA	No	No	No	No	NA	NA	NA	NA	1
ENSG00000213654	chr6	32190766	32195523	GPSM3	0.150696	0.439962	0.25218	0.610594	NA	No	No	No	No	No	0.162275	4	0.223347	No	No	No	No	NA	NA	NA	NA	0.150696
ENSG00000213658	chr16	28984826	28990784	LAT	0.754656	0.898896	NA	NA	NA	No	No	NA	NA	No	NA	NA	NA	No	No	No	No	NA	NA	NA	NA	0.754656
ENSG00000213659	NA	NA	NA	NA	0.702298	0.863977	NA	NA	NA	No	No	NA	NA	No	NA	NA	NA	No	No	No	No	NA	NA	NA	NA	0.702298
ENSG00000213672	chr3	48673844	48686364	NCKIPSD	0.412743	0.674415	0.37959	0.655588	NA	No	No	No	No	No	0.447081	4	0.345628	No	No	No	No	NA	NA	NA	NA	0.37959
ENSG00000213676	chr6	32115264	32128253	ATF6B	0.790944	0.920545	0.67901	0.714878	NA	No	No	No	No	No	0.87092	4	0.477114	No	No	No	No	NA	NA	NA	NA	0.67901
ENSG00000213689	chr3	48465811	48467645	TREX1	0.336386	0.61992	0.17911	0.573324	NA	No	No	No	No	No	0.229508	4	0.260239	No	No	No	No	NA	NA	NA	NA	0.17911
ENSG00000213693	NA	NA	NA	NA	0.826098	0.943134	NA	NA	NA	No	No	NA	NA	No	NA	NA	NA	No	No	No	No	NA	NA	NA	NA	0.826098
ENSG00000213694	chr9	88990863	89005155	S1PR3	0.000315981	0.0329046	NA	NA	NA	Yes	Yes	NA	NA	No	NA	NA	NA	No	No	Yes	No	NA	NA	0.000315981	NA	0.000315981
ENSG00000213699	chr2	26764284	26781231	SLC35F6	0.955617	1	0.11821	0.52971	NA	No	No	No	No	No	0.359302	4	0.315789	No	No	No	No	NA	NA	NA	NA	0.11821
ENSG00000213703	NA	NA	NA	NA	0.49897	0.732527	NA	NA	NA	No	No	NA	NA	No	NA	NA	NA	No	No	No	No	NA	NA	NA	NA	0.49897
ENSG00000213714	chr20	56533246	56536520	FAM209B	NA	NA	0.60631	0.703837	NA	NA	NA	No	No	No	NA	NA	NA	No	No	No	No	NA	NA	NA	NA	0.60631
ENSG00000213719	chr6	31730581	31739763	CLIC1	0.00862406	0.137535	0.70013	0.718092	NA	No	Yes	No	No	No	0.0368901	4	0.122319	No	No	No	No	NA	NA	NA	NA	0.00862406
ENSG00000213722	chr6	31727038	31730617	DDAH2	0.00769117	0.131287	0.64333	0.709477	NA	No	Yes	No	No	No	0.0312156	4	0.113791	No	No	No	No	NA	NA	NA	NA	0.00769117
ENSG00000213741	chr14	49570984	49599164	RPS29	0.948526	1	0.87028	0.744661	NA	No	No	No	No	No	0.9838	4	0.509153	No	No	No	No	NA	NA	NA	NA	0.87028
ENSG00000213742	NA	NA	NA	NA	0.397339	0.663541	NA	NA	NA	No	No	NA	NA	No	NA	NA	NA	No	No	No	No	NA	NA	NA	NA	0.397339
ENSG00000213753	NA	NA	NA	NA	0.00759733	0.130619	NA	NA	NA	No	Yes	NA	NA	No	NA	NA	NA	No	No	No	No	NA	NA	NA	NA	0.00759733
ENSG00000213759	chr4	69199951	69214748	UGT2B11	NA	NA	0.52432	0.688651	NA	NA	NA	No	No	No	NA	NA	NA	No	No	No	No	NA	NA	NA	NA	0.52432
ENSG00000213760	chr6	31544444	31548427	ATP6V1G2	0.272078	0.565835	0.51997	0.687523	NA	No	No	No	No	No	0.418143	4	0.336109	No	No	No	No	NA	NA	NA	NA	0.272078
ENSG00000213762	chr19	57614233	57624724	ZNF134	0.0613075	0.303263	0.42761	0.665775	NA	No	No	No	No	No	0.121677	4	0.194429	No	No	No	No	NA	NA	NA	NA	0.0613075
ENSG00000213777	NA	NA	NA	NA	0.498344	0.73234	NA	NA	NA	No	No	NA	NA	No	NA	NA	NA	No	No	No	No	NA	NA	NA	NA	0.498344
ENSG00000213780	chr6	30908207	30914106	GTF2H4	0.0164905	0.176479	0.4905	0.679328	NA	No	No	No	No	No	0.0470538	4	0.136014	No	No	No	No	NA	NA	NA	NA	0.0164905
ENSG00000213782	chr12	12813316	12829981	DDX47	0.622656	0.814325	0.38699	0.658079	NA	No	No	No	No	No	0.583878	4	0.394291	No	No	No	No	NA	NA	NA	NA	0.38699
ENSG00000213793	chr19	52904415	52923470	ZNF888	0.313337	0.601017	NA	NA	NA	No	No	NA	NA	No	NA	NA	NA	No	No	No	No	NA	NA	NA	NA	0.313337
ENSG00000213799	chr19	53333749	53356906	ZNF845	0.225084	0.52213	NA	NA	NA	No	No	NA	NA	No	NA	NA	NA	No	No	No	No	NA	NA	NA	NA	0.225084
ENSG00000213809	chr12	10372353	10391874	KLRK1	0.722158	0.877743	0.6719	0.712171	NA	No	No	No	No	No	0.836107	4	0.46652	No	No	No	No	NA	NA	NA	NA	0.6719
ENSG00000213822	chr19	51478539	51491301	CEACAM18	NA	NA	0.56432	0.695945	NA	NA	NA	No	No	No	NA	NA	NA	No	No	No	No	NA	NA	NA	NA	0.56432
ENSG00000213828	NA	NA	NA	NA	NA	NA	0.86337	0.743086	NA	NA	NA	No	No	No	NA	NA	NA	No	No	No	No	NA	NA	NA	NA	0.86337
ENSG00000213842	NA	NA	NA	NA	0.144792	0.432363	NA	NA	NA	No	No	NA	NA	No	NA	NA	NA	No	No	No	No	NA	NA	NA	NA	0.144792
ENSG00000213853	chr16	10528422	10580632	EMP2	0.111172	0.387995	0.99775	0.765661	NA	No	No	No	No	No	0.354831	4	0.314224	No	No	No	No	NA	NA	NA	NA	0.111172
ENSG00000213859	chr17	7351889	7354944	KCTD11	0.465719	0.710007	NA	NA	NA	No	No	NA	NA	No	NA	NA	NA	No	No	No	No	NA	NA	NA	NA	0.465719
ENSG00000213865	NA	NA	NA	NA	0.822149	0.940735	0.45181	0.671428	NA	No	No	No	No	No	0.739317	4	0.438625	No	No	No	No	NA	NA	NA	NA	0.45181
ENSG00000213886	chr6	29555515	29559732	UBD	NA	NA	0.36567	0.650785	NA	NA	NA	No	No	No	NA	NA	NA	No	No	No	No	NA	NA	NA	NA	0.36567
ENSG00000213888	NA	NA	NA	NA	0.671902	0.846479	NA	NA	NA	No	No	NA	NA	No	NA	NA	NA	No	No	No	No	NA	NA	NA	NA	0.671902
ENSG00000213889	chr19	45488777	45502513	PPM1N	0.321882	0.607207	0.24488	0.607071	NA	No	No	No	No	No	0.279075	4	0.281955	No	No	No	No	NA	NA	NA	NA	0.24488
ENSG00000213892	chr19	44699151	44710718	CEACAM16	NA	NA	0.8048	0.733139	NA	NA	NA	No	No	No	NA	NA	NA	No	No	No	No	NA	NA	NA	NA	0.8048
ENSG00000213901	chr2	219161465	219170095	SLC23A3	NA	NA	0.6712	0.712171	NA	NA	NA	No	No	No	NA	NA	NA	No	No	No	No	NA	NA	NA	NA	0.6712
ENSG00000213903	chr14	24311450	24318036	LTB4R	0.733863	0.885358	NA	NA	NA	No	No	NA	NA	No	NA	NA	NA	No	No	No	No	NA	NA	NA	NA	0.733863
ENSG00000213904	NA	NA	NA	NA	0.558478	0.77217	NA	NA	NA	No	No	NA	NA	No	NA	NA	NA	No	No	No	No	NA	NA	NA	NA	0.558478
ENSG00000213906	chr14	24305734	24312053	LTB4R2	0.56148	0.774701	0.45918	0.672101	NA	No	No	No	No	No	0.607294	4	0.401215	No	No	No	No	NA	NA	NA	NA	0.45918
ENSG00000213918	chr16	3611728	3680143	DNASE1	0.0516317	0.281193	0.23402	0.603984	NA	No	No	No	No	No	0.0654404	4	0.154436	No	No	No	No	NA	NA	NA	NA	0.0516317
ENSG00000213920	chr14	24213943	24216070	MDP1	0.278676	0.571048	NA	NA	NA	No	No	NA	NA	No	NA	NA	NA	No	No	No	No	NA	NA	NA	NA	0.278676
ENSG00000213921	chr19	39776595	39786291	LEUTX	NA	NA	NA	NA	NA	NA	NA	NA	NA	Yes	NA	NA	NA	No	No	No	No	NA	NA	NA	NA	NA
ENSG00000213922	NA	NA	NA	NA	NA	NA	0.83966	0.740165	NA	NA	NA	No	No	No	NA	NA	NA	No	No	No	No	NA	NA	NA	NA	0.83966
ENSG00000213923	chr22	38290691	38318084	CSNK1E	0.00499971	0.107701	NA	NA	NA	No	Yes	NA	NA	No	NA	NA	NA	No	No	No	No	NA	NA	NA	NA	0.00499971
ENSG00000213927	chr9	34661880	34664048	CCL27	NA	NA	0.17672	0.570374	NA	NA	NA	No	No	No	NA	NA	NA	No	No	No	No	NA	NA	NA	NA	0.17672
ENSG00000213928	chr14	24161234	24168043	IRF9	0.0218963	0.198552	NA	NA	NA	No	No	NA	NA	No	NA	NA	NA	No	No	No	No	NA	NA	NA	NA	0.0218963
ENSG00000213930	chr9	34638133	34651035	GALT	0.676189	0.849193	0.60039	0.702678	NA	No	No	No	No	No	0.771949	4	0.447389	No	No	No	No	NA	NA	NA	NA	0.60039
ENSG00000213931	chr11	5268345	5505652	HBE1	NA	NA	0.66595	0.711163	NA	NA	NA	No	No	No	NA	NA	NA	No	No	No	No	NA	NA	NA	NA	0.66595
ENSG00000213934	chr11	5248269	5249857	HBG1	NA	NA	0.65111	0.710421	NA	NA	NA	No	No	No	NA	NA	NA	No	No	No	No	NA	NA	NA	NA	0.65111
ENSG00000213937	chr16	3012923	3014505	CLDN9	0.824418	0.942116	NA	NA	NA	No	No	NA	NA	No	NA	NA	NA	No	No	No	No	NA	NA	NA	NA	0.824418
ENSG00000213949	chr5	52787916	52959209	ITGA1	0.115118	0.39355	0.55349	0.695347	NA	No	No	No	No	No	0.239148	4	0.264674	No	No	No	No	NA	NA	NA	NA	0.115118
ENSG00000213950	NA	NA	NA	NA	0.646904	0.830568	NA	NA	NA	No	No	NA	NA	No	NA	NA	NA	No	No	No	No	NA	NA	NA	NA	0.646904
ENSG00000213953	NA	NA	NA	NA	NA	NA	0.95473	0.756119	NA	NA	NA	No	No	No	NA	NA	NA	No	No	No	No	NA	NA	NA	NA	0.95473
ENSG00000213963	NA	NA	NA	NA	0.726875	0.880818	NA	NA	NA	No	No	NA	NA	No	NA	NA	NA	No	No	No	No	NA	NA	NA	NA	0.726875
ENSG00000213965	chr19	32691821	32713792	NUDT19	0.455015	0.703507	NA	NA	NA	No	No	NA	NA	No	NA	NA	NA	No	No	No	No	NA	NA	NA	NA	0.455015
ENSG00000213967	chr19	23914876	23945159	ZNF726	0.110854	0.38777	NA	NA	NA	No	No	NA	NA	No	NA	NA	NA	No	No	No	No	NA	NA	NA	NA	0.110854
ENSG00000213973	chr19	22752183	22784151	ZNF99	0.802171	0.928153	0.11397	0.525541	NA	No	No	No	No	No	0.310131	4	0.29593	No	No	No	No	NA	NA	NA	NA	0.11397
ENSG00000213976	NA	NA	NA	NA	0.861601	0.965727	NA	NA	NA	No	No	NA	NA	No	NA	NA	NA	No	No	No	No	NA	NA	NA	NA	0.861601
ENSG00000213977	chr17	3662895	3668679	TAX1BP3	0.166292	0.457401	0.28493	0.624665	NA	No	No	No	No	No	0.191873	4	0.240126	No	No	No	No	NA	NA	NA	NA	0.166292
ENSG00000213983	chr14	23559565	23568070	AP1G2	0.534872	0.757277	0.76779	0.728893	NA	No	No	No	No	No	0.776152	4	0.44888	No	No	No	No	NA	NA	NA	NA	0.534872
ENSG00000213988	chr19	20077994	20127076	ZNF90	1	1	NA	NA	NA	No	No	NA	NA	No	NA	NA	NA	No	No	No	No	NA	NA	NA	NA	1
ENSG00000213995	chr13	110615545	110639996	NAXD	0.141517	0.428287	0.16916	0.564283	NA	No	No	No	No	No	0.113285	4	0.189362	No	No	No	No	NA	NA	NA	NA	0.113285
ENSG00000213996	chr19	19264364	19273391	TM6SF2	NA	NA	0.11716	0.528969	NA	NA	NA	No	No	No	NA	NA	NA	No	No	No	No	NA	NA	NA	NA	0.11716
ENSG00000213999	chr19	19145567	19192131	MEF2B	NA	NA	0.0024733	0.185761	NA	NA	NA	No	No	No	NA	NA	NA	No	No	No	No	NA	NA	NA	NA	0.0024733
ENSG00000214013	chr15	42273201	42353666	GANC	0.283216	0.575577	0.31411	0.634562	NA	No	No	No	No	No	0.304207	4	0.293427	No	No	No	No	NA	NA	NA	NA	0.283216
ENSG00000214021	chr3	9808086	9855138	TTLL3	0.0869185	0.34897	0.76647	0.728452	NA	No	No	No	No	No	0.247078	4	0.268492	No	No	No	No	NA	NA	NA	NA	0.0869185
ENSG00000214022	chr7	150368189	150374044	REPIN1	0.0950045	0.363626	0.70427	0.719093	NA	No	No	No	No	No	0.247859	4	0.268957	No	No	No	No	NA	NA	NA	NA	0.0950045
ENSG00000214026	chr11	1947278	1984522	MRPL23	0.111074	0.387933	0.36066	0.649622	NA	No	No	No	No	No	0.168948	4	0.227137	No	No	No	No	NA	NA	NA	NA	0.111074
ENSG00000214029	chr12	133104779	133130274	ZNF891	0.0718527	0.323931	0.0046507	0.238224	NA	No	No	No	No	No	0.00300878	4	0.0452174	No	No	Yes	No	NA	NA	0.00300878	NA	0.00300878
ENSG00000214039	NA	NA	NA	NA	0.594463	0.795591	NA	NA	NA	No	No	NA	NA	No	NA	NA	NA	No	No	No	No	NA	NA	NA	NA	0.594463
ENSG00000214042	chr9	21201469	21202205	IFNA7	NA	NA	NA	NA	NA	NA	NA	NA	NA	Yes	NA	NA	NA	No	No	No	No	NA	NA	NA	NA	NA
ENSG00000214043	NA	NA	NA	NA	0.522338	0.748434	NA	NA	NA	No	No	NA	NA	No	NA	NA	NA	No	No	No	No	NA	NA	NA	NA	0.522338
ENSG00000214046	chr19	16630751	16660442	SMIM7	0.902591	0.990985	0.2061	0.587462	NA	No	No	No	No	No	0.498894	4	0.365158	No	No	No	No	NA	NA	NA	NA	0.2061
ENSG00000214050	chr8	28348287	28490278	FBXO16	0.181378	0.475395	0.043023	0.420767	NA	No	No	No	No	No	0.0456749	4	0.134466	No	No	No	No	NA	NA	NA	NA	0.043023
ENSG00000214063	chr11	842812	867116	TSPAN4	0.425193	0.683083	NA	NA	NA	No	No	NA	NA	No	NA	NA	NA	No	No	No	No	NA	NA	NA	NA	0.425193
ENSG00000214067	NA	NA	NA	NA	0.574665	0.783291	NA	NA	NA	No	No	NA	NA	No	NA	NA	NA	No	No	No	No	NA	NA	NA	NA	0.574665
ENSG00000214078	chr20	35626031	35664956	CPNE1	0.878758	0.976467	0.86435	0.743199	NA	No	No	No	No	No	0.96845	4	0.505261	No	No	No	No	NA	NA	NA	NA	0.86435
ENSG00000214087	chr17	81681187	81683797	ARL16	0.205733	0.502592	0.92216	0.751305	NA	No	No	No	No	No	0.505072	4	0.367899	No	No	No	No	NA	NA	NA	NA	0.205733
ENSG00000214097	chr3	196506879	196515346	SMCO1	NA	NA	0.31759	0.636522	NA	NA	NA	No	No	No	NA	NA	NA	No	No	No	No	NA	NA	NA	NA	0.31759
ENSG00000214102	chr7	141708353	141731271	WEE2	NA	NA	0.4521	0.671428	NA	NA	NA	No	No	No	NA	NA	NA	No	No	No	No	NA	NA	NA	NA	0.4521
ENSG00000214106	NA	NA	NA	NA	0.170571	0.462077	0.10388	0.517455	NA	No	No	No	No	No	0.0891817	4	0.1733	No	No	No	No	NA	NA	NA	NA	0.0891817
ENSG00000214107	chrX	30243715	30252040	MAGEB1	NA	NA	NA	NA	NA	NA	NA	NA	NA	Yes	NA	NA	NA	No	No	No	No	NA	NA	NA	NA	NA
ENSG00000214108	NA	NA	NA	NA	0.202788	0.498856	NA	NA	NA	No	No	NA	NA	No	NA	NA	NA	No	No	No	No	NA	NA	NA	NA	0.202788
ENSG00000214110	NA	NA	NA	NA	0.53308	0.75604	NA	NA	NA	No	No	NA	NA	No	NA	NA	NA	No	No	No	No	NA	NA	NA	NA	0.53308
ENSG00000214113	chr6	5103629	5260950	LYRM4	0.526549	0.75155	0.12622	0.534727	NA	No	No	No	No	No	0.246646	4	0.268417	No	No	No	No	NA	NA	NA	NA	0.12622
ENSG00000214114	chr1	38862493	38873368	MYCBP	0.337123	0.620431	0.093633	0.502365	NA	No	No	No	No	No	0.140647	4	0.209384	No	No	No	No	NA	NA	NA	NA	0.093633
ENSG00000214128	chr7	138797952	138838101	TMEM213	NA	NA	0.036412	0.405982	NA	NA	NA	No	No	No	NA	NA	NA	No	No	No	No	NA	NA	NA	NA	0.036412
ENSG00000214135	NA	NA	NA	NA	0.0284755	0.220539	NA	NA	NA	No	No	NA	NA	No	NA	NA	NA	No	No	No	No	NA	NA	NA	NA	0.0284755
ENSG00000214140	chr17	76527586	76553578	PRCD	0.439757	0.69325	0.75161	0.726301	NA	No	No	No	No	No	0.696442	4	0.425615	No	No	No	No	NA	NA	NA	NA	0.439757
ENSG00000214160	chr3	184242301	184249548	ALG3	0.329966	0.614376	0.14374	0.549665	NA	No	No	No	No	No	0.192018	4	0.240126	No	No	No	No	NA	NA	NA	NA	0.14374
ENSG00000214174	NA	NA	NA	NA	0.168204	0.459375	NA	NA	NA	No	No	NA	NA	No	NA	NA	NA	No	No	No	No	NA	NA	NA	NA	0.168204
ENSG00000214176	NA	NA	NA	NA	0.152477	0.442272	NA	NA	NA	No	No	NA	NA	No	NA	NA	NA	No	No	No	No	NA	NA	NA	NA	0.152477
ENSG00000214188	NA	NA	NA	NA	0.561817	0.77487	0.17537	0.569481	NA	No	No	No	No	No	0.326853	4	0.303602	No	No	No	No	NA	NA	NA	NA	0.17537
ENSG00000214189	NA	NA	NA	NA	0.807083	0.931371	0.69099	0.716651	NA	No	No	No	No	No	0.883352	4	0.480461	No	No	No	No	NA	NA	NA	NA	0.69099
ENSG00000214193	chr1	36306368	36329340	SH3D21	0.0690541	0.318812	0.81017	0.734632	NA	No	No	No	No	No	0.217258	4	0.254374	No	No	No	No	NA	NA	NA	NA	0.0690541
ENSG00000214194	chr7	113116718	113118560	SMIM30	0.0271684	0.216701	0.53668	0.691141	NA	No	No	No	No	No	0.0762289	4	0.16299	No	No	No	No	NA	NA	NA	NA	0.0271684
ENSG00000214198	NA	NA	NA	NA	1	1	NA	NA	NA	No	No	NA	NA	No	NA	NA	NA	No	No	No	No	NA	NA	NA	NA	1
ENSG00000214212	chr19	10836575	10869790	C19orf38	0.434006	0.689701	0.76856	0.729087	NA	No	No	No	No	No	0.699786	4	0.426433	No	No	No	No	NA	NA	NA	NA	0.434006
ENSG00000214215	NA	NA	NA	NA	NA	NA	0.94209	0.753977	NA	NA	NA	No	No	No	NA	NA	NA	No	No	No	No	NA	NA	NA	NA	0.94209
ENSG00000214216	chr3	158962928	159266307	IQCJ	0.828097	0.944289	0.43179	0.667691	NA	No	No	No	No	No	0.725298	4	0.434195	No	No	No	No	NA	NA	NA	NA	0.43179
ENSG00000214226	chr17	56791913	56838773	C17orf67	0.579067	0.785882	0.9854	0.762296	NA	No	No	No	No	No	0.890752	4	0.482361	No	No	No	No	NA	NA	NA	NA	0.579067
ENSG00000214237	chr3	150870376	150905439	MINDY4B	NA	NA	0.48581	0.677945	NA	NA	NA	No	No	No	NA	NA	NA	No	No	No	No	NA	NA	NA	NA	0.48581
ENSG00000214239	NA	NA	NA	NA	NA	NA	0.35049	0.647281	NA	NA	NA	No	No	No	NA	NA	NA	No	No	No	No	NA	NA	NA	NA	0.35049
ENSG00000214244	NA	NA	NA	NA	0.111579	0.38844	NA	NA	NA	No	No	NA	NA	No	NA	NA	NA	No	No	No	No	NA	NA	NA	NA	0.111579
ENSG00000214253	chr7	101239458	101252316	FIS1	0.456716	0.704557	NA	NA	NA	No	No	NA	NA	No	NA	NA	NA	No	No	No	No	NA	NA	NA	NA	0.456716
ENSG00000214264	NA	NA	NA	NA	1	1	NA	NA	NA	No	No	NA	NA	No	NA	NA	NA	No	No	No	No	NA	NA	NA	NA	1
ENSG00000214265	chr15	24955034	25000276	ENSG00000214265	0.595444	0.795919	0.66789	0.711933	NA	No	No	No	No	No	0.764394	4	0.445883	No	No	No	No	NA	NA	NA	NA	0.595444
ENSG00000214274	chr14	20684177	20698971	ANG	NA	NA	0.49827	0.680879	NA	NA	NA	No	No	No	NA	NA	NA	No	No	No	No	NA	NA	NA	NA	0.49827
ENSG00000214279	chr10	133453928	133523558	SCART1	0.224739	0.521984	NA	NA	NA	No	No	NA	NA	No	NA	NA	NA	No	No	No	No	NA	NA	NA	NA	0.224739
ENSG00000214285	chr10	127549309	127553540	NPS	NA	NA	0.69594	0.717271	NA	NA	NA	No	No	No	NA	NA	NA	No	No	No	No	NA	NA	NA	NA	0.69594
ENSG00000214290	chr11	111298546	111308735	COLCA2	0.180703	0.474653	0.12474	0.534698	NA	No	No	No	No	No	0.108026	4	0.185538	No	No	No	No	NA	NA	NA	NA	0.108026
ENSG00000214293	NA	NA	NA	NA	0.408907	0.671478	NA	NA	NA	No	No	NA	NA	No	NA	NA	NA	No	No	No	No	NA	NA	NA	NA	0.408907
ENSG00000214300	chr7	100307702	100322196	SPDYE3	NA	NA	NA	NA	NA	NA	NA	NA	NA	Yes	NA	NA	NA	No	No	No	No	NA	NA	NA	NA	NA
ENSG00000214305	NA	NA	NA	NA	NA	NA	0.62384	0.706261	NA	NA	NA	No	No	No	NA	NA	NA	No	No	No	No	NA	NA	NA	NA	0.62384
ENSG00000214306	NA	NA	NA	NA	NA	NA	0.65438	0.710587	NA	NA	NA	No	No	No	NA	NA	NA	No	No	No	No	NA	NA	NA	NA	0.65438
ENSG00000214309	chr7	100126785	100128495	MBLAC1	0.0817374	0.340639	NA	NA	NA	No	No	NA	NA	No	NA	NA	NA	No	No	No	No	NA	NA	NA	NA	0.0817374
ENSG00000214324	chr3	127193131	127198185	C3orf56	NA	NA	NA	NA	NA	NA	NA	NA	NA	Yes	NA	NA	NA	No	No	No	No	NA	NA	NA	NA	NA
ENSG00000214325	NA	NA	NA	NA	NA	NA	0.16366	0.559817	NA	NA	NA	No	No	No	NA	NA	NA	No	No	No	No	NA	NA	NA	NA	0.16366
ENSG00000214331	NA	NA	NA	NA	0.201668	0.498171	NA	NA	NA	No	No	NA	NA	No	NA	NA	NA	No	No	No	No	NA	NA	NA	NA	0.201668
ENSG00000214336	chr2	88446787	88452693	FOXI3	NA	NA	NA	NA	NA	NA	NA	NA	NA	Yes	NA	NA	NA	No	No	No	No	NA	NA	NA	NA	NA
ENSG00000214338	chr6	127472794	127519191	SOGA3	0.0372807	0.24542	0.32955	0.640093	NA	No	No	No	No	No	0.0663351	4	0.15514	No	No	No	No	NA	NA	NA	NA	0.0372807
ENSG00000214353	NA	NA	NA	NA	0.181421	0.475446	NA	NA	NA	No	No	NA	NA	No	NA	NA	NA	No	No	No	No	NA	NA	NA	NA	0.181421
ENSG00000214357	chr5	172641263	172691540	NEURL1B	0.162673	0.453789	0.26889	0.616238	NA	No	No	No	No	No	0.180627	4	0.233603	No	No	No	No	NA	NA	NA	NA	0.162673
ENSG00000214360	chr5	172194172	172203454	EFCAB9	NA	NA	NA	NA	NA	NA	NA	NA	NA	Yes	NA	NA	NA	No	No	No	No	NA	NA	NA	NA	NA
ENSG00000214367	chr4	2078998	2242276	HAUS3	0.867458	0.969373	0.66934	0.71199	NA	No	No	No	No	No	0.896281	4	0.484064	No	No	No	No	NA	NA	NA	NA	0.66934
ENSG00000214376	chr11	93818232	93850618	VSTM5	0.208087	0.505345	0.69867	0.718017	NA	No	No	No	No	No	0.42574	4	0.33902	No	No	No	No	NA	NA	NA	NA	0.208087
ENSG00000214381	NA	NA	NA	NA	0.0401084	0.252854	NA	NA	NA	No	No	NA	NA	No	NA	NA	NA	No	No	No	No	NA	NA	NA	NA	0.0401084
ENSG00000214401	NA	NA	NA	NA	0.0714734	0.323242	NA	NA	NA	No	No	NA	NA	No	NA	NA	NA	No	No	No	No	NA	NA	NA	NA	0.0714734
ENSG00000214402	chr9	136981904	136986410	LCNL1	1	1	0.31207	0.634225	NA	No	No	No	No	No	0.675484	4	0.419413	No	No	No	No	NA	NA	NA	NA	0.31207
ENSG00000214413	chr10	110898730	110919201	BBIP1	0.294554	0.585648	0.087746	0.498477	NA	No	No	No	No	No	0.120328	4	0.193656	No	No	No	No	NA	NA	NA	NA	0.087746
ENSG00000214414	chr11	89710299	89717872	TRIM77	NA	NA	0.78424	0.730045	NA	NA	NA	No	No	No	NA	NA	NA	No	No	No	No	NA	NA	NA	NA	0.78424
ENSG00000214415	chr7	80458635	80512064	GNAT3	NA	NA	0.6157	0.704698	NA	NA	NA	No	No	No	NA	NA	NA	No	No	No	No	NA	NA	NA	NA	0.6157
ENSG00000214425	NA	NA	NA	NA	0.140037	0.42637	NA	NA	NA	No	No	NA	NA	No	NA	NA	NA	No	No	No	No	NA	NA	NA	NA	0.140037
ENSG00000214432	NA	NA	NA	NA	0.658171	0.837794	NA	NA	NA	No	No	NA	NA	No	NA	NA	NA	No	No	No	No	NA	NA	NA	NA	0.658171
ENSG00000214435	chr10	102869470	102901899	AS3MT	0.368581	0.642551	0.58176	0.699579	NA	No	No	No	No	No	0.544597	4	0.380157	No	No	No	No	NA	NA	NA	NA	0.368581
ENSG00000214439	NA	NA	NA	NA	0.636657	0.823248	NA	NA	NA	No	No	NA	NA	No	NA	NA	NA	No	No	No	No	NA	NA	NA	NA	0.636657
ENSG00000214447	chr17	44899774	44905390	FAM187A	0.37342	0.645437	0.53571	0.691127	NA	No	No	No	No	No	0.52196	4	0.373364	No	No	No	No	NA	NA	NA	NA	0.37342
ENSG00000214456	chr19	4522531	4535224	PLIN5	0.416717	0.676617	NA	NA	NA	No	No	NA	NA	No	NA	NA	NA	No	No	No	No	NA	NA	NA	NA	0.416717
ENSG00000214457	NA	NA	NA	NA	1	1	NA	NA	NA	No	No	NA	NA	No	NA	NA	NA	No	No	No	No	NA	NA	NA	NA	1
ENSG00000214491	chr22	30522799	30546741	SEC14L6	0.505231	0.736904	0.77349	0.729994	NA	No	No	No	No	No	0.757971	4	0.444082	No	No	No	No	NA	NA	NA	NA	0.505231
ENSG00000214510	chr5	148268180	148286255	SPINK13	NA	NA	NA	NA	NA	NA	NA	NA	NA	Yes	NA	NA	NA	No	No	No	No	NA	NA	NA	NA	NA
ENSG00000214511	chr12	50952538	50970607	HIGD1C	NA	NA	0.27315	0.618132	NA	NA	NA	No	No	No	NA	NA	NA	No	No	No	No	NA	NA	NA	NA	0.27315
ENSG00000214513	chr2	73202574	73212513	NOTO	NA	NA	0.21575	0.593015	NA	NA	NA	No	No	No	NA	NA	NA	No	No	No	No	NA	NA	NA	NA	0.21575
ENSG00000214517	chr11	74171267	74254703	PPME1	0.00813145	0.134307	0.98766	0.763121	NA	No	Yes	No	No	No	0.0467766	4	0.135807	No	No	No	No	NA	NA	NA	NA	0.00813145
ENSG00000214518	chr17	41054498	41055230	KRTAP2-2	NA	NA	NA	NA	NA	NA	NA	NA	NA	Yes	NA	NA	NA	No	No	No	No	NA	NA	NA	NA	NA
ENSG00000214530	chr11	72754729	72794047	STARD10	0.377985	0.648238	0.71151	0.719959	NA	No	No	No	No	No	0.62213	4	0.404472	No	No	No	No	NA	NA	NA	NA	0.377985
ENSG00000214548	NA	NA	NA	NA	0.0444779	0.263912	NA	NA	NA	No	No	NA	NA	No	NA	NA	NA	No	No	No	No	NA	NA	NA	NA	0.0444779
ENSG00000214552	NA	NA	NA	NA	0.0971776	0.36699	NA	NA	NA	No	No	NA	NA	No	NA	NA	NA	No	No	No	No	NA	NA	NA	NA	0.0971776
ENSG00000214556	NA	NA	NA	NA	NA	NA	0.23248	0.603984	NA	NA	NA	No	No	No	NA	NA	NA	No	No	No	No	NA	NA	NA	NA	0.23248
ENSG00000214558	chr6	65301476	65306574	ENSG00000214558	NA	NA	NA	NA	NA	NA	NA	NA	NA	Yes	NA	NA	NA	No	No	No	No	NA	NA	NA	NA	NA
ENSG00000214562	chr10	87357720	87370695	NUTM2D	0.811952	0.934361	NA	NA	NA	No	No	NA	NA	No	NA	NA	NA	No	No	No	No	NA	NA	NA	NA	0.811952
ENSG00000214575	chr15	82543201	82648861	CPEB1	0.297985	0.588937	0.46087	0.672768	NA	No	No	No	No	No	0.409985	4	0.334132	No	No	No	No	NA	NA	NA	NA	0.297985
ENSG00000214595	chr2	54723499	54972025	EML6	0.365189	0.639125	0.96329	0.75773	NA	No	No	No	No	No	0.719305	4	0.432747	No	No	No	No	NA	NA	NA	NA	0.365189
ENSG00000214597	NA	NA	NA	NA	NA	NA	0.91148	0.750096	NA	NA	NA	No	No	No	NA	NA	NA	No	No	No	No	NA	NA	NA	NA	0.91148
ENSG00000214626	NA	NA	NA	NA	0.861825	0.96587	NA	NA	NA	No	No	NA	NA	No	NA	NA	NA	No	No	No	No	NA	NA	NA	NA	0.861825
ENSG00000214629	NA	NA	NA	NA	0.0157144	0.173247	NA	NA	NA	No	No	NA	NA	No	NA	NA	NA	No	No	No	No	NA	NA	NA	NA	0.0157144
ENSG00000214642	chr6	49968677	49969625	DEFB113	NA	NA	NA	NA	NA	NA	NA	NA	NA	Yes	NA	NA	NA	No	No	No	No	NA	NA	NA	NA	NA
ENSG00000214643	NA	NA	NA	NA	NA	NA	0.86995	0.744661	NA	NA	NA	No	No	No	NA	NA	NA	No	No	No	No	NA	NA	NA	NA	0.86995
ENSG00000214652	chr7	64045434	64085339	ZNF727	0.0200904	0.190911	NA	NA	NA	No	No	NA	NA	No	NA	NA	NA	No	No	No	No	NA	NA	NA	NA	0.0200904
ENSG00000214654	chr9	120792403	120801787	B3GALT9	0.923046	1	NA	NA	NA	No	No	NA	NA	No	NA	NA	NA	No	No	No	No	NA	NA	NA	NA	0.923046
ENSG00000214655	chr10	73785606	73801797	ZSWIM8	0.228665	0.52493	0.0023074	0.184999	NA	No	No	No	No	No	0.00450965	4	0.0540185	No	No	No	No	NA	NA	NA	NA	0.0023074
ENSG00000214670	NA	NA	NA	NA	NA	NA	0.971	0.759021	NA	NA	NA	No	No	No	NA	NA	NA	No	No	No	No	NA	NA	NA	NA	0.971
ENSG00000214681	chr3	51873721	51875601	IQCF5	NA	NA	NA	NA	NA	NA	NA	NA	NA	Yes	NA	NA	NA	No	No	No	No	NA	NA	NA	NA	NA
ENSG00000214686	chr3	51778561	51779241	IQCF6	NA	NA	NA	NA	NA	NA	NA	NA	NA	Yes	NA	NA	NA	No	No	No	No	NA	NA	NA	NA	NA
ENSG00000214688	chr10	71711701	71737824	C10orf105	0.891766	0.98388	0.93812	0.753349	NA	No	No	No	No	No	0.985854	4	0.50955	No	No	No	No	NA	NA	NA	NA	0.891766
ENSG00000214694	chr2	38889875	38975454	ARHGEF33	0.88267	0.978591	0.63116	0.707322	NA	No	No	No	No	No	0.883013	4	0.480455	No	No	No	No	NA	NA	NA	NA	0.63116
ENSG00000214700	chr12	27081057	27082578	C12orf71	NA	NA	0.41908	0.664066	NA	NA	NA	No	No	No	NA	NA	NA	No	No	No	No	NA	NA	NA	NA	0.41908
ENSG00000214706	chr3	50287732	50292918	IFRD2	0.369178	0.642738	0.91482	0.750462	NA	No	No	No	No	No	0.704341	4	0.428365	No	No	No	No	NA	NA	NA	NA	0.369178
ENSG00000214708	NA	NA	NA	NA	0.292333	0.584028	0.13014	0.539617	NA	No	No	No	No	No	0.162411	4	0.223395	No	No	No	No	NA	NA	NA	NA	0.13014
ENSG00000214711	chr2	31173056	31233858	CAPN14	0.363579	0.637942	0.011116	0.290326	NA	No	No	No	No	No	0.026315	4	0.105611	No	No	No	No	NA	NA	NA	NA	0.011116
ENSG00000214719	NA	NA	NA	NA	0.767616	0.90585	NA	NA	NA	No	No	NA	NA	No	NA	NA	NA	No	No	No	No	NA	NA	NA	NA	0.767616
ENSG00000214725	NA	NA	NA	NA	0.789714	0.919655	NA	NA	NA	No	No	NA	NA	No	NA	NA	NA	No	No	No	No	NA	NA	NA	NA	0.789714
ENSG00000214732	NA	NA	NA	NA	NA	NA	0.04187	0.417246	NA	NA	NA	No	No	No	NA	NA	NA	No	No	No	No	NA	NA	NA	NA	0.04187
ENSG00000214736	chr6	41787662	41789898	TOMM6	0.786185	0.917474	0.14795	0.552303	NA	No	No	No	No	No	0.366564	4	0.318925	No	No	No	No	NA	NA	NA	NA	0.14795
ENSG00000214753	chr11	62712630	62727457	HNRNPUL2	0.18321	0.477204	0.74689	0.726201	NA	No	No	No	No	No	0.409003	4	0.333967	No	No	No	No	NA	NA	NA	NA	0.18321
ENSG00000214756	chr11	62665309	62668496	CSKMT	0.215634	0.512974	0.3604	0.649622	NA	No	No	No	No	No	0.276253	4	0.28109	No	No	No	No	NA	NA	NA	NA	0.215634
ENSG00000214765	NA	NA	NA	NA	0.306234	0.594174	NA	NA	NA	No	No	NA	NA	No	NA	NA	NA	No	No	No	No	NA	NA	NA	NA	0.306234
ENSG00000214770	NA	NA	NA	NA	0.350885	0.630338	NA	NA	NA	No	No	NA	NA	No	NA	NA	NA	No	No	No	No	NA	NA	NA	NA	0.350885
ENSG00000214773	NA	NA	NA	NA	1	1	NA	NA	NA	No	No	NA	NA	No	NA	NA	NA	No	No	No	No	NA	NA	NA	NA	1
ENSG00000214776	NA	NA	NA	NA	0.522355	0.748434	NA	NA	NA	No	No	NA	NA	No	NA	NA	NA	No	No	No	No	NA	NA	NA	NA	0.522355
ENSG00000214782	chr11	60729304	60744212	MS4A18	NA	NA	0.7083	0.719787	NA	NA	NA	No	No	No	NA	NA	NA	No	No	No	No	NA	NA	NA	NA	0.7083
ENSG00000214783	NA	NA	NA	NA	0.908911	0.995222	NA	NA	NA	No	No	NA	NA	No	NA	NA	NA	No	No	No	No	NA	NA	NA	NA	0.908911
ENSG00000214787	chr11	60200270	60243137	MS4A4E	0.591808	0.794427	0.042705	0.420767	NA	No	No	No	No	No	0.118228	4	0.192378	No	No	No	No	NA	NA	NA	NA	0.042705
ENSG00000214796	NA	NA	NA	NA	0.269071	0.563408	NA	NA	NA	No	No	NA	NA	No	NA	NA	NA	No	No	No	No	NA	NA	NA	NA	0.269071
ENSG00000214803	NA	NA	NA	NA	0.352544	0.631574	NA	NA	NA	No	No	NA	NA	No	NA	NA	NA	No	No	No	No	NA	NA	NA	NA	0.352544
ENSG00000214814	chr8	123851987	124120061	FER1L6	0.10072	0.371679	0.47314	0.675958	NA	No	No	No	No	No	0.192704	4	0.240503	No	No	No	No	NA	NA	NA	NA	0.10072
ENSG00000214819	chr17	20579724	20580911	CDRT15L2	NA	NA	NA	NA	NA	NA	NA	NA	NA	Yes	NA	NA	NA	No	No	No	No	NA	NA	NA	NA	NA
ENSG00000214827	chrX	155064034	155147937	MTCP1	1	1	NA	NA	NA	No	No	NA	NA	No	NA	NA	NA	No	No	No	No	NA	NA	NA	NA	1
ENSG00000214837	NA	NA	NA	NA	0.928058	1	NA	NA	NA	No	No	NA	NA	No	NA	NA	NA	No	No	No	No	NA	NA	NA	NA	0.928058
ENSG00000214841	NA	NA	NA	NA	NA	NA	0.77045	0.729702	NA	NA	NA	No	No	No	NA	NA	NA	No	No	No	No	NA	NA	NA	NA	0.77045
ENSG00000214842	chr2	17510579	17518440	RAD51AP2	0.947151	1	0.081733	0.488939	NA	No	No	No	No	No	0.275483	4	0.280762	No	No	No	No	NA	NA	NA	NA	0.081733
ENSG00000214860	chr17	18377778	18389647	EVPLL	NA	NA	0.285	0.624665	NA	NA	NA	No	No	No	NA	NA	NA	No	No	No	No	NA	NA	NA	NA	0.285
ENSG00000214866	chr2	3703575	3848008	DCDC2C	NA	NA	0.56242	0.695679	NA	NA	NA	No	No	No	NA	NA	NA	No	No	No	No	NA	NA	NA	NA	0.56242
ENSG00000214870	NA	NA	NA	NA	0.113269	0.391278	NA	NA	NA	No	No	NA	NA	No	NA	NA	NA	No	No	No	No	NA	NA	NA	NA	0.113269
ENSG00000214871	NA	NA	NA	NA	NA	NA	0.16755	0.563054	NA	NA	NA	No	No	No	NA	NA	NA	No	No	No	No	NA	NA	NA	NA	0.16755
ENSG00000214872	chr11	57537595	57550272	SMTNL1	NA	NA	0.26903	0.616238	NA	NA	NA	No	No	No	NA	NA	NA	No	No	No	No	NA	NA	NA	NA	0.26903
ENSG00000214891	chr11	49053714	49059112	TRIM64C	NA	NA	0.29429	0.628999	NA	NA	NA	No	No	No	NA	NA	NA	No	No	No	No	NA	NA	NA	NA	0.29429
ENSG00000214897	chrX	153395639	153401392	PNMA6E	NA	NA	NA	NA	NA	NA	NA	NA	NA	Yes	NA	NA	NA	No	No	No	No	NA	NA	NA	NA	NA
ENSG00000214900	NA	NA	NA	NA	0.306494	0.594185	0.18418	0.579185	NA	No	No	No	No	No	0.21871	4	0.255117	No	No	No	No	NA	NA	NA	NA	0.18418
ENSG00000214903	NA	NA	NA	NA	0.221806	0.519426	NA	NA	NA	No	No	NA	NA	No	NA	NA	NA	No	No	No	No	NA	NA	NA	NA	0.221806
ENSG00000214922	NA	NA	NA	NA	8.36e-05	0.019538	NA	NA	NA	Yes	Yes	NA	NA	No	NA	NA	NA	No	No	Yes	No	NA	NA	8.36e-05	NA	8.36e-05
ENSG00000214929	chr9	81988772	81995253	SPATA31D1	NA	NA	0.27421	0.619026	NA	NA	NA	No	No	No	NA	NA	NA	No	No	No	No	NA	NA	NA	NA	0.27421
ENSG00000214940	chr16	18317919	18336736	NPIPA8	0.502992	0.735577	NA	NA	NA	No	No	NA	NA	No	NA	NA	NA	No	No	No	No	NA	NA	NA	NA	0.502992
ENSG00000214941	chr17	15976560	15999717	ZSWIM7	0.107358	0.382296	NA	NA	NA	No	No	NA	NA	No	NA	NA	NA	No	No	No	No	NA	NA	NA	NA	0.107358
ENSG00000214943	chr14	31482875	31488039	GPR33	NA	NA	NA	NA	NA	NA	NA	NA	NA	Yes	NA	NA	NA	No	No	No	No	NA	NA	NA	NA	NA
ENSG00000214944	chr5	73626158	73941993	ARHGEF28	0.181808	0.47599	0.034973	0.401833	NA	No	No	No	No	No	0.038519	4	0.125143	No	No	No	No	NA	NA	NA	NA	0.034973
ENSG00000214946	chr17	15732247	15746162	TBC1D26	0.119135	0.399379	0.78565	0.730353	NA	No	No	No	No	No	0.315309	4	0.297983	No	No	No	No	NA	NA	NA	NA	0.119135
ENSG00000214954	chr8	91101832	91219257	LRRC69	0.317993	0.60415	0.029421	0.382978	NA	No	No	No	No	No	0.0530632	4	0.141596	No	No	No	No	NA	NA	NA	NA	0.029421
ENSG00000214960	chr7	16087525	16502504	CRPPA	0.31524	0.602884	0.4109	0.662255	NA	No	No	No	No	No	0.394274	4	0.328341	No	No	No	No	NA	NA	NA	NA	0.31524
ENSG00000214967	chr16	16379140	16393972	NPIPA7	0.504256	0.736201	NA	NA	NA	No	No	NA	NA	No	NA	NA	NA	No	No	No	No	NA	NA	NA	NA	0.504256
ENSG00000214978	chr17	9800608	9822079	GSG1L2	NA	NA	0.16303	0.559195	NA	NA	NA	No	No	No	NA	NA	NA	No	No	No	No	NA	NA	NA	NA	0.16303
ENSG00000214988	NA	NA	NA	NA	0.545	0.763516	NA	NA	NA	No	No	NA	NA	No	NA	NA	NA	No	No	No	No	NA	NA	NA	NA	0.545
ENSG00000215009	chr12	7304072	7328719	ACSM4	NA	NA	0.23147	0.603418	NA	NA	NA	No	No	No	NA	NA	NA	No	No	No	No	NA	NA	NA	NA	0.23147
ENSG00000215012	chr22	19846138	19854896	RTL10	0.520086	0.74726	0.45021	0.671428	NA	No	No	No	No	No	0.574084	4	0.390789	No	No	No	No	NA	NA	NA	NA	0.45021
ENSG00000215014	NA	NA	NA	NA	0.0513188	0.280396	NA	NA	NA	No	No	NA	NA	No	NA	NA	NA	No	No	No	No	NA	NA	NA	NA	0.0513188
ENSG00000215018	chr7	7356203	7535873	COL28A1	0.24812	0.544366	0.0068327	0.254971	NA	No	No	No	No	No	0.0125113	4	0.080185	No	No	No	No	NA	NA	NA	NA	0.0068327
ENSG00000215021	chr12	6965327	6970780	PHB2	0.375351	0.646648	0.48462	0.677838	NA	No	No	No	No	No	0.491916	4	0.36285	No	No	No	No	NA	NA	NA	NA	0.375351
ENSG00000215022	NA	NA	NA	NA	0.220627	0.518566	NA	NA	NA	No	No	NA	NA	No	NA	NA	NA	No	No	No	No	NA	NA	NA	NA	0.220627
ENSG00000215029	chrX	102456862	102471842	TCP11X2	NA	NA	NA	NA	NA	NA	NA	NA	NA	Yes	NA	NA	NA	No	No	No	No	NA	NA	NA	NA	NA
ENSG00000215032	NA	NA	NA	NA	0.447909	0.698756	NA	NA	NA	No	No	NA	NA	No	NA	NA	NA	No	No	No	No	NA	NA	NA	NA	0.447909
ENSG00000215039	NA	NA	NA	NA	0.516396	0.744782	NA	NA	NA	No	No	NA	NA	No	NA	NA	NA	No	No	No	No	NA	NA	NA	NA	0.516396
ENSG00000215041	chr17	7315628	7329393	NEURL4	0.131028	0.41569	0.69222	0.716667	NA	No	No	No	No	No	0.308398	4	0.295225	No	No	No	No	NA	NA	NA	NA	0.131028
ENSG00000215045	chr7	6496778	6551461	GRID2IP	0.76019	0.902173	0.16364	0.559817	NA	No	No	No	No	No	0.383676	4	0.324175	No	No	No	No	NA	NA	NA	NA	0.16364
ENSG00000215066	NA	NA	NA	NA	NA	NA	0.37334	0.653817	NA	NA	NA	No	No	No	NA	NA	NA	No	No	No	No	NA	NA	NA	NA	0.37334
ENSG00000215067	NA	NA	NA	NA	0.0503579	0.2779	0.7667	0.728452	NA	No	No	No	No	No	0.164254	4	0.224725	No	No	No	No	NA	NA	NA	NA	0.0503579
ENSG00000215068	NA	NA	NA	NA	0.670221	0.845581	NA	NA	NA	No	No	NA	NA	No	NA	NA	NA	No	No	No	No	NA	NA	NA	NA	0.670221
ENSG00000215105	NA	NA	NA	NA	0.0838943	0.343893	NA	NA	NA	No	No	NA	NA	No	NA	NA	NA	No	No	No	No	NA	NA	NA	NA	0.0838943
ENSG00000215113	chrX	71763349	71767204	CXorf49B	NA	NA	NA	NA	NA	NA	NA	NA	NA	Yes	NA	NA	NA	No	No	No	No	NA	NA	NA	NA	NA
ENSG00000215114	chr8	58411359	58451501	UBXN2B	0.00666829	0.123179	0.69313	0.716807	NA	No	Yes	No	No	No	0.0294741	4	0.110832	No	No	No	No	NA	NA	NA	NA	0.00666829
ENSG00000215115	chrX	71714371	71718285	CXorf49	NA	NA	NA	NA	NA	NA	NA	NA	NA	Yes	NA	NA	NA	No	No	No	No	NA	NA	NA	NA	NA
ENSG00000215126	chr9	41131306	41199261	CBWD6	0.363444	0.637891	NA	NA	NA	No	No	NA	NA	No	NA	NA	NA	No	No	No	No	NA	NA	NA	NA	0.363444
ENSG00000215131	chr16	3493484	3495489	C16orf90	NA	NA	NA	NA	NA	NA	NA	NA	NA	Yes	NA	NA	NA	No	No	No	No	NA	NA	NA	NA	NA
ENSG00000215146	NA	NA	NA	NA	0.577	0.784705	NA	NA	NA	No	No	NA	NA	No	NA	NA	NA	No	No	No	No	NA	NA	NA	NA	0.577
ENSG00000215148	chr16	2798470	2805304	PRSS41	NA	NA	NA	NA	NA	NA	NA	NA	NA	Yes	NA	NA	NA	No	No	No	No	NA	NA	NA	NA	NA
ENSG00000215154	NA	NA	NA	NA	0.463472	0.708893	NA	NA	NA	No	No	NA	NA	No	NA	NA	NA	No	No	No	No	NA	NA	NA	NA	0.463472
ENSG00000215158	NA	NA	NA	NA	0.842453	0.95384	NA	NA	NA	No	No	NA	NA	No	NA	NA	NA	No	No	No	No	NA	NA	NA	NA	0.842453
ENSG00000215174	chrX	57677067	57680260	NLRP2B	0.0684058	0.316977	NA	NA	NA	No	No	NA	NA	No	NA	NA	NA	No	No	No	No	NA	NA	NA	NA	0.0684058
ENSG00000215182	chr11	1157953	1201138	MUC5AC	NA	NA	NA	NA	NA	NA	NA	NA	NA	Yes	NA	NA	NA	No	No	No	No	NA	NA	NA	NA	NA
ENSG00000215183	chr9	35752990	35756613	MSMP	NA	NA	NA	NA	NA	NA	NA	NA	NA	Yes	NA	NA	NA	No	No	No	No	NA	NA	NA	NA	NA
ENSG00000215186	chr15	72654697	72669599	GOLGA6B	NA	NA	NA	NA	NA	NA	NA	NA	NA	Yes	NA	NA	NA	No	No	No	No	NA	NA	NA	NA	NA
ENSG00000215187	chr9	35561831	35563899	FAM166B	NA	NA	0.096036	0.504669	NA	NA	NA	No	No	No	NA	NA	NA	No	No	No	No	NA	NA	NA	NA	0.096036
ENSG00000215190	NA	NA	NA	NA	0.0142494	0.166793	NA	NA	NA	No	No	NA	NA	No	NA	NA	NA	No	No	No	No	NA	NA	NA	NA	0.0142494
ENSG00000215193	chr22	18077923	18105396	PEX26	0.11292	0.390613	0.5304	0.689974	NA	No	No	No	No	No	0.228502	4	0.2599	No	No	No	No	NA	NA	NA	NA	0.11292
ENSG00000215196	NA	NA	NA	NA	0.112042	0.388874	NA	NA	NA	No	No	NA	NA	No	NA	NA	NA	No	No	No	No	NA	NA	NA	NA	0.112042
ENSG00000215203	chr4	42892713	43030658	GRXCR1	NA	NA	0.57105	0.69732	NA	NA	NA	No	No	No	NA	NA	NA	No	No	No	No	NA	NA	NA	NA	0.57105
ENSG00000215217	chr5	7830378	7851151	C5orf49	0.230743	0.527198	0.18077	0.574669	NA	No	No	No	No	No	0.174228	4	0.229813	No	No	No	No	NA	NA	NA	NA	0.174228
ENSG00000215218	chr5	6448859	6496723	UBE2QL1	0.00187378	0.070268	0.082548	0.490068	NA	No	Yes	No	No	No	0.00151184	4	0.0345609	No	No	Yes	No	NA	NA	0.00151184	NA	0.00151184
ENSG00000215223	NA	NA	NA	NA	1	1	NA	NA	NA	No	No	NA	NA	No	NA	NA	NA	No	No	No	No	NA	NA	NA	NA	1
ENSG00000215237	NA	NA	NA	NA	0.427344	0.684466	NA	NA	NA	No	No	NA	NA	No	NA	NA	NA	No	No	No	No	NA	NA	NA	NA	0.427344
ENSG00000215241	NA	NA	NA	NA	1	1	NA	NA	NA	No	No	NA	NA	No	NA	NA	NA	No	No	No	No	NA	NA	NA	NA	1
ENSG00000215244	NA	NA	NA	NA	0.000116763	0.0228923	NA	NA	NA	Yes	Yes	NA	NA	No	NA	NA	NA	No	No	Yes	No	NA	NA	0.000116763	NA	0.000116763
ENSG00000215251	chr20	3146519	3159865	FASTKD5	0.045949	0.268052	0.79474	0.730881	NA	No	No	No	No	No	0.157389	4	0.220046	No	No	No	No	NA	NA	NA	NA	0.045949
ENSG00000215252	chr15	34525095	34588503	GOLGA8B	0.474271	0.716253	0.59636	0.702038	NA	No	No	No	No	No	0.640027	4	0.409835	No	No	No	No	NA	NA	NA	NA	0.474271
ENSG00000215256	NA	NA	NA	NA	0.371287	0.643953	NA	NA	NA	No	No	NA	NA	No	NA	NA	NA	No	No	No	No	NA	NA	NA	NA	0.371287
ENSG00000215262	chr8	36784324	36936125	KCNU1	NA	NA	0.17748	0.570774	NA	NA	NA	No	No	No	NA	NA	NA	No	No	No	No	NA	NA	NA	NA	0.17748
ENSG00000215269	chrX	49570400	49577754	GAGE12G	NA	NA	NA	NA	NA	NA	NA	NA	NA	Yes	NA	NA	NA	No	No	No	No	NA	NA	NA	NA	NA
ENSG00000215271	chr14	23272422	23299447	HOMEZ	0.760013	0.902048	0.73292	0.722604	NA	No	No	No	No	No	0.882968	4	0.480455	No	No	No	No	NA	NA	NA	NA	0.73292
ENSG00000215274	chrX	49303646	49319841	GAGE10	NA	NA	NA	NA	NA	NA	NA	NA	NA	Yes	NA	NA	NA	No	No	No	No	NA	NA	NA	NA	NA
ENSG00000215277	chr14	23185316	23273477	RNF212B	NA	NA	0.17533	0.569481	NA	NA	NA	No	No	No	NA	NA	NA	No	No	No	No	NA	NA	NA	NA	0.17533
ENSG00000215298	NA	NA	NA	NA	NA	NA	0.44603	0.670393	NA	NA	NA	No	No	No	NA	NA	NA	No	No	No	No	NA	NA	NA	NA	0.44603
ENSG00000215301	chrX	41333348	41364472	DDX3X	0.0218797	0.198552	NA	NA	NA	No	No	NA	NA	No	NA	NA	NA	No	No	No	No	NA	NA	NA	NA	0.0218797
ENSG00000215302	NA	NA	NA	NA	0.35921	0.635064	NA	NA	NA	No	No	NA	NA	No	NA	NA	NA	No	No	No	No	NA	NA	NA	NA	0.35921
ENSG00000215305	chr20	2840703	2866732	VPS16	0.305882	0.594164	0.15504	0.55376	NA	No	No	No	No	No	0.192002	4	0.240126	No	No	No	No	NA	NA	NA	NA	0.15504
ENSG00000215343	chr8	12089338	12115516	ZNF705D	NA	NA	NA	NA	NA	NA	NA	NA	NA	Yes	NA	NA	NA	No	No	No	No	NA	NA	NA	NA	NA
ENSG00000215346	NA	NA	NA	NA	NA	NA	0.088773	0.499355	NA	NA	NA	No	No	No	NA	NA	NA	No	No	No	No	NA	NA	NA	NA	0.088773
ENSG00000215354	chr8	8019429	8024652	FAM90A24P	NA	NA	NA	NA	NA	NA	NA	NA	NA	Yes	NA	NA	NA	No	No	No	No	NA	NA	NA	NA	NA
ENSG00000215356	chr8	7926337	7952413	ZNF705B	NA	NA	NA	NA	NA	NA	NA	NA	NA	Yes	NA	NA	NA	No	No	No	No	NA	NA	NA	NA	NA
ENSG00000215372	chr8	7355517	7385558	ZNF705G	NA	NA	NA	NA	NA	NA	NA	NA	NA	Yes	NA	NA	NA	No	No	No	No	NA	NA	NA	NA	NA
ENSG00000215373	chr8	7287392	7290402	FAM90A5P	NA	NA	NA	NA	NA	NA	NA	NA	NA	Yes	NA	NA	NA	No	No	No	No	NA	NA	NA	NA	NA
ENSG00000215374	NA	NA	NA	NA	0.341804	0.623986	NA	NA	NA	No	No	NA	NA	No	NA	NA	NA	No	No	No	No	NA	NA	NA	NA	0.341804
ENSG00000215375	chr4	673580	682028	MYL5	0.0333791	0.234155	0.82744	0.738809	NA	No	No	No	No	No	0.126751	4	0.198081	No	No	No	No	NA	NA	NA	NA	0.0333791
ENSG00000215386	NA	NA	NA	NA	0.0263468	0.21412	NA	NA	NA	No	No	NA	NA	No	NA	NA	NA	No	No	No	No	NA	NA	NA	NA	0.0263468
ENSG00000215388	NA	NA	NA	NA	0.468808	0.712604	NA	NA	NA	No	No	NA	NA	No	NA	NA	NA	No	No	No	No	NA	NA	NA	NA	0.468808
ENSG00000215397	chr20	661596	675802	SCRT2	0.34043	0.623073	NA	NA	NA	No	No	NA	NA	No	NA	NA	NA	No	No	No	No	NA	NA	NA	NA	0.34043
ENSG00000215417	NA	NA	NA	NA	0.124262	0.407077	NA	NA	NA	No	No	NA	NA	No	NA	NA	NA	No	No	No	No	NA	NA	NA	NA	0.124262
ENSG00000215421	chr18	74597870	75065671	ZNF407	0.247439	0.543857	0.47571	0.676494	NA	No	No	No	No	No	0.369553	4	0.319784	No	No	No	No	NA	NA	NA	NA	0.247439
ENSG00000215424	NA	NA	NA	NA	1	1	NA	NA	NA	No	No	NA	NA	No	NA	NA	NA	No	No	No	No	NA	NA	NA	NA	1
ENSG00000215428	NA	NA	NA	NA	NA	NA	0.21447	0.591916	NA	NA	NA	No	No	No	NA	NA	NA	No	No	No	No	NA	NA	NA	NA	0.21447
ENSG00000215440	chr20	58689131	58719238	NPEPL1	0.128345	0.412847	0.76347	0.727991	NA	No	No	No	No	No	0.325603	4	0.303027	No	No	No	No	NA	NA	NA	NA	0.128345
ENSG00000215454	chr21	44573729	44575371	KRTAP10-4	NA	NA	NA	NA	NA	NA	NA	NA	NA	Yes	NA	NA	NA	No	No	No	No	NA	NA	NA	NA	NA
ENSG00000215455	chr21	44538981	44540195	KRTAP10-1	NA	NA	NA	NA	NA	NA	NA	NA	NA	Yes	NA	NA	NA	No	No	No	No	NA	NA	NA	NA	NA
ENSG00000215462	NA	NA	NA	NA	NA	NA	0.23926	0.605062	NA	NA	NA	No	No	No	NA	NA	NA	No	No	No	No	NA	NA	NA	NA	0.23926
ENSG00000215472	chr18	49481681	49492479	RPL17-C18orf32	1	1	0.86717	0.743865	NA	No	No	No	No	No	0.990759	4	0.510722	No	No	No	No	NA	NA	NA	NA	0.86717
ENSG00000215474	chr18	47206169	47251660	SKOR2	NA	NA	0.6494	0.710421	NA	NA	NA	No	No	No	NA	NA	NA	No	No	No	No	NA	NA	NA	NA	0.6494
ENSG00000215475	chr13	45777242	45851753	SIAH3	0.756662	0.899739	0.15949	0.556382	NA	No	No	No	No	No	0.375871	4	0.32185	No	No	No	No	NA	NA	NA	NA	0.15949
ENSG00000215483	NA	NA	NA	NA	0.623926	0.815058	NA	NA	NA	No	No	NA	NA	No	NA	NA	NA	No	No	No	No	NA	NA	NA	NA	0.623926
ENSG00000215492	NA	NA	NA	NA	0.0475501	0.271341	NA	NA	NA	No	No	NA	NA	No	NA	NA	NA	No	No	No	No	NA	NA	NA	NA	0.0475501
ENSG00000215504	NA	NA	NA	NA	NA	NA	0.1218	0.533436	NA	NA	NA	No	No	No	NA	NA	NA	No	No	No	No	NA	NA	NA	NA	0.1218
ENSG00000215527	NA	NA	NA	NA	NA	NA	0.5664	0.696668	NA	NA	NA	No	No	No	NA	NA	NA	No	No	No	No	NA	NA	NA	NA	0.5664
ENSG00000215529	chr20	32858923	32961845	EFCAB8	NA	NA	0.37223	0.653704	NA	NA	NA	No	No	No	NA	NA	NA	No	No	No	No	NA	NA	NA	NA	0.37223
ENSG00000215545	chr20	31303212	31308585	DEFB116	NA	NA	NA	NA	NA	NA	NA	NA	NA	Yes	NA	NA	NA	No	No	No	No	NA	NA	NA	NA	NA
ENSG00000215547	chr20	31257664	31259632	DEFB115	NA	NA	0.15449	0.55376	NA	NA	NA	No	No	No	NA	NA	NA	No	No	No	No	NA	NA	NA	NA	0.15449
ENSG00000215548	NA	NA	NA	NA	0.586061	0.790971	NA	NA	NA	No	No	NA	NA	No	NA	NA	NA	No	No	No	No	NA	NA	NA	NA	0.586061
ENSG00000215549	NA	NA	NA	NA	NA	NA	0.20909	0.588156	NA	NA	NA	No	No	No	NA	NA	NA	No	No	No	No	NA	NA	NA	NA	0.20909
ENSG00000215559	NA	NA	NA	NA	0.816493	0.9376	NA	NA	NA	No	No	NA	NA	No	NA	NA	NA	No	No	No	No	NA	NA	NA	NA	0.816493
ENSG00000215568	chr22	16961936	17008222	GAB4	NA	NA	0.37395	0.653817	NA	NA	NA	No	No	No	NA	NA	NA	No	No	No	No	NA	NA	NA	NA	0.37395
ENSG00000215580	NA	NA	NA	NA	0.989113	1	NA	NA	NA	No	No	NA	NA	No	NA	NA	NA	No	No	No	No	NA	NA	NA	NA	0.989113
ENSG00000215595	chr20	1203454	1209076	C20orf202	NA	NA	0.93962	0.753492	NA	NA	NA	No	No	No	NA	NA	NA	No	No	No	No	NA	NA	NA	NA	0.93962
ENSG00000215612	chr4	8846076	8871839	HMX1	0.594257	0.795591	NA	NA	NA	No	No	NA	NA	No	NA	NA	NA	No	No	No	No	NA	NA	NA	NA	0.594257
ENSG00000215630	NA	NA	NA	NA	0.333451	0.617018	NA	NA	NA	No	No	NA	NA	No	NA	NA	NA	No	No	No	No	NA	NA	NA	NA	0.333451
ENSG00000215644	chr17	81804132	81814008	GCGR	NA	NA	NA	NA	NA	NA	NA	NA	NA	Yes	NA	NA	NA	No	No	No	No	NA	NA	NA	NA	NA
ENSG00000215695	chr1	15659713	15662033	RSC1A1	0.670107	0.845581	0.10492	0.51795	NA	No	No	No	No	No	0.256965	4	0.27291	No	No	No	No	NA	NA	NA	NA	0.10492
ENSG00000215704	chr1	15465909	15491395	CELA2B	NA	NA	0.74027	0.723796	NA	NA	NA	No	No	No	NA	NA	NA	No	No	No	No	NA	NA	NA	NA	0.74027
ENSG00000215712	chr6	157289025	157323601	TMEM242	0.0662003	0.312763	NA	NA	NA	No	No	NA	NA	No	NA	NA	NA	No	No	No	No	NA	NA	NA	NA	0.0662003
ENSG00000215717	chr1	109090764	109096934	TMEM167B	0.0218845	0.198552	NA	NA	NA	No	No	NA	NA	No	NA	NA	NA	No	No	No	No	NA	NA	NA	NA	0.0218845
ENSG00000215769	NA	NA	NA	NA	0.00215242	0.0747141	NA	NA	NA	No	Yes	NA	NA	No	NA	NA	NA	No	No	No	No	NA	NA	NA	NA	0.00215242
ENSG00000215784	chr1	145095974	145112696	FAM72D	0.668327	0.844145	NA	NA	NA	No	No	NA	NA	No	NA	NA	NA	No	No	No	No	NA	NA	NA	NA	0.668327
ENSG00000215788	chr1	6460786	6466175	TNFRSF25	0.180064	0.473662	NA	NA	NA	No	No	NA	NA	No	NA	NA	NA	No	No	No	No	NA	NA	NA	NA	0.180064
ENSG00000215790	NA	NA	NA	NA	0.718652	0.875365	NA	NA	NA	No	No	NA	NA	No	NA	NA	NA	No	No	No	No	NA	NA	NA	NA	0.718652
ENSG00000215802	NA	NA	NA	NA	0.507733	0.738595	NA	NA	NA	No	No	NA	NA	No	NA	NA	NA	No	No	No	No	NA	NA	NA	NA	0.507733
ENSG00000215808	NA	NA	NA	NA	0.602423	0.801025	NA	NA	NA	No	No	NA	NA	No	NA	NA	NA	No	No	No	No	NA	NA	NA	NA	0.602423
ENSG00000215817	chr1	219608012	219613105	ZC3H11B	NA	NA	NA	NA	NA	NA	NA	NA	NA	Yes	NA	NA	NA	No	No	No	No	NA	NA	NA	NA	NA
ENSG00000215845	chr1	161037631	161038977	TSTD1	0.306221	0.594174	0.431	0.667403	NA	No	No	No	No	No	0.399256	4	0.330708	No	No	No	No	NA	NA	NA	NA	0.306221
ENSG00000215853	chr1	152153595	152159228	RPTN	NA	NA	0.59716	0.70209	NA	NA	NA	No	No	No	NA	NA	NA	No	No	No	No	NA	NA	NA	NA	0.59716
ENSG00000215861	NA	NA	NA	NA	0.0773357	0.333544	NA	NA	NA	No	No	NA	NA	No	NA	NA	NA	No	No	No	No	NA	NA	NA	NA	0.0773357
ENSG00000215875	NA	NA	NA	NA	0.0467032	0.268965	NA	NA	NA	No	No	NA	NA	No	NA	NA	NA	No	No	No	No	NA	NA	NA	NA	0.0467032
ENSG00000215883	chr1	54169651	54200036	CYB5RL	0.628164	0.817891	0.40733	0.660951	NA	No	No	No	No	No	0.604643	4	0.400318	No	No	No	No	NA	NA	NA	NA	0.40733
ENSG00000215906	chr1	22953043	22972866	LACTBL1	NA	NA	0.16118	0.557703	NA	NA	NA	No	No	No	NA	NA	NA	No	No	No	No	NA	NA	NA	NA	0.16118
ENSG00000215908	NA	NA	NA	NA	0.0565575	0.29131	NA	NA	NA	No	No	NA	NA	No	NA	NA	NA	No	No	No	No	NA	NA	NA	NA	0.0565575
ENSG00000215910	chr1	11761787	11789585	C1orf167	NA	NA	0.069141	0.479146	NA	NA	NA	No	No	No	NA	NA	NA	No	No	No	No	NA	NA	NA	NA	0.069141
ENSG00000215912	chr1	2636986	2801693	TTC34	0.224686	0.521984	0.84641	0.740672	NA	No	No	No	No	No	0.505832	4	0.368039	No	No	No	No	NA	NA	NA	NA	0.224686
ENSG00000215915	chr1	1449689	1470163	ATAD3C	0.735524	0.886351	NA	NA	NA	No	No	NA	NA	No	NA	NA	NA	No	No	No	No	NA	NA	NA	NA	0.735524
ENSG00000216316	NA	NA	NA	NA	0.580849	0.787031	NA	NA	NA	No	No	NA	NA	No	NA	NA	NA	No	No	No	No	NA	NA	NA	NA	0.580849
ENSG00000216490	chr19	18173162	18178117	IFI30	0.0929554	0.35954	0.77485	0.729994	NA	No	No	No	No	No	0.261508	4	0.275139	No	No	No	No	NA	NA	NA	NA	0.0929554
ENSG00000216588	chr19	44613563	44636781	IGSF23	NA	NA	0.40474	0.660951	NA	NA	NA	No	No	No	NA	NA	NA	No	No	No	No	NA	NA	NA	NA	0.40474
ENSG00000216613	NA	NA	NA	NA	0.0119538	0.157625	NA	NA	NA	No	Yes	NA	NA	No	NA	NA	NA	No	No	No	No	NA	NA	NA	NA	0.0119538
ENSG00000216649	chrX	49551289	49558645	GAGE12E	NA	NA	NA	NA	NA	NA	NA	NA	NA	Yes	NA	NA	NA	No	No	No	No	NA	NA	NA	NA	NA
ENSG00000216740	NA	NA	NA	NA	0.0785401	0.335593	NA	NA	NA	No	No	NA	NA	No	NA	NA	NA	No	No	No	No	NA	NA	NA	NA	0.0785401
ENSG00000216775	NA	NA	NA	NA	0.173495	0.466165	NA	NA	NA	No	No	NA	NA	No	NA	NA	NA	No	No	No	No	NA	NA	NA	NA	0.173495
ENSG00000216802	NA	NA	NA	NA	0.00918592	0.141125	NA	NA	NA	No	Yes	NA	NA	No	NA	NA	NA	No	No	No	No	NA	NA	NA	NA	0.00918592
ENSG00000216809	NA	NA	NA	NA	0.434445	0.689953	NA	NA	NA	No	No	NA	NA	No	NA	NA	NA	No	No	No	No	NA	NA	NA	NA	0.434445
ENSG00000216863	NA	NA	NA	NA	0.634665	0.821875	NA	NA	NA	No	No	NA	NA	No	NA	NA	NA	No	No	No	No	NA	NA	NA	NA	0.634665
ENSG00000216895	NA	NA	NA	NA	0.29507	0.586045	0.22437	0.599234	NA	No	No	No	No	No	0.245951	4	0.268142	No	No	No	No	NA	NA	NA	NA	0.22437
ENSG00000216901	NA	NA	NA	NA	0.640596	0.826361	NA	NA	NA	No	No	NA	NA	No	NA	NA	NA	No	No	No	No	NA	NA	NA	NA	0.640596
ENSG00000216906	NA	NA	NA	NA	0.673708	0.847881	NA	NA	NA	No	No	NA	NA	No	NA	NA	NA	No	No	No	No	NA	NA	NA	NA	0.673708
ENSG00000216921	chr2	241893988	241902551	FAM240C	0.819268	0.939079	NA	NA	NA	No	No	NA	NA	No	NA	NA	NA	No	No	No	No	NA	NA	NA	NA	0.819268
ENSG00000216937	chr10	32446140	32882874	CCDC7	1	1	0.32891	0.640093	NA	No	No	No	No	No	0.694648	4	0.425266	No	No	No	No	NA	NA	NA	NA	0.32891
ENSG00000217075	NA	NA	NA	NA	NA	NA	0.9044	0.74917	NA	NA	NA	No	No	No	NA	NA	NA	No	No	No	No	NA	NA	NA	NA	0.9044
ENSG00000217128	chr5	131641714	131797017	FNIP1	0.120113	0.400411	0.11289	0.52505	NA	No	No	No	No	No	0.0718747	4	0.159294	No	No	No	No	NA	NA	NA	NA	0.0718747
ENSG00000217236	chr2	174334954	174338500	SP9	0.0690952	0.318812	NA	NA	NA	No	No	NA	NA	No	NA	NA	NA	No	No	No	No	NA	NA	NA	NA	0.0690952
ENSG00000217442	chr22	50551112	50562919	SYCE3	NA	NA	0.0065976	0.254762	NA	NA	NA	No	No	No	NA	NA	NA	No	No	No	No	NA	NA	NA	NA	0.0065976
ENSG00000217455	NA	NA	NA	NA	NA	NA	0.24461	0.607071	NA	NA	NA	No	No	No	NA	NA	NA	No	No	No	No	NA	NA	NA	NA	0.24461
ENSG00000217512	NA	NA	NA	NA	0.395917	0.662708	NA	NA	NA	No	No	NA	NA	No	NA	NA	NA	No	No	No	No	NA	NA	NA	NA	0.395917
ENSG00000217527	NA	NA	NA	NA	0.594461	0.795591	NA	NA	NA	No	No	NA	NA	No	NA	NA	NA	No	No	No	No	NA	NA	NA	NA	0.594461
ENSG00000217555	chr16	66552563	66566251	CKLF	0.791993	0.921203	0.99872	0.765699	NA	No	No	No	No	No	0.976451	4	0.507437	No	No	No	No	NA	NA	NA	NA	0.791993
ENSG00000217643	NA	NA	NA	NA	0.95041	1	NA	NA	NA	No	No	NA	NA	No	NA	NA	NA	No	No	No	No	NA	NA	NA	NA	0.95041
ENSG00000217648	NA	NA	NA	NA	0.494955	0.729836	NA	NA	NA	No	No	NA	NA	No	NA	NA	NA	No	No	No	No	NA	NA	NA	NA	0.494955
ENSG00000217733	NA	NA	NA	NA	0.273112	0.566126	NA	NA	NA	No	No	NA	NA	No	NA	NA	NA	No	No	No	No	NA	NA	NA	NA	0.273112
ENSG00000217783	NA	NA	NA	NA	0.542767	0.761946	NA	NA	NA	No	No	NA	NA	No	NA	NA	NA	No	No	No	No	NA	NA	NA	NA	0.542767
ENSG00000217801	NA	NA	NA	NA	0.561193	0.774488	NA	NA	NA	No	No	NA	NA	No	NA	NA	NA	No	No	No	No	NA	NA	NA	NA	0.561193
ENSG00000217825	NA	NA	NA	NA	NA	NA	0.45721	0.671428	NA	NA	NA	No	No	No	NA	NA	NA	No	No	No	No	NA	NA	NA	NA	0.45721
ENSG00000217929	NA	NA	NA	NA	0.803868	0.929567	NA	NA	NA	No	No	NA	NA	No	NA	NA	NA	No	No	No	No	NA	NA	NA	NA	0.803868
ENSG00000217930	chr16	4331549	4355607	PAM16	0.832673	0.94725	0.34782	0.6463	NA	No	No	No	No	No	0.648513	4	0.41236	No	No	No	No	NA	NA	NA	NA	0.34782
ENSG00000218052	NA	NA	NA	NA	0.878452	0.976447	NA	NA	NA	No	No	NA	NA	No	NA	NA	NA	No	No	No	No	NA	NA	NA	NA	0.878452
ENSG00000218305	chr7	48924547	48927454	CDC14C	NA	NA	NA	NA	NA	NA	NA	NA	NA	Yes	NA	NA	NA	No	No	No	No	NA	NA	NA	NA	NA
ENSG00000218336	chr4	182143987	182803024	TENM3	0.139415	0.42585	0.090269	0.49962	NA	No	No	No	No	No	0.0676469	4	0.156175	No	No	No	No	NA	NA	NA	NA	0.0676469
ENSG00000218357	NA	NA	NA	NA	NA	NA	0.47709	0.677183	NA	NA	NA	No	No	No	NA	NA	NA	No	No	No	No	NA	NA	NA	NA	0.47709
ENSG00000218416	NA	NA	NA	NA	0.0324918	0.232183	NA	NA	NA	No	No	NA	NA	No	NA	NA	NA	No	No	No	No	NA	NA	NA	NA	0.0324918
ENSG00000218510	NA	NA	NA	NA	0.0317028	0.230475	NA	NA	NA	No	No	NA	NA	No	NA	NA	NA	No	No	No	No	NA	NA	NA	NA	0.0317028
ENSG00000218536	NA	NA	NA	NA	0.177907	0.471091	NA	NA	NA	No	No	NA	NA	No	NA	NA	NA	No	No	No	No	NA	NA	NA	NA	0.177907
ENSG00000218537	NA	NA	NA	NA	0.699343	0.86233	0.6131	0.704698	NA	No	No	No	No	No	0.791865	4	0.453105	No	No	No	No	NA	NA	NA	NA	0.6131
ENSG00000218596	NA	NA	NA	NA	0.638464	0.824935	NA	NA	NA	No	No	NA	NA	No	NA	NA	NA	No	No	No	No	NA	NA	NA	NA	0.638464
ENSG00000218672	NA	NA	NA	NA	0.588226	0.79168	0.15544	0.553989	NA	No	No	No	No	No	0.310156	4	0.29593	No	No	No	No	NA	NA	NA	NA	0.15544
ENSG00000218739	chr2	37196488	37216193	CEBPZOS	0.328927	0.613757	0.64372	0.709477	NA	No	No	No	No	No	0.540439	4	0.378972	No	No	No	No	NA	NA	NA	NA	0.328927
ENSG00000218819	chr2	21123968	21144368	TDRD15	NA	NA	0.69637	0.717271	NA	NA	NA	No	No	No	NA	NA	NA	No	No	No	No	NA	NA	NA	NA	0.69637
ENSG00000218823	chr7	4857738	4862030	PAPOLB	0.973888	1	0.91217	0.750096	NA	No	No	No	No	No	0.993521	4	0.511194	No	No	No	No	NA	NA	NA	NA	0.91217
ENSG00000218891	chr19	55576774	55580848	ZNF579	0.543413	0.762623	0.17278	0.568159	NA	No	No	No	No	No	0.316001	4	0.298331	No	No	No	No	NA	NA	NA	NA	0.17278
ENSG00000218996	NA	NA	NA	NA	0.208844	0.506254	NA	NA	NA	No	No	NA	NA	No	NA	NA	NA	No	No	No	No	NA	NA	NA	NA	0.208844
ENSG00000219073	chr1	21977022	21998642	CELA3B	NA	NA	NA	NA	NA	NA	NA	NA	NA	Yes	NA	NA	NA	No	No	No	No	NA	NA	NA	NA	NA
ENSG00000219085	NA	NA	NA	NA	0.134366	0.419069	NA	NA	NA	No	No	NA	NA	No	NA	NA	NA	No	No	No	No	NA	NA	NA	NA	0.134366
ENSG00000219133	NA	NA	NA	NA	0.622607	0.814325	NA	NA	NA	No	No	NA	NA	No	NA	NA	NA	No	No	No	No	NA	NA	NA	NA	0.622607
ENSG00000219200	chr17	7012417	7014532	RNASEK	0.272571	0.566088	0.81052	0.734723	NA	No	No	No	No	No	0.554506	4	0.38392	No	No	No	No	NA	NA	NA	NA	0.272571
ENSG00000219392	NA	NA	NA	NA	0.189461	0.485022	NA	NA	NA	No	No	NA	NA	No	NA	NA	NA	No	No	No	No	NA	NA	NA	NA	0.189461
ENSG00000219433	NA	NA	NA	NA	0.122871	0.404604	NA	NA	NA	No	No	NA	NA	No	NA	NA	NA	No	No	No	No	NA	NA	NA	NA	0.122871
ENSG00000219435	chr11	64300358	64304770	CATSPERZ	0.241006	0.537068	0.7008	0.718156	NA	No	No	No	No	No	0.469274	4	0.353073	No	No	No	No	NA	NA	NA	NA	0.241006
ENSG00000219438	chr22	48489553	48850912	TAFA5	0.04521	0.265305	0.014437	0.31529	NA	No	No	No	No	No	0.00543984	4	0.0573712	No	No	No	No	NA	NA	NA	NA	0.00543984
ENSG00000219481	chr1	16562319	16613562	NBPF1	0.39676	0.662906	NA	NA	NA	No	No	NA	NA	No	NA	NA	NA	No	No	No	No	NA	NA	NA	NA	0.39676
ENSG00000219545	chr7	7640711	7968020	UMAD1	0.253513	0.548627	0.57861	0.699577	NA	No	No	No	No	No	0.428242	4	0.339887	No	No	No	No	NA	NA	NA	NA	0.253513
ENSG00000219607	chr6	5085341	5089487	PPP1R3G	0.269824	0.56383	NA	NA	NA	No	No	NA	NA	No	NA	NA	NA	No	No	No	No	NA	NA	NA	NA	0.269824
ENSG00000219626	chr2	24076526	24169640	FAM228B	0.586991	0.790971	0.12284	0.533746	NA	No	No	No	No	No	0.261717	4	0.275139	No	No	No	No	NA	NA	NA	NA	0.12284
ENSG00000219665	NA	NA	NA	NA	0.798357	0.925499	NA	NA	NA	No	No	NA	NA	No	NA	NA	NA	No	No	No	No	NA	NA	NA	NA	0.798357
ENSG00000219712	NA	NA	NA	NA	0.158869	0.449428	NA	NA	NA	No	No	NA	NA	No	NA	NA	NA	No	No	No	No	NA	NA	NA	NA	0.158869
ENSG00000219891	NA	NA	NA	NA	0.133362	0.41854	NA	NA	NA	No	No	NA	NA	No	NA	NA	NA	No	No	No	No	NA	NA	NA	NA	0.133362
ENSG00000220008	chr19	2287164	2308154	LINGO3	0.121673	0.40221	0.49534	0.679654	NA	No	No	No	No	No	0.229563	4	0.260239	No	No	No	No	NA	NA	NA	NA	0.121673
ENSG00000220201	chr19	10304803	10309880	ZGLP1	0.0391423	0.250058	0.41141	0.662255	NA	No	No	No	No	No	0.0825905	4	0.167929	No	No	No	No	NA	NA	NA	NA	0.0391423
ENSG00000220205	chr17	8159149	8163546	VAMP2	0.0433163	0.26065	NA	NA	NA	No	No	NA	NA	No	NA	NA	NA	No	No	No	No	NA	NA	NA	NA	0.0433163
ENSG00000220256	NA	NA	NA	NA	0.0309027	0.227586	0.56221	0.695679	NA	No	No	No	No	No	0.0877861	4	0.171877	No	No	No	No	NA	NA	NA	NA	0.0309027
ENSG00000220323	NA	NA	NA	NA	0.129169	0.413691	NA	NA	NA	No	No	NA	NA	No	NA	NA	NA	No	No	No	No	NA	NA	NA	NA	0.129169
ENSG00000220378	NA	NA	NA	NA	0.00763505	0.130713	NA	NA	NA	No	Yes	NA	NA	No	NA	NA	NA	No	No	No	No	NA	NA	NA	NA	0.00763505
ENSG00000220515	NA	NA	NA	NA	0.113364	0.391407	NA	NA	NA	No	No	NA	NA	No	NA	NA	NA	No	No	No	No	NA	NA	NA	NA	0.113364
ENSG00000220563	NA	NA	NA	NA	0.645475	0.82946	NA	NA	NA	No	No	NA	NA	No	NA	NA	NA	No	No	No	No	NA	NA	NA	NA	0.645475
ENSG00000220575	NA	NA	NA	NA	0.418867	0.678465	0.37698	0.655406	NA	No	No	No	No	No	0.449359	4	0.346153	No	No	No	No	NA	NA	NA	NA	0.37698
ENSG00000220685	NA	NA	NA	NA	0.304705	0.593406	NA	NA	NA	No	No	NA	NA	No	NA	NA	NA	No	No	No	No	NA	NA	NA	NA	0.304705
ENSG00000220744	NA	NA	NA	NA	0.450517	0.700162	NA	NA	NA	No	No	NA	NA	No	NA	NA	NA	No	No	No	No	NA	NA	NA	NA	0.450517
ENSG00000220785	NA	NA	NA	NA	0.652599	0.834438	NA	NA	NA	No	No	NA	NA	No	NA	NA	NA	No	No	No	No	NA	NA	NA	NA	0.652599
ENSG00000220804	NA	NA	NA	NA	0.671367	0.846124	NA	NA	NA	No	No	NA	NA	No	NA	NA	NA	No	No	No	No	NA	NA	NA	NA	0.671367
ENSG00000220842	NA	NA	NA	NA	0.313028	0.60071	NA	NA	NA	No	No	NA	NA	No	NA	NA	NA	No	No	No	No	NA	NA	NA	NA	0.313028
ENSG00000220848	NA	NA	NA	NA	0.100145	0.370965	NA	NA	NA	No	No	NA	NA	No	NA	NA	NA	No	No	No	No	NA	NA	NA	NA	0.100145
ENSG00000220884	NA	NA	NA	NA	0.544151	0.763118	NA	NA	NA	No	No	NA	NA	No	NA	NA	NA	No	No	No	No	NA	NA	NA	NA	0.544151
ENSG00000220948	chr11	48975498	48983885	TRIM51G	NA	NA	NA	NA	NA	NA	NA	NA	NA	Yes	NA	NA	NA	No	No	No	No	NA	NA	NA	NA	NA
ENSG00000221420	NA	NA	NA	NA	0.0698106	0.320478	NA	NA	NA	No	No	NA	NA	No	NA	NA	NA	No	No	No	No	NA	NA	NA	NA	0.0698106
ENSG00000221491	NA	NA	NA	NA	0.154602	0.444391	NA	NA	NA	No	No	NA	NA	No	NA	NA	NA	No	No	No	No	NA	NA	NA	NA	0.154602
ENSG00000221676	NA	NA	NA	NA	0.257071	0.552756	NA	NA	NA	No	No	NA	NA	No	NA	NA	NA	No	No	No	No	NA	NA	NA	NA	0.257071
ENSG00000221813	chr7	144000320	144008793	OR6B1	NA	NA	NA	NA	NA	NA	NA	NA	NA	Yes	NA	NA	NA	No	No	No	No	NA	NA	NA	NA	NA
ENSG00000221817	NA	NA	NA	NA	0.0159464	0.174179	NA	NA	NA	No	No	NA	NA	No	NA	NA	NA	No	No	No	No	NA	NA	NA	NA	0.0159464
ENSG00000221818	chr8	25841725	26045413	EBF2	NA	NA	0.45285	0.671428	NA	NA	NA	No	No	No	NA	NA	NA	No	No	No	No	NA	NA	NA	NA	0.45285
ENSG00000221819	NA	NA	NA	NA	NA	NA	0.5472	0.694227	NA	NA	NA	No	No	No	NA	NA	NA	No	No	No	No	NA	NA	NA	NA	0.5472
ENSG00000221821	chr6	42890265	42890821	C6orf226	0.975762	1	NA	NA	NA	No	No	NA	NA	No	NA	NA	NA	No	No	No	No	NA	NA	NA	NA	0.975762
ENSG00000221823	chr2	68178857	68256237	PPP3R1	0.472488	0.715497	0.0003086	0.0864364	NA	No	No	No	Yes	No	0.00143378	4	0.0336048	No	No	Yes	Yes	NA	NA	0.0003086	0.0003086	0.0003086
ENSG00000221826	chr19	42721638	42740481	PSG3	NA	NA	0.87774	0.746057	NA	NA	NA	No	No	No	NA	NA	NA	No	No	No	No	NA	NA	NA	NA	0.87774
ENSG00000221829	chr9	35073835	35080004	FANCG	0.489868	0.726863	0.61858	0.704978	NA	No	No	No	No	No	0.664816	4	0.416667	No	No	No	No	NA	NA	NA	NA	0.489868
ENSG00000221836	chr7	144048948	144058845	OR2A5	NA	NA	0.73755	0.723216	NA	NA	NA	No	No	No	NA	NA	NA	No	No	No	No	NA	NA	NA	NA	0.73755
ENSG00000221837	chr21	44627093	44628378	KRTAP10-9	NA	NA	0.47317	0.675958	NA	NA	NA	No	No	No	NA	NA	NA	No	No	No	No	NA	NA	NA	NA	0.47317
ENSG00000221838	chr7	100101549	100110345	AP4M1	0.0342876	0.236483	0.053539	0.445077	NA	No	No	No	No	No	0.0134014	4	0.0818491	No	No	No	No	NA	NA	NA	NA	0.0134014
ENSG00000221840	chr11	54706832	54707902	OR4A5	NA	NA	NA	NA	NA	NA	NA	NA	NA	Yes	NA	NA	NA	No	No	No	No	NA	NA	NA	NA	NA
ENSG00000221843	chr2	27537386	27582722	C2orf16	0.0125101	0.159889	0.5175	0.687213	NA	No	Yes	No	No	No	0.0391027	4	0.126034	No	No	No	No	NA	NA	NA	NA	0.0125101
ENSG00000221852	chr17	41026026	41027208	KRTAP1-5	NA	NA	NA	NA	NA	NA	NA	NA	NA	Yes	NA	NA	NA	No	No	No	No	NA	NA	NA	NA	NA
ENSG00000221855	chr7	143477873	143478796	TAS2R41	NA	NA	0.51418	0.685663	NA	NA	NA	No	No	No	NA	NA	NA	No	No	No	No	NA	NA	NA	NA	0.51418
ENSG00000221857	NA	NA	NA	NA	0.210299	0.507948	NA	NA	NA	No	No	NA	NA	No	NA	NA	NA	No	No	No	No	NA	NA	NA	NA	0.210299
ENSG00000221858	chr7	144086278	144098953	OR2A12	NA	NA	0.52106	0.687595	NA	NA	NA	No	No	No	NA	NA	NA	No	No	No	No	NA	NA	NA	NA	0.52106
ENSG00000221859	chr21	44637356	44638455	KRTAP10-10	NA	NA	NA	NA	NA	NA	NA	NA	NA	Yes	NA	NA	NA	No	No	No	No	NA	NA	NA	NA	NA
ENSG00000221864	chr21	44666189	44666927	KRTAP12-2	NA	NA	0.11657	0.528357	NA	NA	NA	No	No	No	NA	NA	NA	No	No	No	No	NA	NA	NA	NA	0.11657
ENSG00000221866	chr7	132123340	132648688	PLXNA4	0.184085	0.477817	0.013787	0.314099	NA	No	No	No	No	No	0.0177059	4	0.0903002	No	No	No	No	NA	NA	NA	NA	0.013787
ENSG00000221867	chrX	152698767	152702347	MAGEA3	NA	NA	NA	NA	NA	NA	NA	NA	NA	Yes	NA	NA	NA	No	No	No	No	NA	NA	NA	NA	NA
ENSG00000221869	chr8	47736913	47738164	CEBPD	0.0628753	0.307088	NA	NA	NA	No	No	NA	NA	No	NA	NA	NA	No	No	No	No	NA	NA	NA	NA	0.0628753
ENSG00000221874	chr19	52928475	52962823	ZNF816-ZNF321P	NA	NA	0.35466	0.649271	NA	NA	NA	No	No	No	NA	NA	NA	No	No	No	No	NA	NA	NA	NA	0.35466
ENSG00000221878	chr19	42924132	42937207	PSG7	NA	NA	NA	NA	NA	NA	NA	NA	NA	Yes	NA	NA	NA	No	No	No	No	NA	NA	NA	NA	NA
ENSG00000221880	chr17	41033884	41034874	KRTAP1-3	NA	NA	NA	NA	NA	NA	NA	NA	NA	Yes	NA	NA	NA	No	No	No	No	NA	NA	NA	NA	NA
ENSG00000221882	chr17	3276942	3386317	OR3A2	0.381236	0.650734	0.6632	0.710751	NA	No	No	No	No	No	0.600489	4	0.399213	No	No	No	No	NA	NA	NA	NA	0.381236
ENSG00000221883	NA	NA	NA	NA	0.275896	0.568088	NA	NA	NA	No	No	NA	NA	No	NA	NA	NA	No	No	No	No	NA	NA	NA	NA	0.275896
ENSG00000221886	chr5	160393148	160400054	ZBED8	1	1	NA	NA	NA	No	No	NA	NA	No	NA	NA	NA	No	No	No	No	NA	NA	NA	NA	1
ENSG00000221887	chr18	63949301	63981774	HMSD	0.666394	0.842922	0.34466	0.644742	NA	No	No	No	No	No	0.567554	4	0.38803	No	No	No	No	NA	NA	NA	NA	0.34466
ENSG00000221888	chr1	247754846	247760556	OR1C1	NA	NA	0.42104	0.664066	NA	NA	NA	No	No	No	NA	NA	NA	No	No	No	No	NA	NA	NA	NA	0.42104
ENSG00000221890	chr22	38818452	38844028	NPTXR	0.0230391	0.201672	0.020475	0.344709	NA	No	No	No	No	No	0.00408472	4	0.0511954	No	No	No	No	NA	NA	NA	NA	0.00408472
ENSG00000221900	chr7	53035633	53036925	POM121L12	NA	NA	0.4546	0.671428	NA	NA	NA	No	No	No	NA	NA	NA	No	No	No	No	NA	NA	NA	NA	0.4546
ENSG00000221909	chr7	99546300	99558536	FAM200A	0.0815543	0.34034	0.33987	0.643897	NA	No	No	No	No	No	0.127105	4	0.198396	No	No	No	No	NA	NA	NA	NA	0.0815543
ENSG00000221910	chr7	143935233	143936186	OR2F2	NA	NA	0.1495	0.553107	NA	NA	NA	No	No	No	NA	NA	NA	No	No	No	No	NA	NA	NA	NA	0.1495
ENSG00000221914	chr8	26291508	26372680	PPP2R2A	0.225637	0.522684	0.072375	0.480559	NA	No	No	No	No	No	0.0835259	4	0.168513	No	No	No	No	NA	NA	NA	NA	0.072375
ENSG00000221916	chr19	49118402	49119143	C19orf73	1	1	0.99836	0.765661	NA	No	No	No	No	No	0.999999	4	0.511245	No	No	No	No	NA	NA	NA	NA	0.99836
ENSG00000221923	chr19	52369917	52385795	ZNF880	0.0468685	0.269518	0.98049	0.760976	NA	No	No	No	No	No	0.187498	4	0.2372	No	No	No	No	NA	NA	NA	NA	0.0468685
ENSG00000221926	chr17	15627960	15684311	TRIM16	1	1	0.36531	0.650785	NA	No	No	No	No	No	0.73318	4	0.4365	No	No	No	No	NA	NA	NA	NA	0.36531
ENSG00000221931	chr11	123753580	123754518	OR6X1	NA	NA	0.56705	0.696668	NA	NA	NA	No	No	No	NA	NA	NA	No	No	No	No	NA	NA	NA	NA	0.56705
ENSG00000221932	chr11	124919244	124920677	HEPN1	0.329809	0.614262	0.40631	0.660951	NA	No	No	No	No	No	0.403338	4	0.33197	No	No	No	No	NA	NA	NA	NA	0.329809
ENSG00000221933	chr7	144069811	144075870	OR2A25	NA	NA	NA	NA	NA	NA	NA	NA	NA	Yes	NA	NA	NA	No	No	No	No	NA	NA	NA	NA	NA
ENSG00000221937	chr7	143222037	143223079	TAS2R40	NA	NA	0.65987	0.710748	NA	NA	NA	No	No	No	NA	NA	NA	No	No	No	No	NA	NA	NA	NA	0.65987
ENSG00000221938	chr7	144123176	144131188	OR2A14	NA	NA	0.20135	0.585093	NA	NA	NA	No	No	No	NA	NA	NA	No	No	No	No	NA	NA	NA	NA	0.20135
ENSG00000221944	chr2	232543883	232550557	TIGD1	0.142499	0.429633	NA	NA	NA	No	No	NA	NA	No	NA	NA	NA	No	No	No	No	NA	NA	NA	NA	0.142499
ENSG00000221946	chr19	35143250	35154302	FXYD7	0.0532494	0.284705	NA	NA	NA	No	No	NA	NA	No	NA	NA	NA	No	No	No	No	NA	NA	NA	NA	0.0532494
ENSG00000221947	chr8	70669339	70790371	XKR9	0.598163	0.798234	0.97471	0.759612	NA	No	No	No	No	No	0.897588	4	0.484454	No	No	No	No	NA	NA	NA	NA	0.598163
ENSG00000221953	NA	NA	NA	NA	NA	NA	0.21232	0.590481	NA	NA	NA	No	No	No	NA	NA	NA	No	No	No	No	NA	NA	NA	NA	0.21232
ENSG00000221954	chr11	49981473	49982535	OR4C12	NA	NA	0.087463	0.497981	NA	NA	NA	No	No	No	NA	NA	NA	No	No	No	No	NA	NA	NA	NA	0.087463
ENSG00000221955	chr3	125082636	125212864	SLC12A8	0.370082	0.64314	0.92271	0.751305	NA	No	No	No	No	No	0.708387	4	0.429561	No	No	No	No	NA	NA	NA	NA	0.370082
ENSG00000221957	chr19	54832676	54848569	KIR2DS4	NA	NA	NA	NA	NA	NA	NA	NA	NA	Yes	NA	NA	NA	No	No	No	No	NA	NA	NA	NA	NA
ENSG00000221961	NA	NA	NA	NA	NA	NA	0.45181	0.671428	NA	NA	NA	No	No	No	NA	NA	NA	No	No	No	No	NA	NA	NA	NA	0.45181
ENSG00000221962	NA	NA	NA	NA	NA	NA	0.5317	0.690811	NA	NA	NA	No	No	No	NA	NA	NA	No	No	No	No	NA	NA	NA	NA	0.5317
ENSG00000221963	chr22	35648446	35668404	APOL6	0.000955687	0.0538959	NA	NA	NA	No	Yes	NA	NA	No	NA	NA	NA	No	No	No	No	NA	NA	NA	NA	0.000955687
ENSG00000221968	chr11	61873519	61892051	FADS3	1	1	0.228	0.601413	NA	No	No	No	No	No	0.565077	4	0.387438	No	No	No	No	NA	NA	NA	NA	0.228
ENSG00000221970	chr7	144312419	144322737	OR2A1	NA	NA	NA	NA	NA	NA	NA	NA	NA	Yes	NA	NA	NA	No	No	No	No	NA	NA	NA	NA	NA
ENSG00000221977	chr14	21653835	21667642	OR4E2	NA	NA	0.95463	0.756119	NA	NA	NA	No	No	No	NA	NA	NA	No	No	No	No	NA	NA	NA	NA	0.95463
ENSG00000221978	chr1	1385711	1399335	CCNL2	0.872726	0.972502	NA	NA	NA	No	No	NA	NA	No	NA	NA	NA	No	No	No	No	NA	NA	NA	NA	0.872726
ENSG00000221983	chr19	18571730	18577550	UBA52	0.414553	0.675481	NA	NA	NA	No	No	NA	NA	No	NA	NA	NA	No	No	No	No	NA	NA	NA	NA	0.414553
ENSG00000221986	chr1	109292365	109307011	MYBPHL	0.398883	0.664353	0.52705	0.689572	NA	No	No	No	No	No	0.538097	4	0.378287	No	No	No	No	NA	NA	NA	NA	0.398883
ENSG00000221988	chr6	32153441	32163678	PPT2	0.00603628	0.118246	0.26077	0.61294	NA	No	Yes	No	No	No	0.0117333	4	0.0791603	No	No	No	No	NA	NA	NA	NA	0.00603628
ENSG00000221989	chr7	144109583	144110539	OR2A2	NA	NA	0.071902	0.480559	NA	NA	NA	No	No	No	NA	NA	NA	No	No	No	No	NA	NA	NA	NA	0.071902
ENSG00000221990	NA	NA	NA	NA	0.455591	0.703964	0.49998	0.681911	NA	No	No	No	No	No	0.564761	4	0.387409	No	No	No	No	NA	NA	NA	NA	0.455591
ENSG00000221994	chrX	47983356	48071658	ZNF630	0.880673	0.977359	NA	NA	NA	No	No	NA	NA	No	NA	NA	NA	No	No	No	No	NA	NA	NA	NA	0.880673
ENSG00000221995	NA	NA	NA	NA	0.110469	0.387475	0.62048	0.705362	NA	No	No	No	No	No	0.25226	4	0.270637	No	No	No	No	NA	NA	NA	NA	0.110469
ENSG00000221996	chr11	4367263	4368386	OR52B4	NA	NA	0.28938	0.625845	NA	NA	NA	No	No	No	NA	NA	NA	No	No	No	No	NA	NA	NA	NA	0.28938
ENSG00000222000	NA	NA	NA	NA	NA	NA	0.33415	0.641836	NA	NA	NA	No	No	No	NA	NA	NA	No	No	No	No	NA	NA	NA	NA	0.33415
ENSG00000222001	NA	NA	NA	NA	NA	NA	0.68439	0.71591	NA	NA	NA	No	No	No	NA	NA	NA	No	No	No	No	NA	NA	NA	NA	0.68439
ENSG00000222004	NA	NA	NA	NA	NA	NA	0.77799	0.729994	NA	NA	NA	No	No	No	NA	NA	NA	No	No	No	No	NA	NA	NA	NA	0.77799
ENSG00000222005	NA	NA	NA	NA	1	1	0.86742	0.743959	NA	No	No	No	No	No	0.990795	4	0.510722	No	No	No	No	NA	NA	NA	NA	0.86742
ENSG00000222007	NA	NA	NA	NA	NA	NA	0.16187	0.55778	NA	NA	NA	No	No	No	NA	NA	NA	No	No	No	No	NA	NA	NA	NA	0.16187
ENSG00000222009	chr1	44808523	44815585	BTBD19	0.202173	0.498569	0.59644	0.702038	NA	No	No	No	No	No	0.375669	4	0.321762	No	No	No	No	NA	NA	NA	NA	0.202173
ENSG00000222011	chr7	102748971	102809225	FAM185A	1	1	0.2926	0.628873	NA	No	No	No	No	No	0.65219	4	0.413014	No	No	No	No	NA	NA	NA	NA	0.2926
ENSG00000222012	NA	NA	NA	NA	NA	NA	0.94126	0.753977	NA	NA	NA	No	No	No	NA	NA	NA	No	No	No	No	NA	NA	NA	NA	0.94126
ENSG00000222014	chr2	129979666	129982738	RAB6C	1	1	NA	NA	NA	No	No	NA	NA	No	NA	NA	NA	No	No	No	No	NA	NA	NA	NA	1
ENSG00000222017	NA	NA	NA	NA	NA	NA	0.33488	0.641986	NA	NA	NA	No	No	No	NA	NA	NA	No	No	No	No	NA	NA	NA	NA	0.33488
ENSG00000222018	chr21	34400112	34401072	C21orf140	NA	NA	NA	NA	NA	NA	NA	NA	NA	Yes	NA	NA	NA	No	No	No	No	NA	NA	NA	NA	NA
ENSG00000222019	NA	NA	NA	NA	0.729452	0.882526	NA	NA	NA	No	No	NA	NA	No	NA	NA	NA	No	No	No	No	NA	NA	NA	NA	0.729452
ENSG00000222028	chr14	23042212	23044060	PSMB11	NA	NA	NA	NA	NA	NA	NA	NA	NA	Yes	NA	NA	NA	No	No	No	No	NA	NA	NA	NA	NA
ENSG00000222030	NA	NA	NA	NA	0.00261797	0.0805758	NA	NA	NA	No	Yes	NA	NA	No	NA	NA	NA	No	No	No	No	NA	NA	NA	NA	0.00261797
ENSG00000222031	NA	NA	NA	NA	NA	NA	0.99375	0.764666	NA	NA	NA	No	No	No	NA	NA	NA	No	No	No	No	NA	NA	NA	NA	0.99375
ENSG00000222036	chr14	18967434	19003752	POTEM	NA	NA	NA	NA	NA	NA	NA	NA	NA	Yes	NA	NA	NA	No	No	No	No	NA	NA	NA	NA	NA
ENSG00000222038	chr2	130611440	130658037	POTEJ	NA	NA	NA	NA	NA	NA	NA	NA	NA	Yes	NA	NA	NA	No	No	No	No	NA	NA	NA	NA	NA
ENSG00000222040	NA	NA	NA	NA	NA	NA	0.081859	0.488939	NA	NA	NA	No	No	No	NA	NA	NA	No	No	No	No	NA	NA	NA	NA	0.081859
ENSG00000222041	NA	NA	NA	NA	0.2314	0.528187	NA	NA	NA	No	No	NA	NA	No	NA	NA	NA	No	No	No	No	NA	NA	NA	NA	0.2314
ENSG00000222046	chr1	32209089	32216192	DCDC2B	NA	NA	0.57898	0.699577	NA	NA	NA	No	No	No	NA	NA	NA	No	No	No	No	NA	NA	NA	NA	0.57898
ENSG00000222047	NA	NA	NA	NA	NA	NA	0.32776	0.640093	NA	NA	NA	No	No	No	NA	NA	NA	No	No	No	No	NA	NA	NA	NA	0.32776
ENSG00000222328	NA	NA	NA	NA	0.000158532	0.0252872	NA	NA	NA	Yes	Yes	NA	NA	No	NA	NA	NA	No	No	Yes	No	NA	NA	0.000158532	NA	0.000158532
ENSG00000222489	NA	NA	NA	NA	0.99589	1	NA	NA	NA	No	No	NA	NA	No	NA	NA	NA	No	No	No	No	NA	NA	NA	NA	0.99589
ENSG00000223343	NA	NA	NA	NA	0.360381	0.636071	NA	NA	NA	No	No	NA	NA	No	NA	NA	NA	No	No	No	No	NA	NA	NA	NA	0.360381
ENSG00000223345	NA	NA	NA	NA	0.493046	0.728611	NA	NA	NA	No	No	NA	NA	No	NA	NA	NA	No	No	No	No	NA	NA	NA	NA	0.493046
ENSG00000223396	NA	NA	NA	NA	0.364848	0.638849	NA	NA	NA	No	No	NA	NA	No	NA	NA	NA	No	No	No	No	NA	NA	NA	NA	0.364848
ENSG00000223403	NA	NA	NA	NA	0.000393384	0.0366029	NA	NA	NA	Yes	Yes	NA	NA	No	NA	NA	NA	No	No	Yes	No	NA	NA	0.000393384	NA	0.000393384
ENSG00000223417	chr11	89911111	89922245	TRIM49D1	NA	NA	0.23269	0.603984	NA	NA	NA	No	No	No	NA	NA	NA	No	No	No	No	NA	NA	NA	NA	0.23269
ENSG00000223443	chr8	12136435	12138849	USP17L2	NA	NA	NA	NA	NA	NA	NA	NA	NA	Yes	NA	NA	NA	No	No	No	No	NA	NA	NA	NA	NA
ENSG00000223459	NA	NA	NA	NA	0.854223	0.96078	NA	NA	NA	No	No	NA	NA	No	NA	NA	NA	No	No	No	No	NA	NA	NA	NA	0.854223
ENSG00000223460	NA	NA	NA	NA	0.869657	0.970997	NA	NA	NA	No	No	NA	NA	No	NA	NA	NA	No	No	No	No	NA	NA	NA	NA	0.869657
ENSG00000223474	NA	NA	NA	NA	NA	NA	0.21295	0.590517	NA	NA	NA	No	No	No	NA	NA	NA	No	No	No	No	NA	NA	NA	NA	0.21295
ENSG00000223482	NA	NA	NA	NA	0.52087	0.74765	NA	NA	NA	No	No	NA	NA	No	NA	NA	NA	No	No	No	No	NA	NA	NA	NA	0.52087
ENSG00000223496	chr16	70246778	70251940	EXOSC6	0.231601	0.528482	NA	NA	NA	No	No	NA	NA	No	NA	NA	NA	No	No	No	No	NA	NA	NA	NA	0.231601
ENSG00000223501	chr6	33250272	33272047	VPS52	0.516889	0.744976	0.091512	0.499954	NA	No	No	No	No	No	0.191629	4	0.240037	No	No	No	No	NA	NA	NA	NA	0.091512
ENSG00000223508	NA	NA	NA	NA	0.0882509	0.351171	NA	NA	NA	No	No	NA	NA	No	NA	NA	NA	No	No	No	No	NA	NA	NA	NA	0.0882509
ENSG00000223509	NA	NA	NA	NA	0.00631952	0.120571	NA	NA	NA	No	Yes	NA	NA	No	NA	NA	NA	No	No	No	No	NA	NA	NA	NA	0.00631952
ENSG00000223510	chr17	14235673	14236862	CDRT15	NA	NA	NA	NA	NA	NA	NA	NA	NA	Yes	NA	NA	NA	No	No	No	No	NA	NA	NA	NA	NA
ENSG00000223525	NA	NA	NA	NA	0.0583703	0.296063	NA	NA	NA	No	No	NA	NA	No	NA	NA	NA	No	No	No	No	NA	NA	NA	NA	0.0583703
ENSG00000223546	NA	NA	NA	NA	0.829052	0.944641	NA	NA	NA	No	No	NA	NA	No	NA	NA	NA	No	No	No	No	NA	NA	NA	NA	0.829052
ENSG00000223547	chr19	12064731	12081565	ZNF844	0.984585	1	0.8396	0.740165	NA	No	No	No	No	No	0.984024	4	0.509186	No	No	No	No	NA	NA	NA	NA	0.8396
ENSG00000223551	NA	NA	NA	NA	0.137113	0.423196	NA	NA	NA	No	No	NA	NA	No	NA	NA	NA	No	No	No	No	NA	NA	NA	NA	0.137113
ENSG00000223553	NA	NA	NA	NA	0.268065	0.56273	NA	NA	NA	No	No	NA	NA	No	NA	NA	NA	No	No	No	No	NA	NA	NA	NA	0.268065
ENSG00000223561	NA	NA	NA	NA	1	1	NA	NA	NA	No	No	NA	NA	No	NA	NA	NA	No	No	No	No	NA	NA	NA	NA	1
ENSG00000223569	chr4	9234385	9236046	USP17L15	NA	NA	NA	NA	NA	NA	NA	NA	NA	Yes	NA	NA	NA	No	No	No	No	NA	NA	NA	NA	NA
ENSG00000223572	chr15	43692886	43699222	CKMT1A	0.0464765	0.268822	0.43046	0.667069	NA	No	No	No	No	No	0.098265	4	0.179293	No	No	No	No	NA	NA	NA	NA	0.0464765
ENSG00000223573	chr19	5558167	5578349	TINCR	0.891203	0.983711	NA	NA	NA	No	No	NA	NA	No	NA	NA	NA	No	No	No	No	NA	NA	NA	NA	0.891203
ENSG00000223591	chrX	51710512	51712131	CENPVL1	NA	NA	NA	NA	NA	NA	NA	NA	NA	Yes	NA	NA	NA	No	No	No	No	NA	NA	NA	NA	NA
ENSG00000223599	NA	NA	NA	NA	0.0668062	0.313866	NA	NA	NA	No	No	NA	NA	No	NA	NA	NA	No	No	No	No	NA	NA	NA	NA	0.0668062
ENSG00000223601	chr10	22208475	22218015	EBLN1	NA	NA	0.97882	0.760395	NA	NA	NA	No	No	No	NA	NA	NA	No	No	No	No	NA	NA	NA	NA	0.97882
ENSG00000223609	chr11	5232678	5243657	HBD	NA	NA	NA	NA	NA	NA	NA	NA	NA	Yes	NA	NA	NA	No	No	No	No	NA	NA	NA	NA	NA
ENSG00000223611	chrX	24308210	24314069	SUPT20HL2	NA	NA	NA	NA	NA	NA	NA	NA	NA	Yes	NA	NA	NA	No	No	No	No	NA	NA	NA	NA	NA
ENSG00000223614	chr7	64207203	64220290	ZNF735	NA	NA	NA	NA	NA	NA	NA	NA	NA	Yes	NA	NA	NA	No	No	No	No	NA	NA	NA	NA	NA
ENSG00000223638	chr19	55759097	55763421	RFPL4A	NA	NA	0.95277	0.755678	NA	NA	NA	No	No	No	NA	NA	NA	No	No	No	No	NA	NA	NA	NA	0.95277
ENSG00000223658	chr2	43675151	43676429	C1GALT1C1L	NA	NA	NA	NA	NA	NA	NA	NA	NA	Yes	NA	NA	NA	No	No	No	No	NA	NA	NA	NA	NA
ENSG00000223694	NA	NA	NA	NA	0.754886	0.898904	NA	NA	NA	No	No	NA	NA	No	NA	NA	NA	No	No	No	No	NA	NA	NA	NA	0.754886
ENSG00000223704	NA	NA	NA	NA	0.246288	0.542445	NA	NA	NA	No	No	NA	NA	No	NA	NA	NA	No	No	No	No	NA	NA	NA	NA	0.246288
ENSG00000223705	NA	NA	NA	NA	0.747297	0.893945	NA	NA	NA	No	No	NA	NA	No	NA	NA	NA	No	No	No	No	NA	NA	NA	NA	0.747297
ENSG00000223714	NA	NA	NA	NA	0.602683	0.801289	NA	NA	NA	No	No	NA	NA	No	NA	NA	NA	No	No	No	No	NA	NA	NA	NA	0.602683
ENSG00000223723	NA	NA	NA	NA	0.974923	1	NA	NA	NA	No	No	NA	NA	No	NA	NA	NA	No	No	No	No	NA	NA	NA	NA	0.974923
ENSG00000223731	chrX	24360639	24367839	SUPT20HL1	NA	NA	NA	NA	NA	NA	NA	NA	NA	Yes	NA	NA	NA	No	No	No	No	NA	NA	NA	NA	NA
ENSG00000223745	NA	NA	NA	NA	0.253236	0.548307	NA	NA	NA	No	No	NA	NA	No	NA	NA	NA	No	No	No	No	NA	NA	NA	NA	0.253236
ENSG00000223750	NA	NA	NA	NA	0.0563047	0.290978	NA	NA	NA	No	No	NA	NA	No	NA	NA	NA	No	No	No	No	NA	NA	NA	NA	0.0563047
ENSG00000223756	NA	NA	NA	NA	0.03557	0.239654	NA	NA	NA	No	No	NA	NA	No	NA	NA	NA	No	No	No	No	NA	NA	NA	NA	0.03557
ENSG00000223764	NA	NA	NA	NA	0.0355992	0.23977	NA	NA	NA	No	No	NA	NA	No	NA	NA	NA	No	No	No	No	NA	NA	NA	NA	0.0355992
ENSG00000223768	NA	NA	NA	NA	0.609215	0.806057	NA	NA	NA	No	No	NA	NA	No	NA	NA	NA	No	No	No	No	NA	NA	NA	NA	0.609215
ENSG00000223773	NA	NA	NA	NA	0.0256038	0.21181	NA	NA	NA	No	No	NA	NA	No	NA	NA	NA	No	No	No	No	NA	NA	NA	NA	0.0256038
ENSG00000223774	NA	NA	NA	NA	0.231873	0.528966	NA	NA	NA	No	No	NA	NA	No	NA	NA	NA	No	No	No	No	NA	NA	NA	NA	0.231873
ENSG00000223797	NA	NA	NA	NA	0.556021	0.770819	NA	NA	NA	No	No	NA	NA	No	NA	NA	NA	No	No	No	No	NA	NA	NA	NA	0.556021
ENSG00000223802	chr19	18868545	18896727	CERS1	0.764684	0.904409	0.18392	0.579185	NA	No	No	No	No	No	0.416514	4	0.335985	No	No	No	No	NA	NA	NA	NA	0.18392
ENSG00000223804	NA	NA	NA	NA	0.0580442	0.295571	NA	NA	NA	No	No	NA	NA	No	NA	NA	NA	No	No	No	No	NA	NA	NA	NA	0.0580442
ENSG00000223812	NA	NA	NA	NA	0.860002	0.964473	NA	NA	NA	No	No	NA	NA	No	NA	NA	NA	No	No	No	No	NA	NA	NA	NA	0.860002
ENSG00000223813	NA	NA	NA	NA	0.937048	1	NA	NA	NA	No	No	NA	NA	No	NA	NA	NA	No	No	No	No	NA	NA	NA	NA	0.937048
ENSG00000223820	NA	NA	NA	NA	0.300307	0.590439	NA	NA	NA	No	No	NA	NA	No	NA	NA	NA	No	No	No	No	NA	NA	NA	NA	0.300307
ENSG00000223839	NA	NA	NA	NA	0.375927	0.647197	NA	NA	NA	No	No	NA	NA	No	NA	NA	NA	No	No	No	No	NA	NA	NA	NA	0.375927
ENSG00000223855	NA	NA	NA	NA	0.348938	0.62894	NA	NA	NA	No	No	NA	NA	No	NA	NA	NA	No	No	No	No	NA	NA	NA	NA	0.348938
ENSG00000223865	chr6	33075990	33089696	HLA-DPB1	0.531593	0.75505	0.53678	0.691141	NA	No	No	No	No	No	0.643188	4	0.411001	No	No	No	No	NA	NA	NA	NA	0.531593
ENSG00000223874	NA	NA	NA	NA	NA	NA	0.043146	0.42141	NA	NA	NA	No	No	No	NA	NA	NA	No	No	No	No	NA	NA	NA	NA	0.043146
ENSG00000223885	chr8	7279770	7282780	FAM90A13P	NA	NA	NA	NA	NA	NA	NA	NA	NA	Yes	NA	NA	NA	No	No	No	No	NA	NA	NA	NA	NA
ENSG00000223891	NA	NA	NA	NA	1	1	NA	NA	NA	No	No	NA	NA	No	NA	NA	NA	No	No	No	No	NA	NA	NA	NA	1
ENSG00000223914	NA	NA	NA	NA	0.573053	0.782579	NA	NA	NA	No	No	NA	NA	No	NA	NA	NA	No	No	No	No	NA	NA	NA	NA	0.573053
ENSG00000223922	NA	NA	NA	NA	0.983056	1	NA	NA	NA	No	No	NA	NA	No	NA	NA	NA	No	No	No	No	NA	NA	NA	NA	0.983056
ENSG00000223928	NA	NA	NA	NA	1	1	NA	NA	NA	No	No	NA	NA	No	NA	NA	NA	No	No	No	No	NA	NA	NA	NA	1
ENSG00000223930	NA	NA	NA	NA	0.602118	0.800832	NA	NA	NA	No	No	NA	NA	No	NA	NA	NA	No	No	No	No	NA	NA	NA	NA	0.602118
ENSG00000223935	NA	NA	NA	NA	0.222028	0.51956	NA	NA	NA	No	No	NA	NA	No	NA	NA	NA	No	No	No	No	NA	NA	NA	NA	0.222028
ENSG00000223953	chr11	119338942	119340940	C1QTNF5	0.100681	0.371679	0.067211	0.473484	NA	No	No	No	No	No	0.0405724	4	0.127806	No	No	No	No	NA	NA	NA	NA	0.0405724
ENSG00000223959	NA	NA	NA	NA	1	1	NA	NA	NA	No	No	NA	NA	No	NA	NA	NA	No	No	No	No	NA	NA	NA	NA	1
ENSG00000223960	NA	NA	NA	NA	0.0216782	0.198433	NA	NA	NA	No	No	NA	NA	No	NA	NA	NA	No	No	No	No	NA	NA	NA	NA	0.0216782
ENSG00000223963	NA	NA	NA	NA	0.0487931	0.274584	NA	NA	NA	No	No	NA	NA	No	NA	NA	NA	No	No	No	No	NA	NA	NA	NA	0.0487931
ENSG00000224003	NA	NA	NA	NA	0.111794	0.388548	NA	NA	NA	No	No	NA	NA	No	NA	NA	NA	No	No	No	No	NA	NA	NA	NA	0.111794
ENSG00000224016	NA	NA	NA	NA	0.867362	0.969319	NA	NA	NA	No	No	NA	NA	No	NA	NA	NA	No	No	No	No	NA	NA	NA	NA	0.867362
ENSG00000224019	NA	NA	NA	NA	0.974865	1	NA	NA	NA	No	No	NA	NA	No	NA	NA	NA	No	No	No	No	NA	NA	NA	NA	0.974865
ENSG00000224023	NA	NA	NA	NA	0.0415881	0.256542	NA	NA	NA	No	No	NA	NA	No	NA	NA	NA	No	No	No	No	NA	NA	NA	NA	0.0415881
ENSG00000224032	NA	NA	NA	NA	0.104334	0.377549	NA	NA	NA	No	No	NA	NA	No	NA	NA	NA	No	No	No	No	NA	NA	NA	NA	0.104334
ENSG00000224043	NA	NA	NA	NA	0.884883	0.979698	NA	NA	NA	No	No	NA	NA	No	NA	NA	NA	No	No	No	No	NA	NA	NA	NA	0.884883
ENSG00000224046	NA	NA	NA	NA	0.0414132	0.25602	NA	NA	NA	No	No	NA	NA	No	NA	NA	NA	No	No	No	No	NA	NA	NA	NA	0.0414132
ENSG00000224051	chr1	1324756	1328896	CPTP	0.47513	0.716528	0.90236	0.748819	NA	No	No	No	No	No	0.791841	4	0.453105	No	No	No	No	NA	NA	NA	NA	0.47513
ENSG00000224066	NA	NA	NA	NA	0.171661	0.463652	NA	NA	NA	No	No	NA	NA	No	NA	NA	NA	No	No	No	No	NA	NA	NA	NA	0.171661
ENSG00000224078	NA	NA	NA	NA	0.0755742	0.330193	NA	NA	NA	No	No	NA	NA	No	NA	NA	NA	No	No	No	No	NA	NA	NA	NA	0.0755742
ENSG00000224081	NA	NA	NA	NA	0.0250646	0.209523	NA	NA	NA	No	No	NA	NA	No	NA	NA	NA	No	No	No	No	NA	NA	NA	NA	0.0250646
ENSG00000224083	NA	NA	NA	NA	0.0124348	0.159672	NA	NA	NA	No	Yes	NA	NA	No	NA	NA	NA	No	No	No	No	NA	NA	NA	NA	0.0124348
ENSG00000224086	NA	NA	NA	NA	0.050941	0.279455	NA	NA	NA	No	No	NA	NA	No	NA	NA	NA	No	No	No	No	NA	NA	NA	NA	0.050941
ENSG00000224089	chrX	120938701	120942023	CT47A10	NA	NA	NA	NA	NA	NA	NA	NA	NA	Yes	NA	NA	NA	No	No	No	No	NA	NA	NA	NA	NA
ENSG00000224097	NA	NA	NA	NA	0.663585	0.84123	NA	NA	NA	No	No	NA	NA	No	NA	NA	NA	No	No	No	No	NA	NA	NA	NA	0.663585
ENSG00000224107	chrX	135118955	135120526	ETDB	NA	NA	NA	NA	NA	NA	NA	NA	NA	Yes	NA	NA	NA	No	No	No	No	NA	NA	NA	NA	NA
ENSG00000224109	chrX	51617020	51618912	CENPVL3	0.215829	0.513097	NA	NA	NA	No	No	NA	NA	No	NA	NA	NA	No	No	No	No	NA	NA	NA	NA	0.215829
ENSG00000224116	NA	NA	NA	NA	0.214146	0.511678	NA	NA	NA	No	No	NA	NA	No	NA	NA	NA	No	No	No	No	NA	NA	NA	NA	0.214146
ENSG00000224152	NA	NA	NA	NA	0.0540036	0.286451	NA	NA	NA	No	No	NA	NA	No	NA	NA	NA	No	No	No	No	NA	NA	NA	NA	0.0540036
ENSG00000224153	NA	NA	NA	NA	0.0973131	0.36706	0.59069	0.701679	NA	No	No	No	No	No	0.221667	4	0.256461	No	No	No	No	NA	NA	NA	NA	0.0973131
ENSG00000224165	NA	NA	NA	NA	0.043935	0.262565	NA	NA	NA	No	No	NA	NA	No	NA	NA	NA	No	No	No	No	NA	NA	NA	NA	0.043935
ENSG00000224185	NA	NA	NA	NA	0.556464	0.771085	NA	NA	NA	No	No	NA	NA	No	NA	NA	NA	No	No	No	No	NA	NA	NA	NA	0.556464
ENSG00000224186	NA	NA	NA	NA	NA	NA	0.92874	0.752578	NA	NA	NA	No	No	No	NA	NA	NA	No	No	No	No	NA	NA	NA	NA	0.92874
ENSG00000224189	NA	NA	NA	NA	0.30639	0.594174	NA	NA	NA	No	No	NA	NA	No	NA	NA	NA	No	No	No	No	NA	NA	NA	NA	0.30639
ENSG00000224204	NA	NA	NA	NA	0.723448	0.878541	NA	NA	NA	No	No	NA	NA	No	NA	NA	NA	No	No	No	No	NA	NA	NA	NA	0.723448
ENSG00000224216	NA	NA	NA	NA	0.0422194	0.257745	NA	NA	NA	No	No	NA	NA	No	NA	NA	NA	No	No	No	No	NA	NA	NA	NA	0.0422194
ENSG00000224222	NA	NA	NA	NA	0.0674684	0.314686	NA	NA	NA	No	No	NA	NA	No	NA	NA	NA	No	No	No	No	NA	NA	NA	NA	0.0674684
ENSG00000224223	NA	NA	NA	NA	0.0269081	0.215888	NA	NA	NA	No	No	NA	NA	No	NA	NA	NA	No	No	No	No	NA	NA	NA	NA	0.0269081
ENSG00000224227	NA	NA	NA	NA	0.670513	0.845684	NA	NA	NA	No	No	NA	NA	No	NA	NA	NA	No	No	No	No	NA	NA	NA	NA	0.670513
ENSG00000224243	NA	NA	NA	NA	0.220531	0.518566	NA	NA	NA	No	No	NA	NA	No	NA	NA	NA	No	No	No	No	NA	NA	NA	NA	0.220531
ENSG00000224247	NA	NA	NA	NA	1	1	NA	NA	NA	No	No	NA	NA	No	NA	NA	NA	No	No	No	No	NA	NA	NA	NA	1
ENSG00000224271	NA	NA	NA	NA	0.241022	0.537068	NA	NA	NA	No	No	NA	NA	No	NA	NA	NA	No	No	No	No	NA	NA	NA	NA	0.241022
ENSG00000224272	NA	NA	NA	NA	0.954457	1	NA	NA	NA	No	No	NA	NA	No	NA	NA	NA	No	No	No	No	NA	NA	NA	NA	0.954457
ENSG00000224281	NA	NA	NA	NA	0.254119	0.549289	NA	NA	NA	No	No	NA	NA	No	NA	NA	NA	No	No	No	No	NA	NA	NA	NA	0.254119
ENSG00000224287	NA	NA	NA	NA	0.619159	0.812903	NA	NA	NA	No	No	NA	NA	No	NA	NA	NA	No	No	No	No	NA	NA	NA	NA	0.619159
ENSG00000224315	NA	NA	NA	NA	0.876305	0.975009	NA	NA	NA	No	No	NA	NA	No	NA	NA	NA	No	No	No	No	NA	NA	NA	NA	0.876305
ENSG00000224318	NA	NA	NA	NA	0.00427713	0.101013	NA	NA	NA	No	Yes	NA	NA	No	NA	NA	NA	No	No	No	No	NA	NA	NA	NA	0.00427713
ENSG00000224348	NA	NA	NA	NA	1	1	NA	NA	NA	No	No	NA	NA	No	NA	NA	NA	No	No	No	No	NA	NA	NA	NA	1
ENSG00000224358	NA	NA	NA	NA	0.212878	0.510289	NA	NA	NA	No	No	NA	NA	No	NA	NA	NA	No	No	No	No	NA	NA	NA	NA	0.212878
ENSG00000224383	chr17	63998351	64004305	PRR29	1	1	NA	NA	NA	No	No	NA	NA	No	NA	NA	NA	No	No	No	No	NA	NA	NA	NA	1
ENSG00000224389	chr6	32014795	32035418	C4B	0.0893605	0.352912	NA	NA	NA	No	No	NA	NA	No	NA	NA	NA	No	No	No	No	NA	NA	NA	NA	0.0893605
ENSG00000224404	NA	NA	NA	NA	0.36879	0.642593	NA	NA	NA	No	No	NA	NA	No	NA	NA	NA	No	No	No	No	NA	NA	NA	NA	0.36879
ENSG00000224415	NA	NA	NA	NA	0.0459997	0.268205	NA	NA	NA	No	No	NA	NA	No	NA	NA	NA	No	No	No	No	NA	NA	NA	NA	0.0459997
ENSG00000224420	chr19	49689594	49690575	ADM5	0.988285	1	NA	NA	NA	No	No	NA	NA	No	NA	NA	NA	No	No	No	No	NA	NA	NA	NA	0.988285
ENSG00000224424	NA	NA	NA	NA	0.706136	0.865898	NA	NA	NA	No	No	NA	NA	No	NA	NA	NA	No	No	No	No	NA	NA	NA	NA	0.706136
ENSG00000224430	NA	NA	NA	NA	0.0184743	0.186022	NA	NA	NA	No	No	NA	NA	No	NA	NA	NA	No	No	No	No	NA	NA	NA	NA	0.0184743
ENSG00000224440	chrX	146814106	146814744	CXorf51A	NA	NA	NA	NA	NA	NA	NA	NA	NA	Yes	NA	NA	NA	No	No	No	No	NA	NA	NA	NA	NA
ENSG00000224470	chr16	71808439	71885268	ATXN1L	0.299005	0.589469	0.85641	0.742421	NA	No	No	No	No	No	0.604917	4	0.400418	No	No	No	No	NA	NA	NA	NA	0.299005
ENSG00000224479	NA	NA	NA	NA	0.369281	0.642738	NA	NA	NA	No	No	NA	NA	No	NA	NA	NA	No	No	No	No	NA	NA	NA	NA	0.369281
ENSG00000224505	NA	NA	NA	NA	0.555861	0.770727	NA	NA	NA	No	No	NA	NA	No	NA	NA	NA	No	No	No	No	NA	NA	NA	NA	0.555861
ENSG00000224525	NA	NA	NA	NA	0.0745432	0.328388	NA	NA	NA	No	No	NA	NA	No	NA	NA	NA	No	No	No	No	NA	NA	NA	NA	0.0745432
ENSG00000224531	chr6	11093834	11138733	SMIM13	0.825134	0.942569	0.78086	0.730045	NA	No	No	No	No	No	0.927535	4	0.493103	No	No	No	No	NA	NA	NA	NA	0.78086
ENSG00000224533	NA	NA	NA	NA	0.462901	0.708772	NA	NA	NA	No	No	NA	NA	No	NA	NA	NA	No	No	No	No	NA	NA	NA	NA	0.462901
ENSG00000224536	NA	NA	NA	NA	0.190405	0.485631	NA	NA	NA	No	No	NA	NA	No	NA	NA	NA	No	No	No	No	NA	NA	NA	NA	0.190405
ENSG00000224578	chr16	51553436	51647132	HNRNPA1L3	0.209353	0.506815	NA	NA	NA	No	No	NA	NA	No	NA	NA	NA	No	No	No	No	NA	NA	NA	NA	0.209353
ENSG00000224586	chr6	28525881	28534955	GPX5	NA	NA	0.28908	0.625845	NA	NA	NA	No	No	No	NA	NA	NA	No	No	No	No	NA	NA	NA	NA	0.28908
ENSG00000224592	NA	NA	NA	NA	0.0231117	0.201956	NA	NA	NA	No	No	NA	NA	No	NA	NA	NA	No	No	No	No	NA	NA	NA	NA	0.0231117
ENSG00000224593	NA	NA	NA	NA	0.355066	0.632635	NA	NA	NA	No	No	NA	NA	No	NA	NA	NA	No	No	No	No	NA	NA	NA	NA	0.355066
ENSG00000224596	NA	NA	NA	NA	0.393522	0.661102	NA	NA	NA	No	No	NA	NA	No	NA	NA	NA	No	No	No	No	NA	NA	NA	NA	0.393522
ENSG00000224597	NA	NA	NA	NA	0.89135	0.983808	NA	NA	NA	No	No	NA	NA	No	NA	NA	NA	No	No	No	No	NA	NA	NA	NA	0.89135
ENSG00000224609	NA	NA	NA	NA	0.273257	0.566126	NA	NA	NA	No	No	NA	NA	No	NA	NA	NA	No	No	No	No	NA	NA	NA	NA	0.273257
ENSG00000224613	NA	NA	NA	NA	0.403194	0.667212	NA	NA	NA	No	No	NA	NA	No	NA	NA	NA	No	No	No	No	NA	NA	NA	NA	0.403194
ENSG00000224616	NA	NA	NA	NA	0.236772	0.533601	NA	NA	NA	No	No	NA	NA	No	NA	NA	NA	No	No	No	No	NA	NA	NA	NA	0.236772
ENSG00000224635	NA	NA	NA	NA	0.256204	0.551842	NA	NA	NA	No	No	NA	NA	No	NA	NA	NA	No	No	No	No	NA	NA	NA	NA	0.256204
ENSG00000224659	chrX	49322037	49329384	GAGE12J	NA	NA	NA	NA	NA	NA	NA	NA	NA	Yes	NA	NA	NA	No	No	No	No	NA	NA	NA	NA	NA
ENSG00000224660	NA	NA	NA	NA	0.376261	0.647329	NA	NA	NA	No	No	NA	NA	No	NA	NA	NA	No	No	No	No	NA	NA	NA	NA	0.376261
ENSG00000224668	NA	NA	NA	NA	0.954081	1	NA	NA	NA	No	No	NA	NA	No	NA	NA	NA	No	No	No	No	NA	NA	NA	NA	0.954081
ENSG00000224687	NA	NA	NA	NA	0.254578	0.549807	NA	NA	NA	No	No	NA	NA	No	NA	NA	NA	No	No	No	No	NA	NA	NA	NA	0.254578
ENSG00000224689	NA	NA	NA	NA	NA	NA	0.73924	0.723677	NA	NA	NA	No	No	No	NA	NA	NA	No	No	No	No	NA	NA	NA	NA	0.73924
ENSG00000224699	NA	NA	NA	NA	0.0264697	0.214509	NA	NA	NA	No	No	NA	NA	No	NA	NA	NA	No	No	No	No	NA	NA	NA	NA	0.0264697
ENSG00000224712	chr16	14703411	14726342	NPIPA3	0.13966	0.425997	NA	NA	NA	No	No	NA	NA	No	NA	NA	NA	No	No	No	No	NA	NA	NA	NA	0.13966
ENSG00000224728	NA	NA	NA	NA	0.856697	0.962568	NA	NA	NA	No	No	NA	NA	No	NA	NA	NA	No	No	No	No	NA	NA	NA	NA	0.856697
ENSG00000224730	NA	NA	NA	NA	NA	NA	0.68001	0.714878	NA	NA	NA	No	No	No	NA	NA	NA	No	No	No	No	NA	NA	NA	NA	0.68001
ENSG00000224738	NA	NA	NA	NA	0.357335	0.634204	NA	NA	NA	No	No	NA	NA	No	NA	NA	NA	No	No	No	No	NA	NA	NA	NA	0.357335
ENSG00000224769	NA	NA	NA	NA	0.438071	0.692057	NA	NA	NA	No	No	NA	NA	No	NA	NA	NA	No	No	No	No	NA	NA	NA	NA	0.438071
ENSG00000224775	NA	NA	NA	NA	0.0189259	0.186641	NA	NA	NA	No	No	NA	NA	No	NA	NA	NA	No	No	No	No	NA	NA	NA	NA	0.0189259
ENSG00000224786	NA	NA	NA	NA	1	1	NA	NA	NA	No	No	NA	NA	No	NA	NA	NA	No	No	No	No	NA	NA	NA	NA	1
ENSG00000224790	NA	NA	NA	NA	0.10983	0.386322	NA	NA	NA	No	No	NA	NA	No	NA	NA	NA	No	No	No	No	NA	NA	NA	NA	0.10983
ENSG00000224795	NA	NA	NA	NA	0.522246	0.748434	NA	NA	NA	No	No	NA	NA	No	NA	NA	NA	No	No	No	No	NA	NA	NA	NA	0.522246
ENSG00000224812	NA	NA	NA	NA	0.381395	0.650734	NA	NA	NA	No	No	NA	NA	No	NA	NA	NA	No	No	No	No	NA	NA	NA	NA	0.381395
ENSG00000224819	NA	NA	NA	NA	0.927912	1	NA	NA	NA	No	No	NA	NA	No	NA	NA	NA	No	No	No	No	NA	NA	NA	NA	0.927912
ENSG00000224822	NA	NA	NA	NA	0.106113	0.379858	NA	NA	NA	No	No	NA	NA	No	NA	NA	NA	No	No	No	No	NA	NA	NA	NA	0.106113
ENSG00000224825	NA	NA	NA	NA	0.513207	0.741993	NA	NA	NA	No	No	NA	NA	No	NA	NA	NA	No	No	No	No	NA	NA	NA	NA	0.513207
ENSG00000224830	NA	NA	NA	NA	1	1	NA	NA	NA	No	No	NA	NA	No	NA	NA	NA	No	No	No	No	NA	NA	NA	NA	1
ENSG00000224837	NA	NA	NA	NA	0.354463	0.632286	NA	NA	NA	No	No	NA	NA	No	NA	NA	NA	No	No	No	No	NA	NA	NA	NA	0.354463
ENSG00000224843	NA	NA	NA	NA	0.191976	0.487712	NA	NA	NA	No	No	NA	NA	No	NA	NA	NA	No	No	No	No	NA	NA	NA	NA	0.191976
ENSG00000224848	NA	NA	NA	NA	0.745999	0.89319	NA	NA	NA	No	No	NA	NA	No	NA	NA	NA	No	No	No	No	NA	NA	NA	NA	0.745999
ENSG00000224867	NA	NA	NA	NA	NA	NA	0.96699	0.758576	NA	NA	NA	No	No	No	NA	NA	NA	No	No	No	No	NA	NA	NA	NA	0.96699
ENSG00000224870	NA	NA	NA	NA	1	1	NA	NA	NA	No	No	NA	NA	No	NA	NA	NA	No	No	No	No	NA	NA	NA	NA	1
ENSG00000224877	chr17	81239305	81241310	NDUFAF8	0.682488	0.85278	NA	NA	NA	No	No	NA	NA	No	NA	NA	NA	No	No	No	No	NA	NA	NA	NA	0.682488
ENSG00000224886	NA	NA	NA	NA	0.452309	0.701416	NA	NA	NA	No	No	NA	NA	No	NA	NA	NA	No	No	No	No	NA	NA	NA	NA	0.452309
ENSG00000224888	NA	NA	NA	NA	0.271709	0.565588	NA	NA	NA	No	No	NA	NA	No	NA	NA	NA	No	No	No	No	NA	NA	NA	NA	0.271709
ENSG00000224892	NA	NA	NA	NA	0.348365	0.628551	NA	NA	NA	No	No	NA	NA	No	NA	NA	NA	No	No	No	No	NA	NA	NA	NA	0.348365
ENSG00000224897	NA	NA	NA	NA	0.298637	0.589225	NA	NA	NA	No	No	NA	NA	No	NA	NA	NA	No	No	No	No	NA	NA	NA	NA	0.298637
ENSG00000224902	chrX	49579949	49587301	GAGE12H	NA	NA	NA	NA	NA	NA	NA	NA	NA	Yes	NA	NA	NA	No	No	No	No	NA	NA	NA	NA	NA
ENSG00000224905	NA	NA	NA	NA	0.0973654	0.36706	NA	NA	NA	No	No	NA	NA	No	NA	NA	NA	No	No	No	No	NA	NA	NA	NA	0.0973654
ENSG00000224914	NA	NA	NA	NA	0.670285	0.845608	NA	NA	NA	No	No	NA	NA	No	NA	NA	NA	No	No	No	No	NA	NA	NA	NA	0.670285
ENSG00000224916	chr19	44942238	44949565	APOC4-APOC2	NA	NA	0.00071225	0.117833	NA	NA	NA	No	Yes	No	NA	NA	NA	No	No	No	Yes	NA	NA	NA	0.00071225	0.00071225
ENSG00000224924	NA	NA	NA	NA	0.734706	0.885731	NA	NA	NA	No	No	NA	NA	No	NA	NA	NA	No	No	No	No	NA	NA	NA	NA	0.734706
ENSG00000224931	NA	NA	NA	NA	0.591344	0.794016	NA	NA	NA	No	No	NA	NA	No	NA	NA	NA	No	No	No	No	NA	NA	NA	NA	0.591344
ENSG00000224934	NA	NA	NA	NA	0.0459069	0.268052	NA	NA	NA	No	No	NA	NA	No	NA	NA	NA	No	No	No	No	NA	NA	NA	NA	0.0459069
ENSG00000224939	NA	NA	NA	NA	0.197956	0.494644	NA	NA	NA	No	No	NA	NA	No	NA	NA	NA	No	No	No	No	NA	NA	NA	NA	0.197956
ENSG00000224940	chr7	128350325	128361685	PRRT4	0.259629	0.555527	NA	NA	NA	No	No	NA	NA	No	NA	NA	NA	No	No	No	No	NA	NA	NA	NA	0.259629
ENSG00000224945	NA	NA	NA	NA	0.381433	0.650734	NA	NA	NA	No	No	NA	NA	No	NA	NA	NA	No	No	No	No	NA	NA	NA	NA	0.381433
ENSG00000224955	NA	NA	NA	NA	0.68809	0.85624	NA	NA	NA	No	No	NA	NA	No	NA	NA	NA	No	No	No	No	NA	NA	NA	NA	0.68809
ENSG00000224957	NA	NA	NA	NA	0.295032	0.586045	NA	NA	NA	No	No	NA	NA	No	NA	NA	NA	No	No	No	No	NA	NA	NA	NA	0.295032
ENSG00000224960	chrX	27460207	27463341	PPP4R3C	NA	NA	NA	NA	NA	NA	NA	NA	NA	Yes	NA	NA	NA	No	No	No	No	NA	NA	NA	NA	NA
ENSG00000224975	NA	NA	NA	NA	0.301288	0.590905	NA	NA	NA	No	No	NA	NA	No	NA	NA	NA	No	No	No	No	NA	NA	NA	NA	0.301288
ENSG00000224981	NA	NA	NA	NA	0.258157	0.554321	NA	NA	NA	No	No	NA	NA	No	NA	NA	NA	No	No	No	No	NA	NA	NA	NA	0.258157
ENSG00000224982	chr12	119593774	119643075	TMEM233	0.128701	0.413454	0.88883	0.748027	NA	No	No	No	No	No	0.362412	4	0.317443	No	No	No	No	NA	NA	NA	NA	0.128701
ENSG00000224986	NA	NA	NA	NA	0.0972314	0.367	NA	NA	NA	No	No	NA	NA	No	NA	NA	NA	No	No	No	No	NA	NA	NA	NA	0.0972314
ENSG00000225014	NA	NA	NA	NA	0.223063	0.520449	NA	NA	NA	No	No	NA	NA	No	NA	NA	NA	No	No	No	No	NA	NA	NA	NA	0.223063
ENSG00000225032	NA	NA	NA	NA	0.67848	0.850403	NA	NA	NA	No	No	NA	NA	No	NA	NA	NA	No	No	No	No	NA	NA	NA	NA	0.67848
ENSG00000225051	NA	NA	NA	NA	0.224791	0.521984	NA	NA	NA	No	No	NA	NA	No	NA	NA	NA	No	No	No	No	NA	NA	NA	NA	0.224791
ENSG00000225091	NA	NA	NA	NA	0.794376	0.922961	NA	NA	NA	No	No	NA	NA	No	NA	NA	NA	No	No	No	No	NA	NA	NA	NA	0.794376
ENSG00000225096	NA	NA	NA	NA	0.500811	0.733783	NA	NA	NA	No	No	NA	NA	No	NA	NA	NA	No	No	No	No	NA	NA	NA	NA	0.500811
ENSG00000225110	chrX	153317680	153321767	PNMA6F	0.00439245	0.102023	NA	NA	NA	No	Yes	NA	NA	No	NA	NA	NA	No	No	No	No	NA	NA	NA	NA	0.00439245
ENSG00000225125	NA	NA	NA	NA	0.0861621	0.348575	NA	NA	NA	No	No	NA	NA	No	NA	NA	NA	No	No	No	No	NA	NA	NA	NA	0.0861621
ENSG00000225127	NA	NA	NA	NA	0.0759185	0.330835	NA	NA	NA	No	No	NA	NA	No	NA	NA	NA	No	No	No	No	NA	NA	NA	NA	0.0759185
ENSG00000225138	NA	NA	NA	NA	0.066899	0.313866	NA	NA	NA	No	No	NA	NA	No	NA	NA	NA	No	No	No	No	NA	NA	NA	NA	0.066899
ENSG00000225140	NA	NA	NA	NA	0.883996	0.979457	NA	NA	NA	No	No	NA	NA	No	NA	NA	NA	No	No	No	No	NA	NA	NA	NA	0.883996
ENSG00000225151	NA	NA	NA	NA	0.0453919	0.266056	NA	NA	NA	No	No	NA	NA	No	NA	NA	NA	No	No	No	No	NA	NA	NA	NA	0.0453919
ENSG00000225174	NA	NA	NA	NA	0.308351	0.596137	NA	NA	NA	No	No	NA	NA	No	NA	NA	NA	No	No	No	No	NA	NA	NA	NA	0.308351
ENSG00000225177	NA	NA	NA	NA	0.154409	0.444091	NA	NA	NA	No	No	NA	NA	No	NA	NA	NA	No	No	No	No	NA	NA	NA	NA	0.154409
ENSG00000225180	chr17	81165507	81183166	PVALEF	NA	NA	NA	NA	NA	NA	NA	NA	NA	Yes	NA	NA	NA	No	No	No	No	NA	NA	NA	NA	NA
ENSG00000225190	chr17	45435900	45490758	PLEKHM1	0.245972	0.542056	0.7801	0.730045	NA	No	No	No	No	No	0.508656	4	0.368524	No	No	No	No	NA	NA	NA	NA	0.245972
ENSG00000225192	NA	NA	NA	NA	0.00436489	0.101652	NA	NA	NA	No	Yes	NA	NA	No	NA	NA	NA	No	No	No	No	NA	NA	NA	NA	0.00436489
ENSG00000225193	NA	NA	NA	NA	0.553009	0.76872	NA	NA	NA	No	No	NA	NA	No	NA	NA	NA	No	No	No	No	NA	NA	NA	NA	0.553009
ENSG00000225194	NA	NA	NA	NA	0.184298	0.477965	NA	NA	NA	No	No	NA	NA	No	NA	NA	NA	No	No	No	No	NA	NA	NA	NA	0.184298
ENSG00000225205	NA	NA	NA	NA	0.740215	0.889215	NA	NA	NA	No	No	NA	NA	No	NA	NA	NA	No	No	No	No	NA	NA	NA	NA	0.740215
ENSG00000225206	NA	NA	NA	NA	0.000166667	0.02557	NA	NA	NA	Yes	Yes	NA	NA	No	NA	NA	NA	No	No	Yes	No	NA	NA	0.000166667	NA	0.000166667
ENSG00000225210	NA	NA	NA	NA	0.847451	0.956697	NA	NA	NA	No	No	NA	NA	No	NA	NA	NA	No	No	No	No	NA	NA	NA	NA	0.847451
ENSG00000225215	NA	NA	NA	NA	0.369062	0.642738	NA	NA	NA	No	No	NA	NA	No	NA	NA	NA	No	No	No	No	NA	NA	NA	NA	0.369062
ENSG00000225217	NA	NA	NA	NA	0.798023	0.925317	NA	NA	NA	No	No	NA	NA	No	NA	NA	NA	No	No	No	No	NA	NA	NA	NA	0.798023
ENSG00000225224	NA	NA	NA	NA	0.961266	1	NA	NA	NA	No	No	NA	NA	No	NA	NA	NA	No	No	No	No	NA	NA	NA	NA	0.961266
ENSG00000225264	NA	NA	NA	NA	1	1	NA	NA	NA	No	No	NA	NA	No	NA	NA	NA	No	No	No	No	NA	NA	NA	NA	1
ENSG00000225265	NA	NA	NA	NA	0.192908	0.488542	NA	NA	NA	No	No	NA	NA	No	NA	NA	NA	No	No	No	No	NA	NA	NA	NA	0.192908
ENSG00000225299	NA	NA	NA	NA	0.0594697	0.299192	NA	NA	NA	No	No	NA	NA	No	NA	NA	NA	No	No	No	No	NA	NA	NA	NA	0.0594697
ENSG00000225300	NA	NA	NA	NA	0.0656962	0.311779	NA	NA	NA	No	No	NA	NA	No	NA	NA	NA	No	No	No	No	NA	NA	NA	NA	0.0656962
ENSG00000225327	chr8	7976393	7977985	USP17L3	NA	NA	NA	NA	NA	NA	NA	NA	NA	Yes	NA	NA	NA	No	No	No	No	NA	NA	NA	NA	NA
ENSG00000225334	NA	NA	NA	NA	0.00382955	0.0952554	NA	NA	NA	No	Yes	NA	NA	No	NA	NA	NA	No	No	No	No	NA	NA	NA	NA	0.00382955
ENSG00000225335	NA	NA	NA	NA	0.413106	0.674734	NA	NA	NA	No	No	NA	NA	No	NA	NA	NA	No	No	No	No	NA	NA	NA	NA	0.413106
ENSG00000225339	NA	NA	NA	NA	0.00069323	0.0467535	NA	NA	NA	Yes	Yes	NA	NA	No	NA	NA	NA	No	No	Yes	No	NA	NA	0.00069323	NA	0.00069323
ENSG00000225342	NA	NA	NA	NA	0.241438	0.537164	NA	NA	NA	No	No	NA	NA	No	NA	NA	NA	No	No	No	No	NA	NA	NA	NA	0.241438
ENSG00000225345	NA	NA	NA	NA	0.36855	0.642551	NA	NA	NA	No	No	NA	NA	No	NA	NA	NA	No	No	No	No	NA	NA	NA	NA	0.36855
ENSG00000225361	NA	NA	NA	NA	0.071039	0.322508	NA	NA	NA	No	No	NA	NA	No	NA	NA	NA	No	No	No	No	NA	NA	NA	NA	0.071039
ENSG00000225362	NA	NA	NA	NA	NA	NA	0.43276	0.667691	NA	NA	NA	No	No	No	NA	NA	NA	No	No	No	No	NA	NA	NA	NA	0.43276
ENSG00000225366	chrX	110520896	110523021	TDGF1P3	NA	NA	NA	NA	NA	NA	NA	NA	NA	Yes	NA	NA	NA	No	No	No	No	NA	NA	NA	NA	NA
ENSG00000225377	NA	NA	NA	NA	0.250561	0.545648	NA	NA	NA	No	No	NA	NA	No	NA	NA	NA	No	No	No	No	NA	NA	NA	NA	0.250561
ENSG00000225383	NA	NA	NA	NA	0.073927	0.327771	NA	NA	NA	No	No	NA	NA	No	NA	NA	NA	No	No	No	No	NA	NA	NA	NA	0.073927
ENSG00000225396	chrX	72807425	72808210	FAM236D	NA	NA	NA	NA	NA	NA	NA	NA	NA	Yes	NA	NA	NA	No	No	No	No	NA	NA	NA	NA	NA
ENSG00000225399	NA	NA	NA	NA	NA	NA	0.00056237	0.110205	NA	NA	NA	No	Yes	No	NA	NA	NA	No	No	No	Yes	NA	NA	NA	0.00056237	0.00056237
ENSG00000225423	NA	NA	NA	NA	0.690014	0.85726	NA	NA	NA	No	No	NA	NA	No	NA	NA	NA	No	No	No	No	NA	NA	NA	NA	0.690014
ENSG00000225439	NA	NA	NA	NA	0.00513718	0.109141	NA	NA	NA	No	Yes	NA	NA	No	NA	NA	NA	No	No	No	No	NA	NA	NA	NA	0.00513718
ENSG00000225447	NA	NA	NA	NA	0.189061	0.484512	NA	NA	NA	No	No	NA	NA	No	NA	NA	NA	No	No	No	No	NA	NA	NA	NA	0.189061
ENSG00000225449	NA	NA	NA	NA	0.277758	0.570097	NA	NA	NA	No	No	NA	NA	No	NA	NA	NA	No	No	No	No	NA	NA	NA	NA	0.277758
ENSG00000225465	NA	NA	NA	NA	0.394148	0.661234	NA	NA	NA	No	No	NA	NA	No	NA	NA	NA	No	No	No	No	NA	NA	NA	NA	0.394148
ENSG00000225470	NA	NA	NA	NA	0.243729	0.539453	NA	NA	NA	No	No	NA	NA	No	NA	NA	NA	No	No	No	No	NA	NA	NA	NA	0.243729
ENSG00000225472	NA	NA	NA	NA	0.699073	0.862226	NA	NA	NA	No	No	NA	NA	No	NA	NA	NA	No	No	No	No	NA	NA	NA	NA	0.699073
ENSG00000225477	NA	NA	NA	NA	0.0398592	0.251796	NA	NA	NA	No	No	NA	NA	No	NA	NA	NA	No	No	No	No	NA	NA	NA	NA	0.0398592
ENSG00000225479	NA	NA	NA	NA	0.113567	0.391859	NA	NA	NA	No	No	NA	NA	No	NA	NA	NA	No	No	No	No	NA	NA	NA	NA	0.113567
ENSG00000225484	NA	NA	NA	NA	0.563551	0.77609	NA	NA	NA	No	No	NA	NA	No	NA	NA	NA	No	No	No	No	NA	NA	NA	NA	0.563551
ENSG00000225485	NA	NA	NA	NA	NA	NA	0.6872	0.715978	NA	NA	NA	No	No	No	NA	NA	NA	No	No	No	No	NA	NA	NA	NA	0.6872
ENSG00000225518	NA	NA	NA	NA	0.178963	0.472332	NA	NA	NA	No	No	NA	NA	No	NA	NA	NA	No	No	No	No	NA	NA	NA	NA	0.178963
ENSG00000225526	chr3	12514934	12561059	MKRN2OS	0.428398	0.684802	0.73322	0.722656	NA	No	No	No	No	No	0.677853	4	0.420247	No	No	No	No	NA	NA	NA	NA	0.428398
ENSG00000225528	chr22	39960397	39964905	ENSG00000225528	NA	NA	NA	NA	NA	NA	NA	NA	NA	Yes	NA	NA	NA	No	No	No	No	NA	NA	NA	NA	NA
ENSG00000225539	NA	NA	NA	NA	0.222157	0.519564	NA	NA	NA	No	No	NA	NA	No	NA	NA	NA	No	No	No	No	NA	NA	NA	NA	0.222157
ENSG00000225554	NA	NA	NA	NA	0.0577526	0.294746	NA	NA	NA	No	No	NA	NA	No	NA	NA	NA	No	No	No	No	NA	NA	NA	NA	0.0577526
ENSG00000225556	chr1	151837818	151840557	C2CD4D	0.12724	0.411137	NA	NA	NA	No	No	NA	NA	No	NA	NA	NA	No	No	No	No	NA	NA	NA	NA	0.12724
ENSG00000225568	NA	NA	NA	NA	0.268499	0.562994	NA	NA	NA	No	No	NA	NA	No	NA	NA	NA	No	No	No	No	NA	NA	NA	NA	0.268499
ENSG00000225569	NA	NA	NA	NA	0.0295925	0.223348	NA	NA	NA	No	No	NA	NA	No	NA	NA	NA	No	No	No	No	NA	NA	NA	NA	0.0295925
ENSG00000225614	chr16	88382959	88440757	ZNF469	0.0694868	0.320044	0.91471	0.750462	NA	No	No	No	No	No	0.238718	4	0.264674	No	No	No	No	NA	NA	NA	NA	0.0694868
ENSG00000225623	NA	NA	NA	NA	0.0109151	0.152765	NA	NA	NA	No	Yes	NA	NA	No	NA	NA	NA	No	No	No	No	NA	NA	NA	NA	0.0109151
ENSG00000225630	NA	NA	NA	NA	0.432728	0.688433	NA	NA	NA	No	No	NA	NA	No	NA	NA	NA	No	No	No	No	NA	NA	NA	NA	0.432728
ENSG00000225648	NA	NA	NA	NA	0.896378	0.987037	NA	NA	NA	No	No	NA	NA	No	NA	NA	NA	No	No	No	No	NA	NA	NA	NA	0.896378
ENSG00000225649	NA	NA	NA	NA	0.0131584	0.161946	NA	NA	NA	No	No	NA	NA	No	NA	NA	NA	No	No	No	No	NA	NA	NA	NA	0.0131584
ENSG00000225663	chr17	81822361	81833302	MCRIP1	0.196734	0.493338	NA	NA	NA	No	No	NA	NA	No	NA	NA	NA	No	No	No	No	NA	NA	NA	NA	0.196734
ENSG00000225670	NA	NA	NA	NA	0.056694	0.291763	NA	NA	NA	No	No	NA	NA	No	NA	NA	NA	No	No	No	No	NA	NA	NA	NA	0.056694
ENSG00000225675	NA	NA	NA	NA	0.275015	0.567621	NA	NA	NA	No	No	NA	NA	No	NA	NA	NA	No	No	No	No	NA	NA	NA	NA	0.275015
ENSG00000225683	NA	NA	NA	NA	0.378119	0.648305	0.8347	0.74011	NA	No	No	No	No	No	0.679593	4	0.420727	No	No	No	No	NA	NA	NA	NA	0.378119
ENSG00000225684	NA	NA	NA	NA	0.482323	0.721275	NA	NA	NA	No	No	NA	NA	No	NA	NA	NA	No	No	No	No	NA	NA	NA	NA	0.482323
ENSG00000225697	chr3	48625723	48635493	SLC26A6	0.40993	0.672045	0.66962	0.712103	NA	No	No	No	No	No	0.629371	4	0.406817	No	No	No	No	NA	NA	NA	NA	0.40993
ENSG00000225706	NA	NA	NA	NA	0.249904	0.545279	NA	NA	NA	No	No	NA	NA	No	NA	NA	NA	No	No	No	No	NA	NA	NA	NA	0.249904
ENSG00000225725	NA	NA	NA	NA	0.352994	0.631746	NA	NA	NA	No	No	NA	NA	No	NA	NA	NA	No	No	No	No	NA	NA	NA	NA	0.352994
ENSG00000225733	NA	NA	NA	NA	0.0382425	0.247456	NA	NA	NA	No	No	NA	NA	No	NA	NA	NA	No	No	No	No	NA	NA	NA	NA	0.0382425
ENSG00000225746	NA	NA	NA	NA	0.451116	0.700645	NA	NA	NA	No	No	NA	NA	No	NA	NA	NA	No	No	No	No	NA	NA	NA	NA	0.451116
ENSG00000225756	NA	NA	NA	NA	0.0298008	0.224	NA	NA	NA	No	No	NA	NA	No	NA	NA	NA	No	No	No	No	NA	NA	NA	NA	0.0298008
ENSG00000225774	NA	NA	NA	NA	0.910387	0.996241	NA	NA	NA	No	No	NA	NA	No	NA	NA	NA	No	No	No	No	NA	NA	NA	NA	0.910387
ENSG00000225778	NA	NA	NA	NA	1	1	NA	NA	NA	No	No	NA	NA	No	NA	NA	NA	No	No	No	No	NA	NA	NA	NA	1
ENSG00000225781	chr7	143052341	143053282	OR6V1	NA	NA	0.93426	0.752817	NA	NA	NA	No	No	No	NA	NA	NA	No	No	No	No	NA	NA	NA	NA	0.93426
ENSG00000225783	NA	NA	NA	NA	0.164727	0.45662	NA	NA	NA	No	No	NA	NA	No	NA	NA	NA	No	No	No	No	NA	NA	NA	NA	0.164727
ENSG00000225791	NA	NA	NA	NA	0.355751	0.633508	NA	NA	NA	No	No	NA	NA	No	NA	NA	NA	No	No	No	No	NA	NA	NA	NA	0.355751
ENSG00000225792	NA	NA	NA	NA	0.766024	0.904889	NA	NA	NA	No	No	NA	NA	No	NA	NA	NA	No	No	No	No	NA	NA	NA	NA	0.766024
ENSG00000225793	NA	NA	NA	NA	0.501167	0.733984	NA	NA	NA	No	No	NA	NA	No	NA	NA	NA	No	No	No	No	NA	NA	NA	NA	0.501167
ENSG00000225805	chr11	71878453	71884561	DEFB131B	NA	NA	NA	NA	NA	NA	NA	NA	NA	Yes	NA	NA	NA	No	No	No	No	NA	NA	NA	NA	NA
ENSG00000225828	chr1	32361270	32364278	FAM229A	0.18769	0.482811	NA	NA	NA	No	No	NA	NA	No	NA	NA	NA	No	No	No	No	NA	NA	NA	NA	0.18769
ENSG00000225830	chr10	49454168	49539538	ERCC6	0.0296127	0.223348	0.72227	0.720835	NA	No	No	No	No	No	0.103625	4	0.182507	No	No	No	No	NA	NA	NA	NA	0.0296127
ENSG00000225849	NA	NA	NA	NA	0.138604	0.424804	NA	NA	NA	No	No	NA	NA	No	NA	NA	NA	No	No	No	No	NA	NA	NA	NA	0.138604
ENSG00000225855	NA	NA	NA	NA	0.549056	0.76573	NA	NA	NA	No	No	NA	NA	No	NA	NA	NA	No	No	No	No	NA	NA	NA	NA	0.549056
ENSG00000225872	NA	NA	NA	NA	0.642368	0.827796	NA	NA	NA	No	No	NA	NA	No	NA	NA	NA	No	No	No	No	NA	NA	NA	NA	0.642368
ENSG00000225877	NA	NA	NA	NA	0.782888	0.915225	NA	NA	NA	No	No	NA	NA	No	NA	NA	NA	No	No	No	No	NA	NA	NA	NA	0.782888
ENSG00000225880	NA	NA	NA	NA	0.148223	0.436487	NA	NA	NA	No	No	NA	NA	No	NA	NA	NA	No	No	No	No	NA	NA	NA	NA	0.148223
ENSG00000225885	NA	NA	NA	NA	NA	NA	0.47061	0.675706	NA	NA	NA	No	No	No	NA	NA	NA	No	No	No	No	NA	NA	NA	NA	0.47061
ENSG00000225889	NA	NA	NA	NA	0.222801	0.520045	NA	NA	NA	No	No	NA	NA	No	NA	NA	NA	No	No	No	No	NA	NA	NA	NA	0.222801
ENSG00000225899	chr10	133623895	133626795	FRG2B	NA	NA	NA	NA	NA	NA	NA	NA	NA	Yes	NA	NA	NA	No	No	No	No	NA	NA	NA	NA	NA
ENSG00000225900	NA	NA	NA	NA	1	1	NA	NA	NA	No	No	NA	NA	No	NA	NA	NA	No	No	No	No	NA	NA	NA	NA	1
ENSG00000225914	NA	NA	NA	NA	0.0540841	0.2865	NA	NA	NA	No	No	NA	NA	No	NA	NA	NA	No	No	No	No	NA	NA	NA	NA	0.0540841
ENSG00000225921	chr6	13615335	13632739	NOL7	1	1	0.098723	0.507587	NA	No	No	No	No	No	0.32731	4	0.303701	No	No	No	No	NA	NA	NA	NA	0.098723
ENSG00000225937	NA	NA	NA	NA	0.0564504	0.291278	NA	NA	NA	No	No	NA	NA	No	NA	NA	NA	No	No	No	No	NA	NA	NA	NA	0.0564504
ENSG00000225940	NA	NA	NA	NA	NA	NA	0.89185	0.748027	NA	NA	NA	No	No	No	NA	NA	NA	No	No	No	No	NA	NA	NA	NA	0.89185
ENSG00000225950	chr19	49061066	49065076	NTF4	NA	NA	NA	NA	NA	NA	NA	NA	NA	Yes	NA	NA	NA	No	No	No	No	NA	NA	NA	NA	NA
ENSG00000225953	NA	NA	NA	NA	0.569635	0.780191	NA	NA	NA	No	No	NA	NA	No	NA	NA	NA	No	No	No	No	NA	NA	NA	NA	0.569635
ENSG00000225963	NA	NA	NA	NA	0.0366564	0.243544	NA	NA	NA	No	No	NA	NA	No	NA	NA	NA	No	No	No	No	NA	NA	NA	NA	0.0366564
ENSG00000225968	chr7	1665745	1747946	ELFN1	0.0630148	0.307385	0.37723	0.655406	NA	No	No	No	No	No	0.112658	4	0.189141	No	No	No	No	NA	NA	NA	NA	0.0630148
ENSG00000225972	NA	NA	NA	NA	0.121286	0.401663	NA	NA	NA	No	No	NA	NA	No	NA	NA	NA	No	No	No	No	NA	NA	NA	NA	0.121286
ENSG00000225973	chr15	55317184	55319161	PIGBOS1	0.405087	0.668158	NA	NA	NA	No	No	NA	NA	No	NA	NA	NA	No	No	No	No	NA	NA	NA	NA	0.405087
ENSG00000225975	NA	NA	NA	NA	0.123444	0.405387	NA	NA	NA	No	No	NA	NA	No	NA	NA	NA	No	No	No	No	NA	NA	NA	NA	0.123444
ENSG00000225978	NA	NA	NA	NA	0.00263024	0.0808297	NA	NA	NA	No	Yes	NA	NA	No	NA	NA	NA	No	No	No	No	NA	NA	NA	NA	0.00263024
ENSG00000225991	NA	NA	NA	NA	0.427468	0.684466	NA	NA	NA	No	No	NA	NA	No	NA	NA	NA	No	No	No	No	NA	NA	NA	NA	0.427468
ENSG00000225997	chr11	54682877	54683821	OR4A8	NA	NA	NA	NA	NA	NA	NA	NA	NA	Yes	NA	NA	NA	No	No	No	No	NA	NA	NA	NA	NA
ENSG00000226007	NA	NA	NA	NA	0.794099	0.922851	NA	NA	NA	No	No	NA	NA	No	NA	NA	NA	No	No	No	No	NA	NA	NA	NA	0.794099
ENSG00000226010	NA	NA	NA	NA	0.301679	0.591345	NA	NA	NA	No	No	NA	NA	No	NA	NA	NA	No	No	No	No	NA	NA	NA	NA	0.301679
ENSG00000226023	chrX	120958165	120961487	CT47A6	NA	NA	NA	NA	NA	NA	NA	NA	NA	Yes	NA	NA	NA	No	No	No	No	NA	NA	NA	NA	NA
ENSG00000226026	NA	NA	NA	NA	0.506563	0.737784	NA	NA	NA	No	No	NA	NA	No	NA	NA	NA	No	No	No	No	NA	NA	NA	NA	0.506563
ENSG00000226029	NA	NA	NA	NA	0.330109	0.614376	NA	NA	NA	No	No	NA	NA	No	NA	NA	NA	No	No	No	No	NA	NA	NA	NA	0.330109
ENSG00000226049	NA	NA	NA	NA	0.456267	0.704332	NA	NA	NA	No	No	NA	NA	No	NA	NA	NA	No	No	No	No	NA	NA	NA	NA	0.456267
ENSG00000226056	NA	NA	NA	NA	0.0265665	0.214682	NA	NA	NA	No	No	NA	NA	No	NA	NA	NA	No	No	No	No	NA	NA	NA	NA	0.0265665
ENSG00000226067	NA	NA	NA	NA	0.963222	1	NA	NA	NA	No	No	NA	NA	No	NA	NA	NA	No	No	No	No	NA	NA	NA	NA	0.963222
ENSG00000226070	NA	NA	NA	NA	1	1	NA	NA	NA	No	No	NA	NA	No	NA	NA	NA	No	No	No	No	NA	NA	NA	NA	1
ENSG00000226085	NA	NA	NA	NA	0.363511	0.637942	NA	NA	NA	No	No	NA	NA	No	NA	NA	NA	No	No	No	No	NA	NA	NA	NA	0.363511
ENSG00000226091	NA	NA	NA	NA	0.371644	0.644146	NA	NA	NA	No	No	NA	NA	No	NA	NA	NA	No	No	No	No	NA	NA	NA	NA	0.371644
ENSG00000226121	NA	NA	NA	NA	0.508352	0.738853	NA	NA	NA	No	No	NA	NA	No	NA	NA	NA	No	No	No	No	NA	NA	NA	NA	0.508352
ENSG00000226124	chr2	199760544	199851192	FTCDNL1	0.567818	0.779063	0.14583	0.550679	NA	No	No	No	No	No	0.289094	4	0.286536	No	No	No	No	NA	NA	NA	NA	0.14583
ENSG00000226137	NA	NA	NA	NA	0.31143	0.599246	NA	NA	NA	No	No	NA	NA	No	NA	NA	NA	No	No	No	No	NA	NA	NA	NA	0.31143
ENSG00000226149	NA	NA	NA	NA	0.361946	0.636999	NA	NA	NA	No	No	NA	NA	No	NA	NA	NA	No	No	No	No	NA	NA	NA	NA	0.361946
ENSG00000226174	chr14	105398538	105450106	TEX22	0.469614	0.713185	NA	NA	NA	No	No	NA	NA	No	NA	NA	NA	No	No	No	No	NA	NA	NA	NA	0.469614
ENSG00000226180	NA	NA	NA	NA	0.056887	0.292282	NA	NA	NA	No	No	NA	NA	No	NA	NA	NA	No	No	No	No	NA	NA	NA	NA	0.056887
ENSG00000226191	NA	NA	NA	NA	0.881092	0.977704	NA	NA	NA	No	No	NA	NA	No	NA	NA	NA	No	No	No	No	NA	NA	NA	NA	0.881092
ENSG00000226200	NA	NA	NA	NA	0.970797	1	NA	NA	NA	No	No	NA	NA	No	NA	NA	NA	No	No	No	No	NA	NA	NA	NA	0.970797
ENSG00000226210	NA	NA	NA	NA	0.239421	0.535741	NA	NA	NA	No	No	NA	NA	No	NA	NA	NA	No	No	No	No	NA	NA	NA	NA	0.239421
ENSG00000226232	NA	NA	NA	NA	0.964452	1	NA	NA	NA	No	No	NA	NA	No	NA	NA	NA	No	No	No	No	NA	NA	NA	NA	0.964452
ENSG00000226237	NA	NA	NA	NA	0.219388	0.51758	NA	NA	NA	No	No	NA	NA	No	NA	NA	NA	No	No	No	No	NA	NA	NA	NA	0.219388
ENSG00000226254	NA	NA	NA	NA	0.373668	0.64556	NA	NA	NA	No	No	NA	NA	No	NA	NA	NA	No	No	No	No	NA	NA	NA	NA	0.373668
ENSG00000226259	NA	NA	NA	NA	0.68096	0.851857	NA	NA	NA	No	No	NA	NA	No	NA	NA	NA	No	No	No	No	NA	NA	NA	NA	0.68096
ENSG00000226266	NA	NA	NA	NA	0.701046	0.863247	NA	NA	NA	No	No	NA	NA	No	NA	NA	NA	No	No	No	No	NA	NA	NA	NA	0.701046
ENSG00000226268	NA	NA	NA	NA	0.129226	0.413761	NA	NA	NA	No	No	NA	NA	No	NA	NA	NA	No	No	No	No	NA	NA	NA	NA	0.129226
ENSG00000226287	NA	NA	NA	NA	0.48278	0.721289	NA	NA	NA	No	No	NA	NA	No	NA	NA	NA	No	No	No	No	NA	NA	NA	NA	0.48278
ENSG00000226288	chr11	4581743	4593340	OR52I2	NA	NA	0.97031	0.758998	NA	NA	NA	No	No	No	NA	NA	NA	No	No	No	No	NA	NA	NA	NA	0.97031
ENSG00000226310	NA	NA	NA	NA	0.689207	0.856704	NA	NA	NA	No	No	NA	NA	No	NA	NA	NA	No	No	No	No	NA	NA	NA	NA	0.689207
ENSG00000226314	chr6	28161769	28169594	ZKSCAN8P1	0.5263	0.751395	NA	NA	NA	No	No	NA	NA	No	NA	NA	NA	No	No	No	No	NA	NA	NA	NA	0.5263
ENSG00000226318	NA	NA	NA	NA	1	1	NA	NA	NA	No	No	NA	NA	No	NA	NA	NA	No	No	No	No	NA	NA	NA	NA	1
ENSG00000226321	chr2	240906330	240993311	CROCC2	NA	NA	0.97013	0.758998	NA	NA	NA	No	No	No	NA	NA	NA	No	No	No	No	NA	NA	NA	NA	0.97013
ENSG00000226328	NA	NA	NA	NA	0.0558303	0.290092	NA	NA	NA	No	No	NA	NA	No	NA	NA	NA	No	No	No	No	NA	NA	NA	NA	0.0558303
ENSG00000226364	NA	NA	NA	NA	NA	NA	0.16244	0.558452	NA	NA	NA	No	No	No	NA	NA	NA	No	No	No	No	NA	NA	NA	NA	0.16244
ENSG00000226372	chrX	27977992	27981449	DCAF8L1	NA	NA	NA	NA	NA	NA	NA	NA	NA	Yes	NA	NA	NA	No	No	No	No	NA	NA	NA	NA	NA
ENSG00000226380	NA	NA	NA	NA	0.00476103	0.10492	NA	NA	NA	No	Yes	NA	NA	No	NA	NA	NA	No	No	No	No	NA	NA	NA	NA	0.00476103
ENSG00000226397	NA	NA	NA	NA	NA	NA	0.17686	0.570375	NA	NA	NA	No	No	No	NA	NA	NA	No	No	No	No	NA	NA	NA	NA	0.17686
ENSG00000226419	NA	NA	NA	NA	0.143205	0.431116	NA	NA	NA	No	No	NA	NA	No	NA	NA	NA	No	No	No	No	NA	NA	NA	NA	0.143205
ENSG00000226430	chr8	12132417	12134099	USP17L7	NA	NA	NA	NA	NA	NA	NA	NA	NA	Yes	NA	NA	NA	No	No	No	No	NA	NA	NA	NA	NA
ENSG00000226435	NA	NA	NA	NA	0.0220602	0.198552	NA	NA	NA	No	No	NA	NA	No	NA	NA	NA	No	No	No	No	NA	NA	NA	NA	0.0220602
ENSG00000226443	NA	NA	NA	NA	0.446095	0.697467	NA	NA	NA	No	No	NA	NA	No	NA	NA	NA	No	No	No	No	NA	NA	NA	NA	0.446095
ENSG00000226445	NA	NA	NA	NA	0.929189	1	NA	NA	NA	No	No	NA	NA	No	NA	NA	NA	No	No	No	No	NA	NA	NA	NA	0.929189
ENSG00000226454	NA	NA	NA	NA	0.503183	0.735702	NA	NA	NA	No	No	NA	NA	No	NA	NA	NA	No	No	No	No	NA	NA	NA	NA	0.503183
ENSG00000226465	NA	NA	NA	NA	0.0418099	0.256736	NA	NA	NA	No	No	NA	NA	No	NA	NA	NA	No	No	No	No	NA	NA	NA	NA	0.0418099
ENSG00000226471	NA	NA	NA	NA	0.807481	0.931563	NA	NA	NA	No	No	NA	NA	No	NA	NA	NA	No	No	No	No	NA	NA	NA	NA	0.807481
ENSG00000226472	NA	NA	NA	NA	0.699513	0.86233	NA	NA	NA	No	No	NA	NA	No	NA	NA	NA	No	No	No	No	NA	NA	NA	NA	0.699513
ENSG00000226476	NA	NA	NA	NA	0.314683	0.602293	NA	NA	NA	No	No	NA	NA	No	NA	NA	NA	No	No	No	No	NA	NA	NA	NA	0.314683
ENSG00000226479	chr2	120217479	120223400	TMEM185B	0.103652	0.376352	0.25371	0.611034	NA	No	No	No	No	No	0.121975	4	0.194526	No	No	No	No	NA	NA	NA	NA	0.103652
ENSG00000226490	chr8	141514638	141518737	ENSG00000226490	0.511418	0.740472	NA	NA	NA	No	No	NA	NA	No	NA	NA	NA	No	No	No	No	NA	NA	NA	NA	0.511418
ENSG00000226498	NA	NA	NA	NA	0.88059	0.977359	NA	NA	NA	No	No	NA	NA	No	NA	NA	NA	No	No	No	No	NA	NA	NA	NA	0.88059
ENSG00000226508	NA	NA	NA	NA	0.0229527	0.201642	NA	NA	NA	No	No	NA	NA	No	NA	NA	NA	No	No	No	No	NA	NA	NA	NA	0.0229527
ENSG00000226519	NA	NA	NA	NA	0.947212	1	NA	NA	NA	No	No	NA	NA	No	NA	NA	NA	No	No	No	No	NA	NA	NA	NA	0.947212
ENSG00000226524	NA	NA	NA	NA	NA	NA	0.031224	0.390661	NA	NA	NA	No	No	No	NA	NA	NA	No	No	No	No	NA	NA	NA	NA	0.031224
ENSG00000226530	NA	NA	NA	NA	0.918549	1	NA	NA	NA	No	No	NA	NA	No	NA	NA	NA	No	No	No	No	NA	NA	NA	NA	0.918549
ENSG00000226555	NA	NA	NA	NA	0.987338	1	NA	NA	NA	No	No	NA	NA	No	NA	NA	NA	No	No	No	No	NA	NA	NA	NA	0.987338
ENSG00000226578	NA	NA	NA	NA	0.0249112	0.209134	NA	NA	NA	No	No	NA	NA	No	NA	NA	NA	No	No	No	No	NA	NA	NA	NA	0.0249112
ENSG00000226600	chrX	120943561	120946883	CT47A9	NA	NA	NA	NA	NA	NA	NA	NA	NA	Yes	NA	NA	NA	No	No	No	No	NA	NA	NA	NA	NA
ENSG00000226620	NA	NA	NA	NA	0.0035257	0.0921449	NA	NA	NA	No	Yes	NA	NA	No	NA	NA	NA	No	No	No	No	NA	NA	NA	NA	0.0035257
ENSG00000226632	NA	NA	NA	NA	0.443615	0.695989	NA	NA	NA	No	No	NA	NA	No	NA	NA	NA	No	No	No	No	NA	NA	NA	NA	0.443615
ENSG00000226642	NA	NA	NA	NA	0.00832503	0.135597	NA	NA	NA	No	Yes	NA	NA	No	NA	NA	NA	No	No	No	No	NA	NA	NA	NA	0.00832503
ENSG00000226648	NA	NA	NA	NA	0.628795	0.818492	NA	NA	NA	No	No	NA	NA	No	NA	NA	NA	No	No	No	No	NA	NA	NA	NA	0.628795
ENSG00000226650	chr5	155013755	155018141	KIF4B	0.558372	0.772163	0.55853	0.695533	NA	No	No	No	No	No	0.675249	4	0.419353	No	No	No	No	NA	NA	NA	NA	0.558372
ENSG00000226674	NA	NA	NA	NA	0.339531	0.62239	NA	NA	NA	No	No	NA	NA	No	NA	NA	NA	No	No	No	No	NA	NA	NA	NA	0.339531
ENSG00000226683	NA	NA	NA	NA	0.239033	0.535691	NA	NA	NA	No	No	NA	NA	No	NA	NA	NA	No	No	No	No	NA	NA	NA	NA	0.239033
ENSG00000226685	chrX	120930250	120932301	CT47A12	NA	NA	NA	NA	NA	NA	NA	NA	NA	Yes	NA	NA	NA	No	No	No	No	NA	NA	NA	NA	NA
ENSG00000226686	NA	NA	NA	NA	0.169828	0.461369	NA	NA	NA	No	No	NA	NA	No	NA	NA	NA	No	No	No	No	NA	NA	NA	NA	0.169828
ENSG00000226688	NA	NA	NA	NA	0.288572	0.580824	NA	NA	NA	No	No	NA	NA	No	NA	NA	NA	No	No	No	No	NA	NA	NA	NA	0.288572
ENSG00000226690	chr7	12469621	12542222	ENSG00000226690	NA	NA	NA	NA	NA	NA	NA	NA	NA	Yes	NA	NA	NA	No	No	No	No	NA	NA	NA	NA	NA
ENSG00000226696	NA	NA	NA	NA	0.690565	0.85762	NA	NA	NA	No	No	NA	NA	No	NA	NA	NA	No	No	No	No	NA	NA	NA	NA	0.690565
ENSG00000226711	NA	NA	NA	NA	0.304101	0.593068	NA	NA	NA	No	No	NA	NA	No	NA	NA	NA	No	No	No	No	NA	NA	NA	NA	0.304101
ENSG00000226717	NA	NA	NA	NA	0.364845	0.638849	NA	NA	NA	No	No	NA	NA	No	NA	NA	NA	No	No	No	No	NA	NA	NA	NA	0.364845
ENSG00000226721	NA	NA	NA	NA	0.76297	0.903978	NA	NA	NA	No	No	NA	NA	No	NA	NA	NA	No	No	No	No	NA	NA	NA	NA	0.76297
ENSG00000226725	NA	NA	NA	NA	0.689428	0.856797	NA	NA	NA	No	No	NA	NA	No	NA	NA	NA	No	No	No	No	NA	NA	NA	NA	0.689428
ENSG00000226742	chr18	79964582	79970822	HSBP1L1	0.669895	0.845391	0.072145	0.480559	NA	No	No	No	No	No	0.194754	4	0.241443	No	No	No	No	NA	NA	NA	NA	0.072145
ENSG00000226751	NA	NA	NA	NA	0.273881	0.566594	NA	NA	NA	No	No	NA	NA	No	NA	NA	NA	No	No	No	No	NA	NA	NA	NA	0.273881
ENSG00000226752	NA	NA	NA	NA	0.848727	0.95733	NA	NA	NA	No	No	NA	NA	No	NA	NA	NA	No	No	No	No	NA	NA	NA	NA	0.848727
ENSG00000226757	NA	NA	NA	NA	0.12344	0.405387	0.72302	0.72096	NA	No	No	No	No	No	0.304905	4	0.29347	No	No	No	No	NA	NA	NA	NA	0.12344
ENSG00000226761	chr12	11061365	11062294	TAS2R46	0.0835234	0.343213	0.74778	0.726201	NA	No	No	No	No	No	0.235668	4	0.263389	No	No	No	No	NA	NA	NA	NA	0.0835234
ENSG00000226762	NA	NA	NA	NA	0.0548321	0.288034	NA	NA	NA	No	No	NA	NA	No	NA	NA	NA	No	No	No	No	NA	NA	NA	NA	0.0548321
ENSG00000226763	chr19	43596617	43614498	SRRM5	NA	NA	0.91499	0.750462	NA	NA	NA	No	No	No	NA	NA	NA	No	No	No	No	NA	NA	NA	NA	0.91499
ENSG00000226766	NA	NA	NA	NA	0.0964584	0.365916	NA	NA	NA	No	No	NA	NA	No	NA	NA	NA	No	No	No	No	NA	NA	NA	NA	0.0964584
ENSG00000226784	chrX	77967949	77969638	PGAM4	NA	NA	NA	NA	NA	NA	NA	NA	NA	Yes	NA	NA	NA	No	No	No	No	NA	NA	NA	NA	NA
ENSG00000226792	chr13	51082119	51200252	C13orf42	NA	NA	NA	NA	NA	NA	NA	NA	NA	Yes	NA	NA	NA	No	No	No	No	NA	NA	NA	NA	NA
ENSG00000226807	chr8	141433829	141507230	MROH5	NA	NA	NA	NA	NA	NA	NA	NA	NA	Yes	NA	NA	NA	No	No	No	No	NA	NA	NA	NA	NA
ENSG00000226808	NA	NA	NA	NA	0.034008	0.235577	NA	NA	NA	No	No	NA	NA	No	NA	NA	NA	No	No	No	No	NA	NA	NA	NA	0.034008
ENSG00000226816	NA	NA	NA	NA	0.461637	0.708345	NA	NA	NA	No	No	NA	NA	No	NA	NA	NA	No	No	No	No	NA	NA	NA	NA	0.461637
ENSG00000226824	NA	NA	NA	NA	0.734032	0.885504	NA	NA	NA	No	No	NA	NA	No	NA	NA	NA	No	No	No	No	NA	NA	NA	NA	0.734032
ENSG00000226828	NA	NA	NA	NA	0.638658	0.825131	NA	NA	NA	No	No	NA	NA	No	NA	NA	NA	No	No	No	No	NA	NA	NA	NA	0.638658
ENSG00000226854	NA	NA	NA	NA	0.565946	0.777815	NA	NA	NA	No	No	NA	NA	No	NA	NA	NA	No	No	No	No	NA	NA	NA	NA	0.565946
ENSG00000226864	NA	NA	NA	NA	0.820601	0.939941	NA	NA	NA	No	No	NA	NA	No	NA	NA	NA	No	No	No	No	NA	NA	NA	NA	0.820601
ENSG00000226887	chr4	52722618	52751586	ERVMER34-1	0.0488699	0.274584	0.48908	0.678825	NA	No	No	No	No	No	0.113144	4	0.189362	No	No	No	No	NA	NA	NA	NA	0.0488699
ENSG00000226891	NA	NA	NA	NA	0.169398	0.460698	NA	NA	NA	No	No	NA	NA	No	NA	NA	NA	No	No	No	No	NA	NA	NA	NA	0.169398
ENSG00000226894	NA	NA	NA	NA	NA	NA	0.39738	0.660163	NA	NA	NA	No	No	No	NA	NA	NA	No	No	No	No	NA	NA	NA	NA	0.39738
ENSG00000226904	NA	NA	NA	NA	0.802659	0.9286	NA	NA	NA	No	No	NA	NA	No	NA	NA	NA	No	No	No	No	NA	NA	NA	NA	0.802659
ENSG00000226913	NA	NA	NA	NA	0.365002	0.639047	NA	NA	NA	No	No	NA	NA	No	NA	NA	NA	No	No	No	No	NA	NA	NA	NA	0.365002
ENSG00000226929	chrX	120933840	120937158	CT47A11	NA	NA	NA	NA	NA	NA	NA	NA	NA	Yes	NA	NA	NA	No	No	No	No	NA	NA	NA	NA	NA
ENSG00000226941	chrY	22403410	22417881	RBMY1J	NA	NA	NA	NA	NA	NA	NA	NA	NA	Yes	NA	NA	NA	No	No	No	No	NA	NA	NA	NA	NA
ENSG00000226950	NA	NA	NA	NA	0.137165	0.423196	NA	NA	NA	No	No	NA	NA	No	NA	NA	NA	No	No	No	No	NA	NA	NA	NA	0.137165
ENSG00000226976	NA	NA	NA	NA	NA	NA	0.42286	0.664127	NA	NA	NA	No	No	No	NA	NA	NA	No	No	No	No	NA	NA	NA	NA	0.42286
ENSG00000226979	chr6	31572054	31574324	LTA	NA	NA	0.29663	0.628999	NA	NA	NA	No	No	No	NA	NA	NA	No	No	No	No	NA	NA	NA	NA	0.29663
ENSG00000226981	NA	NA	NA	NA	0.310933	0.598519	NA	NA	NA	No	No	NA	NA	No	NA	NA	NA	No	No	No	No	NA	NA	NA	NA	0.310933
ENSG00000226994	NA	NA	NA	NA	0.888983	0.982339	NA	NA	NA	No	No	NA	NA	No	NA	NA	NA	No	No	No	No	NA	NA	NA	NA	0.888983
ENSG00000227011	NA	NA	NA	NA	NA	NA	0.06416	0.468194	NA	NA	NA	No	No	No	NA	NA	NA	No	No	No	No	NA	NA	NA	NA	0.06416
ENSG00000227014	NA	NA	NA	NA	1	1	NA	NA	NA	No	No	NA	NA	No	NA	NA	NA	No	No	No	No	NA	NA	NA	NA	1
ENSG00000227021	NA	NA	NA	NA	0.541873	0.761472	NA	NA	NA	No	No	NA	NA	No	NA	NA	NA	No	No	No	No	NA	NA	NA	NA	0.541873
ENSG00000227036	NA	NA	NA	NA	1	1	NA	NA	NA	No	No	NA	NA	No	NA	NA	NA	No	No	No	No	NA	NA	NA	NA	1
ENSG00000227039	NA	NA	NA	NA	0.275988	0.568088	NA	NA	NA	No	No	NA	NA	No	NA	NA	NA	No	No	No	No	NA	NA	NA	NA	0.275988
ENSG00000227051	chr14	96039362	96093971	C14orf132	0.00456852	0.103012	0.97019	0.758998	NA	No	Yes	No	No	No	0.0284504	4	0.109028	No	No	No	No	NA	NA	NA	NA	0.00456852
ENSG00000227053	NA	NA	NA	NA	1	1	NA	NA	NA	No	No	NA	NA	No	NA	NA	NA	No	No	No	No	NA	NA	NA	NA	1
ENSG00000227057	chr6	33279108	33289247	WDR46	0.0599624	0.300155	0.41506	0.663334	NA	No	No	No	No	No	0.116808	4	0.191392	No	No	No	No	NA	NA	NA	NA	0.0599624
ENSG00000227059	chr12	133218312	133235877	ANHX	NA	NA	NA	NA	NA	NA	NA	NA	NA	Yes	NA	NA	NA	No	No	No	No	NA	NA	NA	NA	NA
ENSG00000227082	NA	NA	NA	NA	0.0451507	0.265255	NA	NA	NA	No	No	NA	NA	No	NA	NA	NA	No	No	No	No	NA	NA	NA	NA	0.0451507
ENSG00000227097	NA	NA	NA	NA	0.619553	0.813054	NA	NA	NA	No	No	NA	NA	No	NA	NA	NA	No	No	No	No	NA	NA	NA	NA	0.619553
ENSG00000227110	NA	NA	NA	NA	0.927896	1	NA	NA	NA	No	No	NA	NA	No	NA	NA	NA	No	No	No	No	NA	NA	NA	NA	0.927896
ENSG00000227115	NA	NA	NA	NA	0.141538	0.428287	NA	NA	NA	No	No	NA	NA	No	NA	NA	NA	No	No	No	No	NA	NA	NA	NA	0.141538
ENSG00000227124	chr3	75678660	75785583	ZNF717	0.00333601	0.0893962	0.5894	0.701502	NA	No	Yes	No	No	No	0.0142192	4	0.0840577	No	No	No	No	NA	NA	NA	NA	0.00333601
ENSG00000227140	chr4	9339403	9340995	USP17L5	NA	NA	NA	NA	NA	NA	NA	NA	NA	Yes	NA	NA	NA	No	No	No	No	NA	NA	NA	NA	NA
ENSG00000227151	chr13	57160632	57163653	PRR20D	NA	NA	NA	NA	NA	NA	NA	NA	NA	Yes	NA	NA	NA	No	No	No	No	NA	NA	NA	NA	NA
ENSG00000227152	chr1	248436359	248444316	OR2T7	NA	NA	NA	NA	NA	NA	NA	NA	NA	Yes	NA	NA	NA	No	No	No	No	NA	NA	NA	NA	NA
ENSG00000227165	NA	NA	NA	NA	0.0106481	0.15184	NA	NA	NA	No	Yes	NA	NA	No	NA	NA	NA	No	No	No	No	NA	NA	NA	NA	0.0106481
ENSG00000227189	NA	NA	NA	NA	0.709062	0.868284	NA	NA	NA	No	No	NA	NA	No	NA	NA	NA	No	No	No	No	NA	NA	NA	NA	0.709062
ENSG00000227191	NA	NA	NA	NA	0.280473	0.572744	NA	NA	NA	No	No	NA	NA	No	NA	NA	NA	No	No	No	No	NA	NA	NA	NA	0.280473
ENSG00000227199	NA	NA	NA	NA	0.370692	0.643531	NA	NA	NA	No	No	NA	NA	No	NA	NA	NA	No	No	No	No	NA	NA	NA	NA	0.370692
ENSG00000227232	NA	NA	NA	NA	1	1	NA	NA	NA	No	No	NA	NA	No	NA	NA	NA	No	No	No	No	NA	NA	NA	NA	1
ENSG00000227234	chrX	141002594	141003706	SPANXB1	NA	NA	NA	NA	NA	NA	NA	NA	NA	Yes	NA	NA	NA	No	No	No	No	NA	NA	NA	NA	NA
ENSG00000227248	NA	NA	NA	NA	0.365896	0.639793	NA	NA	NA	No	No	NA	NA	No	NA	NA	NA	No	No	No	No	NA	NA	NA	NA	0.365896
ENSG00000227252	NA	NA	NA	NA	0.39614	0.662841	NA	NA	NA	No	No	NA	NA	No	NA	NA	NA	No	No	No	No	NA	NA	NA	NA	0.39614
ENSG00000227258	NA	NA	NA	NA	0.0284098	0.220404	NA	NA	NA	No	No	NA	NA	No	NA	NA	NA	No	No	No	No	NA	NA	NA	NA	0.0284098
ENSG00000227268	chr10	87859158	87863533	KLLN	0.369552	0.642738	NA	NA	NA	No	No	NA	NA	No	NA	NA	NA	No	No	No	No	NA	NA	NA	NA	0.369552
ENSG00000227288	NA	NA	NA	NA	0.0147679	0.16937	NA	NA	NA	No	No	NA	NA	No	NA	NA	NA	No	No	No	No	NA	NA	NA	NA	0.0147679
ENSG00000227304	NA	NA	NA	NA	0.165772	0.457235	NA	NA	NA	No	No	NA	NA	No	NA	NA	NA	No	No	No	No	NA	NA	NA	NA	0.165772
ENSG00000227331	NA	NA	NA	NA	0.565034	0.777208	NA	NA	NA	No	No	NA	NA	No	NA	NA	NA	No	No	No	No	NA	NA	NA	NA	0.565034
ENSG00000227345	chr10	49818279	49970203	PARG	0.0289749	0.221511	0.11052	0.524225	NA	No	No	No	No	No	0.021596	4	0.0962521	No	No	No	No	NA	NA	NA	NA	0.021596
ENSG00000227354	NA	NA	NA	NA	0.903975	0.991708	NA	NA	NA	No	No	NA	NA	No	NA	NA	NA	No	No	No	No	NA	NA	NA	NA	0.903975
ENSG00000227372	NA	NA	NA	NA	1	1	NA	NA	NA	No	No	NA	NA	No	NA	NA	NA	No	No	No	No	NA	NA	NA	NA	1
ENSG00000227388	NA	NA	NA	NA	0.687423	0.85574	NA	NA	NA	No	No	NA	NA	No	NA	NA	NA	No	No	No	No	NA	NA	NA	NA	0.687423
ENSG00000227392	NA	NA	NA	NA	0.468706	0.712561	NA	NA	NA	No	No	NA	NA	No	NA	NA	NA	No	No	No	No	NA	NA	NA	NA	0.468706
ENSG00000227394	NA	NA	NA	NA	0.0147504	0.16937	NA	NA	NA	No	No	NA	NA	No	NA	NA	NA	No	No	No	No	NA	NA	NA	NA	0.0147504
ENSG00000227398	NA	NA	NA	NA	0.148089	0.436406	NA	NA	NA	No	No	NA	NA	No	NA	NA	NA	No	No	No	No	NA	NA	NA	NA	0.148089
ENSG00000227449	NA	NA	NA	NA	0.586694	0.790971	NA	NA	NA	No	No	NA	NA	No	NA	NA	NA	No	No	No	No	NA	NA	NA	NA	0.586694
ENSG00000227455	NA	NA	NA	NA	0.50452	0.736372	NA	NA	NA	No	No	NA	NA	No	NA	NA	NA	No	No	No	No	NA	NA	NA	NA	0.50452
ENSG00000227456	NA	NA	NA	NA	0.00300242	0.08487	NA	NA	NA	No	Yes	NA	NA	No	NA	NA	NA	No	No	No	No	NA	NA	NA	NA	0.00300242
ENSG00000227471	chr7	134549110	134579875	AKR1B15	NA	NA	0.28478	0.624665	NA	NA	NA	No	No	No	NA	NA	NA	No	No	No	No	NA	NA	NA	NA	0.28478
ENSG00000227486	NA	NA	NA	NA	0.412887	0.674431	NA	NA	NA	No	No	NA	NA	No	NA	NA	NA	No	No	No	No	NA	NA	NA	NA	0.412887
ENSG00000227488	chrX	49541733	49549094	GAGE12D	NA	NA	NA	NA	NA	NA	NA	NA	NA	Yes	NA	NA	NA	No	No	No	No	NA	NA	NA	NA	NA
ENSG00000227500	chr19	1905372	1926013	SCAMP4	0.655082	0.836009	0.31292	0.634459	NA	No	No	No	No	No	0.529854	4	0.37583	No	No	No	No	NA	NA	NA	NA	0.31292
ENSG00000227502	NA	NA	NA	NA	0.110731	0.387645	NA	NA	NA	No	No	NA	NA	No	NA	NA	NA	No	No	No	No	NA	NA	NA	NA	0.110731
ENSG00000227507	chr6	31580525	31582522	LTB	NA	NA	NA	NA	NA	NA	NA	NA	NA	Yes	NA	NA	NA	No	No	No	No	NA	NA	NA	NA	NA
ENSG00000227533	NA	NA	NA	NA	0.845213	0.955544	NA	NA	NA	No	No	NA	NA	No	NA	NA	NA	No	No	No	No	NA	NA	NA	NA	0.845213
ENSG00000227540	NA	NA	NA	NA	0.178653	0.471698	NA	NA	NA	No	No	NA	NA	No	NA	NA	NA	No	No	No	No	NA	NA	NA	NA	0.178653
ENSG00000227544	NA	NA	NA	NA	0.546494	0.763896	NA	NA	NA	No	No	NA	NA	No	NA	NA	NA	No	No	No	No	NA	NA	NA	NA	0.546494
ENSG00000227551	chr4	9220152	9221744	USP17L12	NA	NA	NA	NA	NA	NA	NA	NA	NA	Yes	NA	NA	NA	No	No	No	No	NA	NA	NA	NA	NA
ENSG00000227579	NA	NA	NA	NA	1	1	NA	NA	NA	No	No	NA	NA	No	NA	NA	NA	No	No	No	No	NA	NA	NA	NA	1
ENSG00000227582	NA	NA	NA	NA	0.395645	0.66253	NA	NA	NA	No	No	NA	NA	No	NA	NA	NA	No	No	No	No	NA	NA	NA	NA	0.395645
ENSG00000227617	NA	NA	NA	NA	0.11895	0.399088	NA	NA	NA	No	No	NA	NA	No	NA	NA	NA	No	No	No	No	NA	NA	NA	NA	0.11895
ENSG00000227619	NA	NA	NA	NA	0.00706102	0.126991	NA	NA	NA	No	Yes	NA	NA	No	NA	NA	NA	No	No	No	No	NA	NA	NA	NA	0.00706102
ENSG00000227627	NA	NA	NA	NA	0.00705416	0.126991	NA	NA	NA	No	Yes	NA	NA	No	NA	NA	NA	No	No	No	No	NA	NA	NA	NA	0.00705416
ENSG00000227640	NA	NA	NA	NA	0.544321	0.763151	NA	NA	NA	No	No	NA	NA	No	NA	NA	NA	No	No	No	No	NA	NA	NA	NA	0.544321
ENSG00000227671	NA	NA	NA	NA	0.432088	0.688123	NA	NA	NA	No	No	NA	NA	No	NA	NA	NA	No	No	No	No	NA	NA	NA	NA	0.432088
ENSG00000227717	chr15	28553568	28563779	GOLGA6L25P	NA	NA	NA	NA	NA	NA	NA	NA	NA	Yes	NA	NA	NA	No	No	No	No	NA	NA	NA	NA	NA
ENSG00000227729	chr14	103940426	103942561	RD3L	NA	NA	NA	NA	NA	NA	NA	NA	NA	Yes	NA	NA	NA	No	No	No	No	NA	NA	NA	NA	NA
ENSG00000227733	NA	NA	NA	NA	0.269968	0.563955	NA	NA	NA	No	No	NA	NA	No	NA	NA	NA	No	No	No	No	NA	NA	NA	NA	0.269968
ENSG00000227745	NA	NA	NA	NA	0.18305	0.477126	NA	NA	NA	No	No	NA	NA	No	NA	NA	NA	No	No	No	No	NA	NA	NA	NA	0.18305
ENSG00000227782	NA	NA	NA	NA	NA	NA	0.040655	0.41464	NA	NA	NA	No	No	No	NA	NA	NA	No	No	No	No	NA	NA	NA	NA	0.040655
ENSG00000227799	NA	NA	NA	NA	0.270796	0.564863	NA	NA	NA	No	No	NA	NA	No	NA	NA	NA	No	No	No	No	NA	NA	NA	NA	0.270796
ENSG00000227811	NA	NA	NA	NA	0.111847	0.388573	NA	NA	NA	No	No	NA	NA	No	NA	NA	NA	No	No	No	No	NA	NA	NA	NA	0.111847
ENSG00000227825	NA	NA	NA	NA	0.172362	0.46436	NA	NA	NA	No	No	NA	NA	No	NA	NA	NA	No	No	No	No	NA	NA	NA	NA	0.172362
ENSG00000227827	NA	NA	NA	NA	0.968855	1	NA	NA	NA	No	No	NA	NA	No	NA	NA	NA	No	No	No	No	NA	NA	NA	NA	0.968855
ENSG00000227835	NA	NA	NA	NA	0.121513	0.402003	NA	NA	NA	No	No	NA	NA	No	NA	NA	NA	No	No	No	No	NA	NA	NA	NA	0.121513
ENSG00000227855	NA	NA	NA	NA	0.124538	0.40745	NA	NA	NA	No	No	NA	NA	No	NA	NA	NA	No	No	No	No	NA	NA	NA	NA	0.124538
ENSG00000227868	chr1	23010834	23019100	TEX46	NA	NA	NA	NA	NA	NA	NA	NA	NA	Yes	NA	NA	NA	No	No	No	No	NA	NA	NA	NA	NA
ENSG00000227877	chr10	59736692	59756041	MRLN	NA	NA	NA	NA	NA	NA	NA	NA	NA	Yes	NA	NA	NA	No	No	No	No	NA	NA	NA	NA	NA
ENSG00000227888	NA	NA	NA	NA	0.353572	0.631746	NA	NA	NA	No	No	NA	NA	No	NA	NA	NA	No	No	No	No	NA	NA	NA	NA	0.353572
ENSG00000227896	NA	NA	NA	NA	0.151655	0.441449	NA	NA	NA	No	No	NA	NA	No	NA	NA	NA	No	No	No	No	NA	NA	NA	NA	0.151655
ENSG00000227906	NA	NA	NA	NA	0.217168	0.51489	NA	NA	NA	No	No	NA	NA	No	NA	NA	NA	No	No	No	No	NA	NA	NA	NA	0.217168
ENSG00000227946	NA	NA	NA	NA	0.00500963	0.107701	NA	NA	NA	No	Yes	NA	NA	No	NA	NA	NA	No	No	No	No	NA	NA	NA	NA	0.00500963
ENSG00000227953	NA	NA	NA	NA	0.1568	0.447115	NA	NA	NA	No	No	NA	NA	No	NA	NA	NA	No	No	No	No	NA	NA	NA	NA	0.1568
ENSG00000228008	NA	NA	NA	NA	NA	NA	0.79521	0.730929	NA	NA	NA	No	No	No	NA	NA	NA	No	No	No	No	NA	NA	NA	NA	0.79521
ENSG00000228010	NA	NA	NA	NA	0.298248	0.58911	NA	NA	NA	No	No	NA	NA	No	NA	NA	NA	No	No	No	No	NA	NA	NA	NA	0.298248
ENSG00000228016	NA	NA	NA	NA	1	1	NA	NA	NA	No	No	NA	NA	No	NA	NA	NA	No	No	No	No	NA	NA	NA	NA	1
ENSG00000228020	NA	NA	NA	NA	0.840093	0.952241	NA	NA	NA	No	No	NA	NA	No	NA	NA	NA	No	No	No	No	NA	NA	NA	NA	0.840093
ENSG00000228021	NA	NA	NA	NA	0.430326	0.686404	NA	NA	NA	No	No	NA	NA	No	NA	NA	NA	No	No	No	No	NA	NA	NA	NA	0.430326
ENSG00000228032	NA	NA	NA	NA	NA	NA	0.66186	0.710751	NA	NA	NA	No	No	No	NA	NA	NA	No	No	No	No	NA	NA	NA	NA	0.66186
ENSG00000228038	NA	NA	NA	NA	0.23502	0.531935	NA	NA	NA	No	No	NA	NA	No	NA	NA	NA	No	No	No	No	NA	NA	NA	NA	0.23502
ENSG00000228049	chr7	102665368	102671663	POLR2J2	1	1	NA	NA	NA	No	No	NA	NA	No	NA	NA	NA	No	No	No	No	NA	NA	NA	NA	1
ENSG00000228058	NA	NA	NA	NA	1	1	NA	NA	NA	No	No	NA	NA	No	NA	NA	NA	No	No	No	No	NA	NA	NA	NA	1
ENSG00000228061	NA	NA	NA	NA	0.478476	0.718614	NA	NA	NA	No	No	NA	NA	No	NA	NA	NA	No	No	No	No	NA	NA	NA	NA	0.478476
ENSG00000228063	NA	NA	NA	NA	0.339504	0.62239	NA	NA	NA	No	No	NA	NA	No	NA	NA	NA	No	No	No	No	NA	NA	NA	NA	0.339504
ENSG00000228065	NA	NA	NA	NA	0.53528	0.757277	NA	NA	NA	No	No	NA	NA	No	NA	NA	NA	No	No	No	No	NA	NA	NA	NA	0.53528
ENSG00000228075	chr18	57147087	57150410	BOD1L2	NA	NA	NA	NA	NA	NA	NA	NA	NA	Yes	NA	NA	NA	No	No	No	No	NA	NA	NA	NA	NA
ENSG00000228083	chr9	21239002	21240005	IFNA14	NA	NA	NA	NA	NA	NA	NA	NA	NA	Yes	NA	NA	NA	No	No	No	No	NA	NA	NA	NA	NA
ENSG00000228084	NA	NA	NA	NA	0.453838	0.702769	NA	NA	NA	No	No	NA	NA	No	NA	NA	NA	No	No	No	No	NA	NA	NA	NA	0.453838
ENSG00000228106	NA	NA	NA	NA	0.0873307	0.349312	NA	NA	NA	No	No	NA	NA	No	NA	NA	NA	No	No	No	No	NA	NA	NA	NA	0.0873307
ENSG00000228107	NA	NA	NA	NA	0.6417	0.827413	NA	NA	NA	No	No	NA	NA	No	NA	NA	NA	No	No	No	No	NA	NA	NA	NA	0.6417
ENSG00000228109	NA	NA	NA	NA	0.775099	0.910565	NA	NA	NA	No	No	NA	NA	No	NA	NA	NA	No	No	No	No	NA	NA	NA	NA	0.775099
ENSG00000228113	NA	NA	NA	NA	0.261867	0.557031	NA	NA	NA	No	No	NA	NA	No	NA	NA	NA	No	No	No	No	NA	NA	NA	NA	0.261867
ENSG00000228126	NA	NA	NA	NA	1	1	NA	NA	NA	No	No	NA	NA	No	NA	NA	NA	No	No	No	No	NA	NA	NA	NA	1
ENSG00000228140	NA	NA	NA	NA	0.527658	0.752284	NA	NA	NA	No	No	NA	NA	No	NA	NA	NA	No	No	No	No	NA	NA	NA	NA	0.527658
ENSG00000228144	chr12	66123917	66169985	ENSG00000228144	NA	NA	0.607	0.703947	NA	NA	NA	No	No	No	NA	NA	NA	No	No	No	No	NA	NA	NA	NA	0.607
ENSG00000228169	NA	NA	NA	NA	0.129888	0.41426	NA	NA	NA	No	No	NA	NA	No	NA	NA	NA	No	No	No	No	NA	NA	NA	NA	0.129888
ENSG00000228172	NA	NA	NA	NA	0.491732	0.728004	NA	NA	NA	No	No	NA	NA	No	NA	NA	NA	No	No	No	No	NA	NA	NA	NA	0.491732
ENSG00000228175	NA	NA	NA	NA	0.116727	0.395346	NA	NA	NA	No	No	NA	NA	No	NA	NA	NA	No	No	No	No	NA	NA	NA	NA	0.116727
ENSG00000228198	chr1	248197265	248212925	OR2M3	0.0615297	0.303913	NA	NA	NA	No	No	NA	NA	No	NA	NA	NA	No	No	No	No	NA	NA	NA	NA	0.0615297
ENSG00000228203	NA	NA	NA	NA	0.0979021	0.36792	NA	NA	NA	No	No	NA	NA	No	NA	NA	NA	No	No	No	No	NA	NA	NA	NA	0.0979021
ENSG00000228206	NA	NA	NA	NA	0.40114	0.665808	NA	NA	NA	No	No	NA	NA	No	NA	NA	NA	No	No	No	No	NA	NA	NA	NA	0.40114
ENSG00000228208	NA	NA	NA	NA	NA	NA	0.20748	0.587594	NA	NA	NA	No	No	No	NA	NA	NA	No	No	No	No	NA	NA	NA	NA	0.20748
ENSG00000228218	NA	NA	NA	NA	0.678897	0.85047	NA	NA	NA	No	No	NA	NA	No	NA	NA	NA	No	No	No	No	NA	NA	NA	NA	0.678897
ENSG00000228222	NA	NA	NA	NA	0.0588948	0.297703	NA	NA	NA	No	No	NA	NA	No	NA	NA	NA	No	No	No	No	NA	NA	NA	NA	0.0588948
ENSG00000228223	NA	NA	NA	NA	0.00749362	0.130269	NA	NA	NA	No	Yes	NA	NA	No	NA	NA	NA	No	No	No	No	NA	NA	NA	NA	0.00749362
ENSG00000228238	NA	NA	NA	NA	0.145628	0.433862	NA	NA	NA	No	No	NA	NA	No	NA	NA	NA	No	No	No	No	NA	NA	NA	NA	0.145628
ENSG00000228252	NA	NA	NA	NA	0.292228	0.583993	NA	NA	NA	No	No	NA	NA	No	NA	NA	NA	No	No	No	No	NA	NA	NA	NA	0.292228
ENSG00000228253	chrM	8366	8572	MT-ATP8	0.0935736	0.36068	NA	NA	NA	No	No	NA	NA	No	NA	NA	NA	No	No	No	No	NA	NA	NA	NA	0.0935736
ENSG00000228274	NA	NA	NA	NA	0.0366271	0.243471	NA	NA	NA	No	No	NA	NA	No	NA	NA	NA	No	No	No	No	NA	NA	NA	NA	0.0366271
ENSG00000228278	chr9	114329869	114333251	ORM2	NA	NA	NA	NA	NA	NA	NA	NA	NA	Yes	NA	NA	NA	No	No	No	No	NA	NA	NA	NA	NA
ENSG00000228288	NA	NA	NA	NA	0.239591	0.535866	NA	NA	NA	No	No	NA	NA	No	NA	NA	NA	No	No	No	No	NA	NA	NA	NA	0.239591
ENSG00000228300	chr19	1275530	1279244	FAM174C	0.904768	0.992199	NA	NA	NA	No	No	NA	NA	No	NA	NA	NA	No	No	No	No	NA	NA	NA	NA	0.904768
ENSG00000228314	NA	NA	NA	NA	1	1	NA	NA	NA	No	No	NA	NA	No	NA	NA	NA	No	No	No	No	NA	NA	NA	NA	1
ENSG00000228315	NA	NA	NA	NA	0.675582	0.848914	NA	NA	NA	No	No	NA	NA	No	NA	NA	NA	No	No	No	No	NA	NA	NA	NA	0.675582
ENSG00000228327	NA	NA	NA	NA	0.0291826	0.221913	NA	NA	NA	No	No	NA	NA	No	NA	NA	NA	No	No	No	No	NA	NA	NA	NA	0.0291826
ENSG00000228328	NA	NA	NA	NA	1	1	NA	NA	NA	No	No	NA	NA	No	NA	NA	NA	No	No	No	No	NA	NA	NA	NA	1
ENSG00000228336	chr1	247770169	247779524	OR9H1P	NA	NA	NA	NA	NA	NA	NA	NA	NA	Yes	NA	NA	NA	No	No	No	No	NA	NA	NA	NA	NA
ENSG00000228340	NA	NA	NA	NA	0.217352	0.514953	NA	NA	NA	No	No	NA	NA	No	NA	NA	NA	No	No	No	No	NA	NA	NA	NA	0.217352
ENSG00000228358	NA	NA	NA	NA	1	1	NA	NA	NA	No	No	NA	NA	No	NA	NA	NA	No	No	No	No	NA	NA	NA	NA	1
ENSG00000228368	NA	NA	NA	NA	NA	NA	0.25001	0.609534	NA	NA	NA	No	No	No	NA	NA	NA	No	No	No	No	NA	NA	NA	NA	0.25001
ENSG00000228376	NA	NA	NA	NA	0.208136	0.505345	NA	NA	NA	No	No	NA	NA	No	NA	NA	NA	No	No	No	No	NA	NA	NA	NA	0.208136
ENSG00000228393	NA	NA	NA	NA	1	1	NA	NA	NA	No	No	NA	NA	No	NA	NA	NA	No	No	No	No	NA	NA	NA	NA	1
ENSG00000228395	NA	NA	NA	NA	1	1	NA	NA	NA	No	No	NA	NA	No	NA	NA	NA	No	No	No	No	NA	NA	NA	NA	1
ENSG00000228408	NA	NA	NA	NA	0.0776514	0.333973	NA	NA	NA	No	No	NA	NA	No	NA	NA	NA	No	No	No	No	NA	NA	NA	NA	0.0776514
ENSG00000228409	NA	NA	NA	NA	0.0985893	0.368856	NA	NA	NA	No	No	NA	NA	No	NA	NA	NA	No	No	No	No	NA	NA	NA	NA	0.0985893
ENSG00000228412	NA	NA	NA	NA	0.990514	1	NA	NA	NA	No	No	NA	NA	No	NA	NA	NA	No	No	No	No	NA	NA	NA	NA	0.990514
ENSG00000228434	NA	NA	NA	NA	0.529979	0.75382	NA	NA	NA	No	No	NA	NA	No	NA	NA	NA	No	No	No	No	NA	NA	NA	NA	0.529979
ENSG00000228436	NA	NA	NA	NA	1	1	NA	NA	NA	No	No	NA	NA	No	NA	NA	NA	No	No	No	No	NA	NA	NA	NA	1
ENSG00000228444	NA	NA	NA	NA	0.712027	0.870298	NA	NA	NA	No	No	NA	NA	No	NA	NA	NA	No	No	No	No	NA	NA	NA	NA	0.712027
ENSG00000228446	NA	NA	NA	NA	0.33791	0.621005	NA	NA	NA	No	No	NA	NA	No	NA	NA	NA	No	No	No	No	NA	NA	NA	NA	0.33791
ENSG00000228451	NA	NA	NA	NA	0.412636	0.674295	NA	NA	NA	No	No	NA	NA	No	NA	NA	NA	No	No	No	No	NA	NA	NA	NA	0.412636
ENSG00000228463	NA	NA	NA	NA	0.334905	0.618553	NA	NA	NA	No	No	NA	NA	No	NA	NA	NA	No	No	No	No	NA	NA	NA	NA	0.334905
ENSG00000228474	chr2	27070472	27071654	OST4	0.306643	0.594188	NA	NA	NA	No	No	NA	NA	No	NA	NA	NA	No	No	No	No	NA	NA	NA	NA	0.306643
ENSG00000228484	NA	NA	NA	NA	0.171714	0.463733	NA	NA	NA	No	No	NA	NA	No	NA	NA	NA	No	No	No	No	NA	NA	NA	NA	0.171714
ENSG00000228486	chr2	97664217	97703066	C2orf92	0.0506551	0.278693	NA	NA	NA	No	No	NA	NA	No	NA	NA	NA	No	No	No	No	NA	NA	NA	NA	0.0506551
ENSG00000228495	NA	NA	NA	NA	0.0917208	0.356982	NA	NA	NA	No	No	NA	NA	No	NA	NA	NA	No	No	No	No	NA	NA	NA	NA	0.0917208
ENSG00000228506	NA	NA	NA	NA	0.100119	0.370965	NA	NA	NA	No	No	NA	NA	No	NA	NA	NA	No	No	No	No	NA	NA	NA	NA	0.100119
ENSG00000228510	NA	NA	NA	NA	1	1	NA	NA	NA	No	No	NA	NA	No	NA	NA	NA	No	No	No	No	NA	NA	NA	NA	1
ENSG00000228517	chrX	120953282	120956600	CT47A7	NA	NA	NA	NA	NA	NA	NA	NA	NA	Yes	NA	NA	NA	No	No	No	No	NA	NA	NA	NA	NA
ENSG00000228526	NA	NA	NA	NA	0.0519945	0.282137	NA	NA	NA	No	No	NA	NA	No	NA	NA	NA	No	No	No	No	NA	NA	NA	NA	0.0519945
ENSG00000228528	NA	NA	NA	NA	0.0677451	0.315236	NA	NA	NA	No	No	NA	NA	No	NA	NA	NA	No	No	No	No	NA	NA	NA	NA	0.0677451
ENSG00000228543	NA	NA	NA	NA	0.203203	0.499203	NA	NA	NA	No	No	NA	NA	No	NA	NA	NA	No	No	No	No	NA	NA	NA	NA	0.203203
ENSG00000228544	NA	NA	NA	NA	0.254056	0.549211	NA	NA	NA	No	No	NA	NA	No	NA	NA	NA	No	No	No	No	NA	NA	NA	NA	0.254056
ENSG00000228567	chr19	53266676	53267723	VN1R4	NA	NA	NA	NA	NA	NA	NA	NA	NA	Yes	NA	NA	NA	No	No	No	No	NA	NA	NA	NA	NA
ENSG00000228570	chr10	79826739	79850878	NUTM2E	NA	NA	NA	NA	NA	NA	NA	NA	NA	Yes	NA	NA	NA	No	No	No	No	NA	NA	NA	NA	NA
ENSG00000228594	chr1	1598012	1600135	FNDC10	0.200454	0.497101	NA	NA	NA	No	No	NA	NA	No	NA	NA	NA	No	No	No	No	NA	NA	NA	NA	0.200454
ENSG00000228607	chr11	113779796	113780485	CLDN25	NA	NA	NA	NA	NA	NA	NA	NA	NA	Yes	NA	NA	NA	No	No	No	No	NA	NA	NA	NA	NA
ENSG00000228623	NA	NA	NA	NA	0.718842	0.875471	NA	NA	NA	No	No	NA	NA	No	NA	NA	NA	No	No	No	No	NA	NA	NA	NA	0.718842
ENSG00000228624	NA	NA	NA	NA	0.353151	0.631746	NA	NA	NA	No	No	NA	NA	No	NA	NA	NA	No	No	No	No	NA	NA	NA	NA	0.353151
ENSG00000228672	chr5	139390592	139395104	PROB1	0.303362	0.592513	0.17329	0.568159	NA	No	No	No	No	No	0.207419	4	0.248547	No	No	No	No	NA	NA	NA	NA	0.17329
ENSG00000228696	chr17	46274784	46361797	ARL17B	1	1	NA	NA	NA	No	No	NA	NA	No	NA	NA	NA	No	No	No	No	NA	NA	NA	NA	1
ENSG00000228716	chr5	80626226	80654983	DHFR	0.736354	0.88682	0.74253	0.724443	NA	No	No	No	No	No	0.876867	4	0.478876	No	No	No	No	NA	NA	NA	NA	0.736354
ENSG00000228727	chr6	31762656	31764850	SAPCD1	NA	NA	NA	NA	NA	NA	NA	NA	NA	Yes	NA	NA	NA	No	No	No	No	NA	NA	NA	NA	NA
ENSG00000228768	NA	NA	NA	NA	NA	NA	0.88901	0.748027	NA	NA	NA	No	No	No	NA	NA	NA	No	No	No	No	NA	NA	NA	NA	0.88901
ENSG00000228775	NA	NA	NA	NA	0.297798	0.588799	NA	NA	NA	No	No	NA	NA	No	NA	NA	NA	No	No	No	No	NA	NA	NA	NA	0.297798
ENSG00000228782	NA	NA	NA	NA	0.85412	0.96078	NA	NA	NA	No	No	NA	NA	No	NA	NA	NA	No	No	No	No	NA	NA	NA	NA	0.85412
ENSG00000228789	chr6	31053450	31059890	HCG22	0.219578	0.517745	NA	NA	NA	No	No	NA	NA	No	NA	NA	NA	No	No	No	No	NA	NA	NA	NA	0.219578
ENSG00000228791	NA	NA	NA	NA	0.910167	0.996054	NA	NA	NA	No	No	NA	NA	No	NA	NA	NA	No	No	No	No	NA	NA	NA	NA	0.910167
ENSG00000228794	NA	NA	NA	NA	0.158872	0.449428	NA	NA	NA	No	No	NA	NA	No	NA	NA	NA	No	No	No	No	NA	NA	NA	NA	0.158872
ENSG00000228801	NA	NA	NA	NA	1	1	NA	NA	NA	No	No	NA	NA	No	NA	NA	NA	No	No	No	No	NA	NA	NA	NA	1
ENSG00000228804	NA	NA	NA	NA	NA	NA	0.041332	0.41609	NA	NA	NA	No	No	No	NA	NA	NA	No	No	No	No	NA	NA	NA	NA	0.041332
ENSG00000228808	NA	NA	NA	NA	1	1	NA	NA	NA	No	No	NA	NA	No	NA	NA	NA	No	No	No	No	NA	NA	NA	NA	1
ENSG00000228824	NA	NA	NA	NA	0.63441	0.821728	NA	NA	NA	No	No	NA	NA	No	NA	NA	NA	No	No	No	No	NA	NA	NA	NA	0.63441
ENSG00000228828	NA	NA	NA	NA	0.00528992	0.110516	NA	NA	NA	No	Yes	NA	NA	No	NA	NA	NA	No	No	No	No	NA	NA	NA	NA	0.00528992
ENSG00000228836	chrX	135775852	135785503	CT45A5	NA	NA	NA	NA	NA	NA	NA	NA	NA	Yes	NA	NA	NA	No	No	No	No	NA	NA	NA	NA	NA
ENSG00000228856	chr4	9363129	9364721	USP17L30	NA	NA	NA	NA	NA	NA	NA	NA	NA	Yes	NA	NA	NA	No	No	No	No	NA	NA	NA	NA	NA
ENSG00000228857	NA	NA	NA	NA	1	1	NA	NA	NA	No	No	NA	NA	No	NA	NA	NA	No	No	No	No	NA	NA	NA	NA	1
ENSG00000228878	NA	NA	NA	NA	0.164799	0.45662	NA	NA	NA	No	No	NA	NA	No	NA	NA	NA	No	No	No	No	NA	NA	NA	NA	0.164799
ENSG00000228889	NA	NA	NA	NA	0.635659	0.822699	NA	NA	NA	No	No	NA	NA	No	NA	NA	NA	No	No	No	No	NA	NA	NA	NA	0.635659
ENSG00000228903	NA	NA	NA	NA	0.594041	0.795591	NA	NA	NA	No	No	NA	NA	No	NA	NA	NA	No	No	No	No	NA	NA	NA	NA	0.594041
ENSG00000228906	NA	NA	NA	NA	0.95845	1	NA	NA	NA	No	No	NA	NA	No	NA	NA	NA	No	No	No	No	NA	NA	NA	NA	0.95845
ENSG00000228919	NA	NA	NA	NA	NA	NA	0.032928	0.396768	NA	NA	NA	No	No	No	NA	NA	NA	No	No	No	No	NA	NA	NA	NA	0.032928
ENSG00000228927	chrY	9398421	9401223	TSPY3	NA	NA	NA	NA	NA	NA	NA	NA	NA	Yes	NA	NA	NA	No	No	No	No	NA	NA	NA	NA	NA
ENSG00000228939	NA	NA	NA	NA	0.128025	0.412228	NA	NA	NA	No	No	NA	NA	No	NA	NA	NA	No	No	No	No	NA	NA	NA	NA	0.128025
ENSG00000228956	NA	NA	NA	NA	0.236411	0.533297	NA	NA	NA	No	No	NA	NA	No	NA	NA	NA	No	No	No	No	NA	NA	NA	NA	0.236411
ENSG00000228971	NA	NA	NA	NA	0.326745	0.611722	NA	NA	NA	No	No	NA	NA	No	NA	NA	NA	No	No	No	No	NA	NA	NA	NA	0.326745
ENSG00000228999	NA	NA	NA	NA	1	1	NA	NA	NA	No	No	NA	NA	No	NA	NA	NA	No	No	No	No	NA	NA	NA	NA	1
ENSG00000229017	NA	NA	NA	NA	0.0894587	0.352953	NA	NA	NA	No	No	NA	NA	No	NA	NA	NA	No	No	No	No	NA	NA	NA	NA	0.0894587
ENSG00000229018	NA	NA	NA	NA	0.936853	1	NA	NA	NA	No	No	NA	NA	No	NA	NA	NA	No	No	No	No	NA	NA	NA	NA	0.936853
ENSG00000229036	NA	NA	NA	NA	0.454655	0.703329	NA	NA	NA	No	No	NA	NA	No	NA	NA	NA	No	No	No	No	NA	NA	NA	NA	0.454655
ENSG00000229043	NA	NA	NA	NA	0.491226	0.727751	NA	NA	NA	No	No	NA	NA	No	NA	NA	NA	No	No	No	No	NA	NA	NA	NA	0.491226
ENSG00000229089	NA	NA	NA	NA	0.16647	0.457553	NA	NA	NA	No	No	NA	NA	No	NA	NA	NA	No	No	No	No	NA	NA	NA	NA	0.16647
ENSG00000229117	chr12	56116590	56117967	RPL41	0.0374737	0.246009	NA	NA	NA	No	No	NA	NA	No	NA	NA	NA	No	No	No	No	NA	NA	NA	NA	0.0374737
ENSG00000229127	NA	NA	NA	NA	0.882386	0.978425	NA	NA	NA	No	No	NA	NA	No	NA	NA	NA	No	No	No	No	NA	NA	NA	NA	0.882386
ENSG00000229140	NA	NA	NA	NA	1	1	NA	NA	NA	No	No	NA	NA	No	NA	NA	NA	No	No	No	No	NA	NA	NA	NA	1
ENSG00000229146	NA	NA	NA	NA	0.0819261	0.34076	NA	NA	NA	No	No	NA	NA	No	NA	NA	NA	No	No	No	No	NA	NA	NA	NA	0.0819261
ENSG00000229152	NA	NA	NA	NA	0.096908	0.366665	NA	NA	NA	No	No	NA	NA	No	NA	NA	NA	No	No	No	No	NA	NA	NA	NA	0.096908
ENSG00000229153	NA	NA	NA	NA	0.0508917	0.279455	NA	NA	NA	No	No	NA	NA	No	NA	NA	NA	No	No	No	No	NA	NA	NA	NA	0.0508917
ENSG00000229180	NA	NA	NA	NA	0.756635	0.899739	NA	NA	NA	No	No	NA	NA	No	NA	NA	NA	No	No	No	No	NA	NA	NA	NA	0.756635
ENSG00000229183	chr11	61222347	61231694	PGA4	NA	NA	NA	NA	NA	NA	NA	NA	NA	Yes	NA	NA	NA	No	No	No	No	NA	NA	NA	NA	NA
ENSG00000229191	NA	NA	NA	NA	0.712394	0.870535	NA	NA	NA	No	No	NA	NA	No	NA	NA	NA	No	No	No	No	NA	NA	NA	NA	0.712394
ENSG00000229203	NA	NA	NA	NA	0.430575	0.686483	NA	NA	NA	No	No	NA	NA	No	NA	NA	NA	No	No	No	No	NA	NA	NA	NA	0.430575
ENSG00000229212	NA	NA	NA	NA	0.986474	1	NA	NA	NA	No	No	NA	NA	No	NA	NA	NA	No	No	No	No	NA	NA	NA	NA	0.986474
ENSG00000229214	NA	NA	NA	NA	0.564576	0.776916	NA	NA	NA	No	No	NA	NA	No	NA	NA	NA	No	No	No	No	NA	NA	NA	NA	0.564576
ENSG00000229222	NA	NA	NA	NA	1	1	NA	NA	NA	No	No	NA	NA	No	NA	NA	NA	No	No	No	No	NA	NA	NA	NA	1
ENSG00000229236	NA	NA	NA	NA	1	1	NA	NA	NA	No	No	NA	NA	No	NA	NA	NA	No	No	No	No	NA	NA	NA	NA	1
ENSG00000229241	NA	NA	NA	NA	0.960419	1	NA	NA	NA	No	No	NA	NA	No	NA	NA	NA	No	No	No	No	NA	NA	NA	NA	0.960419
ENSG00000229268	NA	NA	NA	NA	0.551306	0.76727	NA	NA	NA	No	No	NA	NA	No	NA	NA	NA	No	No	No	No	NA	NA	NA	NA	0.551306
ENSG00000229292	chr19	55769118	55773420	RFPL4AL1	NA	NA	NA	NA	NA	NA	NA	NA	NA	Yes	NA	NA	NA	No	No	No	No	NA	NA	NA	NA	NA
ENSG00000229314	chr9	114323098	114326479	ORM1	NA	NA	NA	NA	NA	NA	NA	NA	NA	Yes	NA	NA	NA	No	No	No	No	NA	NA	NA	NA	NA
ENSG00000229320	NA	NA	NA	NA	0.306877	0.594346	NA	NA	NA	No	No	NA	NA	No	NA	NA	NA	No	No	No	No	NA	NA	NA	NA	0.306877
ENSG00000229321	NA	NA	NA	NA	0.875299	0.974289	NA	NA	NA	No	No	NA	NA	No	NA	NA	NA	No	No	No	No	NA	NA	NA	NA	0.875299
ENSG00000229325	NA	NA	NA	NA	0.026197	0.213507	NA	NA	NA	No	No	NA	NA	No	NA	NA	NA	No	No	No	No	NA	NA	NA	NA	0.026197
ENSG00000229358	NA	NA	NA	NA	0.271278	0.565399	NA	NA	NA	No	No	NA	NA	No	NA	NA	NA	No	No	No	No	NA	NA	NA	NA	0.271278
ENSG00000229359	NA	NA	NA	NA	0.0608145	0.302313	NA	NA	NA	No	No	NA	NA	No	NA	NA	NA	No	No	No	No	NA	NA	NA	NA	0.0608145
ENSG00000229368	NA	NA	NA	NA	0.634585	0.821825	NA	NA	NA	No	No	NA	NA	No	NA	NA	NA	No	No	No	No	NA	NA	NA	NA	0.634585
ENSG00000229415	NA	NA	NA	NA	NA	NA	0.44533	0.670393	NA	NA	NA	No	No	No	NA	NA	NA	No	No	No	No	NA	NA	NA	NA	0.44533
ENSG00000229419	NA	NA	NA	NA	0.463457	0.708893	NA	NA	NA	No	No	NA	NA	No	NA	NA	NA	No	No	No	No	NA	NA	NA	NA	0.463457
ENSG00000229422	NA	NA	NA	NA	8.94e-06	0.00561567	NA	NA	NA	Yes	Yes	NA	NA	No	NA	NA	NA	Yes	Yes	Yes	Yes	8.94e-06	8.94e-06	8.94e-06	8.94e-06	8.94e-06
ENSG00000229425	NA	NA	NA	NA	0.587021	0.790971	NA	NA	NA	No	No	NA	NA	No	NA	NA	NA	No	No	No	No	NA	NA	NA	NA	0.587021
ENSG00000229427	NA	NA	NA	NA	0.083852	0.343893	NA	NA	NA	No	No	NA	NA	No	NA	NA	NA	No	No	No	No	NA	NA	NA	NA	0.083852
ENSG00000229453	chr3	48306842	48333661	SPINK8	NA	NA	0.36219	0.650134	NA	NA	NA	No	No	No	NA	NA	NA	No	No	No	No	NA	NA	NA	NA	0.36219
ENSG00000229474	chr15	44665732	44711323	PATL2	NA	NA	0.039033	0.412753	NA	NA	NA	No	No	No	NA	NA	NA	No	No	No	No	NA	NA	NA	NA	0.039033
ENSG00000229533	NA	NA	NA	NA	0.51131	0.740422	NA	NA	NA	No	No	NA	NA	No	NA	NA	NA	No	No	No	No	NA	NA	NA	NA	0.51131
ENSG00000229544	chr10	124445243	124450035	NKX1-2	0.00482372	0.105838	0.56114	0.695533	NA	No	Yes	No	No	No	0.0187093	4	0.0918908	No	No	No	No	NA	NA	NA	NA	0.00482372
ENSG00000229549	chrY	9357797	9360599	TSPY8	NA	NA	NA	NA	NA	NA	NA	NA	NA	Yes	NA	NA	NA	No	No	No	No	NA	NA	NA	NA	NA
ENSG00000229569	NA	NA	NA	NA	0.0648037	0.310705	NA	NA	NA	No	No	NA	NA	No	NA	NA	NA	No	No	No	No	NA	NA	NA	NA	0.0648037
ENSG00000229570	NA	NA	NA	NA	0.0828997	0.34248	NA	NA	NA	No	No	NA	NA	No	NA	NA	NA	No	No	No	No	NA	NA	NA	NA	0.0828997
ENSG00000229571	chr1	13068677	13077884	PRAMEF25	NA	NA	NA	NA	NA	NA	NA	NA	NA	Yes	NA	NA	NA	No	No	No	No	NA	NA	NA	NA	NA
ENSG00000229579	chr4	9334658	9336250	USP17L26	NA	NA	NA	NA	NA	NA	NA	NA	NA	Yes	NA	NA	NA	No	No	No	No	NA	NA	NA	NA	NA
ENSG00000229585	NA	NA	NA	NA	0.405383	0.668505	NA	NA	NA	No	No	NA	NA	No	NA	NA	NA	No	No	No	No	NA	NA	NA	NA	0.405383
ENSG00000229587	NA	NA	NA	NA	0.533923	0.756619	NA	NA	NA	No	No	NA	NA	No	NA	NA	NA	No	No	No	No	NA	NA	NA	NA	0.533923
ENSG00000229589	NA	NA	NA	NA	0.735919	0.886614	NA	NA	NA	No	No	NA	NA	No	NA	NA	NA	No	No	No	No	NA	NA	NA	NA	0.735919
ENSG00000229615	NA	NA	NA	NA	NA	NA	0.096362	0.504669	NA	NA	NA	No	No	No	NA	NA	NA	No	No	No	No	NA	NA	NA	NA	0.096362
ENSG00000229618	NA	NA	NA	NA	0.0440467	0.262955	NA	NA	NA	No	No	NA	NA	No	NA	NA	NA	No	No	No	No	NA	NA	NA	NA	0.0440467
ENSG00000229619	NA	NA	NA	NA	1	1	NA	NA	NA	No	No	NA	NA	No	NA	NA	NA	No	No	No	No	NA	NA	NA	NA	1
ENSG00000229623	NA	NA	NA	NA	0.368631	0.642551	NA	NA	NA	No	No	NA	NA	No	NA	NA	NA	No	No	No	No	NA	NA	NA	NA	0.368631
ENSG00000229637	chr17	48723185	48724758	PRAC2	NA	NA	NA	NA	NA	NA	NA	NA	NA	Yes	NA	NA	NA	No	No	No	No	NA	NA	NA	NA	NA
ENSG00000229644	NA	NA	NA	NA	0.642839	0.828244	NA	NA	NA	No	No	NA	NA	No	NA	NA	NA	No	No	No	No	NA	NA	NA	NA	0.642839
ENSG00000229657	NA	NA	NA	NA	0.604972	0.803033	NA	NA	NA	No	No	NA	NA	No	NA	NA	NA	No	No	No	No	NA	NA	NA	NA	0.604972
ENSG00000229659	NA	NA	NA	NA	0.363057	0.637499	NA	NA	NA	No	No	NA	NA	No	NA	NA	NA	No	No	No	No	NA	NA	NA	NA	0.363057
ENSG00000229665	chr13	57140918	57157082	PRR20C	NA	NA	NA	NA	NA	NA	NA	NA	NA	Yes	NA	NA	NA	No	No	No	No	NA	NA	NA	NA	NA
ENSG00000229672	NA	NA	NA	NA	0.179749	0.473389	NA	NA	NA	No	No	NA	NA	No	NA	NA	NA	No	No	No	No	NA	NA	NA	NA	0.179749
ENSG00000229674	chrX	37994272	37994904	H2AL3	NA	NA	NA	NA	NA	NA	NA	NA	NA	Yes	NA	NA	NA	No	No	No	No	NA	NA	NA	NA	NA
ENSG00000229676	chr19	22634324	22667671	ZNF492	0.0705046	0.321423	0.074111	0.481834	NA	No	No	No	No	No	0.0326796	4	0.115772	No	No	No	No	NA	NA	NA	NA	0.0326796
ENSG00000229689	NA	NA	NA	NA	0.620019	0.813054	NA	NA	NA	No	No	NA	NA	No	NA	NA	NA	No	No	No	No	NA	NA	NA	NA	0.620019
ENSG00000229692	NA	NA	NA	NA	0.589389	0.792531	NA	NA	NA	No	No	NA	NA	No	NA	NA	NA	No	No	No	No	NA	NA	NA	NA	0.589389
ENSG00000229727	NA	NA	NA	NA	0.465711	0.710007	NA	NA	NA	No	No	NA	NA	No	NA	NA	NA	No	No	No	No	NA	NA	NA	NA	0.465711
ENSG00000229729	NA	NA	NA	NA	NA	NA	0.044902	0.424261	NA	NA	NA	No	No	No	NA	NA	NA	No	No	No	No	NA	NA	NA	NA	0.044902
ENSG00000229739	NA	NA	NA	NA	0.765837	0.904889	NA	NA	NA	No	No	NA	NA	No	NA	NA	NA	No	No	No	No	NA	NA	NA	NA	0.765837
ENSG00000229743	NA	NA	NA	NA	0.212917	0.510289	NA	NA	NA	No	No	NA	NA	No	NA	NA	NA	No	No	No	No	NA	NA	NA	NA	0.212917
ENSG00000229794	NA	NA	NA	NA	0.0126356	0.160323	NA	NA	NA	No	No	NA	NA	No	NA	NA	NA	No	No	No	No	NA	NA	NA	NA	0.0126356
ENSG00000229807	NA	NA	NA	NA	0.611217	0.807536	NA	NA	NA	No	No	NA	NA	No	NA	NA	NA	No	No	No	No	NA	NA	NA	NA	0.611217
ENSG00000229808	NA	NA	NA	NA	0.679052	0.850476	NA	NA	NA	No	No	NA	NA	No	NA	NA	NA	No	No	No	No	NA	NA	NA	NA	0.679052
ENSG00000229809	chr16	30569672	30572734	ZNF688	0.490101	0.726935	NA	NA	NA	No	No	NA	NA	No	NA	NA	NA	No	No	No	No	NA	NA	NA	NA	0.490101
ENSG00000229816	NA	NA	NA	NA	0.15688	0.447115	NA	NA	NA	No	No	NA	NA	No	NA	NA	NA	No	No	No	No	NA	NA	NA	NA	0.15688
ENSG00000229828	NA	NA	NA	NA	0.857048	0.962772	NA	NA	NA	No	No	NA	NA	No	NA	NA	NA	No	No	No	No	NA	NA	NA	NA	0.857048
ENSG00000229833	chr19	7629788	7631956	PET100	0.432443	0.688306	0.81769	0.736727	NA	No	No	No	No	No	0.721203	4	0.433233	No	No	No	No	NA	NA	NA	NA	0.432443
ENSG00000229847	NA	NA	NA	NA	0.0485118	0.274105	NA	NA	NA	No	No	NA	NA	No	NA	NA	NA	No	No	No	No	NA	NA	NA	NA	0.0485118
ENSG00000229852	NA	NA	NA	NA	0.554322	0.769286	NA	NA	NA	No	No	NA	NA	No	NA	NA	NA	No	No	No	No	NA	NA	NA	NA	0.554322
ENSG00000229859	chr11	61203307	61213098	PGA3	NA	NA	NA	NA	NA	NA	NA	NA	NA	Yes	NA	NA	NA	No	No	No	No	NA	NA	NA	NA	NA
ENSG00000229867	NA	NA	NA	NA	0.575439	0.78392	NA	NA	NA	No	No	NA	NA	No	NA	NA	NA	No	No	No	No	NA	NA	NA	NA	0.575439
ENSG00000229887	NA	NA	NA	NA	0.329069	0.61385	NA	NA	NA	No	No	NA	NA	No	NA	NA	NA	No	No	No	No	NA	NA	NA	NA	0.329069
ENSG00000229891	NA	NA	NA	NA	0.165865	0.457235	NA	NA	NA	No	No	NA	NA	No	NA	NA	NA	No	No	No	No	NA	NA	NA	NA	0.165865
ENSG00000229894	chr4	165277807	165279704	GK3P	NA	NA	NA	NA	NA	NA	NA	NA	NA	Yes	NA	NA	NA	No	No	No	No	NA	NA	NA	NA	NA
ENSG00000229917	NA	NA	NA	NA	0.792271	0.921367	NA	NA	NA	No	No	NA	NA	No	NA	NA	NA	No	No	No	No	NA	NA	NA	NA	0.792271
ENSG00000229921	NA	NA	NA	NA	0.83919	0.951802	NA	NA	NA	No	No	NA	NA	No	NA	NA	NA	No	No	No	No	NA	NA	NA	NA	0.83919
ENSG00000229924	chr4	9170409	9176730	FAM90A26	NA	NA	NA	NA	NA	NA	NA	NA	NA	Yes	NA	NA	NA	No	No	No	No	NA	NA	NA	NA	NA
ENSG00000229931	NA	NA	NA	NA	0.574316	0.78324	NA	NA	NA	No	No	NA	NA	No	NA	NA	NA	No	No	No	No	NA	NA	NA	NA	0.574316
ENSG00000229937	chr7	18026770	18027846	PRPS1L1	NA	NA	NA	NA	NA	NA	NA	NA	NA	Yes	NA	NA	NA	No	No	No	No	NA	NA	NA	NA	NA
ENSG00000229954	NA	NA	NA	NA	0.437396	0.691638	NA	NA	NA	No	No	NA	NA	No	NA	NA	NA	No	No	No	No	NA	NA	NA	NA	0.437396
ENSG00000229956	NA	NA	NA	NA	0.300295	0.590439	NA	NA	NA	No	No	NA	NA	No	NA	NA	NA	No	No	No	No	NA	NA	NA	NA	0.300295
ENSG00000229972	chr3	51826883	51830856	IQCF3	NA	NA	0.90598	0.749697	NA	NA	NA	No	No	No	NA	NA	NA	No	No	No	No	NA	NA	NA	NA	0.90598
ENSG00000229980	NA	NA	NA	NA	0.730823	0.883547	NA	NA	NA	No	No	NA	NA	No	NA	NA	NA	No	No	No	No	NA	NA	NA	NA	0.730823
ENSG00000229989	NA	NA	NA	NA	1.19e-05	0.00668299	NA	NA	NA	Yes	Yes	NA	NA	No	NA	NA	NA	Yes	Yes	Yes	Yes	1.19e-05	1.19e-05	1.19e-05	1.19e-05	1.19e-05
ENSG00000229992	NA	NA	NA	NA	0.658351	0.837916	NA	NA	NA	No	No	NA	NA	No	NA	NA	NA	No	No	No	No	NA	NA	NA	NA	0.658351
ENSG00000229994	NA	NA	NA	NA	1	1	NA	NA	NA	No	No	NA	NA	No	NA	NA	NA	No	No	No	No	NA	NA	NA	NA	1
ENSG00000230002	NA	NA	NA	NA	0.510899	0.740092	NA	NA	NA	No	No	NA	NA	No	NA	NA	NA	No	No	No	No	NA	NA	NA	NA	0.510899
ENSG00000230006	NA	NA	NA	NA	0.557302	0.77166	NA	NA	NA	No	No	NA	NA	No	NA	NA	NA	No	No	No	No	NA	NA	NA	NA	0.557302
ENSG00000230021	NA	NA	NA	NA	0.163639	0.455262	NA	NA	NA	No	No	NA	NA	No	NA	NA	NA	No	No	No	No	NA	NA	NA	NA	0.163639
ENSG00000230031	chr15	20835372	20866314	POTEB2	NA	NA	NA	NA	NA	NA	NA	NA	NA	Yes	NA	NA	NA	No	No	No	No	NA	NA	NA	NA	NA
ENSG00000230042	NA	NA	NA	NA	1	1	NA	NA	NA	No	No	NA	NA	No	NA	NA	NA	No	No	No	No	NA	NA	NA	NA	1
ENSG00000230045	chr8	7256904	7259914	FAM90A15P	NA	NA	NA	NA	NA	NA	NA	NA	NA	Yes	NA	NA	NA	No	No	No	No	NA	NA	NA	NA	NA
ENSG00000230051	NA	NA	NA	NA	0.281574	0.574118	NA	NA	NA	No	No	NA	NA	No	NA	NA	NA	No	No	No	No	NA	NA	NA	NA	0.281574
ENSG00000230054	chr9	114656304	114662374	TEX53	NA	NA	NA	NA	NA	NA	NA	NA	NA	Yes	NA	NA	NA	No	No	No	No	NA	NA	NA	NA	NA
ENSG00000230062	chr6	46746933	46759506	ANKRD66	NA	NA	0.44531	0.670393	NA	NA	NA	No	No	No	NA	NA	NA	No	No	No	No	NA	NA	NA	NA	0.44531
ENSG00000230068	NA	NA	NA	NA	0.871395	0.971935	NA	NA	NA	No	No	NA	NA	No	NA	NA	NA	No	No	No	No	NA	NA	NA	NA	0.871395
ENSG00000230071	NA	NA	NA	NA	0.476571	0.717624	NA	NA	NA	No	No	NA	NA	No	NA	NA	NA	No	No	No	No	NA	NA	NA	NA	0.476571
ENSG00000230074	NA	NA	NA	NA	0.547435	0.764501	NA	NA	NA	No	No	NA	NA	No	NA	NA	NA	No	No	No	No	NA	NA	NA	NA	0.547435
ENSG00000230084	NA	NA	NA	NA	0.188563	0.484105	NA	NA	NA	No	No	NA	NA	No	NA	NA	NA	No	No	No	No	NA	NA	NA	NA	0.188563
ENSG00000230091	NA	NA	NA	NA	0.0275763	0.217089	NA	NA	NA	No	No	NA	NA	No	NA	NA	NA	No	No	No	No	NA	NA	NA	NA	0.0275763
ENSG00000230092	NA	NA	NA	NA	0.0921045	0.357704	NA	NA	NA	No	No	NA	NA	No	NA	NA	NA	No	No	No	No	NA	NA	NA	NA	0.0921045
ENSG00000230102	NA	NA	NA	NA	0.86487	0.967665	NA	NA	NA	No	No	NA	NA	No	NA	NA	NA	No	No	No	No	NA	NA	NA	NA	0.86487
ENSG00000230124	chr1	180269653	180502954	ACBD6	0.0444472	0.263912	NA	NA	NA	No	No	NA	NA	No	NA	NA	NA	No	No	No	No	NA	NA	NA	NA	0.0444472
ENSG00000230133	NA	NA	NA	NA	0.0667408	0.313866	NA	NA	NA	No	No	NA	NA	No	NA	NA	NA	No	No	No	No	NA	NA	NA	NA	0.0667408
ENSG00000230177	NA	NA	NA	NA	0.664622	0.84174	NA	NA	NA	No	No	NA	NA	No	NA	NA	NA	No	No	No	No	NA	NA	NA	NA	0.664622
ENSG00000230178	chr5	181367268	181368262	OR4F3	NA	NA	NA	NA	NA	NA	NA	NA	NA	Yes	NA	NA	NA	No	No	No	No	NA	NA	NA	NA	NA
ENSG00000230183	NA	NA	NA	NA	0.584534	0.789726	NA	NA	NA	No	No	NA	NA	No	NA	NA	NA	No	No	No	No	NA	NA	NA	NA	0.584534
ENSG00000230185	NA	NA	NA	NA	NA	NA	0.63608	0.708196	NA	NA	NA	No	No	No	NA	NA	NA	No	No	No	No	NA	NA	NA	NA	0.63608
ENSG00000230190	NA	NA	NA	NA	0.111253	0.388027	NA	NA	NA	No	No	NA	NA	No	NA	NA	NA	No	No	No	No	NA	NA	NA	NA	0.111253
ENSG00000230202	NA	NA	NA	NA	0.780951	0.914188	NA	NA	NA	No	No	NA	NA	No	NA	NA	NA	No	No	No	No	NA	NA	NA	NA	0.780951
ENSG00000230246	NA	NA	NA	NA	0.294496	0.585612	NA	NA	NA	No	No	NA	NA	No	NA	NA	NA	No	No	No	No	NA	NA	NA	NA	0.294496
ENSG00000230267	NA	NA	NA	NA	0.530773	0.754472	NA	NA	NA	No	No	NA	NA	No	NA	NA	NA	No	No	No	No	NA	NA	NA	NA	0.530773
ENSG00000230268	chr7	124476371	124476955	SSU72P8	NA	NA	NA	NA	NA	NA	NA	NA	NA	Yes	NA	NA	NA	No	No	No	No	NA	NA	NA	NA	NA
ENSG00000230269	NA	NA	NA	NA	0.0318651	0.230786	NA	NA	NA	No	No	NA	NA	No	NA	NA	NA	No	No	No	No	NA	NA	NA	NA	0.0318651
ENSG00000230300	NA	NA	NA	NA	0.622447	0.81429	NA	NA	NA	No	No	NA	NA	No	NA	NA	NA	No	No	No	No	NA	NA	NA	NA	0.622447
ENSG00000230301	chr3	98263252	98265356	OR5H6	NA	NA	0.75351	0.726301	NA	NA	NA	No	No	No	NA	NA	NA	No	No	No	No	NA	NA	NA	NA	0.75351
ENSG00000230314	NA	NA	NA	NA	0.0149833	0.169761	NA	NA	NA	No	No	NA	NA	No	NA	NA	NA	No	No	No	No	NA	NA	NA	NA	0.0149833
ENSG00000230327	NA	NA	NA	NA	0.325467	0.610304	NA	NA	NA	No	No	NA	NA	No	NA	NA	NA	No	No	No	No	NA	NA	NA	NA	0.325467
ENSG00000230333	NA	NA	NA	NA	0.20154	0.498039	NA	NA	NA	No	No	NA	NA	No	NA	NA	NA	No	No	No	No	NA	NA	NA	NA	0.20154
ENSG00000230337	NA	NA	NA	NA	0.103992	0.37699	NA	NA	NA	No	No	NA	NA	No	NA	NA	NA	No	No	No	No	NA	NA	NA	NA	0.103992
ENSG00000230347	chrX	120948422	120951744	CT47A8	NA	NA	NA	NA	NA	NA	NA	NA	NA	Yes	NA	NA	NA	No	No	No	No	NA	NA	NA	NA	NA
ENSG00000230358	chr7	67276941	67289005	SPDYE21	NA	NA	NA	NA	NA	NA	NA	NA	NA	Yes	NA	NA	NA	No	No	No	No	NA	NA	NA	NA	NA
ENSG00000230359	NA	NA	NA	NA	0.747335	0.893945	NA	NA	NA	No	No	NA	NA	No	NA	NA	NA	No	No	No	No	NA	NA	NA	NA	0.747335
ENSG00000230368	NA	NA	NA	NA	0.732346	0.884279	NA	NA	NA	No	No	NA	NA	No	NA	NA	NA	No	No	No	No	NA	NA	NA	NA	0.732346
ENSG00000230373	NA	NA	NA	NA	0.510685	0.740063	NA	NA	NA	No	No	NA	NA	No	NA	NA	NA	No	No	No	No	NA	NA	NA	NA	0.510685
ENSG00000230387	NA	NA	NA	NA	1	1	NA	NA	NA	No	No	NA	NA	No	NA	NA	NA	No	No	No	No	NA	NA	NA	NA	1
ENSG00000230391	NA	NA	NA	NA	0.694805	0.859917	NA	NA	NA	No	No	NA	NA	No	NA	NA	NA	No	No	No	No	NA	NA	NA	NA	0.694805
ENSG00000230393	NA	NA	NA	NA	0.224006	0.521583	NA	NA	NA	No	No	NA	NA	No	NA	NA	NA	No	No	No	No	NA	NA	NA	NA	0.224006
ENSG00000230397	NA	NA	NA	NA	0.0108478	0.15245	NA	NA	NA	No	Yes	NA	NA	No	NA	NA	NA	No	No	No	No	NA	NA	NA	NA	0.0108478
ENSG00000230398	NA	NA	NA	NA	0.115701	0.393955	NA	NA	NA	No	No	NA	NA	No	NA	NA	NA	No	No	No	No	NA	NA	NA	NA	0.115701
ENSG00000230409	NA	NA	NA	NA	0.370814	0.643535	NA	NA	NA	No	No	NA	NA	No	NA	NA	NA	No	No	No	No	NA	NA	NA	NA	0.370814
ENSG00000230415	NA	NA	NA	NA	1	1	NA	NA	NA	No	No	NA	NA	No	NA	NA	NA	No	No	No	No	NA	NA	NA	NA	1
ENSG00000230417	NA	NA	NA	NA	0.0771374	0.333328	NA	NA	NA	No	No	NA	NA	No	NA	NA	NA	No	No	No	No	NA	NA	NA	NA	0.0771374
ENSG00000230430	chr4	9329911	9331503	USP17L25	NA	NA	NA	NA	NA	NA	NA	NA	NA	Yes	NA	NA	NA	No	No	No	No	NA	NA	NA	NA	NA
ENSG00000230438	NA	NA	NA	NA	0.399324	0.66469	NA	NA	NA	No	No	NA	NA	No	NA	NA	NA	No	No	No	No	NA	NA	NA	NA	0.399324
ENSG00000230445	NA	NA	NA	NA	0.00838105	0.135694	NA	NA	NA	No	Yes	NA	NA	No	NA	NA	NA	No	No	No	No	NA	NA	NA	NA	0.00838105
ENSG00000230448	NA	NA	NA	NA	0.880001	0.977208	NA	NA	NA	No	No	NA	NA	No	NA	NA	NA	No	No	No	No	NA	NA	NA	NA	0.880001
ENSG00000230453	chr9	33524251	33608848	ANKRD18B	0.806777	0.931371	NA	NA	NA	No	No	NA	NA	No	NA	NA	NA	No	No	No	No	NA	NA	NA	NA	0.806777
ENSG00000230454	NA	NA	NA	NA	0.520936	0.74765	NA	NA	NA	No	No	NA	NA	No	NA	NA	NA	No	No	No	No	NA	NA	NA	NA	0.520936
ENSG00000230461	NA	NA	NA	NA	0.61049	0.806976	NA	NA	NA	No	No	NA	NA	No	NA	NA	NA	No	No	No	No	NA	NA	NA	NA	0.61049
ENSG00000230487	NA	NA	NA	NA	0.103082	0.375587	NA	NA	NA	No	No	NA	NA	No	NA	NA	NA	No	No	No	No	NA	NA	NA	NA	0.103082
ENSG00000230498	NA	NA	NA	NA	0.891585	0.983808	NA	NA	NA	No	No	NA	NA	No	NA	NA	NA	No	No	No	No	NA	NA	NA	NA	0.891585
ENSG00000230510	NA	NA	NA	NA	0.60353	0.801914	0.072703	0.480559	NA	No	No	No	No	No	0.181057	4	0.233786	No	No	No	No	NA	NA	NA	NA	0.072703
ENSG00000230513	NA	NA	NA	NA	0.0543424	0.287187	NA	NA	NA	No	No	NA	NA	No	NA	NA	NA	No	No	No	No	NA	NA	NA	NA	0.0543424
ENSG00000230522	chr19	7049321	7051735	MBD3L2	NA	NA	NA	NA	NA	NA	NA	NA	NA	Yes	NA	NA	NA	No	No	No	No	NA	NA	NA	NA	NA
ENSG00000230530	NA	NA	NA	NA	0.277542	0.569828	NA	NA	NA	No	No	NA	NA	No	NA	NA	NA	No	No	No	No	NA	NA	NA	NA	0.277542
ENSG00000230549	chr8	7332387	7333979	USP17L1	NA	NA	NA	NA	NA	NA	NA	NA	NA	Yes	NA	NA	NA	No	No	No	No	NA	NA	NA	NA	NA
ENSG00000230551	NA	NA	NA	NA	0.579455	0.786169	NA	NA	NA	No	No	NA	NA	No	NA	NA	NA	No	No	No	No	NA	NA	NA	NA	0.579455
ENSG00000230555	NA	NA	NA	NA	0.416317	0.676352	NA	NA	NA	No	No	NA	NA	No	NA	NA	NA	No	No	No	No	NA	NA	NA	NA	0.416317
ENSG00000230561	chr5	127703391	127941507	CCDC192	NA	NA	NA	NA	NA	NA	NA	NA	NA	Yes	NA	NA	NA	No	No	No	No	NA	NA	NA	NA	NA
ENSG00000230581	NA	NA	NA	NA	0.471399	0.714654	NA	NA	NA	No	No	NA	NA	No	NA	NA	NA	No	No	No	No	NA	NA	NA	NA	0.471399
ENSG00000230583	NA	NA	NA	NA	0.122148	0.402844	NA	NA	NA	No	No	NA	NA	No	NA	NA	NA	No	No	No	No	NA	NA	NA	NA	0.122148
ENSG00000230590	NA	NA	NA	NA	0.369319	0.642738	NA	NA	NA	No	No	NA	NA	No	NA	NA	NA	No	No	No	No	NA	NA	NA	NA	0.369319
ENSG00000230594	chrX	120967886	120971208	CT47A4	NA	NA	NA	NA	NA	NA	NA	NA	NA	Yes	NA	NA	NA	No	No	No	No	NA	NA	NA	NA	NA
ENSG00000230596	NA	NA	NA	NA	0.0585763	0.296598	NA	NA	NA	No	No	NA	NA	No	NA	NA	NA	No	No	No	No	NA	NA	NA	NA	0.0585763
ENSG00000230601	chr9	114666434	114682192	TEX48	NA	NA	NA	NA	NA	NA	NA	NA	NA	Yes	NA	NA	NA	No	No	No	No	NA	NA	NA	NA	NA
ENSG00000230606	NA	NA	NA	NA	0.282166	0.57445	NA	NA	NA	No	No	NA	NA	No	NA	NA	NA	No	No	No	No	NA	NA	NA	NA	0.282166
ENSG00000230610	NA	NA	NA	NA	NA	NA	0.54861	0.69424	NA	NA	NA	No	No	No	NA	NA	NA	No	No	No	No	NA	NA	NA	NA	0.54861
ENSG00000230615	NA	NA	NA	NA	0.903369	0.991335	NA	NA	NA	No	No	NA	NA	No	NA	NA	NA	No	No	No	No	NA	NA	NA	NA	0.903369
ENSG00000230657	chr12	11307077	11310436	PRB4	NA	NA	0.98905	0.763305	NA	NA	NA	No	No	No	NA	NA	NA	No	No	No	No	NA	NA	NA	NA	0.98905
ENSG00000230658	NA	NA	NA	NA	0.0810044	0.339832	NA	NA	NA	No	No	NA	NA	No	NA	NA	NA	No	No	No	No	NA	NA	NA	NA	0.0810044
ENSG00000230667	chr1	92074533	92075411	SETSIP	NA	NA	NA	NA	NA	NA	NA	NA	NA	Yes	NA	NA	NA	No	No	No	No	NA	NA	NA	NA	NA
ENSG00000230701	NA	NA	NA	NA	0.804937	0.930297	NA	NA	NA	No	No	NA	NA	No	NA	NA	NA	No	No	No	No	NA	NA	NA	NA	0.804937
ENSG00000230707	chrX	140091678	140092911	ENSG00000230707	1	1	NA	NA	NA	No	No	NA	NA	No	NA	NA	NA	No	No	No	No	NA	NA	NA	NA	1
ENSG00000230715	NA	NA	NA	NA	1	1	NA	NA	NA	No	No	NA	NA	No	NA	NA	NA	No	No	No	No	NA	NA	NA	NA	1
ENSG00000230724	NA	NA	NA	NA	0.252423	0.547921	NA	NA	NA	No	No	NA	NA	No	NA	NA	NA	No	No	No	No	NA	NA	NA	NA	0.252423
ENSG00000230725	NA	NA	NA	NA	0.471542	0.714758	NA	NA	NA	No	No	NA	NA	No	NA	NA	NA	No	No	No	No	NA	NA	NA	NA	0.471542
ENSG00000230732	NA	NA	NA	NA	0.0243089	0.206579	NA	NA	NA	No	No	NA	NA	No	NA	NA	NA	No	No	No	No	NA	NA	NA	NA	0.0243089
ENSG00000230733	NA	NA	NA	NA	0.0670203	0.313866	NA	NA	NA	No	No	NA	NA	No	NA	NA	NA	No	No	No	No	NA	NA	NA	NA	0.0670203
ENSG00000230751	NA	NA	NA	NA	0.408293	0.670935	NA	NA	NA	No	No	NA	NA	No	NA	NA	NA	No	No	No	No	NA	NA	NA	NA	0.408293
ENSG00000230772	NA	NA	NA	NA	0.117446	0.396403	NA	NA	NA	No	No	NA	NA	No	NA	NA	NA	No	No	No	No	NA	NA	NA	NA	0.117446
ENSG00000230778	chr15	40278372	40283064	ANKRD63	0.904296	0.991864	NA	NA	NA	No	No	NA	NA	No	NA	NA	NA	No	No	No	No	NA	NA	NA	NA	0.904296
ENSG00000230789	NA	NA	NA	NA	0.709083	0.868284	NA	NA	NA	No	No	NA	NA	No	NA	NA	NA	No	No	No	No	NA	NA	NA	NA	0.709083
ENSG00000230793	NA	NA	NA	NA	0.00026897	0.0312144	NA	NA	NA	Yes	Yes	NA	NA	No	NA	NA	NA	No	No	Yes	No	NA	NA	0.00026897	NA	0.00026897
ENSG00000230795	NA	NA	NA	NA	0.526629	0.751612	NA	NA	NA	No	No	NA	NA	No	NA	NA	NA	No	No	No	No	NA	NA	NA	NA	0.526629
ENSG00000230797	chrX	21855987	21858740	YY2	0.00355899	0.0925336	NA	NA	NA	No	Yes	NA	NA	No	NA	NA	NA	No	No	No	No	NA	NA	NA	NA	0.00355899
ENSG00000230823	NA	NA	NA	NA	0.766714	0.905205	NA	NA	NA	No	No	NA	NA	No	NA	NA	NA	No	No	No	No	NA	NA	NA	NA	0.766714
ENSG00000230839	NA	NA	NA	NA	0.478452	0.718614	NA	NA	NA	No	No	NA	NA	No	NA	NA	NA	No	No	No	No	NA	NA	NA	NA	0.478452
ENSG00000230844	NA	NA	NA	NA	0.163732	0.455301	NA	NA	NA	No	No	NA	NA	No	NA	NA	NA	No	No	No	No	NA	NA	NA	NA	0.163732
ENSG00000230847	NA	NA	NA	NA	0.656589	0.836903	NA	NA	NA	No	No	NA	NA	No	NA	NA	NA	No	No	No	No	NA	NA	NA	NA	0.656589
ENSG00000230852	NA	NA	NA	NA	0.855934	0.96195	NA	NA	NA	No	No	NA	NA	No	NA	NA	NA	No	No	No	No	NA	NA	NA	NA	0.855934
ENSG00000230869	NA	NA	NA	NA	0.267158	0.561822	NA	NA	NA	No	No	NA	NA	No	NA	NA	NA	No	No	No	No	NA	NA	NA	NA	0.267158
ENSG00000230873	chr6	17102050	17131378	STMND1	NA	NA	0.090582	0.499954	NA	NA	NA	No	No	No	NA	NA	NA	No	No	No	No	NA	NA	NA	NA	0.090582
ENSG00000230876	NA	NA	NA	NA	0.691473	0.858206	NA	NA	NA	No	No	NA	NA	No	NA	NA	NA	No	No	No	No	NA	NA	NA	NA	0.691473
ENSG00000230891	NA	NA	NA	NA	NA	NA	0.15852	0.556168	NA	NA	NA	No	No	No	NA	NA	NA	No	No	No	No	NA	NA	NA	NA	0.15852
ENSG00000230896	NA	NA	NA	NA	0.0776135	0.333973	NA	NA	NA	No	No	NA	NA	No	NA	NA	NA	No	No	No	No	NA	NA	NA	NA	0.0776135
ENSG00000230910	NA	NA	NA	NA	0.0835105	0.343213	NA	NA	NA	No	No	NA	NA	No	NA	NA	NA	No	No	No	No	NA	NA	NA	NA	0.0835105
ENSG00000230922	NA	NA	NA	NA	0.189509	0.485022	NA	NA	NA	No	No	NA	NA	No	NA	NA	NA	No	No	No	No	NA	NA	NA	NA	0.189509
ENSG00000230951	NA	NA	NA	NA	0.739159	0.888315	NA	NA	NA	No	No	NA	NA	No	NA	NA	NA	No	No	No	No	NA	NA	NA	NA	0.739159
ENSG00000230989	chr16	83719311	83819737	HSBP1	0.0731589	0.325947	0.079105	0.484621	NA	No	No	No	No	No	0.0356037	4	0.120758	No	No	No	No	NA	NA	NA	NA	0.0356037
ENSG00000231007	NA	NA	NA	NA	0.258457	0.55462	NA	NA	NA	No	No	NA	NA	No	NA	NA	NA	No	No	No	No	NA	NA	NA	NA	0.258457
ENSG00000231013	NA	NA	NA	NA	0.750364	0.895801	NA	NA	NA	No	No	NA	NA	No	NA	NA	NA	No	No	No	No	NA	NA	NA	NA	0.750364
ENSG00000231023	NA	NA	NA	NA	0.730995	0.883648	NA	NA	NA	No	No	NA	NA	No	NA	NA	NA	No	No	No	No	NA	NA	NA	NA	0.730995
ENSG00000231028	NA	NA	NA	NA	0.341495	0.623715	NA	NA	NA	No	No	NA	NA	No	NA	NA	NA	No	No	No	No	NA	NA	NA	NA	0.341495
ENSG00000231031	NA	NA	NA	NA	NA	NA	0.80007	0.732299	NA	NA	NA	No	No	No	NA	NA	NA	No	No	No	No	NA	NA	NA	NA	0.80007
ENSG00000231050	NA	NA	NA	NA	0.260047	0.555711	NA	NA	NA	No	No	NA	NA	No	NA	NA	NA	No	No	No	No	NA	NA	NA	NA	0.260047
ENSG00000231051	chr4	9348893	9350485	USP17L28	NA	NA	NA	NA	NA	NA	NA	NA	NA	Yes	NA	NA	NA	No	No	No	No	NA	NA	NA	NA	NA
ENSG00000231064	NA	NA	NA	NA	0.510694	0.740063	NA	NA	NA	No	No	NA	NA	No	NA	NA	NA	No	No	No	No	NA	NA	NA	NA	0.510694
ENSG00000231068	chr21	30718525	30718777	KRTAP21-3	NA	NA	0.35865	0.649622	NA	NA	NA	No	No	No	NA	NA	NA	No	No	No	No	NA	NA	NA	NA	0.35865
ENSG00000231074	NA	NA	NA	NA	0.0330496	0.233158	NA	NA	NA	No	No	NA	NA	No	NA	NA	NA	No	No	No	No	NA	NA	NA	NA	0.0330496
ENSG00000231113	NA	NA	NA	NA	0.0963972	0.365821	NA	NA	NA	No	No	NA	NA	No	NA	NA	NA	No	No	No	No	NA	NA	NA	NA	0.0963972
ENSG00000231125	NA	NA	NA	NA	0.732804	0.884664	NA	NA	NA	No	No	NA	NA	No	NA	NA	NA	No	No	No	No	NA	NA	NA	NA	0.732804
ENSG00000231133	NA	NA	NA	NA	0.726316	0.880613	NA	NA	NA	No	No	NA	NA	No	NA	NA	NA	No	No	No	No	NA	NA	NA	NA	0.726316
ENSG00000231145	NA	NA	NA	NA	NA	NA	0.085065	0.494606	NA	NA	NA	No	No	No	NA	NA	NA	No	No	No	No	NA	NA	NA	NA	0.085065
ENSG00000231160	NA	NA	NA	NA	0.413256	0.674924	NA	NA	NA	No	No	NA	NA	No	NA	NA	NA	No	No	No	No	NA	NA	NA	NA	0.413256
ENSG00000231170	NA	NA	NA	NA	0.129057	0.413605	NA	NA	NA	No	No	NA	NA	No	NA	NA	NA	No	No	No	No	NA	NA	NA	NA	0.129057
ENSG00000231171	NA	NA	NA	NA	NA	NA	0.77715	0.729994	NA	NA	NA	No	No	No	NA	NA	NA	No	No	No	No	NA	NA	NA	NA	0.77715
ENSG00000231177	NA	NA	NA	NA	0.393764	0.661234	NA	NA	NA	No	No	NA	NA	No	NA	NA	NA	No	No	No	No	NA	NA	NA	NA	0.393764
ENSG00000231185	NA	NA	NA	NA	0.837931	0.950971	NA	NA	NA	No	No	NA	NA	No	NA	NA	NA	No	No	No	No	NA	NA	NA	NA	0.837931
ENSG00000231187	NA	NA	NA	NA	0.434276	0.689905	NA	NA	NA	No	No	NA	NA	No	NA	NA	NA	No	No	No	No	NA	NA	NA	NA	0.434276
ENSG00000231192	chr3	98130721	98138548	OR5H1	NA	NA	0.83792	0.740149	NA	NA	NA	No	No	No	NA	NA	NA	No	No	No	No	NA	NA	NA	NA	0.83792
ENSG00000231205	NA	NA	NA	NA	0.212814	0.510282	NA	NA	NA	No	No	NA	NA	No	NA	NA	NA	No	No	No	No	NA	NA	NA	NA	0.212814
ENSG00000231213	chr3	146576555	146605346	PLSCR5	NA	NA	0.37083	0.653143	NA	NA	NA	No	No	No	NA	NA	NA	No	No	No	No	NA	NA	NA	NA	0.37083
ENSG00000231233	NA	NA	NA	NA	0.0488627	0.274584	NA	NA	NA	No	No	NA	NA	No	NA	NA	NA	No	No	No	No	NA	NA	NA	NA	0.0488627
ENSG00000231249	NA	NA	NA	NA	0.859052	0.963648	NA	NA	NA	No	No	NA	NA	No	NA	NA	NA	No	No	No	No	NA	NA	NA	NA	0.859052
ENSG00000231252	NA	NA	NA	NA	0.354185	0.632186	NA	NA	NA	No	No	NA	NA	No	NA	NA	NA	No	No	No	No	NA	NA	NA	NA	0.354185
ENSG00000231256	chr17	43780435	43787620	CFAP97D1	NA	NA	0.78114	0.730045	NA	NA	NA	No	No	No	NA	NA	NA	No	No	No	No	NA	NA	NA	NA	0.78114
ENSG00000231272	NA	NA	NA	NA	0.527013	0.751785	NA	NA	NA	No	No	NA	NA	No	NA	NA	NA	No	No	No	No	NA	NA	NA	NA	0.527013
ENSG00000231274	chr19	55540656	55545543	SBK3	NA	NA	NA	NA	NA	NA	NA	NA	NA	Yes	NA	NA	NA	No	No	No	No	NA	NA	NA	NA	NA
ENSG00000231304	NA	NA	NA	NA	1	1	NA	NA	NA	No	No	NA	NA	No	NA	NA	NA	No	No	No	No	NA	NA	NA	NA	1
ENSG00000231305	NA	NA	NA	NA	0.44764	0.698716	NA	NA	NA	No	No	NA	NA	No	NA	NA	NA	No	No	No	No	NA	NA	NA	NA	0.44764
ENSG00000231307	NA	NA	NA	NA	0.0371413	0.245066	NA	NA	NA	No	No	NA	NA	No	NA	NA	NA	No	No	No	No	NA	NA	NA	NA	0.0371413
ENSG00000231312	NA	NA	NA	NA	0.280258	0.572675	NA	NA	NA	No	No	NA	NA	No	NA	NA	NA	No	No	No	No	NA	NA	NA	NA	0.280258
ENSG00000231365	NA	NA	NA	NA	1	1	NA	NA	NA	No	No	NA	NA	No	NA	NA	NA	No	No	No	No	NA	NA	NA	NA	1
ENSG00000231367	NA	NA	NA	NA	0.53508	0.757277	NA	NA	NA	No	No	NA	NA	No	NA	NA	NA	No	No	No	No	NA	NA	NA	NA	0.53508
ENSG00000231389	chr6	33064569	33080775	HLA-DPA1	0.600872	0.799969	0.91654	0.750715	NA	No	No	No	No	No	0.879242	4	0.479569	No	No	No	No	NA	NA	NA	NA	0.600872
ENSG00000231390	NA	NA	NA	NA	0.176829	0.469411	NA	NA	NA	No	No	NA	NA	No	NA	NA	NA	No	No	No	No	NA	NA	NA	NA	0.176829
ENSG00000231396	chr4	9210657	9212249	USP17L10	NA	NA	NA	NA	NA	NA	NA	NA	NA	Yes	NA	NA	NA	No	No	No	No	NA	NA	NA	NA	NA
ENSG00000231419	NA	NA	NA	NA	0.635061	0.822229	NA	NA	NA	No	No	NA	NA	No	NA	NA	NA	No	No	No	No	NA	NA	NA	NA	0.635061
ENSG00000231437	NA	NA	NA	NA	0.0499416	0.276966	NA	NA	NA	No	No	NA	NA	No	NA	NA	NA	No	No	No	No	NA	NA	NA	NA	0.0499416
ENSG00000231439	NA	NA	NA	NA	0.256921	0.55267	NA	NA	NA	No	No	NA	NA	No	NA	NA	NA	No	No	No	No	NA	NA	NA	NA	0.256921
ENSG00000231453	NA	NA	NA	NA	0.0841816	0.344542	NA	NA	NA	No	No	NA	NA	No	NA	NA	NA	No	No	No	No	NA	NA	NA	NA	0.0841816
ENSG00000231490	NA	NA	NA	NA	0.749793	0.895513	NA	NA	NA	No	No	NA	NA	No	NA	NA	NA	No	No	No	No	NA	NA	NA	NA	0.749793
ENSG00000231496	NA	NA	NA	NA	0.336889	0.620307	NA	NA	NA	No	No	NA	NA	No	NA	NA	NA	No	No	No	No	NA	NA	NA	NA	0.336889
ENSG00000231500	chr6	33272075	33276511	RPS18	0.869487	0.970946	0.11373	0.525541	NA	No	No	No	No	No	0.327689	4	0.303872	No	No	No	No	NA	NA	NA	NA	0.11373
ENSG00000231527	NA	NA	NA	NA	0.447722	0.698716	NA	NA	NA	No	No	NA	NA	No	NA	NA	NA	No	No	No	No	NA	NA	NA	NA	0.447722
ENSG00000231528	NA	NA	NA	NA	0.0484953	0.274105	NA	NA	NA	No	No	NA	NA	No	NA	NA	NA	No	No	No	No	NA	NA	NA	NA	0.0484953
ENSG00000231533	NA	NA	NA	NA	0.531672	0.755108	NA	NA	NA	No	No	NA	NA	No	NA	NA	NA	No	No	No	No	NA	NA	NA	NA	0.531672
ENSG00000231536	NA	NA	NA	NA	0.087534	0.349823	NA	NA	NA	No	No	NA	NA	No	NA	NA	NA	No	No	No	No	NA	NA	NA	NA	0.087534
ENSG00000231546	NA	NA	NA	NA	0.410392	0.672377	NA	NA	NA	No	No	NA	NA	No	NA	NA	NA	No	No	No	No	NA	NA	NA	NA	0.410392
ENSG00000231551	NA	NA	NA	NA	0.327732	0.612607	NA	NA	NA	No	No	NA	NA	No	NA	NA	NA	No	No	No	No	NA	NA	NA	NA	0.327732
ENSG00000231560	NA	NA	NA	NA	0.367158	0.641445	NA	NA	NA	No	No	NA	NA	No	NA	NA	NA	No	No	No	No	NA	NA	NA	NA	0.367158
ENSG00000231566	NA	NA	NA	NA	0.42214	0.681131	NA	NA	NA	No	No	NA	NA	No	NA	NA	NA	No	No	No	No	NA	NA	NA	NA	0.42214
ENSG00000231584	NA	NA	NA	NA	0.0495523	0.27616	NA	NA	NA	No	No	NA	NA	No	NA	NA	NA	No	No	No	No	NA	NA	NA	NA	0.0495523
ENSG00000231595	NA	NA	NA	NA	1	1	NA	NA	NA	No	No	NA	NA	No	NA	NA	NA	No	No	No	No	NA	NA	NA	NA	1
ENSG00000231607	NA	NA	NA	NA	0.398575	0.664207	NA	NA	NA	No	No	NA	NA	No	NA	NA	NA	No	No	No	No	NA	NA	NA	NA	0.398575
ENSG00000231609	NA	NA	NA	NA	0.235019	0.531935	NA	NA	NA	No	No	NA	NA	No	NA	NA	NA	No	No	No	No	NA	NA	NA	NA	0.235019
ENSG00000231615	NA	NA	NA	NA	0.609982	0.806621	NA	NA	NA	No	No	NA	NA	No	NA	NA	NA	No	No	No	No	NA	NA	NA	NA	0.609982
ENSG00000231633	NA	NA	NA	NA	0.151199	0.440788	NA	NA	NA	No	No	NA	NA	No	NA	NA	NA	No	No	No	No	NA	NA	NA	NA	0.151199
ENSG00000231637	chr4	9353638	9355230	USP17L29	NA	NA	NA	NA	NA	NA	NA	NA	NA	Yes	NA	NA	NA	No	No	No	No	NA	NA	NA	NA	NA
ENSG00000231646	NA	NA	NA	NA	0.916768	1	NA	NA	NA	No	No	NA	NA	No	NA	NA	NA	No	No	No	No	NA	NA	NA	NA	0.916768
ENSG00000231652	NA	NA	NA	NA	0.439418	0.693095	NA	NA	NA	No	No	NA	NA	No	NA	NA	NA	No	No	No	No	NA	NA	NA	NA	0.439418
ENSG00000231672	NA	NA	NA	NA	0.058354	0.296063	0.23079	0.603418	NA	No	No	No	No	No	0.0714785	4	0.158856	No	No	No	No	NA	NA	NA	NA	0.058354
ENSG00000231690	NA	NA	NA	NA	0.790976	0.920545	NA	NA	NA	No	No	NA	NA	No	NA	NA	NA	No	No	No	No	NA	NA	NA	NA	0.790976
ENSG00000231697	NA	NA	NA	NA	0.0107028	0.15184	NA	NA	NA	No	Yes	NA	NA	No	NA	NA	NA	No	No	No	No	NA	NA	NA	NA	0.0107028
ENSG00000231711	NA	NA	NA	NA	0.484215	0.722182	NA	NA	NA	No	No	NA	NA	No	NA	NA	NA	No	No	No	No	NA	NA	NA	NA	0.484215
ENSG00000231721	NA	NA	NA	NA	0.275126	0.567709	NA	NA	NA	No	No	NA	NA	No	NA	NA	NA	No	No	No	No	NA	NA	NA	NA	0.275126
ENSG00000231728	NA	NA	NA	NA	0.605698	0.803414	NA	NA	NA	No	No	NA	NA	No	NA	NA	NA	No	No	No	No	NA	NA	NA	NA	0.605698
ENSG00000231738	chr12	85014311	85036277	TSPAN19	0.141469	0.428287	0.85556	0.742353	NA	No	No	No	No	No	0.376623	4	0.322207	No	No	No	No	NA	NA	NA	NA	0.141469
ENSG00000231752	NA	NA	NA	NA	0.445253	0.696988	NA	NA	NA	No	No	NA	NA	No	NA	NA	NA	No	No	No	No	NA	NA	NA	NA	0.445253
ENSG00000231754	NA	NA	NA	NA	0.517376	0.745334	NA	NA	NA	No	No	NA	NA	No	NA	NA	NA	No	No	No	No	NA	NA	NA	NA	0.517376
ENSG00000231764	NA	NA	NA	NA	0.148499	0.436749	NA	NA	NA	No	No	NA	NA	No	NA	NA	NA	No	No	No	No	NA	NA	NA	NA	0.148499
ENSG00000231768	NA	NA	NA	NA	0.772245	0.908752	NA	NA	NA	No	No	NA	NA	No	NA	NA	NA	No	No	No	No	NA	NA	NA	NA	0.772245
ENSG00000231769	NA	NA	NA	NA	0.134856	0.419748	NA	NA	NA	No	No	NA	NA	No	NA	NA	NA	No	No	No	No	NA	NA	NA	NA	0.134856
ENSG00000231770	NA	NA	NA	NA	0.306902	0.594346	NA	NA	NA	No	No	NA	NA	No	NA	NA	NA	No	No	No	No	NA	NA	NA	NA	0.306902
ENSG00000231784	NA	NA	NA	NA	0.00173049	0.0679566	NA	NA	NA	No	Yes	NA	NA	No	NA	NA	NA	No	No	No	No	NA	NA	NA	NA	0.00173049
ENSG00000231806	NA	NA	NA	NA	0.10346	0.376351	NA	NA	NA	No	No	NA	NA	No	NA	NA	NA	No	No	No	No	NA	NA	NA	NA	0.10346
ENSG00000231824	chr18	5142911	5197503	AKAIN1	0.613274	0.808924	0.62422	0.706331	NA	No	No	No	No	No	0.750398	4	0.441927	No	No	No	No	NA	NA	NA	NA	0.613274
ENSG00000231852	chr6	32038327	32041644	CYP21A2	NA	NA	NA	NA	NA	NA	NA	NA	NA	Yes	NA	NA	NA	No	No	No	No	NA	NA	NA	NA	NA
ENSG00000231856	NA	NA	NA	NA	1	1	NA	NA	NA	No	No	NA	NA	No	NA	NA	NA	No	No	No	No	NA	NA	NA	NA	1
ENSG00000231861	chr3	98497681	98498631	OR5K2	NA	NA	NA	NA	NA	NA	NA	NA	NA	Yes	NA	NA	NA	No	No	No	No	NA	NA	NA	NA	NA
ENSG00000231875	NA	NA	NA	NA	0.116223	0.39492	NA	NA	NA	No	No	NA	NA	No	NA	NA	NA	No	No	No	No	NA	NA	NA	NA	0.116223
ENSG00000231887	chr12	10824960	11171608	PRH1	0.910619	0.996369	0.99908	0.765831	NA	No	No	No	No	No	0.995802	4	0.511245	No	No	No	No	NA	NA	NA	NA	0.910619
ENSG00000231889	NA	NA	NA	NA	0.0845483	0.345486	NA	NA	NA	No	No	NA	NA	No	NA	NA	NA	No	No	No	No	NA	NA	NA	NA	0.0845483
ENSG00000231890	NA	NA	NA	NA	0.456072	0.704221	NA	NA	NA	No	No	NA	NA	No	NA	NA	NA	No	No	No	No	NA	NA	NA	NA	0.456072
ENSG00000231920	NA	NA	NA	NA	0.222115	0.51956	NA	NA	NA	No	No	NA	NA	No	NA	NA	NA	No	No	No	No	NA	NA	NA	NA	0.222115
ENSG00000231924	chr19	42866464	42879822	PSG1	NA	NA	NA	NA	NA	NA	NA	NA	NA	Yes	NA	NA	NA	No	No	No	No	NA	NA	NA	NA	NA
ENSG00000231925	chr6	33299694	33314284	TAPBP	0.469987	0.713451	0.52776	0.689572	NA	No	No	No	No	No	0.593849	4	0.39706	No	No	No	No	NA	NA	NA	NA	0.469987
ENSG00000231952	NA	NA	NA	NA	1	1	NA	NA	NA	No	No	NA	NA	No	NA	NA	NA	No	No	No	No	NA	NA	NA	NA	1
ENSG00000231969	NA	NA	NA	NA	0.613583	0.809066	NA	NA	NA	No	No	NA	NA	No	NA	NA	NA	No	No	No	No	NA	NA	NA	NA	0.613583
ENSG00000231981	NA	NA	NA	NA	0.0612738	0.303216	NA	NA	NA	No	No	NA	NA	No	NA	NA	NA	No	No	No	No	NA	NA	NA	NA	0.0612738
ENSG00000231989	chr5	156850295	156852528	PPP1R2B	NA	NA	NA	NA	NA	NA	NA	NA	NA	Yes	NA	NA	NA	No	No	No	No	NA	NA	NA	NA	NA
ENSG00000231995	NA	NA	NA	NA	0.944187	1	NA	NA	NA	No	No	NA	NA	No	NA	NA	NA	No	No	No	No	NA	NA	NA	NA	0.944187
ENSG00000231999	NA	NA	NA	NA	0.328453	0.613352	NA	NA	NA	No	No	NA	NA	No	NA	NA	NA	No	No	No	No	NA	NA	NA	NA	0.328453
ENSG00000232000	NA	NA	NA	NA	0.303287	0.592483	NA	NA	NA	No	No	NA	NA	No	NA	NA	NA	No	No	No	No	NA	NA	NA	NA	0.303287
ENSG00000232006	NA	NA	NA	NA	0.0433557	0.260779	NA	NA	NA	No	No	NA	NA	No	NA	NA	NA	No	No	No	No	NA	NA	NA	NA	0.0433557
ENSG00000232013	NA	NA	NA	NA	NA	NA	0.094542	0.503106	NA	NA	NA	No	No	No	NA	NA	NA	No	No	No	No	NA	NA	NA	NA	0.094542
ENSG00000232024	NA	NA	NA	NA	0.181631	0.475936	NA	NA	NA	No	No	NA	NA	No	NA	NA	NA	No	No	No	No	NA	NA	NA	NA	0.181631
ENSG00000232030	chrX	26160601	26162410	MAGEB6B	NA	NA	NA	NA	NA	NA	NA	NA	NA	Yes	NA	NA	NA	No	No	No	No	NA	NA	NA	NA	NA
ENSG00000232034	NA	NA	NA	NA	0.0335557	0.23491	NA	NA	NA	No	No	NA	NA	No	NA	NA	NA	No	No	No	No	NA	NA	NA	NA	0.0335557
ENSG00000232036	NA	NA	NA	NA	0.668038	0.843939	NA	NA	NA	No	No	NA	NA	No	NA	NA	NA	No	No	No	No	NA	NA	NA	NA	0.668038
ENSG00000232040	chr6	28570535	28616212	ZBED9	0.00498809	0.107701	0.010188	0.280912	NA	No	Yes	No	No	No	0.000553275	4	0.0227344	No	No	Yes	No	NA	NA	0.000553275	NA	0.000553275
ENSG00000232044	NA	NA	NA	NA	0.354631	0.632363	NA	NA	NA	No	No	NA	NA	No	NA	NA	NA	No	No	No	No	NA	NA	NA	NA	0.354631
ENSG00000232056	NA	NA	NA	NA	NA	NA	0.29965	0.629457	NA	NA	NA	No	No	No	NA	NA	NA	No	No	No	No	NA	NA	NA	NA	0.29965
ENSG00000232063	NA	NA	NA	NA	0.663924	0.84128	NA	NA	NA	No	No	NA	NA	No	NA	NA	NA	No	No	No	No	NA	NA	NA	NA	0.663924
ENSG00000232070	chr14	21098811	21103724	TMEM253	NA	NA	NA	NA	NA	NA	NA	NA	NA	Yes	NA	NA	NA	No	No	No	No	NA	NA	NA	NA	NA
ENSG00000232098	NA	NA	NA	NA	0.561538	0.774701	NA	NA	NA	No	No	NA	NA	No	NA	NA	NA	No	No	No	No	NA	NA	NA	NA	0.561538
ENSG00000232104	NA	NA	NA	NA	0.119292	0.399414	NA	NA	NA	No	No	NA	NA	No	NA	NA	NA	No	No	No	No	NA	NA	NA	NA	0.119292
ENSG00000232110	NA	NA	NA	NA	0.550544	0.766634	NA	NA	NA	No	No	NA	NA	No	NA	NA	NA	No	No	No	No	NA	NA	NA	NA	0.550544
ENSG00000232112	chr3	48440257	48444208	TMA7	0.0866772	0.348706	0.022444	0.35777	NA	No	No	No	No	No	0.014089	4	0.083764	No	No	No	No	NA	NA	NA	NA	0.014089
ENSG00000232113	chr1	173635338	173637130	TEX50	NA	NA	NA	NA	NA	NA	NA	NA	NA	Yes	NA	NA	NA	No	No	No	No	NA	NA	NA	NA	NA
ENSG00000232117	NA	NA	NA	NA	0.00229028	0.0758487	NA	NA	NA	No	Yes	NA	NA	No	NA	NA	NA	No	No	No	No	NA	NA	NA	NA	0.00229028
ENSG00000232119	chrX	120594010	120621159	MCTS1	0.0417028	0.256672	NA	NA	NA	No	No	NA	NA	No	NA	NA	NA	No	No	No	No	NA	NA	NA	NA	0.0417028
ENSG00000232125	chr2	206651621	206721570	DYTN	NA	NA	0.34358	0.644494	NA	NA	NA	No	No	No	NA	NA	NA	No	No	No	No	NA	NA	NA	NA	0.34358
ENSG00000232160	NA	NA	NA	NA	0.0710184	0.322487	NA	NA	NA	No	No	NA	NA	No	NA	NA	NA	No	No	No	No	NA	NA	NA	NA	0.0710184
ENSG00000232164	NA	NA	NA	NA	0.797372	0.924784	NA	NA	NA	No	No	NA	NA	No	NA	NA	NA	No	No	No	No	NA	NA	NA	NA	0.797372
ENSG00000232166	NA	NA	NA	NA	1	1	NA	NA	NA	No	No	NA	NA	No	NA	NA	NA	No	No	No	No	NA	NA	NA	NA	1
ENSG00000232184	NA	NA	NA	NA	0.292289	0.584008	NA	NA	NA	No	No	NA	NA	No	NA	NA	NA	No	No	No	No	NA	NA	NA	NA	0.292289
ENSG00000232196	NA	NA	NA	NA	NA	NA	0.90086	0.7488	NA	NA	NA	No	No	No	NA	NA	NA	No	No	No	No	NA	NA	NA	NA	0.90086
ENSG00000232215	NA	NA	NA	NA	0.776282	0.911501	NA	NA	NA	No	No	NA	NA	No	NA	NA	NA	No	No	No	No	NA	NA	NA	NA	0.776282
ENSG00000232229	NA	NA	NA	NA	0.546306	0.763896	NA	NA	NA	No	No	NA	NA	No	NA	NA	NA	No	No	No	No	NA	NA	NA	NA	0.546306
ENSG00000232233	NA	NA	NA	NA	0.212329	0.509914	NA	NA	NA	No	No	NA	NA	No	NA	NA	NA	No	No	No	No	NA	NA	NA	NA	0.212329
ENSG00000232237	chr1	201113943	201127184	ASCL5	NA	NA	0.21941	0.596052	NA	NA	NA	No	No	No	NA	NA	NA	No	No	No	No	NA	NA	NA	NA	0.21941
ENSG00000232258	chr16	8537605	8590511	TMEM114	NA	NA	NA	NA	NA	NA	NA	NA	NA	Yes	NA	NA	NA	No	No	No	No	NA	NA	NA	NA	NA
ENSG00000232263	chr21	30289145	30289514	KRTAP25-1	NA	NA	0.45543	0.671428	NA	NA	NA	No	No	No	NA	NA	NA	No	No	No	No	NA	NA	NA	NA	0.45543
ENSG00000232264	chr4	9325165	9326757	USP17L24	NA	NA	NA	NA	NA	NA	NA	NA	NA	Yes	NA	NA	NA	No	No	No	No	NA	NA	NA	NA	NA
ENSG00000232268	chr11	4593750	4595013	OR52I1	NA	NA	0.52023	0.687523	NA	NA	NA	No	No	No	NA	NA	NA	No	No	No	No	NA	NA	NA	NA	0.52023
ENSG00000232282	NA	NA	NA	NA	0.675631	0.848914	NA	NA	NA	No	No	NA	NA	No	NA	NA	NA	No	No	No	No	NA	NA	NA	NA	0.675631
ENSG00000232295	NA	NA	NA	NA	0.0155618	0.172647	NA	NA	NA	No	No	NA	NA	No	NA	NA	NA	No	No	No	No	NA	NA	NA	NA	0.0155618
ENSG00000232300	NA	NA	NA	NA	0.310234	0.59785	NA	NA	NA	No	No	NA	NA	No	NA	NA	NA	No	No	No	No	NA	NA	NA	NA	0.310234
ENSG00000232303	NA	NA	NA	NA	0.945252	1	NA	NA	NA	No	No	NA	NA	No	NA	NA	NA	No	No	No	No	NA	NA	NA	NA	0.945252
ENSG00000232310	NA	NA	NA	NA	0.303921	0.593029	NA	NA	NA	No	No	NA	NA	No	NA	NA	NA	No	No	No	No	NA	NA	NA	NA	0.303921
ENSG00000232382	chr3	98463201	98472924	OR5K1	NA	NA	NA	NA	NA	NA	NA	NA	NA	Yes	NA	NA	NA	No	No	No	No	NA	NA	NA	NA	NA
ENSG00000232388	chr20	18567347	18569563	SMIM26	0.731571	0.883919	NA	NA	NA	No	No	NA	NA	No	NA	NA	NA	No	No	No	No	NA	NA	NA	NA	0.731571
ENSG00000232399	chr4	9224896	9226488	USP17L13	NA	NA	NA	NA	NA	NA	NA	NA	NA	Yes	NA	NA	NA	No	No	No	No	NA	NA	NA	NA	NA
ENSG00000232406	NA	NA	NA	NA	0.129075	0.413605	NA	NA	NA	No	No	NA	NA	No	NA	NA	NA	No	No	No	No	NA	NA	NA	NA	0.129075
ENSG00000232422	NA	NA	NA	NA	0.840693	0.952707	NA	NA	NA	No	No	NA	NA	No	NA	NA	NA	No	No	No	No	NA	NA	NA	NA	0.840693
ENSG00000232423	chr1	12938472	12947580	PRAMEF6	NA	NA	NA	NA	NA	NA	NA	NA	NA	Yes	NA	NA	NA	No	No	No	No	NA	NA	NA	NA	NA
ENSG00000232433	NA	NA	NA	NA	0.819277	0.939079	NA	NA	NA	No	No	NA	NA	No	NA	NA	NA	No	No	No	No	NA	NA	NA	NA	0.819277
ENSG00000232434	chr9	136842478	136848801	AJM1	0.677726	0.849894	NA	NA	NA	No	No	NA	NA	No	NA	NA	NA	No	No	No	No	NA	NA	NA	NA	0.677726
ENSG00000232442	NA	NA	NA	NA	0.0837269	0.343627	NA	NA	NA	No	No	NA	NA	No	NA	NA	NA	No	No	No	No	NA	NA	NA	NA	0.0837269
ENSG00000232450	NA	NA	NA	NA	0.690892	0.857821	NA	NA	NA	No	No	NA	NA	No	NA	NA	NA	No	No	No	No	NA	NA	NA	NA	0.690892
ENSG00000232453	NA	NA	NA	NA	0.265535	0.560269	NA	NA	NA	No	No	NA	NA	No	NA	NA	NA	No	No	No	No	NA	NA	NA	NA	0.265535
ENSG00000232454	NA	NA	NA	NA	0.639014	0.825433	NA	NA	NA	No	No	NA	NA	No	NA	NA	NA	No	No	No	No	NA	NA	NA	NA	0.639014
ENSG00000232479	NA	NA	NA	NA	0.2994	0.589803	NA	NA	NA	No	No	NA	NA	No	NA	NA	NA	No	No	No	No	NA	NA	NA	NA	0.2994
ENSG00000232486	NA	NA	NA	NA	0.369579	0.642738	NA	NA	NA	No	No	NA	NA	No	NA	NA	NA	No	No	No	No	NA	NA	NA	NA	0.369579
ENSG00000232489	NA	NA	NA	NA	0.136286	0.421854	NA	NA	NA	No	No	NA	NA	No	NA	NA	NA	No	No	No	No	NA	NA	NA	NA	0.136286
ENSG00000232499	NA	NA	NA	NA	0.784847	0.916445	NA	NA	NA	No	No	NA	NA	No	NA	NA	NA	No	No	No	No	NA	NA	NA	NA	0.784847
ENSG00000232503	NA	NA	NA	NA	0.271991	0.565713	NA	NA	NA	No	No	NA	NA	No	NA	NA	NA	No	No	No	No	NA	NA	NA	NA	0.271991
ENSG00000232504	NA	NA	NA	NA	0.0319072	0.230903	NA	NA	NA	No	No	NA	NA	No	NA	NA	NA	No	No	No	No	NA	NA	NA	NA	0.0319072
ENSG00000232520	NA	NA	NA	NA	0.655265	0.836107	NA	NA	NA	No	No	NA	NA	No	NA	NA	NA	No	No	No	No	NA	NA	NA	NA	0.655265
ENSG00000232527	NA	NA	NA	NA	0.467094	0.711466	NA	NA	NA	No	No	NA	NA	No	NA	NA	NA	No	No	No	No	NA	NA	NA	NA	0.467094
ENSG00000232528	NA	NA	NA	NA	0.222814	0.520045	NA	NA	NA	No	No	NA	NA	No	NA	NA	NA	No	No	No	No	NA	NA	NA	NA	0.222814
ENSG00000232533	NA	NA	NA	NA	0.633345	0.821224	NA	NA	NA	No	No	NA	NA	No	NA	NA	NA	No	No	No	No	NA	NA	NA	NA	0.633345
ENSG00000232535	chr3	98306752	98312843	OR5H8	NA	NA	NA	NA	NA	NA	NA	NA	NA	Yes	NA	NA	NA	No	No	No	No	NA	NA	NA	NA	NA
ENSG00000232545	NA	NA	NA	NA	0.95463	1	NA	NA	NA	No	No	NA	NA	No	NA	NA	NA	No	No	No	No	NA	NA	NA	NA	0.95463
ENSG00000232560	NA	NA	NA	NA	NA	NA	0.2405	0.60538	NA	NA	NA	No	No	No	NA	NA	NA	No	No	No	No	NA	NA	NA	NA	0.2405
ENSG00000232586	NA	NA	NA	NA	0.794923	0.923324	NA	NA	NA	No	No	NA	NA	No	NA	NA	NA	No	No	No	No	NA	NA	NA	NA	0.794923
ENSG00000232587	NA	NA	NA	NA	0.0529671	0.283939	NA	NA	NA	No	No	NA	NA	No	NA	NA	NA	No	No	No	No	NA	NA	NA	NA	0.0529671
ENSG00000232593	chrX	53094142	53170914	KANTR	0.00580039	0.115323	NA	NA	NA	No	Yes	NA	NA	No	NA	NA	NA	No	No	No	No	NA	NA	NA	NA	0.00580039
ENSG00000232599	NA	NA	NA	NA	0.429605	0.685744	NA	NA	NA	No	No	NA	NA	No	NA	NA	NA	No	No	No	No	NA	NA	NA	NA	0.429605
ENSG00000232611	NA	NA	NA	NA	0.341735	0.623928	NA	NA	NA	No	No	NA	NA	No	NA	NA	NA	No	No	No	No	NA	NA	NA	NA	0.341735
ENSG00000232626	NA	NA	NA	NA	0.0397903	0.251698	NA	NA	NA	No	No	NA	NA	No	NA	NA	NA	No	No	No	No	NA	NA	NA	NA	0.0397903
ENSG00000232629	chr6	32756098	32763532	HLA-DQB2	NA	NA	0.63175	0.707322	NA	NA	NA	No	No	No	NA	NA	NA	No	No	No	No	NA	NA	NA	NA	0.63175
ENSG00000232653	chr15	32593456	32607310	GOLGA8N	0.382649	0.651478	NA	NA	NA	No	No	NA	NA	No	NA	NA	NA	No	No	No	No	NA	NA	NA	NA	0.382649
ENSG00000232656	NA	NA	NA	NA	0.891513	0.983808	NA	NA	NA	No	No	NA	NA	No	NA	NA	NA	No	No	No	No	NA	NA	NA	NA	0.891513
ENSG00000232677	NA	NA	NA	NA	0.0598016	0.299774	NA	NA	NA	No	No	NA	NA	No	NA	NA	NA	No	No	No	No	NA	NA	NA	NA	0.0598016
ENSG00000232721	NA	NA	NA	NA	0.0373341	0.245611	NA	NA	NA	No	No	NA	NA	No	NA	NA	NA	No	No	No	No	NA	NA	NA	NA	0.0373341
ENSG00000232732	NA	NA	NA	NA	0.947623	1	NA	NA	NA	No	No	NA	NA	No	NA	NA	NA	No	No	No	No	NA	NA	NA	NA	0.947623
ENSG00000232748	NA	NA	NA	NA	NA	NA	0.308	0.633425	NA	NA	NA	No	No	No	NA	NA	NA	No	No	No	No	NA	NA	NA	NA	0.308
ENSG00000232759	NA	NA	NA	NA	0.92111	1	NA	NA	NA	No	No	NA	NA	No	NA	NA	NA	No	No	No	No	NA	NA	NA	NA	0.92111
ENSG00000232774	NA	NA	NA	NA	NA	NA	0.85142	0.741456	NA	NA	NA	No	No	No	NA	NA	NA	No	No	No	No	NA	NA	NA	NA	0.85142
ENSG00000232780	NA	NA	NA	NA	0.652432	0.834345	NA	NA	NA	No	No	NA	NA	No	NA	NA	NA	No	No	No	No	NA	NA	NA	NA	0.652432
ENSG00000232795	NA	NA	NA	NA	0.985002	1	NA	NA	NA	No	No	NA	NA	No	NA	NA	NA	No	No	No	No	NA	NA	NA	NA	0.985002
ENSG00000232807	NA	NA	NA	NA	0.111265	0.388027	NA	NA	NA	No	No	NA	NA	No	NA	NA	NA	No	No	No	No	NA	NA	NA	NA	0.111265
ENSG00000232810	chr6	31575565	31578336	TNF	NA	NA	0.05519	0.450437	NA	NA	NA	No	No	No	NA	NA	NA	No	No	No	No	NA	NA	NA	NA	0.05519
ENSG00000232815	NA	NA	NA	NA	0.422996	0.681527	NA	NA	NA	No	No	NA	NA	No	NA	NA	NA	No	No	No	No	NA	NA	NA	NA	0.422996
ENSG00000232825	NA	NA	NA	NA	1	1	NA	NA	NA	No	No	NA	NA	No	NA	NA	NA	No	No	No	No	NA	NA	NA	NA	1
ENSG00000232838	chr20	18137863	18143169	PET117	0.00271785	0.0812848	0.19725	0.584294	NA	No	Yes	No	No	No	0.00457354	4	0.0541797	No	No	No	No	NA	NA	NA	NA	0.00271785
ENSG00000232850	NA	NA	NA	NA	0.692973	0.859131	NA	NA	NA	No	No	NA	NA	No	NA	NA	NA	No	No	No	No	NA	NA	NA	NA	0.692973
ENSG00000232852	NA	NA	NA	NA	0.401829	0.666159	NA	NA	NA	No	No	NA	NA	No	NA	NA	NA	No	No	No	No	NA	NA	NA	NA	0.401829
ENSG00000232855	NA	NA	NA	NA	0.822833	0.94117	NA	NA	NA	No	No	NA	NA	No	NA	NA	NA	No	No	No	No	NA	NA	NA	NA	0.822833
ENSG00000232859	chr17	27878314	27894752	LYRM9	0.121607	0.402181	0.060867	0.463334	NA	No	No	No	No	No	0.0437155	4	0.131957	No	No	No	No	NA	NA	NA	NA	0.0437155
ENSG00000232872	NA	NA	NA	NA	0.10557	0.379658	NA	NA	NA	No	No	NA	NA	No	NA	NA	NA	No	No	No	No	NA	NA	NA	NA	0.10557
ENSG00000232903	NA	NA	NA	NA	0.40718	0.669906	NA	NA	NA	No	No	NA	NA	No	NA	NA	NA	No	No	No	No	NA	NA	NA	NA	0.40718
ENSG00000232931	NA	NA	NA	NA	0.272503	0.566088	NA	NA	NA	No	No	NA	NA	No	NA	NA	NA	No	No	No	No	NA	NA	NA	NA	0.272503
ENSG00000232934	NA	NA	NA	NA	0.621277	0.813925	NA	NA	NA	No	No	NA	NA	No	NA	NA	NA	No	No	No	No	NA	NA	NA	NA	0.621277
ENSG00000232938	NA	NA	NA	NA	0.734203	0.885555	NA	NA	NA	No	No	NA	NA	No	NA	NA	NA	No	No	No	No	NA	NA	NA	NA	0.734203
ENSG00000232940	NA	NA	NA	NA	0.498658	0.73234	NA	NA	NA	No	No	NA	NA	No	NA	NA	NA	No	No	No	No	NA	NA	NA	NA	0.498658
ENSG00000232948	chr8	12310962	12318316	DEFB130A	NA	NA	NA	NA	NA	NA	NA	NA	NA	Yes	NA	NA	NA	No	No	No	No	NA	NA	NA	NA	NA
ENSG00000232956	NA	NA	NA	NA	0.276665	0.568714	NA	NA	NA	No	No	NA	NA	No	NA	NA	NA	No	No	No	No	NA	NA	NA	NA	0.276665
ENSG00000232973	NA	NA	NA	NA	0.000500535	0.0407277	NA	NA	NA	Yes	Yes	NA	NA	No	NA	NA	NA	No	No	Yes	No	NA	NA	0.000500535	NA	0.000500535
ENSG00000232977	NA	NA	NA	NA	1	1	NA	NA	NA	No	No	NA	NA	No	NA	NA	NA	No	No	No	No	NA	NA	NA	NA	1
ENSG00000232995	NA	NA	NA	NA	0.506061	0.737496	NA	NA	NA	No	No	NA	NA	No	NA	NA	NA	No	No	No	No	NA	NA	NA	NA	0.506061
ENSG00000233006	NA	NA	NA	NA	0.439906	0.693372	NA	NA	NA	No	No	NA	NA	No	NA	NA	NA	No	No	No	No	NA	NA	NA	NA	0.439906
ENSG00000233008	NA	NA	NA	NA	0.0463921	0.268547	NA	NA	NA	No	No	NA	NA	No	NA	NA	NA	No	No	No	No	NA	NA	NA	NA	0.0463921
ENSG00000233012	NA	NA	NA	NA	0.113173	0.391153	NA	NA	NA	No	No	NA	NA	No	NA	NA	NA	No	No	No	No	NA	NA	NA	NA	0.113173
ENSG00000233013	NA	NA	NA	NA	0.0604833	0.301487	NA	NA	NA	No	No	NA	NA	No	NA	NA	NA	No	No	No	No	NA	NA	NA	NA	0.0604833
ENSG00000233016	NA	NA	NA	NA	0.774844	0.910372	NA	NA	NA	No	No	NA	NA	No	NA	NA	NA	No	No	No	No	NA	NA	NA	NA	0.774844
ENSG00000233024	chr16	18358086	18379331	NPIPA9	0.544475	0.763161	NA	NA	NA	No	No	NA	NA	No	NA	NA	NA	No	No	No	No	NA	NA	NA	NA	0.544475
ENSG00000233029	NA	NA	NA	NA	0.194448	0.490796	NA	NA	NA	No	No	NA	NA	No	NA	NA	NA	No	No	No	No	NA	NA	NA	NA	0.194448
ENSG00000233030	NA	NA	NA	NA	0.472432	0.715465	NA	NA	NA	No	No	NA	NA	No	NA	NA	NA	No	No	No	No	NA	NA	NA	NA	0.472432
ENSG00000233041	chr15	40351033	40356434	PHGR1	NA	NA	NA	NA	NA	NA	NA	NA	NA	Yes	NA	NA	NA	No	No	No	No	NA	NA	NA	NA	NA
ENSG00000233050	chr8	12064389	12071747	DEFB130B	NA	NA	NA	NA	NA	NA	NA	NA	NA	Yes	NA	NA	NA	No	No	No	No	NA	NA	NA	NA	NA
ENSG00000233056	chr21	42916803	42925630	ERVH48-1	NA	NA	NA	NA	NA	NA	NA	NA	NA	Yes	NA	NA	NA	No	No	No	No	NA	NA	NA	NA	NA
ENSG00000233058	NA	NA	NA	NA	0.514265	0.742987	NA	NA	NA	No	No	NA	NA	No	NA	NA	NA	No	No	No	No	NA	NA	NA	NA	0.514265
ENSG00000233061	NA	NA	NA	NA	0.778967	0.913229	NA	NA	NA	No	No	NA	NA	No	NA	NA	NA	No	No	No	No	NA	NA	NA	NA	0.778967
ENSG00000233072	NA	NA	NA	NA	0.450088	0.699828	NA	NA	NA	No	No	NA	NA	No	NA	NA	NA	No	No	No	No	NA	NA	NA	NA	0.450088
ENSG00000233087	chr2	131360492	131364168	RAB6D	0.0642326	0.309431	NA	NA	NA	No	No	NA	NA	No	NA	NA	NA	No	No	No	No	NA	NA	NA	NA	0.0642326
ENSG00000233098	NA	NA	NA	NA	0.504017	0.736156	NA	NA	NA	No	No	NA	NA	No	NA	NA	NA	No	No	No	No	NA	NA	NA	NA	0.504017
ENSG00000233115	chr8	8011782	8017011	FAM90A11P	NA	NA	NA	NA	NA	NA	NA	NA	NA	Yes	NA	NA	NA	No	No	No	No	NA	NA	NA	NA	NA
ENSG00000233117	NA	NA	NA	NA	0.246534	0.542818	NA	NA	NA	No	No	NA	NA	No	NA	NA	NA	No	No	No	No	NA	NA	NA	NA	0.246534
ENSG00000233121	NA	NA	NA	NA	0.751101	0.896233	NA	NA	NA	No	No	NA	NA	No	NA	NA	NA	No	No	No	No	NA	NA	NA	NA	0.751101
ENSG00000233123	NA	NA	NA	NA	1	1	NA	NA	NA	No	No	NA	NA	No	NA	NA	NA	No	No	No	No	NA	NA	NA	NA	1
ENSG00000233132	chr8	7264526	7267536	FAM90A3P	NA	NA	NA	NA	NA	NA	NA	NA	NA	Yes	NA	NA	NA	No	No	No	No	NA	NA	NA	NA	NA
ENSG00000233136	chr4	9215405	9216997	USP17L11	NA	NA	NA	NA	NA	NA	NA	NA	NA	Yes	NA	NA	NA	No	No	No	No	NA	NA	NA	NA	NA
ENSG00000233170	NA	NA	NA	NA	0.708274	0.867875	NA	NA	NA	No	No	NA	NA	No	NA	NA	NA	No	No	No	No	NA	NA	NA	NA	0.708274
ENSG00000233175	NA	NA	NA	NA	0.705461	0.865695	NA	NA	NA	No	No	NA	NA	No	NA	NA	NA	No	No	No	No	NA	NA	NA	NA	0.705461
ENSG00000233178	NA	NA	NA	NA	0.810742	0.933514	NA	NA	NA	No	No	NA	NA	No	NA	NA	NA	No	No	No	No	NA	NA	NA	NA	0.810742
ENSG00000233184	NA	NA	NA	NA	0.194458	0.490796	NA	NA	NA	No	No	NA	NA	No	NA	NA	NA	No	No	No	No	NA	NA	NA	NA	0.194458
ENSG00000233198	chr9	137227502	137229640	RNF224	NA	NA	NA	NA	NA	NA	NA	NA	NA	Yes	NA	NA	NA	No	No	No	No	NA	NA	NA	NA	NA
ENSG00000233204	NA	NA	NA	NA	0.179872	0.473487	NA	NA	NA	No	No	NA	NA	No	NA	NA	NA	No	No	No	No	NA	NA	NA	NA	0.179872
ENSG00000233223	NA	NA	NA	NA	1	1	NA	NA	NA	No	No	NA	NA	No	NA	NA	NA	No	No	No	No	NA	NA	NA	NA	1
ENSG00000233230	NA	NA	NA	NA	0.426901	0.684446	NA	NA	NA	No	No	NA	NA	No	NA	NA	NA	No	No	No	No	NA	NA	NA	NA	0.426901
ENSG00000233232	chr16	28456329	28472336	NPIPB7	NA	NA	NA	NA	NA	NA	NA	NA	NA	Yes	NA	NA	NA	No	No	No	No	NA	NA	NA	NA	NA
ENSG00000233237	NA	NA	NA	NA	0.00527763	0.110516	NA	NA	NA	No	Yes	NA	NA	No	NA	NA	NA	No	No	No	No	NA	NA	NA	NA	0.00527763
ENSG00000233251	NA	NA	NA	NA	0.604435	0.802517	NA	NA	NA	No	No	NA	NA	No	NA	NA	NA	No	No	No	No	NA	NA	NA	NA	0.604435
ENSG00000233264	NA	NA	NA	NA	0.26599	0.56052	NA	NA	NA	No	No	NA	NA	No	NA	NA	NA	No	No	No	No	NA	NA	NA	NA	0.26599
ENSG00000233273	NA	NA	NA	NA	0.0161983	0.175316	NA	NA	NA	No	No	NA	NA	No	NA	NA	NA	No	No	No	No	NA	NA	NA	NA	0.0161983
ENSG00000233276	chr3	49357176	49358353	GPX1	0.092631	0.358847	0.16448	0.560307	NA	No	No	No	No	No	0.0789846	4	0.165167	No	No	No	No	NA	NA	NA	NA	0.0789846
ENSG00000233280	NA	NA	NA	NA	NA	NA	0.61799	0.704831	NA	NA	NA	No	No	No	NA	NA	NA	No	No	No	No	NA	NA	NA	NA	0.61799
ENSG00000233290	NA	NA	NA	NA	0.0973854	0.36706	NA	NA	NA	No	No	NA	NA	No	NA	NA	NA	No	No	No	No	NA	NA	NA	NA	0.0973854
ENSG00000233295	chr8	7295014	7298024	FAM90A20P	NA	NA	NA	NA	NA	NA	NA	NA	NA	Yes	NA	NA	NA	No	No	No	No	NA	NA	NA	NA	NA
ENSG00000233297	NA	NA	NA	NA	0.651139	0.833222	NA	NA	NA	No	No	NA	NA	No	NA	NA	NA	No	No	No	No	NA	NA	NA	NA	0.651139
ENSG00000233304	NA	NA	NA	NA	0.206082	0.503067	NA	NA	NA	No	No	NA	NA	No	NA	NA	NA	No	No	No	No	NA	NA	NA	NA	0.206082
ENSG00000233325	NA	NA	NA	NA	0.668893	0.844594	NA	NA	NA	No	No	NA	NA	No	NA	NA	NA	No	No	No	No	NA	NA	NA	NA	0.668893
ENSG00000233327	NA	NA	NA	NA	0.460837	0.70788	NA	NA	NA	No	No	NA	NA	No	NA	NA	NA	No	No	No	No	NA	NA	NA	NA	0.460837
ENSG00000233369	NA	NA	NA	NA	0.644911	0.829159	NA	NA	NA	No	No	NA	NA	No	NA	NA	NA	No	No	No	No	NA	NA	NA	NA	0.644911
ENSG00000233381	chr12	31615023	31652095	AK4P3	NA	NA	NA	NA	NA	NA	NA	NA	NA	Yes	NA	NA	NA	No	No	No	No	NA	NA	NA	NA	NA
ENSG00000233382	NA	NA	NA	NA	0.74548	0.892781	NA	NA	NA	No	No	NA	NA	No	NA	NA	NA	No	No	No	No	NA	NA	NA	NA	0.74548
ENSG00000233384	NA	NA	NA	NA	0.677594	0.849891	NA	NA	NA	No	No	NA	NA	No	NA	NA	NA	No	No	No	No	NA	NA	NA	NA	0.677594
ENSG00000233393	NA	NA	NA	NA	0.0736834	0.327225	NA	NA	NA	No	No	NA	NA	No	NA	NA	NA	No	No	No	No	NA	NA	NA	NA	0.0736834
ENSG00000233396	NA	NA	NA	NA	0.552164	0.768038	NA	NA	NA	No	No	NA	NA	No	NA	NA	NA	No	No	No	No	NA	NA	NA	NA	0.552164
ENSG00000233401	NA	NA	NA	NA	0.809361	0.932821	NA	NA	NA	No	No	NA	NA	No	NA	NA	NA	No	No	No	No	NA	NA	NA	NA	0.809361
ENSG00000233404	NA	NA	NA	NA	NA	NA	0.37967	0.655588	NA	NA	NA	No	No	No	NA	NA	NA	No	No	No	No	NA	NA	NA	NA	0.37967
ENSG00000233412	chr3	98166696	98169774	OR5H15	NA	NA	0.56902	0.696766	NA	NA	NA	No	No	No	NA	NA	NA	No	No	No	No	NA	NA	NA	NA	0.56902
ENSG00000233426	NA	NA	NA	NA	0.884731	0.979698	NA	NA	NA	No	No	NA	NA	No	NA	NA	NA	No	No	No	No	NA	NA	NA	NA	0.884731
ENSG00000233435	NA	NA	NA	NA	0.066267	0.313004	NA	NA	NA	No	No	NA	NA	No	NA	NA	NA	No	No	No	No	NA	NA	NA	NA	0.066267
ENSG00000233436	chr11	57743514	57752675	BTBD18	NA	NA	0.00059037	0.110205	NA	NA	NA	No	Yes	No	NA	NA	NA	No	No	No	Yes	NA	NA	NA	0.00059037	0.00059037
ENSG00000233438	NA	NA	NA	NA	NA	NA	0.33802	0.643897	NA	NA	NA	No	No	No	NA	NA	NA	No	No	No	No	NA	NA	NA	NA	0.33802
ENSG00000233452	NA	NA	NA	NA	0.116562	0.39492	NA	NA	NA	No	No	NA	NA	No	NA	NA	NA	No	No	No	No	NA	NA	NA	NA	0.116562
ENSG00000233476	NA	NA	NA	NA	0.294729	0.585679	NA	NA	NA	No	No	NA	NA	No	NA	NA	NA	No	No	No	No	NA	NA	NA	NA	0.294729
ENSG00000233487	NA	NA	NA	NA	0.425308	0.683169	NA	NA	NA	No	No	NA	NA	No	NA	NA	NA	No	No	No	No	NA	NA	NA	NA	0.425308
ENSG00000233493	chr19	55379244	55384292	TMEM238	NA	NA	NA	NA	NA	NA	NA	NA	NA	Yes	NA	NA	NA	No	No	No	No	NA	NA	NA	NA	NA
ENSG00000233508	NA	NA	NA	NA	0.84376	0.954729	NA	NA	NA	No	No	NA	NA	No	NA	NA	NA	No	No	No	No	NA	NA	NA	NA	0.84376
ENSG00000233527	NA	NA	NA	NA	0.635038	0.822229	NA	NA	NA	No	No	NA	NA	No	NA	NA	NA	No	No	No	No	NA	NA	NA	NA	0.635038
ENSG00000233532	NA	NA	NA	NA	0.259668	0.555527	NA	NA	NA	No	No	NA	NA	No	NA	NA	NA	No	No	No	No	NA	NA	NA	NA	0.259668
ENSG00000233539	NA	NA	NA	NA	NA	NA	0.41212	0.662255	NA	NA	NA	No	No	No	NA	NA	NA	No	No	No	No	NA	NA	NA	NA	0.41212
ENSG00000233542	NA	NA	NA	NA	0.70365	0.864815	NA	NA	NA	No	No	NA	NA	No	NA	NA	NA	No	No	No	No	NA	NA	NA	NA	0.70365
ENSG00000233554	NA	NA	NA	NA	0.00168276	0.0672367	NA	NA	NA	No	Yes	NA	NA	No	NA	NA	NA	No	No	No	No	NA	NA	NA	NA	0.00168276
ENSG00000233560	NA	NA	NA	NA	0.344307	0.626159	NA	NA	NA	No	No	NA	NA	No	NA	NA	NA	No	No	No	No	NA	NA	NA	NA	0.344307
ENSG00000233579	NA	NA	NA	NA	0.175053	0.467475	NA	NA	NA	No	No	NA	NA	No	NA	NA	NA	No	No	No	No	NA	NA	NA	NA	0.175053
ENSG00000233593	NA	NA	NA	NA	0.973888	1	NA	NA	NA	No	No	NA	NA	No	NA	NA	NA	No	No	No	No	NA	NA	NA	NA	0.973888
ENSG00000233597	NA	NA	NA	NA	0.617838	0.812067	NA	NA	NA	No	No	NA	NA	No	NA	NA	NA	No	No	No	No	NA	NA	NA	NA	0.617838
ENSG00000233602	NA	NA	NA	NA	0.630847	0.819677	NA	NA	NA	No	No	NA	NA	No	NA	NA	NA	No	No	No	No	NA	NA	NA	NA	0.630847
ENSG00000233608	chr2	238848032	238910534	TWIST2	0.0533964	0.285177	NA	NA	NA	No	No	NA	NA	No	NA	NA	NA	No	No	No	No	NA	NA	NA	NA	0.0533964
ENSG00000233621	NA	NA	NA	NA	1	1	NA	NA	NA	No	No	NA	NA	No	NA	NA	NA	No	No	No	No	NA	NA	NA	NA	1
ENSG00000233622	NA	NA	NA	NA	0.725138	0.879867	NA	NA	NA	No	No	NA	NA	No	NA	NA	NA	No	No	No	No	NA	NA	NA	NA	0.725138
ENSG00000233639	NA	NA	NA	NA	0.487721	0.724908	NA	NA	NA	No	No	NA	NA	No	NA	NA	NA	No	No	No	No	NA	NA	NA	NA	0.487721
ENSG00000233642	NA	NA	NA	NA	0.480265	0.71952	NA	NA	NA	No	No	NA	NA	No	NA	NA	NA	No	No	No	No	NA	NA	NA	NA	0.480265
ENSG00000233644	NA	NA	NA	NA	0.0368687	0.244122	NA	NA	NA	No	No	NA	NA	No	NA	NA	NA	No	No	No	No	NA	NA	NA	NA	0.0368687
ENSG00000233670	chr17	10822470	10838087	PIRT	0.0229852	0.201642	NA	NA	NA	No	No	NA	NA	No	NA	NA	NA	No	No	No	No	NA	NA	NA	NA	0.0229852
ENSG00000233695	NA	NA	NA	NA	0.441243	0.694013	NA	NA	NA	No	No	NA	NA	No	NA	NA	NA	No	No	No	No	NA	NA	NA	NA	0.441243
ENSG00000233701	chr3	139042102	139044892	PRR23C	NA	NA	0.79351	0.730438	NA	NA	NA	No	No	No	NA	NA	NA	No	No	No	No	NA	NA	NA	NA	0.79351
ENSG00000233705	NA	NA	NA	NA	0.806675	0.931371	NA	NA	NA	No	No	NA	NA	No	NA	NA	NA	No	No	No	No	NA	NA	NA	NA	0.806675
ENSG00000233716	NA	NA	NA	NA	0.412855	0.674431	NA	NA	NA	No	No	NA	NA	No	NA	NA	NA	No	No	No	No	NA	NA	NA	NA	0.412855
ENSG00000233718	NA	NA	NA	NA	0.425476	0.683278	NA	NA	NA	No	No	NA	NA	No	NA	NA	NA	No	No	No	No	NA	NA	NA	NA	0.425476
ENSG00000233723	NA	NA	NA	NA	0.655469	0.836174	NA	NA	NA	No	No	NA	NA	No	NA	NA	NA	No	No	No	No	NA	NA	NA	NA	0.655469
ENSG00000233725	NA	NA	NA	NA	0.439352	0.693045	NA	NA	NA	No	No	NA	NA	No	NA	NA	NA	No	No	No	No	NA	NA	NA	NA	0.439352
ENSG00000233756	NA	NA	NA	NA	0.258406	0.554618	NA	NA	NA	No	No	NA	NA	No	NA	NA	NA	No	No	No	No	NA	NA	NA	NA	0.258406
ENSG00000233757	chr2	95207521	95259774	ENSG00000233757	0.444154	0.696303	NA	NA	NA	No	No	NA	NA	No	NA	NA	NA	No	No	No	No	NA	NA	NA	NA	0.444154
ENSG00000233802	chr11	89924064	89933063	TRIM49D2	NA	NA	NA	NA	NA	NA	NA	NA	NA	Yes	NA	NA	NA	No	No	No	No	NA	NA	NA	NA	NA
ENSG00000233803	chrY	9337464	9340284	TSPY4	NA	NA	NA	NA	NA	NA	NA	NA	NA	Yes	NA	NA	NA	No	No	No	No	NA	NA	NA	NA	NA
ENSG00000233806	NA	NA	NA	NA	0.48269	0.721275	NA	NA	NA	No	No	NA	NA	No	NA	NA	NA	No	No	No	No	NA	NA	NA	NA	0.48269
ENSG00000233816	chr9	21367372	21368057	IFNA13	NA	NA	NA	NA	NA	NA	NA	NA	NA	Yes	NA	NA	NA	No	No	No	No	NA	NA	NA	NA	NA
ENSG00000233820	NA	NA	NA	NA	0.502756	0.735346	NA	NA	NA	No	No	NA	NA	No	NA	NA	NA	No	No	No	No	NA	NA	NA	NA	0.502756
ENSG00000233822	chr6	27838545	27855709	H2BC15	0.125224	0.408026	0.0084772	0.268005	NA	No	No	No	No	No	0.00833108	4	0.0671899	No	No	No	No	NA	NA	NA	NA	0.00833108
ENSG00000233828	NA	NA	NA	NA	NA	NA	0.17497	0.569001	NA	NA	NA	No	No	No	NA	NA	NA	No	No	No	No	NA	NA	NA	NA	0.17497
ENSG00000233836	NA	NA	NA	NA	0.0210543	0.195269	NA	NA	NA	No	No	NA	NA	No	NA	NA	NA	No	No	No	No	NA	NA	NA	NA	0.0210543
ENSG00000233844	NA	NA	NA	NA	0.535087	0.757277	NA	NA	NA	No	No	NA	NA	No	NA	NA	NA	No	No	No	No	NA	NA	NA	NA	0.535087
ENSG00000233862	NA	NA	NA	NA	0.692092	0.858568	NA	NA	NA	No	No	NA	NA	No	NA	NA	NA	No	No	No	No	NA	NA	NA	NA	0.692092
ENSG00000233871	NA	NA	NA	NA	0.0578665	0.295178	NA	NA	NA	No	No	NA	NA	No	NA	NA	NA	No	No	No	No	NA	NA	NA	NA	0.0578665
ENSG00000233885	NA	NA	NA	NA	0.339484	0.62239	NA	NA	NA	No	No	NA	NA	No	NA	NA	NA	No	No	No	No	NA	NA	NA	NA	0.339484
ENSG00000233901	NA	NA	NA	NA	0.412524	0.674167	NA	NA	NA	No	No	NA	NA	No	NA	NA	NA	No	No	No	No	NA	NA	NA	NA	0.412524
ENSG00000233917	chr15	21846329	21877735	POTEB	NA	NA	NA	NA	NA	NA	NA	NA	NA	Yes	NA	NA	NA	No	No	No	No	NA	NA	NA	NA	NA
ENSG00000233922	NA	NA	NA	NA	0.388292	0.656864	NA	NA	NA	No	No	NA	NA	No	NA	NA	NA	No	No	No	No	NA	NA	NA	NA	0.388292
ENSG00000233927	chr19	8321158	8323340	RPS28	0.721125	0.877098	NA	NA	NA	No	No	NA	NA	No	NA	NA	NA	No	No	No	No	NA	NA	NA	NA	0.721125
ENSG00000233928	NA	NA	NA	NA	0.176214	0.468645	NA	NA	NA	No	No	NA	NA	No	NA	NA	NA	No	No	No	No	NA	NA	NA	NA	0.176214
ENSG00000233930	NA	NA	NA	NA	0.00756236	0.130619	NA	NA	NA	No	Yes	NA	NA	No	NA	NA	NA	No	No	No	No	NA	NA	NA	NA	0.00756236
ENSG00000233932	chr15	48178122	48203758	CTXN2	0.617057	0.81133	NA	NA	NA	No	No	NA	NA	No	NA	NA	NA	No	No	No	No	NA	NA	NA	NA	0.617057
ENSG00000233936	NA	NA	NA	NA	0.0664559	0.313455	NA	NA	NA	No	No	NA	NA	No	NA	NA	NA	No	No	No	No	NA	NA	NA	NA	0.0664559
ENSG00000233937	NA	NA	NA	NA	0.0876564	0.349907	NA	NA	NA	No	No	NA	NA	No	NA	NA	NA	No	No	No	No	NA	NA	NA	NA	0.0876564
ENSG00000233954	chr1	15807169	15809348	UQCRHL	0.0651427	0.311075	NA	NA	NA	No	No	NA	NA	No	NA	NA	NA	No	No	No	No	NA	NA	NA	NA	0.0651427
ENSG00000233967	NA	NA	NA	NA	0.590966	0.793811	NA	NA	NA	No	No	NA	NA	No	NA	NA	NA	No	No	No	No	NA	NA	NA	NA	0.590966
ENSG00000234026	NA	NA	NA	NA	1	1	NA	NA	NA	No	No	NA	NA	No	NA	NA	NA	No	No	No	No	NA	NA	NA	NA	1
ENSG00000234028	NA	NA	NA	NA	0.523779	0.749353	NA	NA	NA	No	No	NA	NA	No	NA	NA	NA	No	No	No	No	NA	NA	NA	NA	0.523779
ENSG00000234031	NA	NA	NA	NA	0.698329	0.86189	NA	NA	NA	No	No	NA	NA	No	NA	NA	NA	No	No	No	No	NA	NA	NA	NA	0.698329
ENSG00000234043	NA	NA	NA	NA	0.371719	0.644146	NA	NA	NA	No	No	NA	NA	No	NA	NA	NA	No	No	No	No	NA	NA	NA	NA	0.371719
ENSG00000234062	NA	NA	NA	NA	1	1	NA	NA	NA	No	No	NA	NA	No	NA	NA	NA	No	No	No	No	NA	NA	NA	NA	1
ENSG00000234068	chrX	55089018	55092842	PAGE2	NA	NA	NA	NA	NA	NA	NA	NA	NA	Yes	NA	NA	NA	No	No	No	No	NA	NA	NA	NA	NA
ENSG00000234072	NA	NA	NA	NA	0.663208	0.84113	NA	NA	NA	No	No	NA	NA	No	NA	NA	NA	No	No	No	No	NA	NA	NA	NA	0.663208
ENSG00000234073	NA	NA	NA	NA	0.0351073	0.238133	NA	NA	NA	No	No	NA	NA	No	NA	NA	NA	No	No	No	No	NA	NA	NA	NA	0.0351073
ENSG00000234111	NA	NA	NA	NA	0.0817016	0.340639	NA	NA	NA	No	No	NA	NA	No	NA	NA	NA	No	No	No	No	NA	NA	NA	NA	0.0817016
ENSG00000234127	chr6	30184455	30213427	TRIM26	0.228363	0.524695	0.10407	0.517455	NA	No	No	No	No	No	0.112638	4	0.189141	No	No	No	No	NA	NA	NA	NA	0.10407
ENSG00000234156	NA	NA	NA	NA	0.000967978	0.0538959	NA	NA	NA	No	Yes	NA	NA	No	NA	NA	NA	No	No	No	No	NA	NA	NA	NA	0.000967978
ENSG00000234161	NA	NA	NA	NA	0.126274	0.409463	NA	NA	NA	No	No	NA	NA	No	NA	NA	NA	No	No	No	No	NA	NA	NA	NA	0.126274
ENSG00000234171	NA	NA	NA	NA	0.102717	0.37503	NA	NA	NA	No	No	NA	NA	No	NA	NA	NA	No	No	No	No	NA	NA	NA	NA	0.102717
ENSG00000234177	NA	NA	NA	NA	0.00601854	0.118187	NA	NA	NA	No	Yes	NA	NA	No	NA	NA	NA	No	No	No	No	NA	NA	NA	NA	0.00601854
ENSG00000234186	chr16	27066927	27069166	C16orf82	NA	NA	NA	NA	NA	NA	NA	NA	NA	Yes	NA	NA	NA	No	No	No	No	NA	NA	NA	NA	NA
ENSG00000234187	NA	NA	NA	NA	0.316498	0.603664	NA	NA	NA	No	No	NA	NA	No	NA	NA	NA	No	No	No	No	NA	NA	NA	NA	0.316498
ENSG00000234224	chr7	124030921	124033067	TMEM229A	0.219707	0.517906	0.069825	0.479408	NA	No	No	No	No	No	0.0794239	4	0.165259	No	No	No	No	NA	NA	NA	NA	0.069825
ENSG00000234233	NA	NA	NA	NA	0.507618	0.738534	NA	NA	NA	No	No	NA	NA	No	NA	NA	NA	No	No	No	No	NA	NA	NA	NA	0.507618
ENSG00000234278	chr13	57167197	57170218	PRR20E	NA	NA	NA	NA	NA	NA	NA	NA	NA	Yes	NA	NA	NA	No	No	No	No	NA	NA	NA	NA	NA
ENSG00000234282	NA	NA	NA	NA	0.496894	0.731242	NA	NA	NA	No	No	NA	NA	No	NA	NA	NA	No	No	No	No	NA	NA	NA	NA	0.496894
ENSG00000234284	chr5	179023804	179035064	ZNF879	0.291589	0.583584	0.051978	0.439457	NA	No	No	No	No	No	0.0786507	4	0.165105	No	No	No	No	NA	NA	NA	NA	0.051978
ENSG00000234289	chr21	43565182	43565648	H2BC12L	NA	NA	NA	NA	NA	NA	NA	NA	NA	Yes	NA	NA	NA	No	No	No	No	NA	NA	NA	NA	NA
ENSG00000234323	NA	NA	NA	NA	0.273557	0.566285	NA	NA	NA	No	No	NA	NA	No	NA	NA	NA	No	No	No	No	NA	NA	NA	NA	0.273557
ENSG00000234327	NA	NA	NA	NA	0.155293	0.445198	NA	NA	NA	No	No	NA	NA	No	NA	NA	NA	No	No	No	No	NA	NA	NA	NA	0.155293
ENSG00000234329	NA	NA	NA	NA	0.631782	0.82015	NA	NA	NA	No	No	NA	NA	No	NA	NA	NA	No	No	No	No	NA	NA	NA	NA	0.631782
ENSG00000234336	NA	NA	NA	NA	0.304423	0.593068	NA	NA	NA	No	No	NA	NA	No	NA	NA	NA	No	No	No	No	NA	NA	NA	NA	0.304423
ENSG00000234345	NA	NA	NA	NA	0.632713	0.820908	NA	NA	NA	No	No	NA	NA	No	NA	NA	NA	No	No	No	No	NA	NA	NA	NA	0.632713
ENSG00000234350	NA	NA	NA	NA	0.214235	0.511729	NA	NA	NA	No	No	NA	NA	No	NA	NA	NA	No	No	No	No	NA	NA	NA	NA	0.214235
ENSG00000234358	NA	NA	NA	NA	0.425926	0.683618	NA	NA	NA	No	No	NA	NA	No	NA	NA	NA	No	No	No	No	NA	NA	NA	NA	0.425926
ENSG00000234373	NA	NA	NA	NA	0.121691	0.40221	NA	NA	NA	No	No	NA	NA	No	NA	NA	NA	No	No	No	No	NA	NA	NA	NA	0.121691
ENSG00000234377	NA	NA	NA	NA	0.00108706	0.0567834	NA	NA	NA	No	Yes	NA	NA	No	NA	NA	NA	No	No	No	No	NA	NA	NA	NA	0.00108706
ENSG00000234383	NA	NA	NA	NA	0.0551479	0.288636	NA	NA	NA	No	No	NA	NA	No	NA	NA	NA	No	No	No	No	NA	NA	NA	NA	0.0551479
ENSG00000234390	NA	NA	NA	NA	0.471069	0.714387	NA	NA	NA	No	No	NA	NA	No	NA	NA	NA	No	No	No	No	NA	NA	NA	NA	0.471069
ENSG00000234394	NA	NA	NA	NA	0.787136	0.917839	NA	NA	NA	No	No	NA	NA	No	NA	NA	NA	No	No	No	No	NA	NA	NA	NA	0.787136
ENSG00000234409	chr22	20148416	20151055	CCDC188	NA	NA	NA	NA	NA	NA	NA	NA	NA	Yes	NA	NA	NA	No	No	No	No	NA	NA	NA	NA	NA
ENSG00000234414	chrY	21511372	21549326	RBMY1A1	NA	NA	NA	NA	NA	NA	NA	NA	NA	Yes	NA	NA	NA	No	No	No	No	NA	NA	NA	NA	NA
ENSG00000234420	NA	NA	NA	NA	0.146359	0.434558	NA	NA	NA	No	No	NA	NA	No	NA	NA	NA	No	No	No	No	NA	NA	NA	NA	0.146359
ENSG00000234423	NA	NA	NA	NA	0.634429	0.821728	NA	NA	NA	No	No	NA	NA	No	NA	NA	NA	No	No	No	No	NA	NA	NA	NA	0.634429
ENSG00000234432	NA	NA	NA	NA	0.0859377	0.348221	NA	NA	NA	No	No	NA	NA	No	NA	NA	NA	No	No	No	No	NA	NA	NA	NA	0.0859377
ENSG00000234438	chr15	65076746	65079948	KBTBD13	NA	NA	0.41334	0.662369	NA	NA	NA	No	No	No	NA	NA	NA	No	No	No	No	NA	NA	NA	NA	0.41334
ENSG00000234444	chr7	64307459	64356634	ZNF736	0.00077875	0.0488465	0.83428	0.739898	NA	Yes	Yes	No	No	No	0.00541782	4	0.0573712	No	No	Yes	No	NA	NA	0.00077875	NA	0.00077875
ENSG00000234456	NA	NA	NA	NA	0.298543	0.589225	NA	NA	NA	No	No	NA	NA	No	NA	NA	NA	No	No	No	No	NA	NA	NA	NA	0.298543
ENSG00000234465	chr19	43575801	43583964	PINLYP	0.607345	0.804695	0.23533	0.603984	NA	No	No	No	No	No	0.420979	4	0.337075	No	No	No	No	NA	NA	NA	NA	0.23533
ENSG00000234469	chrX	9967358	9968352	CLDN34	NA	NA	NA	NA	NA	NA	NA	NA	NA	Yes	NA	NA	NA	No	No	No	No	NA	NA	NA	NA	NA
ENSG00000234473	NA	NA	NA	NA	0.0794114	0.337209	NA	NA	NA	No	No	NA	NA	No	NA	NA	NA	No	No	No	No	NA	NA	NA	NA	0.0794114
ENSG00000234492	NA	NA	NA	NA	0.005595	0.114045	NA	NA	NA	No	Yes	NA	NA	No	NA	NA	NA	No	No	No	No	NA	NA	NA	NA	0.005595
ENSG00000234494	NA	NA	NA	NA	1	1	NA	NA	NA	No	No	NA	NA	No	NA	NA	NA	No	No	No	No	NA	NA	NA	NA	1
ENSG00000234509	NA	NA	NA	NA	0.89115	0.983706	NA	NA	NA	No	No	NA	NA	No	NA	NA	NA	No	No	No	No	NA	NA	NA	NA	0.89115
ENSG00000234511	chr5	170232447	170252575	C5orf58	NA	NA	NA	NA	NA	NA	NA	NA	NA	Yes	NA	NA	NA	No	No	No	No	NA	NA	NA	NA	NA
ENSG00000234545	chr7	92560758	92590393	FAM133B	0.307316	0.594919	0.88063	0.746456	NA	No	No	No	No	No	0.624347	4	0.405304	No	No	No	No	NA	NA	NA	NA	0.307316
ENSG00000234560	chr11	124026798	124030634	OR10G8	NA	NA	NA	NA	NA	NA	NA	NA	NA	Yes	NA	NA	NA	No	No	No	No	NA	NA	NA	NA	NA
ENSG00000234585	NA	NA	NA	NA	0.217325	0.514953	NA	NA	NA	No	No	NA	NA	No	NA	NA	NA	No	No	No	No	NA	NA	NA	NA	0.217325
ENSG00000234602	chr5	55219564	55227315	MCIDAS	NA	NA	0.35257	0.64804	NA	NA	NA	No	No	No	NA	NA	NA	No	No	No	No	NA	NA	NA	NA	0.35257
ENSG00000234608	NA	NA	NA	NA	0.312039	0.599441	NA	NA	NA	No	No	NA	NA	No	NA	NA	NA	No	No	No	No	NA	NA	NA	NA	0.312039
ENSG00000234614	NA	NA	NA	NA	0.158546	0.449176	NA	NA	NA	No	No	NA	NA	No	NA	NA	NA	No	No	No	No	NA	NA	NA	NA	0.158546
ENSG00000234616	chr8	142657460	142681968	JRK	0.0530072	0.283939	NA	NA	NA	No	No	NA	NA	No	NA	NA	NA	No	No	No	No	NA	NA	NA	NA	0.0530072
ENSG00000234617	NA	NA	NA	NA	0.105428	0.379469	NA	NA	NA	No	No	NA	NA	No	NA	NA	NA	No	No	No	No	NA	NA	NA	NA	0.105428
ENSG00000234636	NA	NA	NA	NA	1	1	NA	NA	NA	No	No	NA	NA	No	NA	NA	NA	No	No	No	No	NA	NA	NA	NA	1
ENSG00000234663	NA	NA	NA	NA	0.809503	0.932877	NA	NA	NA	No	No	NA	NA	No	NA	NA	NA	No	No	No	No	NA	NA	NA	NA	0.809503
ENSG00000234665	NA	NA	NA	NA	0.435091	0.69028	NA	NA	NA	No	No	NA	NA	No	NA	NA	NA	No	No	No	No	NA	NA	NA	NA	0.435091
ENSG00000234684	NA	NA	NA	NA	0.224304	0.521673	NA	NA	NA	No	No	NA	NA	No	NA	NA	NA	No	No	No	No	NA	NA	NA	NA	0.224304
ENSG00000234685	NA	NA	NA	NA	0.268702	0.563244	NA	NA	NA	No	No	NA	NA	No	NA	NA	NA	No	No	No	No	NA	NA	NA	NA	0.268702
ENSG00000234688	NA	NA	NA	NA	0.916913	1	NA	NA	NA	No	No	NA	NA	No	NA	NA	NA	No	No	No	No	NA	NA	NA	NA	0.916913
ENSG00000234690	NA	NA	NA	NA	0.319968	0.605244	NA	NA	NA	No	No	NA	NA	No	NA	NA	NA	No	No	No	No	NA	NA	NA	NA	0.319968
ENSG00000234709	NA	NA	NA	NA	0.395572	0.662517	NA	NA	NA	No	No	NA	NA	No	NA	NA	NA	No	No	No	No	NA	NA	NA	NA	0.395572
ENSG00000234719	chr16	11927259	11976643	NPIPB2	0.794271	0.922939	0.4656	0.674459	NA	No	No	No	No	No	0.737687	4	0.437979	No	No	No	No	NA	NA	NA	NA	0.4656
ENSG00000234740	NA	NA	NA	NA	0.491401	0.727796	NA	NA	NA	No	No	NA	NA	No	NA	NA	NA	No	No	No	No	NA	NA	NA	NA	0.491401
ENSG00000234741	NA	NA	NA	NA	0.0074625	0.130269	NA	NA	NA	No	Yes	NA	NA	No	NA	NA	NA	No	No	No	No	NA	NA	NA	NA	0.0074625
ENSG00000234745	chr6	31353872	31367067	HLA-B	0.0028012	0.0821877	0.66122	0.710751	NA	No	Yes	No	No	No	0.0135052	4	0.0819665	No	No	No	No	NA	NA	NA	NA	0.0028012
ENSG00000234769	NA	NA	NA	NA	0.308619	0.596497	NA	NA	NA	No	No	NA	NA	No	NA	NA	NA	No	No	No	No	NA	NA	NA	NA	0.308619
ENSG00000234771	NA	NA	NA	NA	0.517561	0.745419	NA	NA	NA	No	No	NA	NA	No	NA	NA	NA	No	No	No	No	NA	NA	NA	NA	0.517561
ENSG00000234773	NA	NA	NA	NA	0.10744	0.382387	NA	NA	NA	No	No	NA	NA	No	NA	NA	NA	No	No	No	No	NA	NA	NA	NA	0.10744
ENSG00000234776	chr11	45906513	45907272	C11orf94	NA	NA	NA	NA	NA	NA	NA	NA	NA	Yes	NA	NA	NA	No	No	No	No	NA	NA	NA	NA	NA
ENSG00000234807	NA	NA	NA	NA	1	1	NA	NA	NA	No	No	NA	NA	No	NA	NA	NA	No	No	No	No	NA	NA	NA	NA	1
ENSG00000234828	chr4	149351709	149896233	IQCM	NA	NA	NA	NA	NA	NA	NA	NA	NA	Yes	NA	NA	NA	No	No	No	No	NA	NA	NA	NA	NA
ENSG00000234829	chr9	21227243	21228222	IFNA17	NA	NA	0.14799	0.552303	NA	NA	NA	No	No	No	NA	NA	NA	No	No	No	No	NA	NA	NA	NA	0.14799
ENSG00000234835	NA	NA	NA	NA	0.103602	0.376352	NA	NA	NA	No	No	NA	NA	No	NA	NA	NA	No	No	No	No	NA	NA	NA	NA	0.103602
ENSG00000234841	NA	NA	NA	NA	0.00142087	0.0629365	NA	NA	NA	No	Yes	NA	NA	No	NA	NA	NA	No	No	No	No	NA	NA	NA	NA	0.00142087
ENSG00000234851	NA	NA	NA	NA	0.158776	0.449428	NA	NA	NA	No	No	NA	NA	No	NA	NA	NA	No	No	No	No	NA	NA	NA	NA	0.158776
ENSG00000234857	chr11	62690275	62727384	HNRNPUL2-BSCL2	0.447964	0.698781	0.77629	0.729994	NA	No	No	No	No	No	0.715068	4	0.431373	No	No	No	No	NA	NA	NA	NA	0.447964
ENSG00000234882	NA	NA	NA	NA	0.350753	0.630315	NA	NA	NA	No	No	NA	NA	No	NA	NA	NA	No	No	No	No	NA	NA	NA	NA	0.350753
ENSG00000234886	NA	NA	NA	NA	0.0795952	0.337463	NA	NA	NA	No	No	NA	NA	No	NA	NA	NA	No	No	No	No	NA	NA	NA	NA	0.0795952
ENSG00000234899	NA	NA	NA	NA	0.839792	0.952169	NA	NA	NA	No	No	NA	NA	No	NA	NA	NA	No	No	No	No	NA	NA	NA	NA	0.839792
ENSG00000234906	chr19	44946035	44949565	APOC2	0.105885	0.379835	0.00071225	0.117833	NA	No	No	No	Yes	No	0.000791308	4	0.0258161	No	No	Yes	Yes	NA	NA	0.00071225	0.00071225	0.00071225
ENSG00000234911	NA	NA	NA	NA	0.776736	0.911735	NA	NA	NA	No	No	NA	NA	No	NA	NA	NA	No	No	No	No	NA	NA	NA	NA	0.776736
ENSG00000234912	NA	NA	NA	NA	0.238355	0.535483	NA	NA	NA	No	No	NA	NA	No	NA	NA	NA	No	No	No	No	NA	NA	NA	NA	0.238355
ENSG00000234913	NA	NA	NA	NA	0.00450303	0.102843	NA	NA	NA	No	Yes	NA	NA	No	NA	NA	NA	No	No	No	No	NA	NA	NA	NA	0.00450303
ENSG00000234917	NA	NA	NA	NA	0.602225	0.80092	NA	NA	NA	No	No	NA	NA	No	NA	NA	NA	No	No	No	No	NA	NA	NA	NA	0.602225
ENSG00000234949	NA	NA	NA	NA	NA	NA	0.89971	0.7488	NA	NA	NA	No	No	No	NA	NA	NA	No	No	No	No	NA	NA	NA	NA	0.89971
ENSG00000234965	chr22	41909543	41915074	SHISA8	0.621511	0.813987	0.70497	0.719208	NA	No	No	No	No	No	0.799706	4	0.455438	No	No	No	No	NA	NA	NA	NA	0.621511
ENSG00000234996	NA	NA	NA	NA	0.348664	0.628696	NA	NA	NA	No	No	NA	NA	No	NA	NA	NA	No	No	No	No	NA	NA	NA	NA	0.348664
ENSG00000235007	chr9	129139413	129260575	ENSG00000235007	NA	NA	NA	NA	NA	NA	NA	NA	NA	Yes	NA	NA	NA	No	No	No	No	NA	NA	NA	NA	NA
ENSG00000235008	NA	NA	NA	NA	0.0694656	0.320044	NA	NA	NA	No	No	NA	NA	No	NA	NA	NA	No	No	No	No	NA	NA	NA	NA	0.0694656
ENSG00000235012	NA	NA	NA	NA	0.691055	0.857862	NA	NA	NA	No	No	NA	NA	No	NA	NA	NA	No	No	No	No	NA	NA	NA	NA	0.691055
ENSG00000235026	NA	NA	NA	NA	0.224255	0.521673	NA	NA	NA	No	No	NA	NA	No	NA	NA	NA	No	No	No	No	NA	NA	NA	NA	0.224255
ENSG00000235033	NA	NA	NA	NA	0.207642	0.504861	NA	NA	NA	No	No	NA	NA	No	NA	NA	NA	No	No	No	No	NA	NA	NA	NA	0.207642
ENSG00000235034	chr19	50649445	50659310	C19orf81	NA	NA	0.056516	0.4534	NA	NA	NA	No	No	No	NA	NA	NA	No	No	No	No	NA	NA	NA	NA	0.056516
ENSG00000235072	NA	NA	NA	NA	0.00929315	0.141851	NA	NA	NA	No	Yes	NA	NA	No	NA	NA	NA	No	No	No	No	NA	NA	NA	NA	0.00929315
ENSG00000235092	NA	NA	NA	NA	0.386542	0.65509	NA	NA	NA	No	No	NA	NA	No	NA	NA	NA	No	No	No	No	NA	NA	NA	NA	0.386542
ENSG00000235098	chr1	1418420	1421769	ANKRD65	0.0676052	0.314907	NA	NA	NA	No	No	NA	NA	No	NA	NA	NA	No	No	No	No	NA	NA	NA	NA	0.0676052
ENSG00000235106	chr9	134025481	134034666	BRD3OS	0.661726	0.840145	NA	NA	NA	No	No	NA	NA	No	NA	NA	NA	No	No	No	No	NA	NA	NA	NA	0.661726
ENSG00000235109	chr6	28324693	28356271	ZSCAN31	0.143853	0.431786	0.004831	0.239051	NA	No	No	No	No	No	0.00574844	4	0.0586	No	No	No	No	NA	NA	NA	NA	0.004831
ENSG00000235118	chr2	206642487	206649365	FAM237A	NA	NA	NA	NA	NA	NA	NA	NA	NA	Yes	NA	NA	NA	No	No	No	No	NA	NA	NA	NA	NA
ENSG00000235145	NA	NA	NA	NA	1	1	NA	NA	NA	No	No	NA	NA	No	NA	NA	NA	No	No	No	No	NA	NA	NA	NA	1
ENSG00000235156	NA	NA	NA	NA	NA	NA	0.70793	0.7197	NA	NA	NA	No	No	No	NA	NA	NA	No	No	No	No	NA	NA	NA	NA	0.70793
ENSG00000235162	chr12	105235290	105396097	C12orf75	1	1	0.44446	0.670393	NA	No	No	No	No	No	0.80487	4	0.457091	No	No	No	No	NA	NA	NA	NA	0.44446
ENSG00000235169	chr1	3772749	3775982	SMIM1	0.352209	0.631519	NA	NA	NA	No	No	NA	NA	No	NA	NA	NA	No	No	No	No	NA	NA	NA	NA	0.352209
ENSG00000235173	chr8	144137774	144140851	HGH1	0.0260161	0.213156	NA	NA	NA	No	No	NA	NA	No	NA	NA	NA	No	No	No	No	NA	NA	NA	NA	0.0260161
ENSG00000235180	NA	NA	NA	NA	1	1	NA	NA	NA	No	No	NA	NA	No	NA	NA	NA	No	No	No	No	NA	NA	NA	NA	1
ENSG00000235194	chr14	23295652	23302859	PPP1R3E	0.71555	0.873118	NA	NA	NA	No	No	NA	NA	No	NA	NA	NA	No	No	No	No	NA	NA	NA	NA	0.71555
ENSG00000235217	NA	NA	NA	NA	0.986983	1	NA	NA	NA	No	No	NA	NA	No	NA	NA	NA	No	No	No	No	NA	NA	NA	NA	0.986983
ENSG00000235244	NA	NA	NA	NA	0.00988689	0.145879	NA	NA	NA	No	Yes	NA	NA	No	NA	NA	NA	No	No	No	No	NA	NA	NA	NA	0.00988689
ENSG00000235245	NA	NA	NA	NA	0.00936453	0.142351	NA	NA	NA	No	Yes	NA	NA	No	NA	NA	NA	No	No	No	No	NA	NA	NA	NA	0.00936453
ENSG00000235248	NA	NA	NA	NA	1	1	NA	NA	NA	No	No	NA	NA	No	NA	NA	NA	No	No	No	No	NA	NA	NA	NA	1
ENSG00000235257	NA	NA	NA	NA	0.321768	0.607196	NA	NA	NA	No	No	NA	NA	No	NA	NA	NA	No	No	No	No	NA	NA	NA	NA	0.321768
ENSG00000235268	chr11	95025258	95027596	KDM4E	NA	NA	NA	NA	NA	NA	NA	NA	NA	Yes	NA	NA	NA	No	No	No	No	NA	NA	NA	NA	NA
ENSG00000235272	chr6	166583009	166586678	RAMACL	0.0567035	0.291763	NA	NA	NA	No	No	NA	NA	No	NA	NA	NA	No	No	No	No	NA	NA	NA	NA	0.0567035
ENSG00000235280	NA	NA	NA	NA	0.946845	1	NA	NA	NA	No	No	NA	NA	No	NA	NA	NA	No	No	No	No	NA	NA	NA	NA	0.946845
ENSG00000235296	NA	NA	NA	NA	0.368659	0.642551	NA	NA	NA	No	No	NA	NA	No	NA	NA	NA	No	No	No	No	NA	NA	NA	NA	0.368659
ENSG00000235310	NA	NA	NA	NA	0.0122298	0.158852	NA	NA	NA	No	Yes	NA	NA	No	NA	NA	NA	No	No	No	No	NA	NA	NA	NA	0.0122298
ENSG00000235314	NA	NA	NA	NA	1	1	NA	NA	NA	No	No	NA	NA	No	NA	NA	NA	No	No	No	No	NA	NA	NA	NA	1
ENSG00000235316	NA	NA	NA	NA	0.438193	0.692196	NA	NA	NA	No	No	NA	NA	No	NA	NA	NA	No	No	No	No	NA	NA	NA	NA	0.438193
ENSG00000235370	NA	NA	NA	NA	0.788876	0.918941	NA	NA	NA	No	No	NA	NA	No	NA	NA	NA	No	No	No	No	NA	NA	NA	NA	0.788876
ENSG00000235374	NA	NA	NA	NA	0.49351	0.728824	NA	NA	NA	No	No	NA	NA	No	NA	NA	NA	No	No	No	No	NA	NA	NA	NA	0.49351
ENSG00000235376	chr10	103245887	103248016	RPEL1	NA	NA	0.49997	0.681911	NA	NA	NA	No	No	No	NA	NA	NA	No	No	No	No	NA	NA	NA	NA	0.49997
ENSG00000235381	NA	NA	NA	NA	1	1	NA	NA	NA	No	No	NA	NA	No	NA	NA	NA	No	No	No	No	NA	NA	NA	NA	1
ENSG00000235387	chr9	35909490	35937153	SPAAR	0.0430672	0.259686	NA	NA	NA	No	No	NA	NA	No	NA	NA	NA	No	No	No	No	NA	NA	NA	NA	0.0430672
ENSG00000235389	NA	NA	NA	NA	0.69548	0.860197	NA	NA	NA	No	No	NA	NA	No	NA	NA	NA	No	No	No	No	NA	NA	NA	NA	0.69548
ENSG00000235408	NA	NA	NA	NA	0.36727	0.641495	NA	NA	NA	No	No	NA	NA	No	NA	NA	NA	No	No	No	No	NA	NA	NA	NA	0.36727
ENSG00000235421	NA	NA	NA	NA	0.112034	0.388874	NA	NA	NA	No	No	NA	NA	No	NA	NA	NA	No	No	No	No	NA	NA	NA	NA	0.112034
ENSG00000235436	NA	NA	NA	NA	0.0126987	0.160594	NA	NA	NA	No	No	NA	NA	No	NA	NA	NA	No	No	No	No	NA	NA	NA	NA	0.0126987
ENSG00000235437	NA	NA	NA	NA	0.105145	0.378916	NA	NA	NA	No	No	NA	NA	No	NA	NA	NA	No	No	No	No	NA	NA	NA	NA	0.105145
ENSG00000235453	chr9	32551144	32568621	SMIM27	0.748538	0.894478	NA	NA	NA	No	No	NA	NA	No	NA	NA	NA	No	No	No	No	NA	NA	NA	NA	0.748538
ENSG00000235478	NA	NA	NA	NA	0.962539	1	0.65584	0.710711	NA	No	No	No	No	No	0.921669	4	0.491317	No	No	No	No	NA	NA	NA	NA	0.65584
ENSG00000235501	NA	NA	NA	NA	0.121725	0.40221	NA	NA	NA	No	No	NA	NA	No	NA	NA	NA	No	No	No	No	NA	NA	NA	NA	0.121725
ENSG00000235505	NA	NA	NA	NA	0.813972	0.93556	NA	NA	NA	No	No	NA	NA	No	NA	NA	NA	No	No	No	No	NA	NA	NA	NA	0.813972
ENSG00000235513	NA	NA	NA	NA	0.548636	0.765409	NA	NA	NA	No	No	NA	NA	No	NA	NA	NA	No	No	No	No	NA	NA	NA	NA	0.548636
ENSG00000235518	NA	NA	NA	NA	0.465773	0.710035	NA	NA	NA	No	No	NA	NA	No	NA	NA	NA	No	No	No	No	NA	NA	NA	NA	0.465773
ENSG00000235527	NA	NA	NA	NA	0.811244	0.933706	NA	NA	NA	No	No	NA	NA	No	NA	NA	NA	No	No	No	No	NA	NA	NA	NA	0.811244
ENSG00000235529	NA	NA	NA	NA	0.0746218	0.328388	NA	NA	NA	No	No	NA	NA	No	NA	NA	NA	No	No	No	No	NA	NA	NA	NA	0.0746218
ENSG00000235530	NA	NA	NA	NA	0.17701	0.469458	NA	NA	NA	No	No	NA	NA	No	NA	NA	NA	No	No	No	No	NA	NA	NA	NA	0.17701
ENSG00000235531	NA	NA	NA	NA	0.087677	0.349907	0.14971	0.553338	NA	No	No	No	No	No	0.0700036	4	0.15781	No	No	No	No	NA	NA	NA	NA	0.0700036
ENSG00000235545	NA	NA	NA	NA	0.930762	1	NA	NA	NA	No	No	NA	NA	No	NA	NA	NA	No	No	No	No	NA	NA	NA	NA	0.930762
ENSG00000235560	NA	NA	NA	NA	0.67453	0.848567	NA	NA	NA	No	No	NA	NA	No	NA	NA	NA	No	No	No	No	NA	NA	NA	NA	0.67453
ENSG00000235568	chr22	42380407	42432403	NFAM1	0.674808	0.848665	0.62053	0.705362	NA	No	No	No	No	No	0.783254	4	0.450731	No	No	No	No	NA	NA	NA	NA	0.62053
ENSG00000235595	NA	NA	NA	NA	0.319968	0.605244	NA	NA	NA	No	No	NA	NA	No	NA	NA	NA	No	No	No	No	NA	NA	NA	NA	0.319968
ENSG00000235597	NA	NA	NA	NA	0.0187334	0.186483	NA	NA	NA	No	No	NA	NA	No	NA	NA	NA	No	No	No	No	NA	NA	NA	NA	0.0187334
ENSG00000235608	chr4	1402932	1406442	NKX1-1	NA	NA	NA	NA	NA	NA	NA	NA	NA	Yes	NA	NA	NA	No	No	No	No	NA	NA	NA	NA	NA
ENSG00000235609	NA	NA	NA	NA	0.129726	0.414044	NA	NA	NA	No	No	NA	NA	No	NA	NA	NA	No	No	No	No	NA	NA	NA	NA	0.129726
ENSG00000235613	NA	NA	NA	NA	0.288963	0.581106	NA	NA	NA	No	No	NA	NA	No	NA	NA	NA	No	No	No	No	NA	NA	NA	NA	0.288963
ENSG00000235618	NA	NA	NA	NA	0.409248	0.671648	NA	NA	NA	No	No	NA	NA	No	NA	NA	NA	No	No	No	No	NA	NA	NA	NA	0.409248
ENSG00000235631	chr7	122701668	122702922	RNF148	0.118045	0.397067	NA	NA	NA	No	No	NA	NA	No	NA	NA	NA	No	No	No	No	NA	NA	NA	NA	0.118045
ENSG00000235645	NA	NA	NA	NA	NA	NA	0.75162	0.726301	NA	NA	NA	No	No	No	NA	NA	NA	No	No	No	No	NA	NA	NA	NA	0.75162
ENSG00000235651	NA	NA	NA	NA	0.234528	0.531522	NA	NA	NA	No	No	NA	NA	No	NA	NA	NA	No	No	No	No	NA	NA	NA	NA	0.234528
ENSG00000235652	NA	NA	NA	NA	0.759038	0.901392	NA	NA	NA	No	No	NA	NA	No	NA	NA	NA	No	No	No	No	NA	NA	NA	NA	0.759038
ENSG00000235663	NA	NA	NA	NA	0.982472	1	NA	NA	NA	No	No	NA	NA	No	NA	NA	NA	No	No	No	No	NA	NA	NA	NA	0.982472
ENSG00000235665	NA	NA	NA	NA	0.41461	0.675488	NA	NA	NA	No	No	NA	NA	No	NA	NA	NA	No	No	No	No	NA	NA	NA	NA	0.41461
ENSG00000235683	NA	NA	NA	NA	0.347105	0.627735	NA	NA	NA	No	No	NA	NA	No	NA	NA	NA	No	No	No	No	NA	NA	NA	NA	0.347105
ENSG00000235699	chrX	146809771	146810411	CXorf51B	NA	NA	NA	NA	NA	NA	NA	NA	NA	Yes	NA	NA	NA	No	No	No	No	NA	NA	NA	NA	NA
ENSG00000235701	NA	NA	NA	NA	0.568806	0.779627	NA	NA	NA	No	No	NA	NA	No	NA	NA	NA	No	No	No	No	NA	NA	NA	NA	0.568806
ENSG00000235703	NA	NA	NA	NA	0.131002	0.415679	NA	NA	NA	No	No	NA	NA	No	NA	NA	NA	No	No	No	No	NA	NA	NA	NA	0.131002
ENSG00000235706	NA	NA	NA	NA	0.0105872	0.151338	NA	NA	NA	No	Yes	NA	NA	No	NA	NA	NA	No	No	No	No	NA	NA	NA	NA	0.0105872
ENSG00000235711	chr15	79282722	79298239	ANKRD34C	0.184222	0.477965	0.21172	0.590019	NA	No	No	No	No	No	0.165535	4	0.225063	No	No	No	No	NA	NA	NA	NA	0.165535
ENSG00000235716	NA	NA	NA	NA	0.354148	0.632176	NA	NA	NA	No	No	NA	NA	No	NA	NA	NA	No	No	No	No	NA	NA	NA	NA	0.354148
ENSG00000235718	chr11	119338942	119346705	MFRP	NA	NA	0.067211	0.473484	NA	NA	NA	No	No	No	NA	NA	NA	No	No	No	No	NA	NA	NA	NA	0.067211
ENSG00000235750	chr1	175156986	175192999	KIAA0040	0.000164655	0.025558	0.1105	0.524225	NA	Yes	Yes	No	No	No	0.000216775	4	0.0167116	No	No	Yes	No	NA	NA	0.000164655	NA	0.000164655
ENSG00000235770	NA	NA	NA	NA	0.400538	0.665291	NA	NA	NA	No	No	NA	NA	No	NA	NA	NA	No	No	No	No	NA	NA	NA	NA	0.400538
ENSG00000235780	chr4	9344148	9345740	USP17L27	NA	NA	NA	NA	NA	NA	NA	NA	NA	Yes	NA	NA	NA	No	No	No	No	NA	NA	NA	NA	NA
ENSG00000235786	NA	NA	NA	NA	0.0361666	0.241809	NA	NA	NA	No	No	NA	NA	No	NA	NA	NA	No	No	No	No	NA	NA	NA	NA	0.0361666
ENSG00000235823	NA	NA	NA	NA	0.444403	0.696476	NA	NA	NA	No	No	NA	NA	No	NA	NA	NA	No	No	No	No	NA	NA	NA	NA	0.444403
ENSG00000235831	NA	NA	NA	NA	0.00573965	0.11497	NA	NA	NA	No	Yes	NA	NA	No	NA	NA	NA	No	No	No	No	NA	NA	NA	NA	0.00573965
ENSG00000235833	NA	NA	NA	NA	0.350983	0.630392	NA	NA	NA	No	No	NA	NA	No	NA	NA	NA	No	No	No	No	NA	NA	NA	NA	0.350983
ENSG00000235859	NA	NA	NA	NA	0.013041	0.161467	NA	NA	NA	No	No	NA	NA	No	NA	NA	NA	No	No	No	No	NA	NA	NA	NA	0.013041
ENSG00000235863	chr6	33277123	33284832	B3GALT4	0.376552	0.647484	0.3831	0.656545	NA	No	No	No	No	No	0.423562	4	0.33784	No	No	No	No	NA	NA	NA	NA	0.376552
ENSG00000235875	NA	NA	NA	NA	1	1	NA	NA	NA	No	No	NA	NA	No	NA	NA	NA	No	No	No	No	NA	NA	NA	NA	1
ENSG00000235878	NA	NA	NA	NA	NA	NA	0.66108	0.710751	NA	NA	NA	No	No	No	NA	NA	NA	No	No	No	No	NA	NA	NA	NA	0.66108
ENSG00000235888	NA	NA	NA	NA	0.226934	0.523312	NA	NA	NA	No	No	NA	NA	No	NA	NA	NA	No	No	No	No	NA	NA	NA	NA	0.226934
ENSG00000235903	NA	NA	NA	NA	0.5497	0.76615	NA	NA	NA	No	No	NA	NA	No	NA	NA	NA	No	No	No	No	NA	NA	NA	NA	0.5497
ENSG00000235919	NA	NA	NA	NA	0.434229	0.689892	NA	NA	NA	No	No	NA	NA	No	NA	NA	NA	No	No	No	No	NA	NA	NA	NA	0.434229
ENSG00000235920	NA	NA	NA	NA	1	1	NA	NA	NA	No	No	NA	NA	No	NA	NA	NA	No	No	No	No	NA	NA	NA	NA	1
ENSG00000235931	NA	NA	NA	NA	NA	NA	0.55528	0.695347	NA	NA	NA	No	No	No	NA	NA	NA	No	No	No	No	NA	NA	NA	NA	0.55528
ENSG00000235942	chr1	152842856	152843983	LCE6A	NA	NA	NA	NA	NA	NA	NA	NA	NA	Yes	NA	NA	NA	No	No	No	No	NA	NA	NA	NA	NA
ENSG00000235944	NA	NA	NA	NA	0.0770127	0.333075	NA	NA	NA	No	No	NA	NA	No	NA	NA	NA	No	No	No	No	NA	NA	NA	NA	0.0770127
ENSG00000235954	NA	NA	NA	NA	0.541662	0.761388	NA	NA	NA	No	No	NA	NA	No	NA	NA	NA	No	No	No	No	NA	NA	NA	NA	0.541662
ENSG00000235961	chrX	153072454	153075019	PNMA6A	0.114858	0.393139	NA	NA	NA	No	No	NA	NA	No	NA	NA	NA	No	No	No	No	NA	NA	NA	NA	0.114858
ENSG00000235978	NA	NA	NA	NA	NA	NA	0.13405	0.539832	NA	NA	NA	No	No	No	NA	NA	NA	No	No	No	No	NA	NA	NA	NA	0.13405
ENSG00000235989	NA	NA	NA	NA	0.975282	1	NA	NA	NA	No	No	NA	NA	No	NA	NA	NA	No	No	No	No	NA	NA	NA	NA	0.975282
ENSG00000236008	NA	NA	NA	NA	0.0166845	0.177702	NA	NA	NA	No	No	NA	NA	No	NA	NA	NA	No	No	No	No	NA	NA	NA	NA	0.0166845
ENSG00000236017	NA	NA	NA	NA	0.121967	0.402576	NA	NA	NA	No	No	NA	NA	No	NA	NA	NA	No	No	No	No	NA	NA	NA	NA	0.121967
ENSG00000236021	NA	NA	NA	NA	0.791375	0.920751	NA	NA	NA	No	No	NA	NA	No	NA	NA	NA	No	No	No	No	NA	NA	NA	NA	0.791375
ENSG00000236027	chr11	125788127	125791600	PATE3	NA	NA	0.28097	0.622923	NA	NA	NA	No	No	No	NA	NA	NA	No	No	No	No	NA	NA	NA	NA	0.28097
ENSG00000236032	chr3	98147479	98156614	OR5H14	NA	NA	0.65119	0.710421	NA	NA	NA	No	No	No	NA	NA	NA	No	No	No	No	NA	NA	NA	NA	0.65119
ENSG00000236047	NA	NA	NA	NA	0.484739	0.72255	NA	NA	NA	No	No	NA	NA	No	NA	NA	NA	No	No	No	No	NA	NA	NA	NA	0.484739
ENSG00000236064	NA	NA	NA	NA	0.692935	0.859131	NA	NA	NA	No	No	NA	NA	No	NA	NA	NA	No	No	No	No	NA	NA	NA	NA	0.692935
ENSG00000236088	NA	NA	NA	NA	0.17923	0.472664	NA	NA	NA	No	No	NA	NA	No	NA	NA	NA	No	No	No	No	NA	NA	NA	NA	0.17923
ENSG00000236104	chr6	33314406	33317942	ZBTB22	0.714429	0.872173	0.29357	0.628999	NA	No	No	No	No	No	0.537322	4	0.378111	No	No	No	No	NA	NA	NA	NA	0.29357
ENSG00000236107	NA	NA	NA	NA	0.156612	0.447101	NA	NA	NA	No	No	NA	NA	No	NA	NA	NA	No	No	No	No	NA	NA	NA	NA	0.156612
ENSG00000236114	NA	NA	NA	NA	1	1	NA	NA	NA	No	No	NA	NA	No	NA	NA	NA	No	No	No	No	NA	NA	NA	NA	1
ENSG00000236125	chr8	7337115	7338707	USP17L4	NA	NA	NA	NA	NA	NA	NA	NA	NA	Yes	NA	NA	NA	No	No	No	No	NA	NA	NA	NA	NA
ENSG00000236126	chrX	120972746	120976068	CT47A3	NA	NA	NA	NA	NA	NA	NA	NA	NA	Yes	NA	NA	NA	No	No	No	No	NA	NA	NA	NA	NA
ENSG00000236144	NA	NA	NA	NA	0.0697637	0.32037	NA	NA	NA	No	No	NA	NA	No	NA	NA	NA	No	No	No	No	NA	NA	NA	NA	0.0697637
ENSG00000236155	NA	NA	NA	NA	0.133019	0.41844	NA	NA	NA	No	No	NA	NA	No	NA	NA	NA	No	No	No	No	NA	NA	NA	NA	0.133019
ENSG00000236166	NA	NA	NA	NA	0.400489	0.665291	NA	NA	NA	No	No	NA	NA	No	NA	NA	NA	No	No	No	No	NA	NA	NA	NA	0.400489
ENSG00000236184	NA	NA	NA	NA	0.449107	0.699433	NA	NA	NA	No	No	NA	NA	No	NA	NA	NA	No	No	No	No	NA	NA	NA	NA	0.449107
ENSG00000236187	NA	NA	NA	NA	0.149175	0.437789	NA	NA	NA	No	No	NA	NA	No	NA	NA	NA	No	No	No	No	NA	NA	NA	NA	0.149175
ENSG00000236194	NA	NA	NA	NA	0.342313	0.624444	NA	NA	NA	No	No	NA	NA	No	NA	NA	NA	No	No	No	No	NA	NA	NA	NA	0.342313
ENSG00000236197	NA	NA	NA	NA	0.4036	0.667518	NA	NA	NA	No	No	NA	NA	No	NA	NA	NA	No	No	No	No	NA	NA	NA	NA	0.4036
ENSG00000236204	NA	NA	NA	NA	0.469813	0.713326	NA	NA	NA	No	No	NA	NA	No	NA	NA	NA	No	No	No	No	NA	NA	NA	NA	0.469813
ENSG00000236240	NA	NA	NA	NA	0.125346	0.408099	NA	NA	NA	No	No	NA	NA	No	NA	NA	NA	No	No	No	No	NA	NA	NA	NA	0.125346
ENSG00000236255	NA	NA	NA	NA	0.150439	0.439594	NA	NA	NA	No	No	NA	NA	No	NA	NA	NA	No	No	No	No	NA	NA	NA	NA	0.150439
ENSG00000236268	NA	NA	NA	NA	0.26519	0.559853	NA	NA	NA	No	No	NA	NA	No	NA	NA	NA	No	No	No	No	NA	NA	NA	NA	0.26519
ENSG00000236279	chr7	139523685	139544985	CLEC2L	0.145735	0.434104	NA	NA	NA	No	No	NA	NA	No	NA	NA	NA	No	No	No	No	NA	NA	NA	NA	0.145735
ENSG00000236283	NA	NA	NA	NA	0.159253	0.450102	NA	NA	NA	No	No	NA	NA	No	NA	NA	NA	No	No	No	No	NA	NA	NA	NA	0.159253
ENSG00000236287	chr11	10812074	10858796	ZBED5	0.077681	0.333973	0.01626	0.323285	NA	No	No	No	No	No	0.00969322	4	0.0727197	No	No	No	No	NA	NA	NA	NA	0.00969322
ENSG00000236296	NA	NA	NA	NA	0.900635	0.989665	NA	NA	NA	No	No	NA	NA	No	NA	NA	NA	No	No	No	No	NA	NA	NA	NA	0.900635
ENSG00000236311	NA	NA	NA	NA	NA	NA	0.45867	0.671996	NA	NA	NA	No	No	No	NA	NA	NA	No	No	No	No	NA	NA	NA	NA	0.45867
ENSG00000236320	chr17	35543985	35560819	SLFN14	NA	NA	0.7181	0.720835	NA	NA	NA	No	No	No	NA	NA	NA	No	No	No	No	NA	NA	NA	NA	0.7181
ENSG00000236333	NA	NA	NA	NA	0.633108	0.821121	NA	NA	NA	No	No	NA	NA	No	NA	NA	NA	No	No	No	No	NA	NA	NA	NA	0.633108
ENSG00000236334	chr1	148482548	148483302	PPIAL4G	0.523347	0.749001	NA	NA	NA	No	No	NA	NA	No	NA	NA	NA	No	No	No	No	NA	NA	NA	NA	0.523347
ENSG00000236338	NA	NA	NA	NA	NA	NA	0.11597	0.527276	NA	NA	NA	No	No	No	NA	NA	NA	No	No	No	No	NA	NA	NA	NA	0.11597
ENSG00000236358	NA	NA	NA	NA	0.662201	0.840507	NA	NA	NA	No	No	NA	NA	No	NA	NA	NA	No	No	No	No	NA	NA	NA	NA	0.662201
ENSG00000236362	chrX	49551278	49568218	GAGE12F	NA	NA	NA	NA	NA	NA	NA	NA	NA	Yes	NA	NA	NA	No	No	No	No	NA	NA	NA	NA	NA
ENSG00000236371	chrX	120982476	120985760	CT47A1	NA	NA	NA	NA	NA	NA	NA	NA	NA	Yes	NA	NA	NA	No	No	No	No	NA	NA	NA	NA	NA
ENSG00000236375	NA	NA	NA	NA	0.492775	0.728421	NA	NA	NA	No	No	NA	NA	No	NA	NA	NA	No	No	No	No	NA	NA	NA	NA	0.492775
ENSG00000236383	chr17	43216941	43305397	CCDC200	NA	NA	NA	NA	NA	NA	NA	NA	NA	Yes	NA	NA	NA	No	No	No	No	NA	NA	NA	NA	NA
ENSG00000236396	chr18	11609596	11610612	SLC35G4	NA	NA	NA	NA	NA	NA	NA	NA	NA	Yes	NA	NA	NA	No	No	No	No	NA	NA	NA	NA	NA
ENSG00000236398	chr7	143183419	143184435	TAS2R39	NA	NA	NA	NA	NA	NA	NA	NA	NA	Yes	NA	NA	NA	No	No	No	No	NA	NA	NA	NA	NA
ENSG00000236404	NA	NA	NA	NA	0.240606	0.536943	NA	NA	NA	No	No	NA	NA	No	NA	NA	NA	No	No	No	No	NA	NA	NA	NA	0.240606
ENSG00000236411	NA	NA	NA	NA	0.774644	0.910214	NA	NA	NA	No	No	NA	NA	No	NA	NA	NA	No	No	No	No	NA	NA	NA	NA	0.774644
ENSG00000236424	chrY	9527880	9530682	TSPY10	NA	NA	NA	NA	NA	NA	NA	NA	NA	Yes	NA	NA	NA	No	No	No	No	NA	NA	NA	NA	NA
ENSG00000236432	NA	NA	NA	NA	0.796404	0.924141	NA	NA	NA	No	No	NA	NA	No	NA	NA	NA	No	No	No	No	NA	NA	NA	NA	0.796404
ENSG00000236438	NA	NA	NA	NA	0.00268406	0.0811748	NA	NA	NA	No	Yes	NA	NA	No	NA	NA	NA	No	No	No	No	NA	NA	NA	NA	0.00268406
ENSG00000236440	NA	NA	NA	NA	0.806179	0.931137	NA	NA	NA	No	No	NA	NA	No	NA	NA	NA	No	No	No	No	NA	NA	NA	NA	0.806179
ENSG00000236444	chr13	30422488	30429758	UBE2L5	0.729305	0.882402	NA	NA	NA	No	No	NA	NA	No	NA	NA	NA	No	No	No	No	NA	NA	NA	NA	0.729305
ENSG00000236446	chrX	120872607	120875866	CT47B1	NA	NA	NA	NA	NA	NA	NA	NA	NA	Yes	NA	NA	NA	No	No	No	No	NA	NA	NA	NA	NA
ENSG00000236451	NA	NA	NA	NA	0.0691514	0.318982	NA	NA	NA	No	No	NA	NA	No	NA	NA	NA	No	No	No	No	NA	NA	NA	NA	0.0691514
ENSG00000236474	NA	NA	NA	NA	0.935131	1	NA	NA	NA	No	No	NA	NA	No	NA	NA	NA	No	No	No	No	NA	NA	NA	NA	0.935131
ENSG00000236485	NA	NA	NA	NA	0.198953	0.495438	NA	NA	NA	No	No	NA	NA	No	NA	NA	NA	No	No	No	No	NA	NA	NA	NA	0.198953
ENSG00000236532	NA	NA	NA	NA	0.0795373	0.337387	NA	NA	NA	No	No	NA	NA	No	NA	NA	NA	No	No	No	No	NA	NA	NA	NA	0.0795373
ENSG00000236543	chr9	135604345	135619893	ENSG00000236543	NA	NA	NA	NA	NA	NA	NA	NA	NA	Yes	NA	NA	NA	No	No	No	No	NA	NA	NA	NA	NA
ENSG00000236548	NA	NA	NA	NA	0.543567	0.762786	NA	NA	NA	No	No	NA	NA	No	NA	NA	NA	No	No	No	No	NA	NA	NA	NA	0.543567
ENSG00000236570	NA	NA	NA	NA	0.288591	0.580824	NA	NA	NA	No	No	NA	NA	No	NA	NA	NA	No	No	No	No	NA	NA	NA	NA	0.288591
ENSG00000236576	NA	NA	NA	NA	0.224814	0.521984	NA	NA	NA	No	No	NA	NA	No	NA	NA	NA	No	No	No	No	NA	NA	NA	NA	0.224814
ENSG00000236609	chr7	6615610	6624290	ZNF853	0.323968	0.608987	0.99577	0.764976	NA	No	No	No	No	No	0.687568	4	0.422878	No	No	No	No	NA	NA	NA	NA	0.323968
ENSG00000236618	NA	NA	NA	NA	0.859094	0.963648	NA	NA	NA	No	No	NA	NA	No	NA	NA	NA	No	No	No	No	NA	NA	NA	NA	0.859094
ENSG00000236624	NA	NA	NA	NA	NA	NA	0.30377	0.632605	NA	NA	NA	No	No	No	NA	NA	NA	No	No	No	No	NA	NA	NA	NA	0.30377
ENSG00000236636	NA	NA	NA	NA	0.395018	0.662127	NA	NA	NA	No	No	NA	NA	No	NA	NA	NA	No	No	No	No	NA	NA	NA	NA	0.395018
ENSG00000236637	chr9	21186618	21187587	IFNA4	NA	NA	NA	NA	NA	NA	NA	NA	NA	Yes	NA	NA	NA	No	No	No	No	NA	NA	NA	NA	NA
ENSG00000236653	NA	NA	NA	NA	0.368526	0.642551	NA	NA	NA	No	No	NA	NA	No	NA	NA	NA	No	No	No	No	NA	NA	NA	NA	0.368526
ENSG00000236668	NA	NA	NA	NA	0.185379	0.479567	NA	NA	NA	No	No	NA	NA	No	NA	NA	NA	No	No	No	No	NA	NA	NA	NA	0.185379
ENSG00000236670	NA	NA	NA	NA	0.248354	0.544366	NA	NA	NA	No	No	NA	NA	No	NA	NA	NA	No	No	No	No	NA	NA	NA	NA	0.248354
ENSG00000236671	NA	NA	NA	NA	0.497719	0.732082	NA	NA	NA	No	No	NA	NA	No	NA	NA	NA	No	No	No	No	NA	NA	NA	NA	0.497719
ENSG00000236682	NA	NA	NA	NA	0.498616	0.73234	NA	NA	NA	No	No	NA	NA	No	NA	NA	NA	No	No	No	No	NA	NA	NA	NA	0.498616
ENSG00000236699	chr4	105552620	105708093	ARHGEF38	NA	NA	0.41516	0.663343	NA	NA	NA	No	No	No	NA	NA	NA	No	No	No	No	NA	NA	NA	NA	0.41516
ENSG00000236709	NA	NA	NA	NA	0.134644	0.419546	NA	NA	NA	No	No	NA	NA	No	NA	NA	NA	No	No	No	No	NA	NA	NA	NA	0.134644
ENSG00000236714	NA	NA	NA	NA	0.056474	0.291278	NA	NA	NA	No	No	NA	NA	No	NA	NA	NA	No	No	No	No	NA	NA	NA	NA	0.056474
ENSG00000236723	NA	NA	NA	NA	0.682999	0.853165	NA	NA	NA	No	No	NA	NA	No	NA	NA	NA	No	No	No	No	NA	NA	NA	NA	0.682999
ENSG00000236737	chrX	49529869	49529985	GAGE12B	NA	NA	NA	NA	NA	NA	NA	NA	NA	Yes	NA	NA	NA	No	No	No	No	NA	NA	NA	NA	NA
ENSG00000236753	NA	NA	NA	NA	1	1	NA	NA	NA	No	No	NA	NA	No	NA	NA	NA	No	No	No	No	NA	NA	NA	NA	1
ENSG00000236760	NA	NA	NA	NA	0.0713945	0.323173	NA	NA	NA	No	No	NA	NA	No	NA	NA	NA	No	No	No	No	NA	NA	NA	NA	0.0713945
ENSG00000236761	chr6	131708441	131711017	CTAGE9	NA	NA	NA	NA	NA	NA	NA	NA	NA	Yes	NA	NA	NA	No	No	No	No	NA	NA	NA	NA	NA
ENSG00000236778	NA	NA	NA	NA	0.859119	0.963648	NA	NA	NA	No	No	NA	NA	No	NA	NA	NA	No	No	No	No	NA	NA	NA	NA	0.859119
ENSG00000236782	chr1	26169516	26171832	ZNF593OS	NA	NA	NA	NA	NA	NA	NA	NA	NA	Yes	NA	NA	NA	No	No	No	No	NA	NA	NA	NA	NA
ENSG00000236790	NA	NA	NA	NA	0.0271712	0.216701	NA	NA	NA	No	No	NA	NA	No	NA	NA	NA	No	No	No	No	NA	NA	NA	NA	0.0271712
ENSG00000236810	NA	NA	NA	NA	0.249801	0.545174	NA	NA	NA	No	No	NA	NA	No	NA	NA	NA	No	No	No	No	NA	NA	NA	NA	0.249801
ENSG00000236814	NA	NA	NA	NA	0.122721	0.404271	NA	NA	NA	No	No	NA	NA	No	NA	NA	NA	No	No	No	No	NA	NA	NA	NA	0.122721
ENSG00000236816	NA	NA	NA	NA	0.163835	0.455301	NA	NA	NA	No	No	NA	NA	No	NA	NA	NA	No	No	No	No	NA	NA	NA	NA	0.163835
ENSG00000236819	NA	NA	NA	NA	0.0349414	0.23808	NA	NA	NA	No	No	NA	NA	No	NA	NA	NA	No	No	No	No	NA	NA	NA	NA	0.0349414
ENSG00000236824	NA	NA	NA	NA	0.285747	0.577876	NA	NA	NA	No	No	NA	NA	No	NA	NA	NA	No	No	No	No	NA	NA	NA	NA	0.285747
ENSG00000236829	NA	NA	NA	NA	0.381777	0.650737	NA	NA	NA	No	No	NA	NA	No	NA	NA	NA	No	No	No	No	NA	NA	NA	NA	0.381777
ENSG00000236830	NA	NA	NA	NA	0.0221148	0.198786	NA	NA	NA	No	No	NA	NA	No	NA	NA	NA	No	No	No	No	NA	NA	NA	NA	0.0221148
ENSG00000236841	NA	NA	NA	NA	0.813741	0.935461	NA	NA	NA	No	No	NA	NA	No	NA	NA	NA	No	No	No	No	NA	NA	NA	NA	0.813741
ENSG00000236859	NA	NA	NA	NA	0.951069	1	NA	NA	NA	No	No	NA	NA	No	NA	NA	NA	No	No	No	No	NA	NA	NA	NA	0.951069
ENSG00000236871	NA	NA	NA	NA	0.434306	0.689905	NA	NA	NA	No	No	NA	NA	No	NA	NA	NA	No	No	No	No	NA	NA	NA	NA	0.434306
ENSG00000236882	NA	NA	NA	NA	NA	NA	0.17132	0.567161	NA	NA	NA	No	No	No	NA	NA	NA	No	No	No	No	NA	NA	NA	NA	0.17132
ENSG00000236886	NA	NA	NA	NA	0.221334	0.519416	NA	NA	NA	No	No	NA	NA	No	NA	NA	NA	No	No	No	No	NA	NA	NA	NA	0.221334
ENSG00000236901	NA	NA	NA	NA	0.129334	0.413864	NA	NA	NA	No	No	NA	NA	No	NA	NA	NA	No	No	No	No	NA	NA	NA	NA	0.129334
ENSG00000236914	NA	NA	NA	NA	0.374093	0.645897	NA	NA	NA	No	No	NA	NA	No	NA	NA	NA	No	No	No	No	NA	NA	NA	NA	0.374093
ENSG00000236915	NA	NA	NA	NA	0.671454	0.84618	NA	NA	NA	No	No	NA	NA	No	NA	NA	NA	No	No	No	No	NA	NA	NA	NA	0.671454
ENSG00000236922	NA	NA	NA	NA	0.34061	0.623248	NA	NA	NA	No	No	NA	NA	No	NA	NA	NA	No	No	No	No	NA	NA	NA	NA	0.34061
ENSG00000236939	NA	NA	NA	NA	0.408164	0.67086	0.65774	0.710711	NA	No	No	No	No	No	0.621507	4	0.404353	No	No	No	No	NA	NA	NA	NA	0.408164
ENSG00000236948	NA	NA	NA	NA	0.340282	0.623028	NA	NA	NA	No	No	NA	NA	No	NA	NA	NA	No	No	No	No	NA	NA	NA	NA	0.340282
ENSG00000236963	NA	NA	NA	NA	0.273563	0.566285	NA	NA	NA	No	No	NA	NA	No	NA	NA	NA	No	No	No	No	NA	NA	NA	NA	0.273563
ENSG00000236977	NA	NA	NA	NA	0.489692	0.726709	NA	NA	NA	No	No	NA	NA	No	NA	NA	NA	No	No	No	No	NA	NA	NA	NA	0.489692
ENSG00000236980	chr3	49177634	49191858	C3orf84	NA	NA	0.00080587	0.120144	NA	NA	NA	No	Yes	No	NA	NA	NA	No	No	No	Yes	NA	NA	NA	0.00080587	0.00080587
ENSG00000236981	chr11	124023013	124023948	OR10G9	NA	NA	0.73025	0.72207	NA	NA	NA	No	No	No	NA	NA	NA	No	No	No	No	NA	NA	NA	NA	0.73025
ENSG00000237004	NA	NA	NA	NA	0.682911	0.853129	NA	NA	NA	No	No	NA	NA	No	NA	NA	NA	No	No	No	No	NA	NA	NA	NA	0.682911
ENSG00000237036	NA	NA	NA	NA	0.0233201	0.202873	NA	NA	NA	No	No	NA	NA	No	NA	NA	NA	No	No	No	No	NA	NA	NA	NA	0.0233201
ENSG00000237037	NA	NA	NA	NA	0.992594	1	NA	NA	NA	No	No	NA	NA	No	NA	NA	NA	No	No	No	No	NA	NA	NA	NA	0.992594
ENSG00000237038	chr8	7971661	7973253	USP17L8	NA	NA	NA	NA	NA	NA	NA	NA	NA	Yes	NA	NA	NA	No	No	No	No	NA	NA	NA	NA	NA
ENSG00000237065	NA	NA	NA	NA	0.254009	0.549169	NA	NA	NA	No	No	NA	NA	No	NA	NA	NA	No	No	No	No	NA	NA	NA	NA	0.254009
ENSG00000237094	NA	NA	NA	NA	0.264204	0.558898	NA	NA	NA	No	No	NA	NA	No	NA	NA	NA	No	No	No	No	NA	NA	NA	NA	0.264204
ENSG00000237102	NA	NA	NA	NA	NA	NA	0.52798	0.689572	NA	NA	NA	No	No	No	NA	NA	NA	No	No	No	No	NA	NA	NA	NA	0.52798
ENSG00000237110	chr6	132538277	132539336	TAAR9	NA	NA	NA	NA	NA	NA	NA	NA	NA	Yes	NA	NA	NA	No	No	No	No	NA	NA	NA	NA	NA
ENSG00000237135	NA	NA	NA	NA	0.102132	0.373989	NA	NA	NA	No	No	NA	NA	No	NA	NA	NA	No	No	No	No	NA	NA	NA	NA	0.102132
ENSG00000237136	chr4	145680146	145771032	C4orf51	NA	NA	0.17047	0.565637	NA	NA	NA	No	No	No	NA	NA	NA	No	No	No	No	NA	NA	NA	NA	0.17047
ENSG00000237149	NA	NA	NA	NA	0.219897	0.518112	NA	NA	NA	No	No	NA	NA	No	NA	NA	NA	No	No	No	No	NA	NA	NA	NA	0.219897
ENSG00000237161	NA	NA	NA	NA	0.0809722	0.339816	NA	NA	NA	No	No	NA	NA	No	NA	NA	NA	No	No	No	No	NA	NA	NA	NA	0.0809722
ENSG00000237166	NA	NA	NA	NA	1	1	NA	NA	NA	No	No	NA	NA	No	NA	NA	NA	No	No	No	No	NA	NA	NA	NA	1
ENSG00000237172	chr16	67148104	67150998	B3GNT9	0.071098	0.322703	NA	NA	NA	No	No	NA	NA	No	NA	NA	NA	No	No	No	No	NA	NA	NA	NA	0.071098
ENSG00000237187	NA	NA	NA	NA	0.0144393	0.167747	NA	NA	NA	No	No	NA	NA	No	NA	NA	NA	No	No	No	No	NA	NA	NA	NA	0.0144393
ENSG00000237188	NA	NA	NA	NA	1	1	NA	NA	NA	No	No	NA	NA	No	NA	NA	NA	No	No	No	No	NA	NA	NA	NA	1
ENSG00000237190	chr5	134402065	134411881	CDKN2AIPNL	0.509585	0.739475	0.58143	0.699579	NA	No	No	No	No	No	0.656699	4	0.414614	No	No	No	No	NA	NA	NA	NA	0.509585
ENSG00000237238	NA	NA	NA	NA	0.0811118	0.340047	NA	NA	NA	No	No	NA	NA	No	NA	NA	NA	No	No	No	No	NA	NA	NA	NA	0.0811118
ENSG00000237247	chr19	7030578	7033011	MBD3L5	NA	NA	NA	NA	NA	NA	NA	NA	NA	Yes	NA	NA	NA	No	No	No	No	NA	NA	NA	NA	NA
ENSG00000237248	NA	NA	NA	NA	0.835452	0.949283	NA	NA	NA	No	No	NA	NA	No	NA	NA	NA	No	No	No	No	NA	NA	NA	NA	0.835452
ENSG00000237250	NA	NA	NA	NA	0.0303085	0.225527	NA	NA	NA	No	No	NA	NA	No	NA	NA	NA	No	No	No	No	NA	NA	NA	NA	0.0303085
ENSG00000237260	NA	NA	NA	NA	0.695577	0.860197	NA	NA	NA	No	No	NA	NA	No	NA	NA	NA	No	No	No	No	NA	NA	NA	NA	0.695577
ENSG00000237268	NA	NA	NA	NA	0.614138	0.809344	NA	NA	NA	No	No	NA	NA	No	NA	NA	NA	No	No	No	No	NA	NA	NA	NA	0.614138
ENSG00000237289	chr15	43593054	43604901	CKMT1B	0.0553343	0.289009	0.41312	0.662331	NA	No	No	No	No	No	0.109232	4	0.186378	No	No	No	No	NA	NA	NA	NA	0.0553343
ENSG00000237296	NA	NA	NA	NA	0.457041	0.704851	NA	NA	NA	No	No	NA	NA	No	NA	NA	NA	No	No	No	No	NA	NA	NA	NA	0.457041
ENSG00000237298	NA	NA	NA	NA	0.496432	0.730883	NA	NA	NA	No	No	NA	NA	No	NA	NA	NA	No	No	No	No	NA	NA	NA	NA	0.496432
ENSG00000237310	NA	NA	NA	NA	1	1	NA	NA	NA	No	No	NA	NA	No	NA	NA	NA	No	No	No	No	NA	NA	NA	NA	1
ENSG00000237321	NA	NA	NA	NA	0.00050884	0.0409783	NA	NA	NA	Yes	Yes	NA	NA	No	NA	NA	NA	No	No	Yes	No	NA	NA	0.00050884	NA	0.00050884
ENSG00000237330	chr1	1070967	1074306	RNF223	NA	NA	NA	NA	NA	NA	NA	NA	NA	Yes	NA	NA	NA	No	No	No	No	NA	NA	NA	NA	NA
ENSG00000237352	NA	NA	NA	NA	0.0680478	0.315995	NA	NA	NA	No	No	NA	NA	No	NA	NA	NA	No	No	No	No	NA	NA	NA	NA	0.0680478
ENSG00000237353	chr11	125833316	125840072	PATE4	NA	NA	0.7353	0.722754	NA	NA	NA	No	No	No	NA	NA	NA	No	No	No	No	NA	NA	NA	NA	0.7353
ENSG00000237356	NA	NA	NA	NA	0.570885	0.781132	NA	NA	NA	No	No	NA	NA	No	NA	NA	NA	No	No	No	No	NA	NA	NA	NA	0.570885
ENSG00000237357	NA	NA	NA	NA	0.26317	0.557712	NA	NA	NA	No	No	NA	NA	No	NA	NA	NA	No	No	No	No	NA	NA	NA	NA	0.26317
ENSG00000237359	NA	NA	NA	NA	0.0169255	0.178566	NA	NA	NA	No	No	NA	NA	No	NA	NA	NA	No	No	No	No	NA	NA	NA	NA	0.0169255
ENSG00000237378	chr13	63746741	63751080	ENSG00000237378	NA	NA	NA	NA	NA	NA	NA	NA	NA	Yes	NA	NA	NA	No	No	No	No	NA	NA	NA	NA	NA
ENSG00000237388	chr11	48488793	48489722	OR4A47	NA	NA	0.87231	0.745122	NA	NA	NA	No	No	No	NA	NA	NA	No	No	No	No	NA	NA	NA	NA	0.87231
ENSG00000237406	NA	NA	NA	NA	0.0536451	0.285908	NA	NA	NA	No	No	NA	NA	No	NA	NA	NA	No	No	No	No	NA	NA	NA	NA	0.0536451
ENSG00000237412	chr2	232520388	232525716	PRSS56	0.306232	0.594174	NA	NA	NA	No	No	NA	NA	No	NA	NA	NA	No	No	No	No	NA	NA	NA	NA	0.306232
ENSG00000237435	NA	NA	NA	NA	NA	NA	0.38974	0.658079	NA	NA	NA	No	No	No	NA	NA	NA	No	No	No	No	NA	NA	NA	NA	0.38974
ENSG00000237438	NA	NA	NA	NA	0.840543	0.952591	NA	NA	NA	No	No	NA	NA	No	NA	NA	NA	No	No	No	No	NA	NA	NA	NA	0.840543
ENSG00000237440	chr19	20535825	20565809	ZNF737	0.165672	0.457185	0.76533	0.728074	NA	No	No	No	No	No	0.388648	4	0.326084	No	No	No	No	NA	NA	NA	NA	0.165672
ENSG00000237441	chr6	33291654	33298942	RGL2	0.0241994	0.20591	0.92265	0.751305	NA	No	No	No	No	No	0.107216	4	0.185176	No	No	No	No	NA	NA	NA	NA	0.0241994
ENSG00000237452	chr19	45733439	45764541	MEIOSIN	NA	NA	0.65605	0.710711	NA	NA	NA	No	No	No	NA	NA	NA	No	No	No	No	NA	NA	NA	NA	0.65605
ENSG00000237457	NA	NA	NA	NA	0.421521	0.680948	NA	NA	NA	No	No	NA	NA	No	NA	NA	NA	No	No	No	No	NA	NA	NA	NA	0.421521
ENSG00000237461	NA	NA	NA	NA	0.0581716	0.295885	NA	NA	NA	No	No	NA	NA	No	NA	NA	NA	No	No	No	No	NA	NA	NA	NA	0.0581716
ENSG00000237476	NA	NA	NA	NA	0.421838	0.680948	NA	NA	NA	No	No	NA	NA	No	NA	NA	NA	No	No	No	No	NA	NA	NA	NA	0.421838
ENSG00000237478	NA	NA	NA	NA	0.851816	0.959093	NA	NA	NA	No	No	NA	NA	No	NA	NA	NA	No	No	No	No	NA	NA	NA	NA	0.851816
ENSG00000237489	chr10	130020025	130110830	C10orf143	0.198578	0.495055	NA	NA	NA	No	No	NA	NA	No	NA	NA	NA	No	No	No	No	NA	NA	NA	NA	0.198578
ENSG00000237491	NA	NA	NA	NA	0.161708	0.452647	NA	NA	NA	No	No	NA	NA	No	NA	NA	NA	No	No	No	No	NA	NA	NA	NA	0.161708
ENSG00000237492	NA	NA	NA	NA	0.315782	0.603106	NA	NA	NA	No	No	NA	NA	No	NA	NA	NA	No	No	No	No	NA	NA	NA	NA	0.315782
ENSG00000237505	NA	NA	NA	NA	0.879644	0.976961	NA	NA	NA	No	No	NA	NA	No	NA	NA	NA	No	No	No	No	NA	NA	NA	NA	0.879644
ENSG00000237515	chr16	12901598	13240416	SHISA9	0.587598	0.79132	0.83006	0.739154	NA	No	No	No	No	No	0.837925	4	0.467038	No	No	No	No	NA	NA	NA	NA	0.587598
ENSG00000237517	NA	NA	NA	NA	0.0289522	0.221511	NA	NA	NA	No	No	NA	NA	No	NA	NA	NA	No	No	No	No	NA	NA	NA	NA	0.0289522
ENSG00000237521	chr19	9247344	9252625	OR7E24	NA	NA	0.76639	0.728452	NA	NA	NA	No	No	No	NA	NA	NA	No	No	No	No	NA	NA	NA	NA	0.76639
ENSG00000237522	NA	NA	NA	NA	0.849081	0.957578	NA	NA	NA	No	No	NA	NA	No	NA	NA	NA	No	No	No	No	NA	NA	NA	NA	0.849081
ENSG00000237524	chr2	126898864	126902097	TEX51	NA	NA	0.13273	0.53976	NA	NA	NA	No	No	No	NA	NA	NA	No	No	No	No	NA	NA	NA	NA	0.13273
ENSG00000237541	chr6	32741391	32747198	HLA-DQA2	NA	NA	0.5519	0.694989	NA	NA	NA	No	No	No	NA	NA	NA	No	No	No	No	NA	NA	NA	NA	0.5519
ENSG00000237548	NA	NA	NA	NA	0.135683	0.421087	NA	NA	NA	No	No	NA	NA	No	NA	NA	NA	No	No	No	No	NA	NA	NA	NA	0.135683
ENSG00000237550	NA	NA	NA	NA	0.434758	0.690051	NA	NA	NA	No	No	NA	NA	No	NA	NA	NA	No	No	No	No	NA	NA	NA	NA	0.434758
ENSG00000237621	chr7	141887148	141888092	OR9A1P	NA	NA	NA	NA	NA	NA	NA	NA	NA	Yes	NA	NA	NA	No	No	No	No	NA	NA	NA	NA	NA
ENSG00000237624	NA	NA	NA	NA	0.539891	0.76019	NA	NA	NA	No	No	NA	NA	No	NA	NA	NA	No	No	No	No	NA	NA	NA	NA	0.539891
ENSG00000237631	NA	NA	NA	NA	0.00796481	0.133175	NA	NA	NA	No	Yes	NA	NA	No	NA	NA	NA	No	No	No	No	NA	NA	NA	NA	0.00796481
ENSG00000237636	NA	NA	NA	NA	0.539359	0.759832	NA	NA	NA	No	No	NA	NA	No	NA	NA	NA	No	No	No	No	NA	NA	NA	NA	0.539359
ENSG00000237637	NA	NA	NA	NA	4.18e-05	0.0153628	NA	NA	NA	Yes	Yes	NA	NA	No	NA	NA	NA	No	No	Yes	No	NA	NA	4.18e-05	NA	4.18e-05
ENSG00000237645	NA	NA	NA	NA	0.827775	0.94419	NA	NA	NA	No	No	NA	NA	No	NA	NA	NA	No	No	No	No	NA	NA	NA	NA	0.827775
ENSG00000237649	chr6	33391823	33409896	KIFC1	NA	NA	0.37165	0.653248	NA	NA	NA	No	No	No	NA	NA	NA	No	No	No	No	NA	NA	NA	NA	0.37165
ENSG00000237651	chr2	61145068	61164828	C2orf74	0.612013	0.80812	0.072306	0.480559	NA	No	No	No	No	No	0.182224	4	0.234685	No	No	No	No	NA	NA	NA	NA	0.072306
ENSG00000237667	NA	NA	NA	NA	0.0291741	0.221913	NA	NA	NA	No	No	NA	NA	No	NA	NA	NA	No	No	No	No	NA	NA	NA	NA	0.0291741
ENSG00000237671	chrX	49532177	49539538	GAGE12C	NA	NA	NA	NA	NA	NA	NA	NA	NA	Yes	NA	NA	NA	No	No	No	No	NA	NA	NA	NA	NA
ENSG00000237684	NA	NA	NA	NA	0.125209	0.408026	NA	NA	NA	No	No	NA	NA	No	NA	NA	NA	No	No	No	No	NA	NA	NA	NA	0.125209
ENSG00000237686	NA	NA	NA	NA	1	1	NA	NA	NA	No	No	NA	NA	No	NA	NA	NA	No	No	No	No	NA	NA	NA	NA	1
ENSG00000237693	chr5	150846521	150900736	IRGM	NA	NA	0.28396	0.624633	NA	NA	NA	No	No	No	NA	NA	NA	No	No	No	No	NA	NA	NA	NA	0.28396
ENSG00000237700	chr1	13303539	13308907	PRAMEF33	NA	NA	NA	NA	NA	NA	NA	NA	NA	Yes	NA	NA	NA	No	No	No	No	NA	NA	NA	NA	NA
ENSG00000237720	NA	NA	NA	NA	0.167472	0.458299	NA	NA	NA	No	No	NA	NA	No	NA	NA	NA	No	No	No	No	NA	NA	NA	NA	0.167472
ENSG00000237732	NA	NA	NA	NA	0.176666	0.469227	NA	NA	NA	No	No	NA	NA	No	NA	NA	NA	No	No	No	No	NA	NA	NA	NA	0.176666
ENSG00000237737	NA	NA	NA	NA	0.238587	0.535639	NA	NA	NA	No	No	NA	NA	No	NA	NA	NA	No	No	No	No	NA	NA	NA	NA	0.238587
ENSG00000237753	NA	NA	NA	NA	0.31689	0.603664	NA	NA	NA	No	No	NA	NA	No	NA	NA	NA	No	No	No	No	NA	NA	NA	NA	0.31689
ENSG00000237757	NA	NA	NA	NA	0.324735	0.609573	NA	NA	NA	No	No	NA	NA	No	NA	NA	NA	No	No	No	No	NA	NA	NA	NA	0.324735
ENSG00000237763	chr1	103655760	103664554	AMY1A	NA	NA	NA	NA	NA	NA	NA	NA	NA	Yes	NA	NA	NA	No	No	No	No	NA	NA	NA	NA	NA
ENSG00000237765	chr4	15681662	15690447	FAM200B	0.747079	0.893922	0.019997	0.341185	NA	No	No	No	No	No	0.0777407	4	0.164563	No	No	No	No	NA	NA	NA	NA	0.019997
ENSG00000237773	NA	NA	NA	NA	0.766213	0.904889	NA	NA	NA	No	No	NA	NA	No	NA	NA	NA	No	No	No	No	NA	NA	NA	NA	0.766213
ENSG00000237787	NA	NA	NA	NA	NA	NA	0.90879	0.749697	NA	NA	NA	No	No	No	NA	NA	NA	No	No	No	No	NA	NA	NA	NA	0.90879
ENSG00000237788	NA	NA	NA	NA	0.564435	0.776828	NA	NA	NA	No	No	NA	NA	No	NA	NA	NA	No	No	No	No	NA	NA	NA	NA	0.564435
ENSG00000237807	NA	NA	NA	NA	0.233105	0.530105	NA	NA	NA	No	No	NA	NA	No	NA	NA	NA	No	No	No	No	NA	NA	NA	NA	0.233105
ENSG00000237818	NA	NA	NA	NA	0.137116	0.423196	NA	NA	NA	No	No	NA	NA	No	NA	NA	NA	No	No	No	No	NA	NA	NA	NA	0.137116
ENSG00000237840	NA	NA	NA	NA	0.554887	0.769748	NA	NA	NA	No	No	NA	NA	No	NA	NA	NA	No	No	No	No	NA	NA	NA	NA	0.554887
ENSG00000237850	chr15	28347851	28358084	GOLGA6L24P	NA	NA	NA	NA	NA	NA	NA	NA	NA	Yes	NA	NA	NA	No	No	No	No	NA	NA	NA	NA	NA
ENSG00000237854	NA	NA	NA	NA	0.596081	0.796599	NA	NA	NA	No	No	NA	NA	No	NA	NA	NA	No	No	No	No	NA	NA	NA	NA	0.596081
ENSG00000237861	NA	NA	NA	NA	0.477635	0.718459	NA	NA	NA	No	No	NA	NA	No	NA	NA	NA	No	No	No	No	NA	NA	NA	NA	0.477635
ENSG00000237862	NA	NA	NA	NA	0.00109297	0.0567834	NA	NA	NA	No	Yes	NA	NA	No	NA	NA	NA	No	No	No	No	NA	NA	NA	NA	0.00109297
ENSG00000237877	NA	NA	NA	NA	0.771526	0.908332	NA	NA	NA	No	No	NA	NA	No	NA	NA	NA	No	No	No	No	NA	NA	NA	NA	0.771526
ENSG00000237879	NA	NA	NA	NA	0.198036	0.494673	NA	NA	NA	No	No	NA	NA	No	NA	NA	NA	No	No	No	No	NA	NA	NA	NA	0.198036
ENSG00000237887	NA	NA	NA	NA	0.0128136	0.160654	NA	NA	NA	No	No	NA	NA	No	NA	NA	NA	No	No	No	No	NA	NA	NA	NA	0.0128136
ENSG00000237892	NA	NA	NA	NA	0.990202	1	NA	NA	NA	No	No	NA	NA	No	NA	NA	NA	No	No	No	No	NA	NA	NA	NA	0.990202
ENSG00000237896	NA	NA	NA	NA	NA	NA	0.31187	0.634199	NA	NA	NA	No	No	No	NA	NA	NA	No	No	No	No	NA	NA	NA	NA	0.31187
ENSG00000237940	NA	NA	NA	NA	0.360379	0.636071	NA	NA	NA	No	No	NA	NA	No	NA	NA	NA	No	No	No	No	NA	NA	NA	NA	0.360379
ENSG00000237943	NA	NA	NA	NA	0.627293	0.817119	NA	NA	NA	No	No	NA	NA	No	NA	NA	NA	No	No	No	No	NA	NA	NA	NA	0.627293
ENSG00000237945	NA	NA	NA	NA	0.242626	0.538461	NA	NA	NA	No	No	NA	NA	No	NA	NA	NA	No	No	No	No	NA	NA	NA	NA	0.242626
ENSG00000237949	NA	NA	NA	NA	0.33889	0.621913	NA	NA	NA	No	No	NA	NA	No	NA	NA	NA	No	No	No	No	NA	NA	NA	NA	0.33889
ENSG00000237957	chrX	120963026	120966348	CT47A5	NA	NA	NA	NA	NA	NA	NA	NA	NA	Yes	NA	NA	NA	No	No	No	No	NA	NA	NA	NA	NA
ENSG00000237973	NA	NA	NA	NA	0.541217	0.761247	NA	NA	NA	No	No	NA	NA	No	NA	NA	NA	No	No	No	No	NA	NA	NA	NA	0.541217
ENSG00000237975	NA	NA	NA	NA	0.72653	0.880741	NA	NA	NA	No	No	NA	NA	No	NA	NA	NA	No	No	No	No	NA	NA	NA	NA	0.72653
ENSG00000237977	NA	NA	NA	NA	0.636515	0.823248	NA	NA	NA	No	No	NA	NA	No	NA	NA	NA	No	No	No	No	NA	NA	NA	NA	0.636515
ENSG00000237984	NA	NA	NA	NA	0.0490517	0.275067	NA	NA	NA	No	No	NA	NA	No	NA	NA	NA	No	No	No	No	NA	NA	NA	NA	0.0490517
ENSG00000237988	chr6	29550407	29557773	OR2I1P	NA	NA	NA	NA	NA	NA	NA	NA	NA	Yes	NA	NA	NA	No	No	No	No	NA	NA	NA	NA	NA
ENSG00000237989	NA	NA	NA	NA	0.196315	0.492945	NA	NA	NA	No	No	NA	NA	No	NA	NA	NA	No	No	No	No	NA	NA	NA	NA	0.196315
ENSG00000237994	NA	NA	NA	NA	0.0256112	0.21181	NA	NA	NA	No	No	NA	NA	No	NA	NA	NA	No	No	No	No	NA	NA	NA	NA	0.0256112
ENSG00000238009	NA	NA	NA	NA	1	1	NA	NA	NA	No	No	NA	NA	No	NA	NA	NA	No	No	No	No	NA	NA	NA	NA	1
ENSG00000238035	NA	NA	NA	NA	0.0918382	0.357014	NA	NA	NA	No	No	NA	NA	No	NA	NA	NA	No	No	No	No	NA	NA	NA	NA	0.0918382
ENSG00000238039	NA	NA	NA	NA	0.238303	0.535428	NA	NA	NA	No	No	NA	NA	No	NA	NA	NA	No	No	No	No	NA	NA	NA	NA	0.238303
ENSG00000238045	NA	NA	NA	NA	0.95959	1	NA	NA	NA	No	No	NA	NA	No	NA	NA	NA	No	No	No	No	NA	NA	NA	NA	0.95959
ENSG00000238057	NA	NA	NA	NA	0.253706	0.548986	NA	NA	NA	No	No	NA	NA	No	NA	NA	NA	No	No	No	No	NA	NA	NA	NA	0.253706
ENSG00000238058	NA	NA	NA	NA	0.868362	0.970042	NA	NA	NA	No	No	NA	NA	No	NA	NA	NA	No	No	No	No	NA	NA	NA	NA	0.868362
ENSG00000238074	chrY	9487267	9490081	TSPY9	NA	NA	NA	NA	NA	NA	NA	NA	NA	Yes	NA	NA	NA	No	No	No	No	NA	NA	NA	NA	NA
ENSG00000238077	NA	NA	NA	NA	0.692695	0.858999	NA	NA	NA	No	No	NA	NA	No	NA	NA	NA	No	No	No	No	NA	NA	NA	NA	0.692695
ENSG00000238083	chr17	46512468	46555646	LRRC37A2	0.261089	0.556219	NA	NA	NA	No	No	NA	NA	No	NA	NA	NA	No	No	No	No	NA	NA	NA	NA	0.261089
ENSG00000238098	NA	NA	NA	NA	0.567079	0.778653	NA	NA	NA	No	No	NA	NA	No	NA	NA	NA	No	No	No	No	NA	NA	NA	NA	0.567079
ENSG00000238105	NA	NA	NA	NA	0.152972	0.442647	NA	NA	NA	No	No	NA	NA	No	NA	NA	NA	No	No	No	No	NA	NA	NA	NA	0.152972
ENSG00000238113	NA	NA	NA	NA	0.689797	0.857097	NA	NA	NA	No	No	NA	NA	No	NA	NA	NA	No	No	No	No	NA	NA	NA	NA	0.689797
ENSG00000238121	NA	NA	NA	NA	0.0697711	0.32037	NA	NA	NA	No	No	NA	NA	No	NA	NA	NA	No	No	No	No	NA	NA	NA	NA	0.0697711
ENSG00000238142	NA	NA	NA	NA	0.727473	0.88116	NA	NA	NA	No	No	NA	NA	No	NA	NA	NA	No	No	No	No	NA	NA	NA	NA	0.727473
ENSG00000238164	NA	NA	NA	NA	0.579854	0.786203	NA	NA	NA	No	No	NA	NA	No	NA	NA	NA	No	No	No	No	NA	NA	NA	NA	0.579854
ENSG00000238184	NA	NA	NA	NA	0.301799	0.591416	NA	NA	NA	No	No	NA	NA	No	NA	NA	NA	No	No	No	No	NA	NA	NA	NA	0.301799
ENSG00000238197	NA	NA	NA	NA	0.0926098	0.358834	NA	NA	NA	No	No	NA	NA	No	NA	NA	NA	No	No	No	No	NA	NA	NA	NA	0.0926098
ENSG00000238198	NA	NA	NA	NA	0.0150903	0.169761	NA	NA	NA	No	No	NA	NA	No	NA	NA	NA	No	No	No	No	NA	NA	NA	NA	0.0150903
ENSG00000238205	chrX	40623428	40624136	MPC1L	NA	NA	NA	NA	NA	NA	NA	NA	NA	Yes	NA	NA	NA	No	No	No	No	NA	NA	NA	NA	NA
ENSG00000238210	chrX	135252061	135253583	ETDA	NA	NA	NA	NA	NA	NA	NA	NA	NA	Yes	NA	NA	NA	No	No	No	No	NA	NA	NA	NA	NA
ENSG00000238217	NA	NA	NA	NA	0.200158	0.496822	NA	NA	NA	No	No	NA	NA	No	NA	NA	NA	No	No	No	No	NA	NA	NA	NA	0.200158
ENSG00000238227	chr9	136114581	136118875	TMEM250	0.195396	0.491955	0.13932	0.545619	NA	No	No	No	No	No	0.125325	4	0.196913	No	No	No	No	NA	NA	NA	NA	0.125325
ENSG00000238228	NA	NA	NA	NA	0.131301	0.415967	NA	NA	NA	No	No	NA	NA	No	NA	NA	NA	No	No	No	No	NA	NA	NA	NA	0.131301
ENSG00000238230	NA	NA	NA	NA	0.937872	1	NA	NA	NA	No	No	NA	NA	No	NA	NA	NA	No	No	No	No	NA	NA	NA	NA	0.937872
ENSG00000238243	chr1	247895587	247896531	OR2W3	0.566454	0.778115	0.45407	0.671428	NA	No	No	No	No	No	0.606466	4	0.400962	No	No	No	No	NA	NA	NA	NA	0.45407
ENSG00000238244	NA	NA	NA	NA	NA	NA	0.27565	0.619294	NA	NA	NA	No	No	No	NA	NA	NA	No	No	No	No	NA	NA	NA	NA	0.27565
ENSG00000238269	chrX	55075030	55078909	PAGE2B	NA	NA	NA	NA	NA	NA	NA	NA	NA	Yes	NA	NA	NA	No	No	No	No	NA	NA	NA	NA	NA
ENSG00000238276	NA	NA	NA	NA	0.0914047	0.356681	NA	NA	NA	No	No	NA	NA	No	NA	NA	NA	No	No	No	No	NA	NA	NA	NA	0.0914047
ENSG00000238286	NA	NA	NA	NA	0.50475	0.736548	NA	NA	NA	No	No	NA	NA	No	NA	NA	NA	No	No	No	No	NA	NA	NA	NA	0.50475
ENSG00000238622	NA	NA	NA	NA	0.0872847	0.349312	NA	NA	NA	No	No	NA	NA	No	NA	NA	NA	No	No	No	No	NA	NA	NA	NA	0.0872847
ENSG00000238741	NA	NA	NA	NA	0.69811	0.861832	NA	NA	NA	No	No	NA	NA	No	NA	NA	NA	No	No	No	No	NA	NA	NA	NA	0.69811
ENSG00000238795	NA	NA	NA	NA	0.27803	0.570281	NA	NA	NA	No	No	NA	NA	No	NA	NA	NA	No	No	No	No	NA	NA	NA	NA	0.27803
ENSG00000238917	NA	NA	NA	NA	0.795734	0.923821	NA	NA	NA	No	No	NA	NA	No	NA	NA	NA	No	No	No	No	NA	NA	NA	NA	0.795734
ENSG00000238961	NA	NA	NA	NA	0.748543	0.894478	NA	NA	NA	No	No	NA	NA	No	NA	NA	NA	No	No	No	No	NA	NA	NA	NA	0.748543
ENSG00000239002	NA	NA	NA	NA	0.648037	0.831144	NA	NA	NA	No	No	NA	NA	No	NA	NA	NA	No	No	No	No	NA	NA	NA	NA	0.648037
ENSG00000239039	NA	NA	NA	NA	1	1	NA	NA	NA	No	No	NA	NA	No	NA	NA	NA	No	No	No	No	NA	NA	NA	NA	1
ENSG00000239149	NA	NA	NA	NA	1	1	NA	NA	NA	No	No	NA	NA	No	NA	NA	NA	No	No	No	No	NA	NA	NA	NA	1
ENSG00000239213	NA	NA	NA	NA	0.359076	0.635014	NA	NA	NA	No	No	NA	NA	No	NA	NA	NA	No	No	No	No	NA	NA	NA	NA	0.359076
ENSG00000239218	NA	NA	NA	NA	0.671638	0.846359	NA	NA	NA	No	No	NA	NA	No	NA	NA	NA	No	No	No	No	NA	NA	NA	NA	0.671638
ENSG00000239219	NA	NA	NA	NA	0.935196	1	NA	NA	NA	No	No	NA	NA	No	NA	NA	NA	No	No	No	No	NA	NA	NA	NA	0.935196
ENSG00000239264	chr6	7881517	7910788	TXNDC5	0.402983	0.667163	0.86801	0.744011	NA	No	No	No	No	No	0.717221	4	0.43204	No	No	No	No	NA	NA	NA	NA	0.402983
ENSG00000239268	NA	NA	NA	NA	0.29397	0.585318	NA	NA	NA	No	No	NA	NA	No	NA	NA	NA	No	No	No	No	NA	NA	NA	NA	0.29397
ENSG00000239280	NA	NA	NA	NA	0.24368	0.539453	NA	NA	NA	No	No	NA	NA	No	NA	NA	NA	No	No	No	No	NA	NA	NA	NA	0.24368
ENSG00000239282	chr22	30285117	30289622	CASTOR1	1	1	NA	NA	NA	No	No	NA	NA	No	NA	NA	NA	No	No	No	No	NA	NA	NA	NA	1
ENSG00000239291	NA	NA	NA	NA	0.00445931	0.102488	NA	NA	NA	No	Yes	NA	NA	No	NA	NA	NA	No	No	No	No	NA	NA	NA	NA	0.00445931
ENSG00000239305	chr2	86603398	86623866	RNF103	0.0862611	0.348688	0.094209	0.503106	NA	No	No	No	No	No	0.0472366	4	0.13636	No	No	No	No	NA	NA	NA	NA	0.0472366
ENSG00000239306	chr11	66616626	66629934	RBM14	0.0652732	0.311103	0.59616	0.702038	NA	No	No	No	No	No	0.165242	4	0.225026	No	No	No	No	NA	NA	NA	NA	0.0652732
ENSG00000239332	NA	NA	NA	NA	0.41965	0.679405	0.57743	0.699012	NA	No	No	No	No	No	0.585806	4	0.394902	No	No	No	No	NA	NA	NA	NA	0.41965
ENSG00000239344	NA	NA	NA	NA	0.81318	0.935078	NA	NA	NA	No	No	NA	NA	No	NA	NA	NA	No	No	No	No	NA	NA	NA	NA	0.81318
ENSG00000239381	NA	NA	NA	NA	0.504844	0.736577	NA	NA	NA	No	No	NA	NA	No	NA	NA	NA	No	No	No	No	NA	NA	NA	NA	0.504844
ENSG00000239382	chr19	36009120	36014239	ALKBH6	0.661293	0.839797	NA	NA	NA	No	No	NA	NA	No	NA	NA	NA	No	No	No	No	NA	NA	NA	NA	0.661293
ENSG00000239388	chr3	57268342	57292685	ASB14	NA	NA	0.68586	0.71591	NA	NA	NA	No	No	No	NA	NA	NA	No	No	No	No	NA	NA	NA	NA	0.68586
ENSG00000239389	chr5	140882124	141012347	PCDHA13	0.0228265	0.201512	0.48599	0.677945	NA	No	No	No	No	No	0.0610294	4	0.149674	No	No	No	No	NA	NA	NA	NA	0.0228265
ENSG00000239395	chr1	247711813	247723764	ENSG00000239395	NA	NA	NA	NA	NA	NA	NA	NA	NA	Yes	NA	NA	NA	No	No	No	No	NA	NA	NA	NA	NA
ENSG00000239407	NA	NA	NA	NA	0.0973994	0.36706	NA	NA	NA	No	No	NA	NA	No	NA	NA	NA	No	No	No	No	NA	NA	NA	NA	0.0973994
ENSG00000239415	NA	NA	NA	NA	0.619813	0.813054	NA	NA	NA	No	No	NA	NA	No	NA	NA	NA	No	No	No	No	NA	NA	NA	NA	0.619813
ENSG00000239455	NA	NA	NA	NA	0.364459	0.638629	NA	NA	NA	No	No	NA	NA	No	NA	NA	NA	No	No	No	No	NA	NA	NA	NA	0.364459
ENSG00000239467	NA	NA	NA	NA	0.180717	0.474653	NA	NA	NA	No	No	NA	NA	No	NA	NA	NA	No	No	No	No	NA	NA	NA	NA	0.180717
ENSG00000239474	chr2	169509702	169526258	KLHL41	0.726337	0.880613	0.93639	0.753015	NA	No	No	No	No	No	0.942302	4	0.497415	No	No	No	No	NA	NA	NA	NA	0.726337
ENSG00000239498	NA	NA	NA	NA	1	1	NA	NA	NA	No	No	NA	NA	No	NA	NA	NA	No	No	No	No	NA	NA	NA	NA	1
ENSG00000239521	NA	NA	NA	NA	0.137629	0.423722	NA	NA	NA	No	No	NA	NA	No	NA	NA	NA	No	No	No	No	NA	NA	NA	NA	0.137629
ENSG00000239523	NA	NA	NA	NA	1	1	NA	NA	NA	No	No	NA	NA	No	NA	NA	NA	No	No	No	No	NA	NA	NA	NA	1
ENSG00000239569	NA	NA	NA	NA	0.78337	0.915519	NA	NA	NA	No	No	NA	NA	No	NA	NA	NA	No	No	No	No	NA	NA	NA	NA	0.78337
ENSG00000239570	NA	NA	NA	NA	0.675337	0.848914	NA	NA	NA	No	No	NA	NA	No	NA	NA	NA	No	No	No	No	NA	NA	NA	NA	0.675337
ENSG00000239572	NA	NA	NA	NA	0.752096	0.896824	NA	NA	NA	No	No	NA	NA	No	NA	NA	NA	No	No	No	No	NA	NA	NA	NA	0.752096
ENSG00000239590	chr9	122519141	122520082	OR1J4	NA	NA	NA	NA	NA	NA	NA	NA	NA	Yes	NA	NA	NA	No	No	No	No	NA	NA	NA	NA	NA
ENSG00000239605	chr2	47045538	47155308	STPG4	NA	NA	0.59405	0.701986	NA	NA	NA	No	No	No	NA	NA	NA	No	No	No	No	NA	NA	NA	NA	0.59405
ENSG00000239617	NA	NA	NA	NA	1	1	NA	NA	NA	No	No	NA	NA	No	NA	NA	NA	No	No	No	No	NA	NA	NA	NA	1
ENSG00000239620	chr3	127283783	127288046	PRR20G	NA	NA	NA	NA	NA	NA	NA	NA	NA	Yes	NA	NA	NA	No	No	No	No	NA	NA	NA	NA	NA
ENSG00000239626	NA	NA	NA	NA	0.0111349	0.153803	NA	NA	NA	No	Yes	NA	NA	No	NA	NA	NA	No	No	No	No	NA	NA	NA	NA	0.0111349
ENSG00000239627	NA	NA	NA	NA	0.766529	0.905153	NA	NA	NA	No	No	NA	NA	No	NA	NA	NA	No	No	No	No	NA	NA	NA	NA	0.766529
ENSG00000239642	chr5	131806990	131945698	MEIKIN	0.692286	0.858703	NA	NA	NA	No	No	NA	NA	No	NA	NA	NA	No	No	No	No	NA	NA	NA	NA	0.692286
ENSG00000239650	NA	NA	NA	NA	0.373595	0.645505	NA	NA	NA	No	No	NA	NA	No	NA	NA	NA	No	No	No	No	NA	NA	NA	NA	0.373595
ENSG00000239653	NA	NA	NA	NA	0.0918144	0.356991	NA	NA	NA	No	No	NA	NA	No	NA	NA	NA	No	No	No	No	NA	NA	NA	NA	0.0918144
ENSG00000239665	NA	NA	NA	NA	0.244476	0.540408	0.27166	0.61771	NA	No	No	No	No	No	0.24652	4	0.268402	No	No	No	No	NA	NA	NA	NA	0.244476
ENSG00000239672	chr17	51153559	51162428	NME1	0.0222445	0.198786	0.30857	0.633425	NA	No	No	No	No	No	0.0410567	4	0.128459	No	No	No	No	NA	NA	NA	NA	0.0222445
ENSG00000239697	chr17	7548508	7557890	TNFSF12	0.105913	0.379844	0.94028	0.753492	NA	No	No	No	No	No	0.329309	4	0.304598	No	No	No	No	NA	NA	NA	NA	0.105913
ENSG00000239704	chr17	15436015	15475728	CDRT4	0.668797	0.844526	0.06146	0.463334	NA	No	No	No	No	No	0.172294	4	0.22889	No	No	No	No	NA	NA	NA	NA	0.06146
ENSG00000239713	chr22	39077067	39087743	APOBEC3G	0.378999	0.649204	0.58834	0.701297	NA	No	No	No	No	No	0.5576	4	0.384743	No	No	No	No	NA	NA	NA	NA	0.378999
ENSG00000239732	chr3	52221080	52225645	TLR9	NA	NA	0.38918	0.658079	NA	NA	NA	No	No	No	NA	NA	NA	No	No	No	No	NA	NA	NA	NA	0.38918
ENSG00000239763	NA	NA	NA	NA	0.226662	0.523083	NA	NA	NA	No	No	NA	NA	No	NA	NA	NA	No	No	No	No	NA	NA	NA	NA	0.226662
ENSG00000239779	chr2	74458400	74460891	WBP1	0.61627	0.810862	0.22382	0.599234	NA	No	No	No	No	No	0.411178	4	0.334397	No	No	No	No	NA	NA	NA	NA	0.22382
ENSG00000239789	chr7	55951877	55956500	MRPS17	0.470815	0.714254	0.42497	0.665298	NA	No	No	No	No	No	0.52202	4	0.373364	No	No	No	No	NA	NA	NA	NA	0.42497
ENSG00000239810	chr1	12824605	12831410	PRAMEF11	NA	NA	NA	NA	NA	NA	NA	NA	NA	Yes	NA	NA	NA	No	No	No	No	NA	NA	NA	NA	NA
ENSG00000239827	NA	NA	NA	NA	0.451518	0.700796	NA	NA	NA	No	No	NA	NA	No	NA	NA	NA	No	No	No	No	NA	NA	NA	NA	0.451518
ENSG00000239828	NA	NA	NA	NA	0.206239	0.503278	NA	NA	NA	No	No	NA	NA	No	NA	NA	NA	No	No	No	No	NA	NA	NA	NA	0.206239
ENSG00000239839	chr8	7015869	7018297	DEFA3	NA	NA	NA	NA	NA	NA	NA	NA	NA	Yes	NA	NA	NA	No	No	No	No	NA	NA	NA	NA	NA
ENSG00000239857	chr7	876554	896436	GET4	0.234849	0.531932	0.51475	0.685859	NA	No	No	No	No	No	0.376312	4	0.322058	No	No	No	No	NA	NA	NA	NA	0.234849
ENSG00000239873	NA	NA	NA	NA	0.277722	0.570097	NA	NA	NA	No	No	NA	NA	No	NA	NA	NA	No	No	No	No	NA	NA	NA	NA	0.277722
ENSG00000239883	NA	NA	NA	NA	0.960994	1	NA	NA	NA	No	No	NA	NA	No	NA	NA	NA	No	No	No	No	NA	NA	NA	NA	0.960994
ENSG00000239884	NA	NA	NA	NA	0.395529	0.662517	NA	NA	NA	No	No	NA	NA	No	NA	NA	NA	No	No	No	No	NA	NA	NA	NA	0.395529
ENSG00000239886	chr17	41226648	41227652	KRTAP9-2	NA	NA	0.076158	0.482384	NA	NA	NA	No	No	No	NA	NA	NA	No	No	No	No	NA	NA	NA	NA	0.076158
ENSG00000239887	chr1	162378841	162386812	C1orf226	1	1	0.48439	0.677838	NA	No	No	No	No	No	0.835507	4	0.466377	No	No	No	No	NA	NA	NA	NA	0.48439
ENSG00000239899	NA	NA	NA	NA	0.772835	0.909233	NA	NA	NA	No	No	NA	NA	No	NA	NA	NA	No	No	No	No	NA	NA	NA	NA	0.772835
ENSG00000239900	chr22	40346461	40390463	ADSL	0.0299742	0.22512	0.58349	0.700148	NA	No	No	No	No	No	0.0882552	4	0.172584	No	No	No	No	NA	NA	NA	NA	0.0299742
ENSG00000239911	NA	NA	NA	NA	0.023967	0.205411	NA	NA	NA	No	No	NA	NA	No	NA	NA	NA	No	No	No	No	NA	NA	NA	NA	0.023967
ENSG00000239920	chr11	5254392	5678434	ENSG00000239920	NA	NA	NA	NA	NA	NA	NA	NA	NA	Yes	NA	NA	NA	No	No	No	No	NA	NA	NA	NA	NA
ENSG00000239922	NA	NA	NA	NA	0.807429	0.931563	NA	NA	NA	No	No	NA	NA	No	NA	NA	NA	No	No	No	No	NA	NA	NA	NA	0.807429
ENSG00000239959	NA	NA	NA	NA	0.522485	0.748492	NA	NA	NA	No	No	NA	NA	No	NA	NA	NA	No	No	No	No	NA	NA	NA	NA	0.522485
ENSG00000239961	chr19	54333185	54339162	LILRA4	0.388901	0.656975	0.89716	0.7488	NA	No	No	No	No	No	0.716288	4	0.431788	No	No	No	No	NA	NA	NA	NA	0.388901
ENSG00000239969	NA	NA	NA	NA	0.701054	0.863247	NA	NA	NA	No	No	NA	NA	No	NA	NA	NA	No	No	No	No	NA	NA	NA	NA	0.701054
ENSG00000239998	chr19	54572920	54590287	LILRA2	0.727301	0.881037	NA	NA	NA	No	No	NA	NA	No	NA	NA	NA	No	No	No	No	NA	NA	NA	NA	0.727301
ENSG00000240021	chr1	178513109	178548602	TEX35	NA	NA	0.11314	0.52505	NA	NA	NA	No	No	No	NA	NA	NA	No	No	No	No	NA	NA	NA	NA	0.11314
ENSG00000240024	NA	NA	NA	NA	0.0746017	0.328388	NA	NA	NA	No	No	NA	NA	No	NA	NA	NA	No	No	No	No	NA	NA	NA	NA	0.0746017
ENSG00000240032	NA	NA	NA	NA	0.180782	0.474756	NA	NA	NA	No	No	NA	NA	No	NA	NA	NA	No	No	No	No	NA	NA	NA	NA	0.180782
ENSG00000240038	chr1	103553815	103579534	AMY2B	0.0658109	0.31195	NA	NA	NA	No	No	NA	NA	No	NA	NA	NA	No	No	No	No	NA	NA	NA	NA	0.0658109
ENSG00000240045	chr3	155290227	155293683	STRIT1	NA	NA	NA	NA	NA	NA	NA	NA	NA	Yes	NA	NA	NA	No	No	No	No	NA	NA	NA	NA	NA
ENSG00000240053	chr6	31669976	31673776	LY6G5B	0.297663	0.588589	0.82931	0.739024	NA	No	No	No	No	No	0.592193	4	0.396728	No	No	No	No	NA	NA	NA	NA	0.297663
ENSG00000240057	NA	NA	NA	NA	0.272405	0.566088	NA	NA	NA	No	No	NA	NA	No	NA	NA	NA	No	No	No	No	NA	NA	NA	NA	0.272405
ENSG00000240065	chr6	32844136	32859851	PSMB9	0.0524996	0.283563	0.4274	0.665775	NA	No	No	No	No	No	0.107636	4	0.185413	No	No	No	No	NA	NA	NA	NA	0.0524996
ENSG00000240083	NA	NA	NA	NA	1	1	NA	NA	NA	No	No	NA	NA	No	NA	NA	NA	No	No	No	No	NA	NA	NA	NA	1
ENSG00000240086	NA	NA	NA	NA	0.942464	1	NA	NA	NA	No	No	NA	NA	No	NA	NA	NA	No	No	No	No	NA	NA	NA	NA	0.942464
ENSG00000240137	NA	NA	NA	NA	0.943161	1	NA	NA	NA	No	No	NA	NA	No	NA	NA	NA	No	No	No	No	NA	NA	NA	NA	0.943161
ENSG00000240184	chr5	141475947	141512977	PCDHGC3	0.202842	0.498856	0.088853	0.499355	NA	No	No	No	No	No	0.0904058	4	0.174167	No	No	No	No	NA	NA	NA	NA	0.088853
ENSG00000240204	chr7	129502531	129512918	SMKR1	0.0870158	0.349164	NA	NA	NA	No	No	NA	NA	No	NA	NA	NA	No	No	No	No	NA	NA	NA	NA	0.0870158
ENSG00000240207	NA	NA	NA	NA	0.0765052	0.332278	NA	NA	NA	No	No	NA	NA	No	NA	NA	NA	No	No	No	No	NA	NA	NA	NA	0.0765052
ENSG00000240224	NA	NA	NA	NA	NA	NA	0.6481	0.710368	NA	NA	NA	No	No	No	NA	NA	NA	No	No	No	No	NA	NA	NA	NA	0.6481
ENSG00000240225	NA	NA	NA	NA	0.309619	0.597363	NA	NA	NA	No	No	NA	NA	No	NA	NA	NA	No	No	No	No	NA	NA	NA	NA	0.309619
ENSG00000240230	chr7	898778	975549	COX19	0.252558	0.547976	0.16988	0.564937	NA	No	No	No	No	No	0.178001	4	0.232102	No	No	No	No	NA	NA	NA	NA	0.16988
ENSG00000240240	NA	NA	NA	NA	0.312411	0.59987	NA	NA	NA	No	No	NA	NA	No	NA	NA	NA	No	No	No	No	NA	NA	NA	NA	0.312411
ENSG00000240244	NA	NA	NA	NA	0.0756465	0.330438	NA	NA	NA	No	No	NA	NA	No	NA	NA	NA	No	No	No	No	NA	NA	NA	NA	0.0756465
ENSG00000240247	chr8	6996766	6999198	DEFA1B	NA	NA	NA	NA	NA	NA	NA	NA	NA	Yes	NA	NA	NA	No	No	No	No	NA	NA	NA	NA	NA
ENSG00000240253	NA	NA	NA	NA	0.179529	0.473141	NA	NA	NA	No	No	NA	NA	No	NA	NA	NA	No	No	No	No	NA	NA	NA	NA	0.179529
ENSG00000240288	NA	NA	NA	NA	0.285522	0.577809	NA	NA	NA	No	No	NA	NA	No	NA	NA	NA	No	No	No	No	NA	NA	NA	NA	0.285522
ENSG00000240291	NA	NA	NA	NA	0.0617649	0.304591	NA	NA	NA	No	No	NA	NA	No	NA	NA	NA	No	No	No	No	NA	NA	NA	NA	0.0617649
ENSG00000240303	chr3	132558138	132660082	ACAD11	0.00294058	0.084068	0.42134	0.664066	NA	No	Yes	No	No	No	0.00953208	4	0.0721315	No	No	No	No	NA	NA	NA	NA	0.00294058
ENSG00000240342	NA	NA	NA	NA	0.352141	0.631519	NA	NA	NA	No	No	NA	NA	No	NA	NA	NA	No	No	No	No	NA	NA	NA	NA	0.352141
ENSG00000240344	chr2	200870907	200889303	PPIL3	0.71929	0.87582	0.62518	0.706331	NA	No	No	No	No	No	0.809077	4	0.458515	No	No	No	No	NA	NA	NA	NA	0.62518
ENSG00000240356	NA	NA	NA	NA	0.420137	0.679748	NA	NA	NA	No	No	NA	NA	No	NA	NA	NA	No	No	No	No	NA	NA	NA	NA	0.420137
ENSG00000240370	NA	NA	NA	NA	0.595077	0.795863	NA	NA	NA	No	No	NA	NA	No	NA	NA	NA	No	No	No	No	NA	NA	NA	NA	0.595077
ENSG00000240386	chr1	152775140	152777024	LCE1F	NA	NA	0.21924	0.596052	NA	NA	NA	No	No	No	NA	NA	NA	No	No	No	No	NA	NA	NA	NA	0.21924
ENSG00000240393	NA	NA	NA	NA	0.575829	0.784004	NA	NA	NA	No	No	NA	NA	No	NA	NA	NA	No	No	No	No	NA	NA	NA	NA	0.575829
ENSG00000240403	chr19	54850443	54867207	KIR3DL2	NA	NA	0.58078	0.699579	NA	NA	NA	No	No	No	NA	NA	NA	No	No	No	No	NA	NA	NA	NA	0.58078
ENSG00000240429	NA	NA	NA	NA	0.152204	0.441782	NA	NA	NA	No	No	NA	NA	No	NA	NA	NA	No	No	No	No	NA	NA	NA	NA	0.152204
ENSG00000240432	chr21	30425380	30425926	KRTAP13-3	NA	NA	NA	NA	NA	NA	NA	NA	NA	Yes	NA	NA	NA	No	No	No	No	NA	NA	NA	NA	NA
ENSG00000240445	chr17	18667629	18682314	FOXO3B	0.0345644	0.237226	NA	NA	NA	No	No	NA	NA	No	NA	NA	NA	No	No	No	No	NA	NA	NA	NA	0.0345644
ENSG00000240498	NA	NA	NA	NA	0.878313	0.9764	NA	NA	NA	No	No	NA	NA	No	NA	NA	NA	No	No	No	No	NA	NA	NA	NA	0.878313
ENSG00000240505	chr17	16929816	16972118	TNFRSF13B	NA	NA	0.67062	0.712171	NA	NA	NA	No	No	No	NA	NA	NA	No	No	No	No	NA	NA	NA	NA	0.67062
ENSG00000240510	NA	NA	NA	NA	NA	NA	0.24846	0.608677	NA	NA	NA	No	No	No	NA	NA	NA	No	No	No	No	NA	NA	NA	NA	0.24846
ENSG00000240520	NA	NA	NA	NA	0.210783	0.508501	NA	NA	NA	No	No	NA	NA	No	NA	NA	NA	No	No	No	No	NA	NA	NA	NA	0.210783
ENSG00000240534	NA	NA	NA	NA	0.743603	0.891597	NA	NA	NA	No	No	NA	NA	No	NA	NA	NA	No	No	No	No	NA	NA	NA	NA	0.743603
ENSG00000240542	chr17	41189887	41190639	KRTAP9-1	NA	NA	0.87964	0.746335	NA	NA	NA	No	No	No	NA	NA	NA	No	No	No	No	NA	NA	NA	NA	0.87964
ENSG00000240563	chr1	62194849	62212328	L1TD1	NA	NA	0.6506	0.710421	NA	NA	NA	No	No	No	NA	NA	NA	No	No	No	No	NA	NA	NA	NA	0.6506
ENSG00000240583	chr7	30911853	30925517	AQP1	0.25606	0.551829	0.53473	0.69105	NA	No	No	No	No	No	0.409172	4	0.333979	No	No	No	No	NA	NA	NA	NA	0.25606
ENSG00000240616	NA	NA	NA	NA	0.460556	0.707596	NA	NA	NA	No	No	NA	NA	No	NA	NA	NA	No	No	No	No	NA	NA	NA	NA	0.460556
ENSG00000240654	chr13	24307166	24322535	C1QTNF9	NA	NA	0.5156	0.685859	NA	NA	NA	No	No	No	NA	NA	NA	No	No	No	No	NA	NA	NA	NA	0.5156
ENSG00000240682	chr3	129127415	129161063	ISY1	0.208646	0.50614	NA	NA	NA	No	No	NA	NA	No	NA	NA	NA	No	No	No	No	NA	NA	NA	NA	0.208646
ENSG00000240692	NA	NA	NA	NA	0.702057	0.863786	NA	NA	NA	No	No	NA	NA	No	NA	NA	NA	No	No	No	No	NA	NA	NA	NA	0.702057
ENSG00000240694	chr8	26504701	26514092	PNMA2	0.0261278	0.213507	0.9925	0.764264	NA	No	No	No	No	No	0.120642	4	0.193873	No	No	No	No	NA	NA	NA	NA	0.0261278
ENSG00000240695	NA	NA	NA	NA	0.0181099	0.184677	NA	NA	NA	No	No	NA	NA	No	NA	NA	NA	No	No	No	No	NA	NA	NA	NA	0.0181099
ENSG00000240720	chr7	92141643	92179531	LRRD1	1	1	0.0017761	0.171602	NA	No	No	No	No	No	0.0130247	4	0.0811521	No	No	No	No	NA	NA	NA	NA	0.0017761
ENSG00000240729	NA	NA	NA	NA	0.31791	0.60415	NA	NA	NA	No	No	NA	NA	No	NA	NA	NA	No	No	No	No	NA	NA	NA	NA	0.31791
ENSG00000240731	NA	NA	NA	NA	0.280242	0.572675	NA	NA	NA	No	No	NA	NA	No	NA	NA	NA	No	No	No	No	NA	NA	NA	NA	0.280242
ENSG00000240747	chr3	42809483	42942792	KRBOX1	0.805751	0.930856	0.34678	0.645493	NA	No	No	No	No	No	0.635689	4	0.408663	No	No	No	No	NA	NA	NA	NA	0.34678
ENSG00000240764	chr5	141489081	141512975	PCDHGC5	0.0130079	0.161467	0.29683	0.628999	NA	No	No	No	No	No	0.0253167	4	0.103569	No	No	No	No	NA	NA	NA	NA	0.0130079
ENSG00000240771	chr12	57610180	57617245	ARHGEF25	0.746076	0.893201	0.56379	0.695943	NA	No	No	No	No	No	0.784896	4	0.451314	No	No	No	No	NA	NA	NA	NA	0.56379
ENSG00000240809	NA	NA	NA	NA	0.238223	0.535334	NA	NA	NA	No	No	NA	NA	No	NA	NA	NA	No	No	No	No	NA	NA	NA	NA	0.238223
ENSG00000240849	chr20	50118254	50153734	PEDS1	0.319771	0.605042	0.16378	0.559914	NA	No	No	No	No	No	0.206837	4	0.24823	No	No	No	No	NA	NA	NA	NA	0.16378
ENSG00000240857	chr2	18554723	18560679	RDH14	0.869118	0.970634	NA	NA	NA	No	No	NA	NA	No	NA	NA	NA	No	No	No	No	NA	NA	NA	NA	0.869118
ENSG00000240859	NA	NA	NA	NA	0.191819	0.4876	NA	NA	NA	No	No	NA	NA	No	NA	NA	NA	No	No	No	No	NA	NA	NA	NA	0.191819
ENSG00000240869	NA	NA	NA	NA	0.389189	0.657084	NA	NA	NA	No	No	NA	NA	No	NA	NA	NA	No	No	No	No	NA	NA	NA	NA	0.389189
ENSG00000240871	chr17	41084150	41085144	KRTAP4-7	NA	NA	0.11889	0.530428	NA	NA	NA	No	No	No	NA	NA	NA	No	No	No	No	NA	NA	NA	NA	0.11889
ENSG00000240875	NA	NA	NA	NA	0.0776763	0.333973	NA	NA	NA	No	No	NA	NA	No	NA	NA	NA	No	No	No	No	NA	NA	NA	NA	0.0776763
ENSG00000240889	NA	NA	NA	NA	0.243019	0.538798	NA	NA	NA	No	No	NA	NA	No	NA	NA	NA	No	No	No	No	NA	NA	NA	NA	0.243019
ENSG00000240891	chr3	111674676	111846447	PLCXD2	0.00597505	0.118049	0.38441	0.657274	NA	No	Yes	No	No	No	0.0162531	4	0.088435	No	No	No	No	NA	NA	NA	NA	0.00597505
ENSG00000240929	NA	NA	NA	NA	0.170836	0.462358	NA	NA	NA	No	No	NA	NA	No	NA	NA	NA	No	No	No	No	NA	NA	NA	NA	0.170836
ENSG00000240972	chr22	23894383	23895227	MIF	0.0192935	0.187596	0.47461	0.676325	NA	No	No	No	No	No	0.0521325	4	0.14059	No	No	No	No	NA	NA	NA	NA	0.0192935
ENSG00000241014	NA	NA	NA	NA	0.0509882	0.279455	NA	NA	NA	No	No	NA	NA	No	NA	NA	NA	No	No	No	No	NA	NA	NA	NA	0.0509882
ENSG00000241015	NA	NA	NA	NA	0.618545	0.812547	NA	NA	NA	No	No	NA	NA	No	NA	NA	NA	No	No	No	No	NA	NA	NA	NA	0.618545
ENSG00000241058	chr10	18545561	18659285	NSUN6	0.68673	0.855348	0.80438	0.733139	NA	No	No	No	No	No	0.880235	4	0.479747	No	No	No	No	NA	NA	NA	NA	0.68673
ENSG00000241106	chr6	32812763	32820466	HLA-DOB	NA	NA	0.89771	0.7488	NA	NA	NA	No	No	No	NA	NA	NA	No	No	No	No	NA	NA	NA	NA	0.89771
ENSG00000241112	NA	NA	NA	NA	0.927569	1	NA	NA	NA	No	No	NA	NA	No	NA	NA	NA	No	No	No	No	NA	NA	NA	NA	0.927569
ENSG00000241119	chr2	233671898	233773300	UGT1A9	NA	NA	0.39874	0.660163	NA	NA	NA	No	No	No	NA	NA	NA	No	No	No	No	NA	NA	NA	NA	0.39874
ENSG00000241120	NA	NA	NA	NA	0.564985	0.777208	NA	NA	NA	No	No	NA	NA	No	NA	NA	NA	No	No	No	No	NA	NA	NA	NA	0.564985
ENSG00000241123	chr21	44579455	44580604	KRTAP10-5	NA	NA	NA	NA	NA	NA	NA	NA	NA	Yes	NA	NA	NA	No	No	No	No	NA	NA	NA	NA	NA
ENSG00000241127	chr7	39566385	39610320	YAE1	0.0166784	0.177702	0.15827	0.555928	NA	No	No	No	No	No	0.0183118	4	0.0911003	No	No	No	No	NA	NA	NA	NA	0.0166784
ENSG00000241128	chr1	247722957	247724043	OR14A2	NA	NA	0.95131	0.755222	NA	NA	NA	No	No	No	NA	NA	NA	No	No	No	No	NA	NA	NA	NA	0.95131
ENSG00000241149	chr7	63998849	64018081	ZNF722	NA	NA	NA	NA	NA	NA	NA	NA	NA	Yes	NA	NA	NA	No	No	No	No	NA	NA	NA	NA	NA
ENSG00000241158	NA	NA	NA	NA	0.0133475	0.16286	NA	NA	NA	No	No	NA	NA	No	NA	NA	NA	No	No	No	No	NA	NA	NA	NA	0.0133475
ENSG00000241163	NA	NA	NA	NA	1	1	NA	NA	NA	No	No	NA	NA	No	NA	NA	NA	No	No	No	No	NA	NA	NA	NA	1
ENSG00000241170	NA	NA	NA	NA	0.0604738	0.301487	NA	NA	NA	No	No	NA	NA	No	NA	NA	NA	No	No	No	No	NA	NA	NA	NA	0.0604738
ENSG00000241186	chr3	46574534	46582457	TDGF1	0.00733011	0.12957	0.10415	0.517455	NA	No	Yes	No	No	No	0.0062431	4	0.0604512	No	No	No	No	NA	NA	NA	NA	0.0062431
ENSG00000241213	NA	NA	NA	NA	0.165734	0.45723	NA	NA	NA	No	No	NA	NA	No	NA	NA	NA	No	No	No	No	NA	NA	NA	NA	0.165734
ENSG00000241224	chr3	109118252	109151401	C3orf85	NA	NA	NA	NA	NA	NA	NA	NA	NA	Yes	NA	NA	NA	No	No	No	No	NA	NA	NA	NA	NA
ENSG00000241231	NA	NA	NA	NA	0.6758	0.848914	NA	NA	NA	No	No	NA	NA	No	NA	NA	NA	No	No	No	No	NA	NA	NA	NA	0.6758
ENSG00000241233	chr11	71538025	71539209	KRTAP5-8	NA	NA	NA	NA	NA	NA	NA	NA	NA	Yes	NA	NA	NA	No	No	No	No	NA	NA	NA	NA	NA
ENSG00000241241	chr17	41101502	41102209	KRTAP4-16	NA	NA	0.59566	0.702038	NA	NA	NA	No	No	No	NA	NA	NA	No	No	No	No	NA	NA	NA	NA	0.59566
ENSG00000241258	chr7	66114604	66154568	CRCP	0.71692	0.874231	0.50138	0.682463	NA	No	No	No	No	No	0.727231	4	0.434651	No	No	No	No	NA	NA	NA	NA	0.50138
ENSG00000241261	NA	NA	NA	NA	0.0332108	0.233708	NA	NA	NA	No	No	NA	NA	No	NA	NA	NA	No	No	No	No	NA	NA	NA	NA	0.0332108
ENSG00000241278	NA	NA	NA	NA	0.533011	0.756033	NA	NA	NA	No	No	NA	NA	No	NA	NA	NA	No	No	No	No	NA	NA	NA	NA	0.533011
ENSG00000241288	NA	NA	NA	NA	0.0374813	0.246009	NA	NA	NA	No	No	NA	NA	No	NA	NA	NA	No	No	No	No	NA	NA	NA	NA	0.0374813
ENSG00000241316	NA	NA	NA	NA	0.300361	0.590439	NA	NA	NA	No	No	NA	NA	No	NA	NA	NA	No	No	No	No	NA	NA	NA	NA	0.300361
ENSG00000241322	chr17	15565483	15619704	FBXW10B	NA	NA	0.67433	0.71292	NA	NA	NA	No	No	No	NA	NA	NA	No	No	No	No	NA	NA	NA	NA	0.67433
ENSG00000241343	chrX	101390824	101396155	RPL36A	0.144655	0.432363	NA	NA	NA	No	No	NA	NA	No	NA	NA	NA	No	No	No	No	NA	NA	NA	NA	0.144655
ENSG00000241345	NA	NA	NA	NA	0.576268	0.784168	NA	NA	NA	No	No	NA	NA	No	NA	NA	NA	No	No	No	No	NA	NA	NA	NA	0.576268
ENSG00000241356	chr11	56819573	56820516	OR5G3	NA	NA	NA	NA	NA	NA	NA	NA	NA	Yes	NA	NA	NA	No	No	No	No	NA	NA	NA	NA	NA
ENSG00000241360	chr22	37658723	37666932	PDXP	0.770838	0.907834	0.38543	0.657732	NA	No	No	No	No	No	0.657691	4	0.414879	No	No	No	No	NA	NA	NA	NA	0.38543
ENSG00000241370	chr6	30345131	30346884	RPP21	0.757637	0.900419	0.34504	0.644742	NA	No	No	No	No	No	0.612141	4	0.402207	No	No	No	No	NA	NA	NA	NA	0.34504
ENSG00000241399	chr2	159768628	159798255	CD302	0.371012	0.643698	0.7475	0.726201	NA	No	No	No	No	No	0.633021	4	0.408254	No	No	No	No	NA	NA	NA	NA	0.371012
ENSG00000241404	chr6	32164595	32168281	EGFL8	0.745364	0.892748	NA	NA	NA	No	No	NA	NA	No	NA	NA	NA	No	No	No	No	NA	NA	NA	NA	0.745364
ENSG00000241468	chr7	99448475	99466186	ATP5MF	0.395007	0.662127	0.38519	0.657506	NA	No	No	No	No	No	0.438637	4	0.34376	No	No	No	No	NA	NA	NA	NA	0.38519
ENSG00000241472	NA	NA	NA	NA	0.123125	0.404818	NA	NA	NA	No	No	NA	NA	No	NA	NA	NA	No	No	No	No	NA	NA	NA	NA	0.123125
ENSG00000241476	chrX	52696896	52707178	SSX2	NA	NA	NA	NA	NA	NA	NA	NA	NA	Yes	NA	NA	NA	No	No	No	No	NA	NA	NA	NA	NA
ENSG00000241484	chr22	44752558	44862788	ARHGAP8	0.0322294	0.231835	0.5514	0.694934	NA	No	No	No	No	No	0.0893927	4	0.173502	No	No	No	No	NA	NA	NA	NA	0.0322294
ENSG00000241489	chrX	149477104	149540926	ENSG00000241489	0.262599	0.557427	NA	NA	NA	No	No	NA	NA	No	NA	NA	NA	No	No	No	No	NA	NA	NA	NA	0.262599
ENSG00000241506	NA	NA	NA	NA	0.212145	0.509622	NA	NA	NA	No	No	NA	NA	No	NA	NA	NA	No	No	No	No	NA	NA	NA	NA	0.212145
ENSG00000241529	NA	NA	NA	NA	0.795057	0.923324	NA	NA	NA	No	No	NA	NA	No	NA	NA	NA	No	No	No	No	NA	NA	NA	NA	0.795057
ENSG00000241532	NA	NA	NA	NA	0.501717	0.734575	NA	NA	NA	No	No	NA	NA	No	NA	NA	NA	No	No	No	No	NA	NA	NA	NA	0.501717
ENSG00000241549	NA	NA	NA	NA	0.743801	0.89162	NA	NA	NA	No	No	NA	NA	No	NA	NA	NA	No	No	No	No	NA	NA	NA	NA	0.743801
ENSG00000241553	chr3	9792495	9807101	ARPC4	0.00876919	0.138344	0.94404	0.75449	NA	No	Yes	No	No	No	0.0479662	4	0.137232	No	No	No	No	NA	NA	NA	NA	0.00876919
ENSG00000241563	chr1	10450031	10451998	CORT	0.00424242	0.100523	NA	NA	NA	No	Yes	NA	NA	No	NA	NA	NA	No	No	No	No	NA	NA	NA	NA	0.00424242
ENSG00000241570	NA	NA	NA	NA	0.0649365	0.310737	NA	NA	NA	No	No	NA	NA	No	NA	NA	NA	No	No	No	No	NA	NA	NA	NA	0.0649365
ENSG00000241595	chr17	41249687	41250653	KRTAP9-4	NA	NA	0.090656	0.499954	NA	NA	NA	No	No	No	NA	NA	NA	No	No	No	No	NA	NA	NA	NA	0.090656
ENSG00000241597	NA	NA	NA	NA	0.0547717	0.287973	NA	NA	NA	No	No	NA	NA	No	NA	NA	NA	No	No	No	No	NA	NA	NA	NA	0.0547717
ENSG00000241598	chr11	1620958	1622138	KRTAP5-4	NA	NA	NA	NA	NA	NA	NA	NA	NA	Yes	NA	NA	NA	No	No	No	No	NA	NA	NA	NA	NA
ENSG00000241635	chr2	233760270	233773300	UGT1A1	NA	NA	0.41751	0.664066	NA	NA	NA	No	No	No	NA	NA	NA	No	No	No	No	NA	NA	NA	NA	0.41751
ENSG00000241644	chr7	30697985	30757602	INMT	0.101244	0.372403	0.60574	0.70368	NA	No	No	No	No	No	0.232526	4	0.261731	No	No	No	No	NA	NA	NA	NA	0.101244
ENSG00000241684	NA	NA	NA	NA	0.253893	0.549074	NA	NA	NA	No	No	NA	NA	No	NA	NA	NA	No	No	No	No	NA	NA	NA	NA	0.253893
ENSG00000241685	chr7	99325898	99366262	ARPC1A	0.425205	0.683083	0.38078	0.655982	NA	No	No	No	No	No	0.456701	4	0.348844	No	No	No	No	NA	NA	NA	NA	0.38078
ENSG00000241690	chr20	2814968	2818066	ENSG00000241690	NA	NA	NA	NA	NA	NA	NA	NA	NA	Yes	NA	NA	NA	No	No	No	No	NA	NA	NA	NA	NA
ENSG00000241697	chr9	100473149	100577636	TMEFF1	0.321665	0.607196	0.19255	0.582493	NA	No	No	No	No	No	0.234222	4	0.262587	No	No	No	No	NA	NA	NA	NA	0.19255
ENSG00000241717	NA	NA	NA	NA	0.248172	0.544366	NA	NA	NA	No	No	NA	NA	No	NA	NA	NA	No	No	No	No	NA	NA	NA	NA	0.248172
ENSG00000241764	NA	NA	NA	NA	0.935876	1	NA	NA	NA	No	No	NA	NA	No	NA	NA	NA	No	No	No	No	NA	NA	NA	NA	0.935876
ENSG00000241769	NA	NA	NA	NA	0.857704	0.963066	NA	NA	NA	No	No	NA	NA	No	NA	NA	NA	No	No	No	No	NA	NA	NA	NA	0.857704
ENSG00000241787	NA	NA	NA	NA	0.313857	0.601655	NA	NA	NA	No	No	NA	NA	No	NA	NA	NA	No	No	No	No	NA	NA	NA	NA	0.313857
ENSG00000241794	chr1	153056120	153057512	SPRR2A	NA	NA	NA	NA	NA	NA	NA	NA	NA	Yes	NA	NA	NA	No	No	No	No	NA	NA	NA	NA	NA
ENSG00000241837	chr21	33903453	33915814	ATP5PO	0.222709	0.519982	0.11331	0.52505	NA	No	No	No	No	No	0.118088	4	0.192378	No	No	No	No	NA	NA	NA	NA	0.11331
ENSG00000241839	chr15	64841883	64868002	PLEKHO2	0.013517	0.163358	0.69037	0.716544	NA	No	No	No	No	No	0.0529514	4	0.14149	No	No	No	No	NA	NA	NA	NA	0.013517
ENSG00000241852	chr8	22599599	22604150	C8orf58	0.00226167	0.0756479	NA	NA	NA	No	Yes	NA	NA	No	NA	NA	NA	No	No	No	No	NA	NA	NA	NA	0.00226167
ENSG00000241859	NA	NA	NA	NA	0.814032	0.935576	NA	NA	NA	No	No	NA	NA	No	NA	NA	NA	No	No	No	No	NA	NA	NA	NA	0.814032
ENSG00000241860	NA	NA	NA	NA	0.183782	0.477768	NA	NA	NA	No	No	NA	NA	No	NA	NA	NA	No	No	No	No	NA	NA	NA	NA	0.183782
ENSG00000241878	chr22	31618491	31662221	PISD	0.0218688	0.198552	0.44114	0.669122	NA	No	No	No	No	No	0.0544207	4	0.142995	No	No	No	No	NA	NA	NA	NA	0.0218688
ENSG00000241886	NA	NA	NA	NA	0.0619839	0.305182	NA	NA	NA	No	No	NA	NA	No	NA	NA	NA	No	No	No	No	NA	NA	NA	NA	0.0619839
ENSG00000241935	chr10	97584323	97612802	HOGA1	0.100733	0.371679	0.80186	0.732815	NA	No	No	No	No	No	0.284009	4	0.283891	No	No	No	No	NA	NA	NA	NA	0.100733
ENSG00000241945	chr21	44107373	44131181	PWP2	0.203117	0.499203	0.66479	0.711077	NA	No	No	No	No	No	0.405395	4	0.33261	No	No	No	No	NA	NA	NA	NA	0.203117
ENSG00000241956	NA	NA	NA	NA	0.00984168	0.145879	NA	NA	NA	No	Yes	NA	NA	No	NA	NA	NA	No	No	No	No	NA	NA	NA	NA	0.00984168
ENSG00000241962	chr2	99141485	99322741	ENSG00000241962	0.613482	0.809039	0.74176	0.724183	NA	No	No	No	No	No	0.813337	4	0.459736	No	No	No	No	NA	NA	NA	NA	0.613482
ENSG00000241973	chr22	20707691	20859417	PI4KA	0.919205	1	0.42346	0.664585	NA	No	No	No	No	No	0.756517	4	0.4436	No	No	No	No	NA	NA	NA	NA	0.42346
ENSG00000241975	NA	NA	NA	NA	0.0641423	0.309382	NA	NA	NA	No	No	NA	NA	No	NA	NA	NA	No	No	No	No	NA	NA	NA	NA	0.0641423
ENSG00000241978	NA	NA	NA	NA	0.105097	0.378876	0.8332	0.739686	NA	No	No	No	No	No	0.300822	4	0.292048	No	No	No	No	NA	NA	NA	NA	0.105097
ENSG00000241990	NA	NA	NA	NA	0.0963644	0.365766	NA	NA	NA	No	No	NA	NA	No	NA	NA	NA	No	No	No	No	NA	NA	NA	NA	0.0963644
ENSG00000242019	chr19	54724442	54736632	KIR3DL3	NA	NA	NA	NA	NA	NA	NA	NA	NA	Yes	NA	NA	NA	No	No	No	No	NA	NA	NA	NA	NA
ENSG00000242028	chr15	43796142	43804427	HYPK	0.0377959	0.246735	0.75405	0.726301	NA	No	No	No	No	No	0.129899	4	0.200871	No	No	No	No	NA	NA	NA	NA	0.0377959
ENSG00000242082	NA	NA	NA	NA	0.807148	0.931393	NA	NA	NA	No	No	NA	NA	No	NA	NA	NA	No	No	No	No	NA	NA	NA	NA	0.807148
ENSG00000242086	NA	NA	NA	NA	0.776491	0.911613	NA	NA	NA	No	No	NA	NA	No	NA	NA	NA	No	No	No	No	NA	NA	NA	NA	0.776491
ENSG00000242094	NA	NA	NA	NA	0.0834967	0.343213	NA	NA	NA	No	No	NA	NA	No	NA	NA	NA	No	No	No	No	NA	NA	NA	NA	0.0834967
ENSG00000242103	NA	NA	NA	NA	0.211588	0.509321	NA	NA	NA	No	No	NA	NA	No	NA	NA	NA	No	No	No	No	NA	NA	NA	NA	0.211588
ENSG00000242107	NA	NA	NA	NA	NA	NA	0.091205	0.499954	NA	NA	NA	No	No	No	NA	NA	NA	No	No	No	No	NA	NA	NA	NA	0.091205
ENSG00000242110	chr5	33986165	34008104	AMACR	1	1	0.95146	0.755243	NA	No	No	No	No	No	0.998802	4	0.511245	No	No	No	No	NA	NA	NA	NA	0.95146
ENSG00000242114	chr22	30425623	30429054	MTFP1	0.616424	0.810877	NA	NA	NA	No	No	NA	NA	No	NA	NA	NA	No	No	No	No	NA	NA	NA	NA	0.616424
ENSG00000242120	chr3	70194479	70312638	MDFIC2	NA	NA	NA	NA	NA	NA	NA	NA	NA	Yes	NA	NA	NA	No	No	No	No	NA	NA	NA	NA	NA
ENSG00000242125	NA	NA	NA	NA	0.0867156	0.348706	NA	NA	NA	No	No	NA	NA	No	NA	NA	NA	No	No	No	No	NA	NA	NA	NA	0.0867156
ENSG00000242159	NA	NA	NA	NA	6.27e-06	0.00441617	NA	NA	NA	Yes	Yes	NA	NA	No	NA	NA	NA	Yes	Yes	Yes	Yes	6.27e-06	6.27e-06	6.27e-06	6.27e-06	6.27e-06
ENSG00000242173	chr16	280450	283010	ARHGDIG	0.276445	0.568616	0.14627	0.551264	NA	No	No	No	No	No	0.170155	4	0.227679	No	No	No	No	NA	NA	NA	NA	0.14627
ENSG00000242180	NA	NA	NA	NA	NA	NA	0.50435	0.683315	NA	NA	NA	No	No	No	NA	NA	NA	No	No	No	No	NA	NA	NA	NA	0.50435
ENSG00000242193	NA	NA	NA	NA	0.168934	0.460184	NA	NA	NA	No	No	NA	NA	No	NA	NA	NA	No	No	No	No	NA	NA	NA	NA	0.168934
ENSG00000242220	chr21	32497967	32587373	TCP10L	0.129689	0.414016	NA	NA	NA	No	No	NA	NA	No	NA	NA	NA	No	No	No	No	NA	NA	NA	NA	0.129689
ENSG00000242221	chr19	43064209	43083045	PSG2	NA	NA	NA	NA	NA	NA	NA	NA	NA	Yes	NA	NA	NA	No	No	No	No	NA	NA	NA	NA	NA
ENSG00000242229	NA	NA	NA	NA	0.0708685	0.322098	NA	NA	NA	No	No	NA	NA	No	NA	NA	NA	No	No	No	No	NA	NA	NA	NA	0.0708685
ENSG00000242242	NA	NA	NA	NA	0.462072	0.708536	NA	NA	NA	No	No	NA	NA	No	NA	NA	NA	No	No	No	No	NA	NA	NA	NA	0.462072
ENSG00000242247	chr22	42796502	42858106	ARFGAP3	0.013921	0.164676	0.22549	0.599594	NA	No	No	No	No	No	0.021232	4	0.0957296	No	No	No	No	NA	NA	NA	NA	0.013921
ENSG00000242252	chr1	156242184	156243317	BGLAP	0.308716	0.596537	NA	NA	NA	No	No	NA	NA	No	NA	NA	NA	No	No	No	No	NA	NA	NA	NA	0.308716
ENSG00000242258	NA	NA	NA	NA	0.643838	0.82856	NA	NA	NA	No	No	NA	NA	No	NA	NA	NA	No	No	No	No	NA	NA	NA	NA	0.643838
ENSG00000242259	chr22	19351368	19447711	C22orf39	0.16546	0.456976	0.09555	0.504669	NA	No	No	No	No	No	0.0813746	4	0.166897	No	No	No	No	NA	NA	NA	NA	0.0813746
ENSG00000242265	chr7	94656325	94669695	PEG10	0.0380802	0.24727	0.41651	0.663412	NA	No	No	No	No	No	0.0815864	4	0.167145	No	No	No	No	NA	NA	NA	NA	0.0380802
ENSG00000242282	NA	NA	NA	NA	0.542432	0.761881	NA	NA	NA	No	No	NA	NA	No	NA	NA	NA	No	No	No	No	NA	NA	NA	NA	0.542432
ENSG00000242288	NA	NA	NA	NA	0.228743	0.524982	NA	NA	NA	No	No	NA	NA	No	NA	NA	NA	No	No	No	No	NA	NA	NA	NA	0.228743
ENSG00000242294	NA	NA	NA	NA	0.518575	0.745992	NA	NA	NA	No	No	NA	NA	No	NA	NA	NA	No	No	No	No	NA	NA	NA	NA	0.518575
ENSG00000242330	NA	NA	NA	NA	0.289485	0.581808	NA	NA	NA	No	No	NA	NA	No	NA	NA	NA	No	No	No	No	NA	NA	NA	NA	0.289485
ENSG00000242337	NA	NA	NA	NA	0.807004	0.931371	NA	NA	NA	No	No	NA	NA	No	NA	NA	NA	No	No	No	No	NA	NA	NA	NA	0.807004
ENSG00000242338	NA	NA	NA	NA	0.447995	0.698781	NA	NA	NA	No	No	NA	NA	No	NA	NA	NA	No	No	No	No	NA	NA	NA	NA	0.447995
ENSG00000242362	chrX	120977606	120980928	CT47A2	NA	NA	NA	NA	NA	NA	NA	NA	NA	Yes	NA	NA	NA	No	No	No	No	NA	NA	NA	NA	NA
ENSG00000242366	chr2	233617633	233773300	UGT1A8	NA	NA	0.54128	0.692928	NA	NA	NA	No	No	No	NA	NA	NA	No	No	No	No	NA	NA	NA	NA	0.54128
ENSG00000242372	chr20	35278907	35284985	EIF6	0.0134515	0.163221	0.23816	0.605062	NA	No	No	No	No	No	0.0216035	4	0.0962521	No	No	No	No	NA	NA	NA	NA	0.0134515
ENSG00000242389	chrY	21903618	21918042	RBMY1E	NA	NA	NA	NA	NA	NA	NA	NA	NA	Yes	NA	NA	NA	No	No	No	No	NA	NA	NA	NA	NA
ENSG00000242412	NA	NA	NA	NA	1	1	NA	NA	NA	No	No	NA	NA	No	NA	NA	NA	No	No	No	No	NA	NA	NA	NA	1
ENSG00000242419	chr5	141484997	141512975	PCDHGC4	0.00424638	0.100523	0.20642	0.587594	NA	No	Yes	No	No	No	0.00704695	4	0.0635932	No	No	No	No	NA	NA	NA	NA	0.00424638
ENSG00000242428	NA	NA	NA	NA	0.986981	1	NA	NA	NA	No	No	NA	NA	No	NA	NA	NA	No	No	No	No	NA	NA	NA	NA	0.986981
ENSG00000242441	chr2	48617798	48733148	GTF2A1L	NA	NA	0.28458	0.624665	NA	NA	NA	No	No	No	NA	NA	NA	No	No	No	No	NA	NA	NA	NA	0.28458
ENSG00000242485	chr1	1401909	1407293	MRPL20	0.222264	0.519564	NA	NA	NA	No	No	NA	NA	No	NA	NA	NA	No	No	No	No	NA	NA	NA	NA	0.222264
ENSG00000242498	chr15	89895006	89912952	ARPIN	0.199865	0.496779	0.42726	0.665775	NA	No	No	No	No	No	0.295505	4	0.289893	No	No	No	No	NA	NA	NA	NA	0.199865
ENSG00000242515	chr2	233636448	233773300	UGT1A10	NA	NA	0.40295	0.660951	NA	NA	NA	No	No	No	NA	NA	NA	No	No	No	No	NA	NA	NA	NA	0.40295
ENSG00000242539	NA	NA	NA	NA	0.0808754	0.339551	NA	NA	NA	No	No	NA	NA	No	NA	NA	NA	No	No	No	No	NA	NA	NA	NA	0.0808754
ENSG00000242550	chr18	63907958	63936111	SERPINB10	NA	NA	0.96885	0.75891	NA	NA	NA	No	No	No	NA	NA	NA	No	No	No	No	NA	NA	NA	NA	0.96885
ENSG00000242574	chr6	32934629	32941028	HLA-DMB	1	1	0.0085954	0.268005	NA	No	No	No	No	No	0.0494797	4	0.138285	No	No	No	No	NA	NA	NA	NA	0.0085954
ENSG00000242588	NA	NA	NA	NA	0.0675646	0.314907	NA	NA	NA	No	No	NA	NA	No	NA	NA	NA	No	No	No	No	NA	NA	NA	NA	0.0675646
ENSG00000242593	NA	NA	NA	NA	0.578314	0.785548	NA	NA	NA	No	No	NA	NA	No	NA	NA	NA	No	No	No	No	NA	NA	NA	NA	0.578314
ENSG00000242600	NA	NA	NA	NA	0.292739	0.584152	NA	NA	NA	No	No	NA	NA	No	NA	NA	NA	No	No	No	No	NA	NA	NA	NA	0.292739
ENSG00000242607	NA	NA	NA	NA	0.0239988	0.205541	NA	NA	NA	No	No	NA	NA	No	NA	NA	NA	No	No	No	No	NA	NA	NA	NA	0.0239988
ENSG00000242612	chr16	401858	412487	DECR2	0.53863	0.759433	0.77851	0.729994	NA	No	No	No	No	No	0.783768	4	0.450909	No	No	No	No	NA	NA	NA	NA	0.53863
ENSG00000242614	NA	NA	NA	NA	0.129676	0.414016	NA	NA	NA	No	No	NA	NA	No	NA	NA	NA	No	No	No	No	NA	NA	NA	NA	0.129676
ENSG00000242615	NA	NA	NA	NA	0.371107	0.643751	NA	NA	NA	No	No	NA	NA	No	NA	NA	NA	No	No	No	No	NA	NA	NA	NA	0.371107
ENSG00000242616	chr9	111661605	111670226	GNG10	0.224316	0.521673	0.75419	0.726301	NA	No	No	No	No	No	0.469772	4	0.353284	No	No	No	No	NA	NA	NA	NA	0.224316
ENSG00000242622	NA	NA	NA	NA	0.319324	0.604482	NA	NA	NA	No	No	NA	NA	No	NA	NA	NA	No	No	No	No	NA	NA	NA	NA	0.319324
ENSG00000242686	NA	NA	NA	NA	0.869964	0.971147	NA	NA	NA	No	No	NA	NA	No	NA	NA	NA	No	No	No	No	NA	NA	NA	NA	0.869964
ENSG00000242689	chr11	58622665	58625733	CNTF	0.0120658	0.157944	0.20872	0.58796	NA	No	Yes	No	No	No	0.0175886	4	0.0901269	No	No	No	No	NA	NA	NA	NA	0.0120658
ENSG00000242715	chr13	36222008	36297840	CCDC169	0.37106	0.643726	0.77493	0.729994	NA	No	No	No	No	No	0.645935	4	0.411703	No	No	No	No	NA	NA	NA	NA	0.37106
ENSG00000242732	chrX	72127110	72131901	RTL5	0.392264	0.659947	NA	NA	NA	No	No	NA	NA	No	NA	NA	NA	No	No	No	No	NA	NA	NA	NA	0.392264
ENSG00000242759	NA	NA	NA	NA	0.0672125	0.314207	NA	NA	NA	No	No	NA	NA	No	NA	NA	NA	No	No	No	No	NA	NA	NA	NA	0.0672125
ENSG00000242768	NA	NA	NA	NA	0.936956	1	NA	NA	NA	No	No	NA	NA	No	NA	NA	NA	No	No	No	No	NA	NA	NA	NA	0.936956
ENSG00000242779	NA	NA	NA	NA	0.0188272	0.186483	NA	NA	NA	No	No	NA	NA	No	NA	NA	NA	No	No	No	No	NA	NA	NA	NA	0.0188272
ENSG00000242802	chr7	4775615	4794397	AP5Z1	0.0869214	0.34897	0.41099	0.662255	NA	No	No	No	No	No	0.154753	4	0.218719	No	No	No	No	NA	NA	NA	NA	0.0869214
ENSG00000242808	NA	NA	NA	NA	0.503652	0.735983	NA	NA	NA	No	No	NA	NA	No	NA	NA	NA	No	No	No	No	NA	NA	NA	NA	0.503652
ENSG00000242836	NA	NA	NA	NA	0.368233	0.642314	NA	NA	NA	No	No	NA	NA	No	NA	NA	NA	No	No	No	No	NA	NA	NA	NA	0.368233
ENSG00000242852	chr19	12461184	12513854	ZNF709	0.607419	0.804741	0.50355	0.683062	NA	No	No	No	No	No	0.668197	4	0.417517	No	No	No	No	NA	NA	NA	NA	0.50355
ENSG00000242866	chr15	43599563	43618800	STRC	0.318682	0.6042	0.59611	0.702038	NA	No	No	No	No	No	0.505488	4	0.368033	No	No	No	No	NA	NA	NA	NA	0.318682
ENSG00000242875	chrY	21511338	21549094	RBMY1B	NA	NA	NA	NA	NA	NA	NA	NA	NA	Yes	NA	NA	NA	No	No	No	No	NA	NA	NA	NA	NA
ENSG00000242931	NA	NA	NA	NA	0.816079	0.937339	NA	NA	NA	No	No	NA	NA	No	NA	NA	NA	No	No	No	No	NA	NA	NA	NA	0.816079
ENSG00000242950	chr7	92468380	92477986	ERVW-1	NA	NA	0.42239	0.664066	NA	NA	NA	No	No	No	NA	NA	NA	No	No	No	No	NA	NA	NA	NA	0.42239
ENSG00000243004	NA	NA	NA	NA	0.14596	0.434463	NA	NA	NA	No	No	NA	NA	No	NA	NA	NA	No	No	No	No	NA	NA	NA	NA	0.14596
ENSG00000243024	NA	NA	NA	NA	0.865496	0.967976	NA	NA	NA	No	No	NA	NA	No	NA	NA	NA	No	No	No	No	NA	NA	NA	NA	0.865496
ENSG00000243051	NA	NA	NA	NA	0.234292	0.531459	NA	NA	NA	No	No	NA	NA	No	NA	NA	NA	No	No	No	No	NA	NA	NA	NA	0.234292
ENSG00000243056	chr5	140547662	140549576	EIF4EBP3	0.663537	0.84123	NA	NA	NA	No	No	NA	NA	No	NA	NA	NA	No	No	No	No	NA	NA	NA	NA	0.663537
ENSG00000243069	NA	NA	NA	NA	0.0652348	0.311075	NA	NA	NA	No	No	NA	NA	No	NA	NA	NA	No	No	No	No	NA	NA	NA	NA	0.0652348
ENSG00000243073	chr1	12879212	12886201	PRAMEF4	NA	NA	NA	NA	NA	NA	NA	NA	NA	Yes	NA	NA	NA	No	No	No	No	NA	NA	NA	NA	NA
ENSG00000243083	NA	NA	NA	NA	0.964601	1	NA	NA	NA	No	No	NA	NA	No	NA	NA	NA	No	No	No	No	NA	NA	NA	NA	0.964601
ENSG00000243101	NA	NA	NA	NA	0.287625	0.579974	NA	NA	NA	No	No	NA	NA	No	NA	NA	NA	No	No	No	No	NA	NA	NA	NA	0.287625
ENSG00000243107	NA	NA	NA	NA	0.213192	0.510452	NA	NA	NA	No	No	NA	NA	No	NA	NA	NA	No	No	No	No	NA	NA	NA	NA	0.213192
ENSG00000243130	chr19	43007656	43026474	PSG11	NA	NA	NA	NA	NA	NA	NA	NA	NA	Yes	NA	NA	NA	No	No	No	No	NA	NA	NA	NA	NA
ENSG00000243135	NA	NA	NA	NA	NA	NA	0.5433	0.693139	NA	NA	NA	No	No	No	NA	NA	NA	No	No	No	No	NA	NA	NA	NA	0.5433
ENSG00000243137	chr19	43192702	43207299	PSG4	NA	NA	NA	NA	NA	NA	NA	NA	NA	Yes	NA	NA	NA	No	No	No	No	NA	NA	NA	NA	NA
ENSG00000243147	chr2	27771717	27988087	MRPL33	0.37923	0.649332	0.31247	0.634345	NA	No	No	No	No	No	0.371237	4	0.32012	No	No	No	No	NA	NA	NA	NA	0.31247
ENSG00000243155	NA	NA	NA	NA	0.0869848	0.349155	NA	NA	NA	No	No	NA	NA	No	NA	NA	NA	No	No	No	No	NA	NA	NA	NA	0.0869848
ENSG00000243156	chr22	17787649	18024561	MICAL3	0.536316	0.757689	0.13669	0.542082	NA	No	No	No	No	No	0.264871	4	0.276378	No	No	No	No	NA	NA	NA	NA	0.13669
ENSG00000243175	NA	NA	NA	NA	0.825688	0.942833	NA	NA	NA	No	No	NA	NA	No	NA	NA	NA	No	No	No	No	NA	NA	NA	NA	0.825688
ENSG00000243176	NA	NA	NA	NA	0.601079	0.800001	NA	NA	NA	No	No	NA	NA	No	NA	NA	NA	No	No	No	No	NA	NA	NA	NA	0.601079
ENSG00000243207	chr19	10106223	10114780	PPAN-P2RY11	1	1	0.50706	0.684411	NA	No	No	No	No	No	0.851418	4	0.471402	No	No	No	No	NA	NA	NA	NA	0.50706
ENSG00000243232	chr5	140966470	141012347	PCDHAC2	0.408006	0.670766	0.79219	0.730402	NA	No	No	No	No	No	0.68827	4	0.423109	No	No	No	No	NA	NA	NA	NA	0.408006
ENSG00000243244	chr2	48529383	48598513	STON1	0.380628	0.650554	0.0081836	0.265692	NA	No	No	No	No	No	0.0210928	4	0.0954955	No	No	No	No	NA	NA	NA	NA	0.0081836
ENSG00000243251	NA	NA	NA	NA	NA	NA	0.7438	0.72522	NA	NA	NA	No	No	No	NA	NA	NA	No	No	No	No	NA	NA	NA	NA	0.7438
ENSG00000243279	chrX	49071161	49074002	PRAF2	0.354962	0.632618	NA	NA	NA	No	No	NA	NA	No	NA	NA	NA	No	No	No	No	NA	NA	NA	NA	0.354962
ENSG00000243284	chr1	159854316	159862657	VSIG8	NA	NA	NA	NA	NA	NA	NA	NA	NA	Yes	NA	NA	NA	No	No	No	No	NA	NA	NA	NA	NA
ENSG00000243302	NA	NA	NA	NA	0.496061	0.730534	NA	NA	NA	No	No	NA	NA	No	NA	NA	NA	No	No	No	No	NA	NA	NA	NA	0.496061
ENSG00000243317	chr7	135662496	135693418	STMP1	0.0363169	0.242286	0.67136	0.712171	NA	No	No	No	No	No	0.114934	4	0.190304	No	No	No	No	NA	NA	NA	NA	0.0363169
ENSG00000243319	NA	NA	NA	NA	0.522657	0.748538	NA	NA	NA	No	No	NA	NA	No	NA	NA	NA	No	No	No	No	NA	NA	NA	NA	0.522657
ENSG00000243323	NA	NA	NA	NA	0.353772	0.631855	NA	NA	NA	No	No	NA	NA	No	NA	NA	NA	No	No	No	No	NA	NA	NA	NA	0.353772
ENSG00000243335	chr7	66628881	66649067	KCTD7	0.00926226	0.141603	0.70541	0.719357	NA	No	Yes	No	No	No	0.0394033	4	0.126205	No	No	No	No	NA	NA	NA	NA	0.00926226
ENSG00000243364	chr1	155063737	155069553	EFNA4	0.215649	0.512974	0.035296	0.403084	NA	No	No	No	No	No	0.0447414	4	0.13324	No	No	No	No	NA	NA	NA	NA	0.035296
ENSG00000243406	NA	NA	NA	NA	0.676903	0.849576	NA	NA	NA	No	No	NA	NA	No	NA	NA	NA	No	No	No	No	NA	NA	NA	NA	0.676903
ENSG00000243414	chr5	115578496	115602479	TICAM2	0.592666	0.794843	0.29608	0.628999	NA	No	No	No	No	No	0.48085	4	0.358871	No	No	No	No	NA	NA	NA	NA	0.29608
ENSG00000243422	NA	NA	NA	NA	0.583332	0.788632	NA	NA	NA	No	No	NA	NA	No	NA	NA	NA	No	No	No	No	NA	NA	NA	NA	0.583332
ENSG00000243440	NA	NA	NA	NA	NA	NA	0.30434	0.632649	NA	NA	NA	No	No	No	NA	NA	NA	No	No	No	No	NA	NA	NA	NA	0.30434
ENSG00000243444	NA	NA	NA	NA	0.144037	0.432065	0.42911	0.66662	NA	No	No	No	No	No	0.233864	4	0.262428	No	No	No	No	NA	NA	NA	NA	0.144037
ENSG00000243449	chr4	2041995	2043964	C4orf48	0.00691212	0.125719	NA	NA	NA	No	Yes	NA	NA	No	NA	NA	NA	No	No	No	No	NA	NA	NA	NA	0.00691212
ENSG00000243477	chr3	50296402	50299416	NAA80	0.553794	0.7691	NA	NA	NA	No	No	NA	NA	No	NA	NA	NA	No	No	No	No	NA	NA	NA	NA	0.553794
ENSG00000243480	chr1	103617427	103625780	AMY2A	0.432322	0.688306	NA	NA	NA	No	No	NA	NA	No	NA	NA	NA	No	No	No	No	NA	NA	NA	NA	0.432322
ENSG00000243489	chr21	44646414	44647650	KRTAP10-11	NA	NA	NA	NA	NA	NA	NA	NA	NA	Yes	NA	NA	NA	No	No	No	No	NA	NA	NA	NA	NA
ENSG00000243501	chr6	73209746	73263196	ENSG00000243501	NA	NA	0.13524	0.5409	NA	NA	NA	No	No	No	NA	NA	NA	No	No	No	No	NA	NA	NA	NA	0.13524
ENSG00000243508	NA	NA	NA	NA	0.675566	0.848914	NA	NA	NA	No	No	NA	NA	No	NA	NA	NA	No	No	No	No	NA	NA	NA	NA	0.675566
ENSG00000243509	chr20	63696652	63698684	TNFRSF6B	NA	NA	NA	NA	NA	NA	NA	NA	NA	Yes	NA	NA	NA	No	No	No	No	NA	NA	NA	NA	NA
ENSG00000243516	NA	NA	NA	NA	0.120457	0.400779	NA	NA	NA	No	No	NA	NA	No	NA	NA	NA	No	No	No	No	NA	NA	NA	NA	0.120457
ENSG00000243543	chr20	45534196	45539482	WFDC6	NA	NA	0.92036	0.751066	NA	NA	NA	No	No	No	NA	NA	NA	No	No	No	No	NA	NA	NA	NA	0.92036
ENSG00000243566	chr7	76510525	76516522	UPK3B	NA	NA	0.034769	0.401833	NA	NA	NA	No	No	No	NA	NA	NA	No	No	No	No	NA	NA	NA	NA	0.034769
ENSG00000243609	NA	NA	NA	NA	0.869891	0.971123	NA	NA	NA	No	No	NA	NA	No	NA	NA	NA	No	No	No	No	NA	NA	NA	NA	0.869891
ENSG00000243627	chr21	34418715	34423951	SMIM34	NA	NA	NA	NA	NA	NA	NA	NA	NA	Yes	NA	NA	NA	No	No	No	No	NA	NA	NA	NA	NA
ENSG00000243641	chr9	36002909	36003867	OR13C7	NA	NA	NA	NA	NA	NA	NA	NA	NA	Yes	NA	NA	NA	No	No	No	No	NA	NA	NA	NA	NA
ENSG00000243646	chr21	33266367	33311420	IL10RB	0.185104	0.479102	0.54789	0.694227	NA	No	No	No	No	No	0.333511	4	0.306128	No	No	No	No	NA	NA	NA	NA	0.185104
ENSG00000243649	chr6	31945650	31952086	CFB	0.0146285	0.169118	0.63346	0.707526	NA	No	No	No	No	No	0.0526467	4	0.141173	No	No	No	No	NA	NA	NA	NA	0.0146285
ENSG00000243660	chr10	43436841	43483181	ZNF487	0.00579628	0.115323	0.51937	0.687523	NA	No	Yes	No	No	No	0.0204879	4	0.0949277	No	No	No	No	NA	NA	NA	NA	0.00579628
ENSG00000243667	chr2	68122936	68157549	DNAAF10	0.747021	0.893922	0.00068003	0.117833	NA	No	No	No	Yes	No	0.00436117	4	0.0525307	No	No	No	Yes	NA	NA	NA	0.00068003	0.00068003
ENSG00000243678	chr17	51165435	51171744	NME2	0.920133	1	0.40525	0.660951	NA	No	No	No	No	No	0.740729	4	0.439199	No	No	No	No	NA	NA	NA	NA	0.40525
ENSG00000243679	NA	NA	NA	NA	0.0216036	0.19826	NA	NA	NA	No	No	NA	NA	No	NA	NA	NA	No	No	No	No	NA	NA	NA	NA	0.0216036
ENSG00000243696	chr3	52813282	52835729	ENSG00000243696	0.149692	0.43843	0.19557	0.583882	NA	No	No	No	No	No	0.132646	4	0.2033	No	No	No	No	NA	NA	NA	NA	0.132646
ENSG00000243701	NA	NA	NA	NA	0.391449	0.659226	NA	NA	NA	No	No	NA	NA	No	NA	NA	NA	No	No	No	No	NA	NA	NA	NA	0.391449
ENSG00000243708	chr15	41837775	41848147	PLA2G4B	0.153768	0.443136	0.84631	0.740672	NA	No	No	No	No	No	0.395505	4	0.32886	No	No	No	No	NA	NA	NA	NA	0.153768
ENSG00000243709	chr1	225886282	225911382	LEFTY1	0.347973	0.628275	0.71071	0.719959	NA	No	No	No	No	No	0.592827	4	0.396924	No	No	No	No	NA	NA	NA	NA	0.347973
ENSG00000243710	chr1	43172330	43254358	CFAP57	0.144496	0.432238	0.10026	0.510361	NA	No	No	No	No	No	0.0758329	4	0.162808	No	No	No	No	NA	NA	NA	NA	0.0758329
ENSG00000243716	chr16	22479121	22536535	NPIPB5	0.181803	0.47599	NA	NA	NA	No	No	NA	NA	No	NA	NA	NA	No	No	No	No	NA	NA	NA	NA	0.181803
ENSG00000243725	chr1	54715861	54742657	TTC4	0.455783	0.704045	0.29368	0.628999	NA	No	No	No	No	No	0.403036	4	0.331849	No	No	No	No	NA	NA	NA	NA	0.29368
ENSG00000243729	chr6	29353749	29431967	OR5V1	NA	NA	0.012066	0.298577	NA	NA	NA	No	No	No	NA	NA	NA	No	No	No	No	NA	NA	NA	NA	0.012066
ENSG00000243742	NA	NA	NA	NA	0.00288878	0.0834712	NA	NA	NA	No	Yes	NA	NA	No	NA	NA	NA	No	No	No	No	NA	NA	NA	NA	0.00288878
ENSG00000243746	NA	NA	NA	NA	0.132466	0.417473	NA	NA	NA	No	No	NA	NA	No	NA	NA	NA	No	No	No	No	NA	NA	NA	NA	0.132466
ENSG00000243749	chr1	34981380	34985347	TMEM35B	0.0494332	0.275898	NA	NA	NA	No	No	NA	NA	No	NA	NA	NA	No	No	No	No	NA	NA	NA	NA	0.0494332
ENSG00000243753	NA	NA	NA	NA	0.378812	0.648996	NA	NA	NA	No	No	NA	NA	No	NA	NA	NA	No	No	No	No	NA	NA	NA	NA	0.378812
ENSG00000243759	NA	NA	NA	NA	0.709435	0.868451	NA	NA	NA	No	No	NA	NA	No	NA	NA	NA	No	No	No	No	NA	NA	NA	NA	0.709435
ENSG00000243772	chr19	54738513	54753052	KIR2DL3	NA	NA	NA	NA	NA	NA	NA	NA	NA	Yes	NA	NA	NA	No	No	No	No	NA	NA	NA	NA	NA
ENSG00000243789	chr15	41828092	41837581	JMJD7	0.588436	0.791751	0.87189	0.745122	NA	No	No	No	No	No	0.855451	4	0.472887	No	No	No	No	NA	NA	NA	NA	0.588436
ENSG00000243806	NA	NA	NA	NA	0.263188	0.557712	NA	NA	NA	No	No	NA	NA	No	NA	NA	NA	No	No	No	No	NA	NA	NA	NA	0.263188
ENSG00000243811	chr22	39021113	39033277	APOBEC3D	NA	NA	0.11166	0.524934	NA	NA	NA	No	No	No	NA	NA	NA	No	No	No	No	NA	NA	NA	NA	0.11166
ENSG00000243813	NA	NA	NA	NA	0.780333	0.913882	NA	NA	NA	No	No	NA	NA	No	NA	NA	NA	No	No	No	No	NA	NA	NA	NA	0.780333
ENSG00000243854	NA	NA	NA	NA	1	1	NA	NA	NA	No	No	NA	NA	No	NA	NA	NA	No	No	No	No	NA	NA	NA	NA	1
ENSG00000243896	chr7	144257663	144264792	OR2A7	NA	NA	NA	NA	NA	NA	NA	NA	NA	Yes	NA	NA	NA	No	No	No	No	NA	NA	NA	NA	NA
ENSG00000243902	NA	NA	NA	NA	0.319366	0.604503	NA	NA	NA	No	No	NA	NA	No	NA	NA	NA	No	No	No	No	NA	NA	NA	NA	0.319366
ENSG00000243910	chr2	219253243	219272197	TUBA4B	NA	NA	NA	NA	NA	NA	NA	NA	NA	Yes	NA	NA	NA	No	No	No	No	NA	NA	NA	NA	NA
ENSG00000243914	NA	NA	NA	NA	0.475347	0.716747	NA	NA	NA	No	No	NA	NA	No	NA	NA	NA	No	No	No	No	NA	NA	NA	NA	0.475347
ENSG00000243915	NA	NA	NA	NA	0.880585	0.977359	NA	NA	NA	No	No	NA	NA	No	NA	NA	NA	No	No	No	No	NA	NA	NA	NA	0.880585
ENSG00000243927	chr21	34073224	34143034	MRPS6	0.727666	0.881161	0.87726	0.745875	NA	No	No	No	No	No	0.924886	4	0.492507	No	No	No	No	NA	NA	NA	NA	0.727666
ENSG00000243943	chr2	27582969	27623217	ZNF512	0.393989	0.661234	0.45369	0.671428	NA	No	No	No	No	No	0.486514	4	0.36057	No	No	No	No	NA	NA	NA	NA	0.393989
ENSG00000243955	chr6	52791371	52803860	GSTA1	NA	NA	0.35702	0.649579	NA	NA	NA	No	No	No	NA	NA	NA	No	No	No	No	NA	NA	NA	NA	0.35702
ENSG00000243960	NA	NA	NA	NA	0.693589	0.859311	NA	NA	NA	No	No	NA	NA	No	NA	NA	NA	No	No	No	No	NA	NA	NA	NA	0.693589
ENSG00000243970	NA	NA	NA	NA	0.64399	0.82856	NA	NA	NA	No	No	NA	NA	No	NA	NA	NA	No	No	No	No	NA	NA	NA	NA	0.64399
ENSG00000243978	chrX	110358848	110456334	RTL9	0.618568	0.812547	NA	NA	NA	No	No	NA	NA	No	NA	NA	NA	No	No	No	No	NA	NA	NA	NA	0.618568
ENSG00000243989	chr3	51983340	51989197	ACY1	0.370316	0.643238	NA	NA	NA	No	No	NA	NA	No	NA	NA	NA	No	No	No	No	NA	NA	NA	NA	0.370316
ENSG00000244005	chr20	35668052	35699355	NFS1	0.0549226	0.288132	0.7484	0.726292	NA	No	No	No	No	No	0.172294	4	0.22889	No	No	No	No	NA	NA	NA	NA	0.0549226
ENSG00000244020	chr1	237004103	237004441	MT1HL1	NA	NA	NA	NA	NA	NA	NA	NA	NA	Yes	NA	NA	NA	No	No	No	No	NA	NA	NA	NA	NA
ENSG00000244025	chr21	30491462	30492013	KRTAP19-3	NA	NA	0.14475	0.550129	NA	NA	NA	No	No	No	NA	NA	NA	No	No	No	No	NA	NA	NA	NA	0.14475
ENSG00000244026	NA	NA	NA	NA	0.127793	0.411915	NA	NA	NA	No	No	NA	NA	No	NA	NA	NA	No	No	No	No	NA	NA	NA	NA	0.127793
ENSG00000244038	chr1	20651767	20661544	DDOST	0.885822	0.980085	0.69183	0.716667	NA	No	No	No	No	No	0.912917	4	0.488779	No	No	No	No	NA	NA	NA	NA	0.69183
ENSG00000244040	NA	NA	NA	NA	0.198857	0.49537	NA	NA	NA	No	No	NA	NA	No	NA	NA	NA	No	No	No	No	NA	NA	NA	NA	0.198857
ENSG00000244041	NA	NA	NA	NA	0.213924	0.51129	NA	NA	NA	No	No	NA	NA	No	NA	NA	NA	No	No	No	No	NA	NA	NA	NA	0.213924
ENSG00000244045	chr17	28357642	28363683	TMEM199	0.0289586	0.221511	0.0054254	0.240453	NA	No	No	No	No	No	0.00153319	4	0.0346163	No	No	Yes	No	NA	NA	0.00153319	NA	0.00153319
ENSG00000244055	NA	NA	NA	NA	0.162769	0.453804	NA	NA	NA	No	No	NA	NA	No	NA	NA	NA	No	No	No	No	NA	NA	NA	NA	0.162769
ENSG00000244057	chr1	152600234	152601086	LCE3C	NA	NA	NA	NA	NA	NA	NA	NA	NA	Yes	NA	NA	NA	No	No	No	No	NA	NA	NA	NA	NA
ENSG00000244062	NA	NA	NA	NA	0.535166	0.757277	NA	NA	NA	No	No	NA	NA	No	NA	NA	NA	No	No	No	No	NA	NA	NA	NA	0.535166
ENSG00000244067	chr6	52750087	52763475	GSTA2	NA	NA	0.64553	0.70976	NA	NA	NA	No	No	No	NA	NA	NA	No	No	No	No	NA	NA	NA	NA	0.64553
ENSG00000244094	chr1	153112121	153113516	SPRR2F	NA	NA	NA	NA	NA	NA	NA	NA	NA	Yes	NA	NA	NA	No	No	No	No	NA	NA	NA	NA	NA
ENSG00000244097	NA	NA	NA	NA	0.246815	0.543197	NA	NA	NA	No	No	NA	NA	No	NA	NA	NA	No	No	No	No	NA	NA	NA	NA	0.246815
ENSG00000244115	chr9	111631386	111670229	DNAJC25-GNG10	0.0316028	0.230211	0.15987	0.556844	NA	No	No	No	No	No	0.0317686	4	0.114648	No	No	No	No	NA	NA	NA	NA	0.0316028
ENSG00000244119	NA	NA	NA	NA	0.324495	0.609418	NA	NA	NA	No	No	NA	NA	No	NA	NA	NA	No	No	No	No	NA	NA	NA	NA	0.324495
ENSG00000244122	chr2	233681901	233773300	UGT1A7	NA	NA	0.41189	0.662255	NA	NA	NA	No	No	No	NA	NA	NA	No	No	No	No	NA	NA	NA	NA	0.41189
ENSG00000244128	NA	NA	NA	NA	0.297392	0.588323	NA	NA	NA	No	No	NA	NA	No	NA	NA	NA	No	No	No	No	NA	NA	NA	NA	0.297392
ENSG00000244165	chr19	10111693	10115372	P2RY11	0.00452234	0.103012	0.51197	0.685446	NA	No	Yes	No	No	No	0.0163651	4	0.088435	No	No	No	No	NA	NA	NA	NA	0.00452234
ENSG00000244187	chr9	136791344	136793317	TMEM141	0.153668	0.443038	NA	NA	NA	No	No	NA	NA	No	NA	NA	NA	No	No	No	No	NA	NA	NA	NA	0.153668
ENSG00000244198	NA	NA	NA	NA	0.571391	0.781387	NA	NA	NA	No	No	NA	NA	No	NA	NA	NA	No	No	No	No	NA	NA	NA	NA	0.571391
ENSG00000244219	chr7	99598267	99611045	TMEM225B	1	1	NA	NA	NA	No	No	NA	NA	No	NA	NA	NA	No	No	No	No	NA	NA	NA	NA	1
ENSG00000244234	chr5	178184505	178187371	GMCL2	NA	NA	NA	NA	NA	NA	NA	NA	NA	Yes	NA	NA	NA	No	No	No	No	NA	NA	NA	NA	NA
ENSG00000244239	NA	NA	NA	NA	0.18098	0.475041	NA	NA	NA	No	No	NA	NA	No	NA	NA	NA	No	No	No	No	NA	NA	NA	NA	0.18098
ENSG00000244242	chr11	1732406	1750595	IFITM10	0.0634039	0.308247	0.75611	0.726319	NA	No	No	No	No	No	0.193573	4	0.240855	No	No	No	No	NA	NA	NA	NA	0.0634039
ENSG00000244255	chr6	31927698	31952048	ENSG00000244255	NA	NA	0.63346	0.707526	NA	NA	NA	No	No	No	NA	NA	NA	No	No	No	No	NA	NA	NA	NA	0.63346
ENSG00000244257	NA	NA	NA	NA	0.891846	0.98388	NA	NA	NA	No	No	NA	NA	No	NA	NA	NA	No	No	No	No	NA	NA	NA	NA	0.891846
ENSG00000244270	NA	NA	NA	NA	0.268142	0.562807	NA	NA	NA	No	No	NA	NA	No	NA	NA	NA	No	No	No	No	NA	NA	NA	NA	0.268142
ENSG00000244274	chr20	45406057	45410610	DBNDD2	0.0702665	0.321111	0.41113	0.662255	NA	No	No	No	No	No	0.131279	4	0.202111	No	No	No	No	NA	NA	NA	NA	0.0702665
ENSG00000244291	NA	NA	NA	NA	NA	NA	0.8507	0.741198	NA	NA	NA	No	No	No	NA	NA	NA	No	No	No	No	NA	NA	NA	NA	0.8507
ENSG00000244300	NA	NA	NA	NA	0.9037	0.991568	NA	NA	NA	No	No	NA	NA	No	NA	NA	NA	No	No	No	No	NA	NA	NA	NA	0.9037
ENSG00000244306	NA	NA	NA	NA	0.628487	0.818197	NA	NA	NA	No	No	NA	NA	No	NA	NA	NA	No	No	No	No	NA	NA	NA	NA	0.628487
ENSG00000244355	chr6	31715348	31717919	LY6G6D	NA	NA	NA	NA	NA	NA	NA	NA	NA	Yes	NA	NA	NA	No	No	No	No	NA	NA	NA	NA	NA
ENSG00000244362	chr21	30560875	30561314	KRTAP19-7	NA	NA	NA	NA	NA	NA	NA	NA	NA	Yes	NA	NA	NA	No	No	No	No	NA	NA	NA	NA	NA
ENSG00000244395	chrY	21880076	21894526	RBMY1D	NA	NA	NA	NA	NA	NA	NA	NA	NA	Yes	NA	NA	NA	No	No	No	No	NA	NA	NA	NA	NA
ENSG00000244405	chr3	186046314	186110318	ETV5	0.000120088	0.023207	0.96004	0.757344	NA	Yes	Yes	No	No	No	0.00116074	4	0.0314051	No	No	Yes	No	NA	NA	0.000120088	NA	0.000120088
ENSG00000244411	chr11	71527267	71528669	KRTAP5-7	NA	NA	NA	NA	NA	NA	NA	NA	NA	Yes	NA	NA	NA	No	No	No	No	NA	NA	NA	NA	NA
ENSG00000244414	chr1	196819731	196837159	CFHR1	NA	NA	NA	NA	NA	NA	NA	NA	NA	Yes	NA	NA	NA	No	No	No	No	NA	NA	NA	NA	NA
ENSG00000244462	chr20	35648925	35664956	RBM12	0.369302	0.642738	0.87772	0.746057	NA	No	No	No	No	No	0.689313	4	0.42348	No	No	No	No	NA	NA	NA	NA	0.369302
ENSG00000244471	NA	NA	NA	NA	0.120082	0.400411	NA	NA	NA	No	No	NA	NA	No	NA	NA	NA	No	No	No	No	NA	NA	NA	NA	0.120082
ENSG00000244474	chr2	233718736	233773300	UGT1A4	NA	NA	0.5488	0.694358	NA	NA	NA	No	No	No	NA	NA	NA	No	No	No	No	NA	NA	NA	NA	0.5488
ENSG00000244476	chr6	11102489	11111725	ERVFRD-1	NA	NA	0.82266	0.737266	NA	NA	NA	No	No	No	NA	NA	NA	No	No	No	No	NA	NA	NA	NA	0.82266
ENSG00000244480	NA	NA	NA	NA	0.355715	0.633508	NA	NA	NA	No	No	NA	NA	No	NA	NA	NA	No	No	No	No	NA	NA	NA	NA	0.355715
ENSG00000244482	chr19	54236592	54242791	LILRA6	NA	NA	NA	NA	NA	NA	NA	NA	NA	Yes	NA	NA	NA	No	No	No	No	NA	NA	NA	NA	NA
ENSG00000244486	chr22	20424584	20437826	SCARF2	0.207703	0.50495	0.23901	0.605062	NA	No	No	No	No	No	0.198716	4	0.24342	No	No	No	No	NA	NA	NA	NA	0.198716
ENSG00000244509	chr22	39014257	39020352	APOBEC3C	0.570463	0.78074	0.11166	0.524934	NA	No	No	No	No	No	0.239097	4	0.264674	No	No	No	No	NA	NA	NA	NA	0.11166
ENSG00000244537	chr17	41177446	41178221	KRTAP4-2	NA	NA	NA	NA	NA	NA	NA	NA	NA	Yes	NA	NA	NA	No	No	No	No	NA	NA	NA	NA	NA
ENSG00000244558	NA	NA	NA	NA	0.89409	0.985274	NA	NA	NA	No	No	NA	NA	No	NA	NA	NA	No	No	No	No	NA	NA	NA	NA	0.89409
ENSG00000244560	NA	NA	NA	NA	0.954976	1	NA	NA	NA	No	No	NA	NA	No	NA	NA	NA	No	No	No	No	NA	NA	NA	NA	0.954976
ENSG00000244588	chr20	1226044	1296421	RAD21L1	NA	NA	0.18863	0.581543	NA	NA	NA	No	No	No	NA	NA	NA	No	No	No	No	NA	NA	NA	NA	0.18863
ENSG00000244607	chr3	42705756	42773253	CCDC13	0.886266	0.980469	0.61651	0.704698	NA	No	No	No	No	No	0.876641	4	0.478818	No	No	No	No	NA	NA	NA	NA	0.61651
ENSG00000244617	chr2	69960089	69961631	ASPRV1	0.961826	1	0.012195	0.298577	NA	No	No	No	No	No	0.0638746	4	0.152418	No	No	No	No	NA	NA	NA	NA	0.012195
ENSG00000244623	chr7	99876062	99877033	OR2AE1	NA	NA	0.060283	0.462377	NA	NA	NA	No	No	No	NA	NA	NA	No	No	No	No	NA	NA	NA	NA	0.060283
ENSG00000244624	chr21	30616425	30616699	KRTAP20-1	NA	NA	NA	NA	NA	NA	NA	NA	NA	Yes	NA	NA	NA	No	No	No	No	NA	NA	NA	NA	NA
ENSG00000244625	NA	NA	NA	NA	0.852276	0.95947	NA	NA	NA	No	No	NA	NA	No	NA	NA	NA	No	No	No	No	NA	NA	NA	NA	0.852276
ENSG00000244627	NA	NA	NA	NA	0.0282655	0.220016	NA	NA	NA	No	No	NA	NA	No	NA	NA	NA	No	No	No	No	NA	NA	NA	NA	0.0282655
ENSG00000244642	NA	NA	NA	NA	0.111013	0.387891	NA	NA	NA	No	No	NA	NA	No	NA	NA	NA	No	No	No	No	NA	NA	NA	NA	0.111013
ENSG00000244682	chr1	161581339	161605662	FCGR2C	0.418462	0.678082	NA	NA	NA	No	No	NA	NA	No	NA	NA	NA	No	No	No	No	NA	NA	NA	NA	0.418462
ENSG00000244687	chr20	50081124	50115959	UBE2V1	0.360345	0.636071	0.325	0.638925	NA	No	No	No	No	No	0.368274	4	0.319389	No	No	No	No	NA	NA	NA	NA	0.325
ENSG00000244694	chr6	47856673	48111197	PTCHD4	0.108807	0.385	0.076714	0.482384	NA	No	No	No	No	No	0.0482946	4	0.137827	No	No	No	No	NA	NA	NA	NA	0.0482946
ENSG00000244701	NA	NA	NA	NA	0.199244	0.495963	NA	NA	NA	No	No	NA	NA	No	NA	NA	NA	No	No	No	No	NA	NA	NA	NA	0.199244
ENSG00000244731	chr6	31982057	32002681	C4A	0.137174	0.423196	NA	NA	NA	No	No	NA	NA	No	NA	NA	NA	No	No	No	No	NA	NA	NA	NA	0.137174
ENSG00000244733	NA	NA	NA	NA	0.500642	0.733621	NA	NA	NA	No	No	NA	NA	No	NA	NA	NA	No	No	No	No	NA	NA	NA	NA	0.500642
ENSG00000244734	chr11	5225464	5229395	HBB	0.0134413	0.163221	NA	NA	NA	No	No	NA	NA	No	NA	NA	NA	No	No	No	No	NA	NA	NA	NA	0.0134413
ENSG00000244752	chr22	25212564	25231870	CRYBB2	NA	NA	0.39435	0.659419	NA	NA	NA	No	No	No	NA	NA	NA	No	No	No	No	NA	NA	NA	NA	0.39435
ENSG00000244754	chr13	32432417	32538885	N4BP2L2	0.0420824	0.257745	0.1131	0.52505	NA	No	No	No	No	No	0.0302115	4	0.111762	No	No	No	No	NA	NA	NA	NA	0.0302115
ENSG00000244879	NA	NA	NA	NA	0.29811	0.589007	NA	NA	NA	No	No	NA	NA	No	NA	NA	NA	No	No	No	No	NA	NA	NA	NA	0.29811
ENSG00000244968	NA	NA	NA	NA	0.0406791	0.254389	NA	NA	NA	No	No	NA	NA	No	NA	NA	NA	No	No	No	No	NA	NA	NA	NA	0.0406791
ENSG00000245017	NA	NA	NA	NA	NA	NA	0.71573	0.72034	NA	NA	NA	No	No	No	NA	NA	NA	No	No	No	No	NA	NA	NA	NA	0.71573
ENSG00000245025	NA	NA	NA	NA	0.60002	0.799416	NA	NA	NA	No	No	NA	NA	No	NA	NA	NA	No	No	No	No	NA	NA	NA	NA	0.60002
ENSG00000245060	NA	NA	NA	NA	0.756063	0.899574	NA	NA	NA	No	No	NA	NA	No	NA	NA	NA	No	No	No	No	NA	NA	NA	NA	0.756063
ENSG00000245105	NA	NA	NA	NA	1	1	NA	NA	NA	No	No	NA	NA	No	NA	NA	NA	No	No	No	No	NA	NA	NA	NA	1
ENSG00000245146	NA	NA	NA	NA	0.0555383	0.289179	NA	NA	NA	No	No	NA	NA	No	NA	NA	NA	No	No	No	No	NA	NA	NA	NA	0.0555383
ENSG00000245149	NA	NA	NA	NA	0.186148	0.480997	NA	NA	NA	No	No	NA	NA	No	NA	NA	NA	No	No	No	No	NA	NA	NA	NA	0.186148
ENSG00000245213	NA	NA	NA	NA	0.242983	0.538798	NA	NA	NA	No	No	NA	NA	No	NA	NA	NA	No	No	No	No	NA	NA	NA	NA	0.242983
ENSG00000245248	NA	NA	NA	NA	0.443604	0.695989	NA	NA	NA	No	No	NA	NA	No	NA	NA	NA	No	No	No	No	NA	NA	NA	NA	0.443604
ENSG00000245281	NA	NA	NA	NA	0.294028	0.585345	NA	NA	NA	No	No	NA	NA	No	NA	NA	NA	No	No	No	No	NA	NA	NA	NA	0.294028
ENSG00000245293	NA	NA	NA	NA	0.667958	0.843939	NA	NA	NA	No	No	NA	NA	No	NA	NA	NA	No	No	No	No	NA	NA	NA	NA	0.667958
ENSG00000245317	NA	NA	NA	NA	0.0167936	0.177719	NA	NA	NA	No	No	NA	NA	No	NA	NA	NA	No	No	No	No	NA	NA	NA	NA	0.0167936
ENSG00000245384	NA	NA	NA	NA	0.153827	0.443144	NA	NA	NA	No	No	NA	NA	No	NA	NA	NA	No	No	No	No	NA	NA	NA	NA	0.153827
ENSG00000245468	NA	NA	NA	NA	0.078389	0.335578	NA	NA	NA	No	No	NA	NA	No	NA	NA	NA	No	No	No	No	NA	NA	NA	NA	0.078389
ENSG00000245498	NA	NA	NA	NA	0.098531	0.368766	NA	NA	NA	No	No	NA	NA	No	NA	NA	NA	No	No	No	No	NA	NA	NA	NA	0.098531
ENSG00000245526	NA	NA	NA	NA	0.408382	0.670935	NA	NA	NA	No	No	NA	NA	No	NA	NA	NA	No	No	No	No	NA	NA	NA	NA	0.408382
ENSG00000245532	NA	NA	NA	NA	0.12624	0.409463	NA	NA	NA	No	No	NA	NA	No	NA	NA	NA	No	No	No	No	NA	NA	NA	NA	0.12624
ENSG00000245552	NA	NA	NA	NA	0.478742	0.718722	NA	NA	NA	No	No	NA	NA	No	NA	NA	NA	No	No	No	No	NA	NA	NA	NA	0.478742
ENSG00000245556	NA	NA	NA	NA	0.0700869	0.320877	NA	NA	NA	No	No	NA	NA	No	NA	NA	NA	No	No	No	No	NA	NA	NA	NA	0.0700869
ENSG00000245571	NA	NA	NA	NA	0.597045	0.797355	NA	NA	NA	No	No	NA	NA	No	NA	NA	NA	No	No	No	No	NA	NA	NA	NA	0.597045
ENSG00000245573	NA	NA	NA	NA	0.0735457	0.327018	NA	NA	NA	No	No	NA	NA	No	NA	NA	NA	No	No	No	No	NA	NA	NA	NA	0.0735457
ENSG00000245598	NA	NA	NA	NA	0.36844	0.642551	NA	NA	NA	No	No	NA	NA	No	NA	NA	NA	No	No	No	No	NA	NA	NA	NA	0.36844
ENSG00000245614	NA	NA	NA	NA	0.777032	0.91193	NA	NA	NA	No	No	NA	NA	No	NA	NA	NA	No	No	No	No	NA	NA	NA	NA	0.777032
ENSG00000245680	chr19	37181579	37218153	ZNF585B	0.464905	0.709787	0.43873	0.669122	NA	No	No	No	No	No	0.528234	4	0.375362	No	No	No	No	NA	NA	NA	NA	0.43873
ENSG00000245685	NA	NA	NA	NA	0.239165	0.535741	NA	NA	NA	No	No	NA	NA	No	NA	NA	NA	No	No	No	No	NA	NA	NA	NA	0.239165
ENSG00000245750	NA	NA	NA	NA	0.35336	0.631746	NA	NA	NA	No	No	NA	NA	No	NA	NA	NA	No	No	No	No	NA	NA	NA	NA	0.35336
ENSG00000245768	NA	NA	NA	NA	0.0434142	0.260848	NA	NA	NA	No	No	NA	NA	No	NA	NA	NA	No	No	No	No	NA	NA	NA	NA	0.0434142
ENSG00000245832	NA	NA	NA	NA	0.0881744	0.351171	NA	NA	NA	No	No	NA	NA	No	NA	NA	NA	No	No	No	No	NA	NA	NA	NA	0.0881744
ENSG00000245848	chr19	33299934	33302534	CEBPA	0.725661	0.880218	NA	NA	NA	No	No	NA	NA	No	NA	NA	NA	No	No	No	No	NA	NA	NA	NA	0.725661
ENSG00000245849	NA	NA	NA	NA	0.515686	0.744131	NA	NA	NA	No	No	NA	NA	No	NA	NA	NA	No	No	No	No	NA	NA	NA	NA	0.515686
ENSG00000245888	NA	NA	NA	NA	0.176543	0.469052	0.87439	0.745341	NA	No	No	No	No	No	0.442791	4	0.344692	No	No	No	No	NA	NA	NA	NA	0.176543
ENSG00000245904	NA	NA	NA	NA	0.549752	0.766169	NA	NA	NA	No	No	NA	NA	No	NA	NA	NA	No	No	No	No	NA	NA	NA	NA	0.549752
ENSG00000245910	NA	NA	NA	NA	0.0167863	0.177719	NA	NA	NA	No	No	NA	NA	No	NA	NA	NA	No	No	No	No	NA	NA	NA	NA	0.0167863
ENSG00000245937	NA	NA	NA	NA	0.0961847	0.365498	NA	NA	NA	No	No	NA	NA	No	NA	NA	NA	No	No	No	No	NA	NA	NA	NA	0.0961847
ENSG00000245958	NA	NA	NA	NA	0.260727	0.555874	NA	NA	NA	No	No	NA	NA	No	NA	NA	NA	No	No	No	No	NA	NA	NA	NA	0.260727
ENSG00000245975	NA	NA	NA	NA	0.106094	0.379858	NA	NA	NA	No	No	NA	NA	No	NA	NA	NA	No	No	No	No	NA	NA	NA	NA	0.106094
ENSG00000246022	NA	NA	NA	NA	0.157342	0.44747	NA	NA	NA	No	No	NA	NA	No	NA	NA	NA	No	No	No	No	NA	NA	NA	NA	0.157342
ENSG00000246067	NA	NA	NA	NA	0.0132687	0.162786	NA	NA	NA	No	No	NA	NA	No	NA	NA	NA	No	No	No	No	NA	NA	NA	NA	0.0132687
ENSG00000246089	NA	NA	NA	NA	0.356658	0.634122	NA	NA	NA	No	No	NA	NA	No	NA	NA	NA	No	No	No	No	NA	NA	NA	NA	0.356658
ENSG00000246090	NA	NA	NA	NA	0.0372719	0.24542	NA	NA	NA	No	No	NA	NA	No	NA	NA	NA	No	No	No	No	NA	NA	NA	NA	0.0372719
ENSG00000246100	NA	NA	NA	NA	0.315576	0.602894	NA	NA	NA	No	No	NA	NA	No	NA	NA	NA	No	No	No	No	NA	NA	NA	NA	0.315576
ENSG00000246145	NA	NA	NA	NA	0.271492	0.565562	NA	NA	NA	No	No	NA	NA	No	NA	NA	NA	No	No	No	No	NA	NA	NA	NA	0.271492
ENSG00000246174	NA	NA	NA	NA	0.594153	0.795591	NA	NA	NA	No	No	NA	NA	No	NA	NA	NA	No	No	No	No	NA	NA	NA	NA	0.594153
ENSG00000246223	NA	NA	NA	NA	0.364817	0.638849	0.31977	0.637168	NA	No	No	No	No	No	0.367298	4	0.319114	No	No	No	No	NA	NA	NA	NA	0.31977
ENSG00000246225	NA	NA	NA	NA	0.0170905	0.179589	NA	NA	NA	No	No	NA	NA	No	NA	NA	NA	No	No	No	No	NA	NA	NA	NA	0.0170905
ENSG00000246263	NA	NA	NA	NA	0.472158	0.715337	NA	NA	NA	No	No	NA	NA	No	NA	NA	NA	No	No	No	No	NA	NA	NA	NA	0.472158
ENSG00000246273	NA	NA	NA	NA	0.214364	0.511794	NA	NA	NA	No	No	NA	NA	No	NA	NA	NA	No	No	No	No	NA	NA	NA	NA	0.214364
ENSG00000246308	NA	NA	NA	NA	0.121302	0.401663	NA	NA	NA	No	No	NA	NA	No	NA	NA	NA	No	No	No	No	NA	NA	NA	NA	0.121302
ENSG00000246323	NA	NA	NA	NA	0.865527	0.967976	NA	NA	NA	No	No	NA	NA	No	NA	NA	NA	No	No	No	No	NA	NA	NA	NA	0.865527
ENSG00000246339	NA	NA	NA	NA	0.827953	0.944232	NA	NA	NA	No	No	NA	NA	No	NA	NA	NA	No	No	No	No	NA	NA	NA	NA	0.827953
ENSG00000246363	NA	NA	NA	NA	0.0594282	0.299192	NA	NA	NA	No	No	NA	NA	No	NA	NA	NA	No	No	No	No	NA	NA	NA	NA	0.0594282
ENSG00000246366	NA	NA	NA	NA	0.795865	0.923836	0.93387	0.752817	NA	No	No	No	No	No	0.963785	4	0.504002	No	No	No	No	NA	NA	NA	NA	0.795865
ENSG00000246375	NA	NA	NA	NA	0.418669	0.678308	NA	NA	NA	No	No	NA	NA	No	NA	NA	NA	No	No	No	No	NA	NA	NA	NA	0.418669
ENSG00000246379	NA	NA	NA	NA	0.237443	0.534455	NA	NA	NA	No	No	NA	NA	No	NA	NA	NA	No	No	No	No	NA	NA	NA	NA	0.237443
ENSG00000246523	NA	NA	NA	NA	0.0480588	0.272662	NA	NA	NA	No	No	NA	NA	No	NA	NA	NA	No	No	No	No	NA	NA	NA	NA	0.0480588
ENSG00000246560	NA	NA	NA	NA	0.232616	0.529638	NA	NA	NA	No	No	NA	NA	No	NA	NA	NA	No	No	No	No	NA	NA	NA	NA	0.232616
ENSG00000246596	NA	NA	NA	NA	0.972944	1	NA	NA	NA	No	No	NA	NA	No	NA	NA	NA	No	No	No	No	NA	NA	NA	NA	0.972944
ENSG00000246662	NA	NA	NA	NA	0.981241	1	NA	NA	NA	No	No	NA	NA	No	NA	NA	NA	No	No	No	No	NA	NA	NA	NA	0.981241
ENSG00000246695	NA	NA	NA	NA	0.463788	0.708975	NA	NA	NA	No	No	NA	NA	No	NA	NA	NA	No	No	No	No	NA	NA	NA	NA	0.463788
ENSG00000246705	chr12	14774405	14778002	H2AJ	0.024699	0.208048	0.37261	0.653817	NA	No	No	No	No	No	0.0523493	4	0.140907	No	No	No	No	NA	NA	NA	NA	0.024699
ENSG00000246731	NA	NA	NA	NA	0.508273	0.738851	NA	NA	NA	No	No	NA	NA	No	NA	NA	NA	No	No	No	No	NA	NA	NA	NA	0.508273
ENSG00000246792	NA	NA	NA	NA	0.365056	0.639047	NA	NA	NA	No	No	NA	NA	No	NA	NA	NA	No	No	No	No	NA	NA	NA	NA	0.365056
ENSG00000246859	NA	NA	NA	NA	0.224031	0.521583	NA	NA	NA	No	No	NA	NA	No	NA	NA	NA	No	No	No	No	NA	NA	NA	NA	0.224031
ENSG00000246877	NA	NA	NA	NA	0.0195333	0.188329	NA	NA	NA	No	No	NA	NA	No	NA	NA	NA	No	No	No	No	NA	NA	NA	NA	0.0195333
ENSG00000246889	NA	NA	NA	NA	0.0706467	0.321744	NA	NA	NA	No	No	NA	NA	No	NA	NA	NA	No	No	No	No	NA	NA	NA	NA	0.0706467
ENSG00000246922	chr15	65092760	65115200	UBAP1L	0.757451	0.900304	0.20233	0.58551	NA	No	No	No	No	No	0.440708	4	0.344337	No	No	No	No	NA	NA	NA	NA	0.20233
ENSG00000246982	NA	NA	NA	NA	0.763126	0.904056	NA	NA	NA	No	No	NA	NA	No	NA	NA	NA	No	No	No	No	NA	NA	NA	NA	0.763126
ENSG00000246985	NA	NA	NA	NA	0.174428	0.466736	NA	NA	NA	No	No	NA	NA	No	NA	NA	NA	No	No	No	No	NA	NA	NA	NA	0.174428
ENSG00000247077	chr12	132710819	132722734	PGAM5	0.0825846	0.34173	0.045587	0.426025	NA	No	No	No	No	No	0.02478	4	0.102213	No	No	No	No	NA	NA	NA	NA	0.02478
ENSG00000247081	NA	NA	NA	NA	0.00605419	0.118248	NA	NA	NA	No	Yes	NA	NA	No	NA	NA	NA	No	No	No	No	NA	NA	NA	NA	0.00605419
ENSG00000247092	NA	NA	NA	NA	0.33238	0.616013	NA	NA	NA	No	No	NA	NA	No	NA	NA	NA	No	No	No	No	NA	NA	NA	NA	0.33238
ENSG00000247095	NA	NA	NA	NA	0.159403	0.450144	NA	NA	NA	No	No	NA	NA	No	NA	NA	NA	No	No	No	No	NA	NA	NA	NA	0.159403
ENSG00000247121	NA	NA	NA	NA	0.282595	0.574874	0.095019	0.503829	NA	No	No	No	No	No	0.123986	4	0.195806	No	No	No	No	NA	NA	NA	NA	0.095019
ENSG00000247134	NA	NA	NA	NA	0.493158	0.728611	NA	NA	NA	No	No	NA	NA	No	NA	NA	NA	No	No	No	No	NA	NA	NA	NA	0.493158
ENSG00000247137	NA	NA	NA	NA	0.0404164	0.253722	NA	NA	NA	No	No	NA	NA	No	NA	NA	NA	No	No	No	No	NA	NA	NA	NA	0.0404164
ENSG00000247157	NA	NA	NA	NA	1	1	NA	NA	NA	No	No	NA	NA	No	NA	NA	NA	No	No	No	No	NA	NA	NA	NA	1
ENSG00000247199	NA	NA	NA	NA	0.2794	0.57218	NA	NA	NA	No	No	NA	NA	No	NA	NA	NA	No	No	No	No	NA	NA	NA	NA	0.2794
ENSG00000247240	NA	NA	NA	NA	0.175123	0.467528	NA	NA	NA	No	No	NA	NA	No	NA	NA	NA	No	No	No	No	NA	NA	NA	NA	0.175123
ENSG00000247271	NA	NA	NA	NA	0.100252	0.370995	NA	NA	NA	No	No	NA	NA	No	NA	NA	NA	No	No	No	No	NA	NA	NA	NA	0.100252
ENSG00000247287	NA	NA	NA	NA	0.288116	0.580506	NA	NA	NA	No	No	NA	NA	No	NA	NA	NA	No	No	No	No	NA	NA	NA	NA	0.288116
ENSG00000247315	chr20	297570	300321	ZCCHC3	0.0546383	0.287843	NA	NA	NA	No	No	NA	NA	No	NA	NA	NA	No	No	No	No	NA	NA	NA	NA	0.0546383
ENSG00000247317	NA	NA	NA	NA	0.0480769	0.272662	NA	NA	NA	No	No	NA	NA	No	NA	NA	NA	No	No	No	No	NA	NA	NA	NA	0.0480769
ENSG00000247373	NA	NA	NA	NA	0.346708	0.627735	NA	NA	NA	No	No	NA	NA	No	NA	NA	NA	No	No	No	No	NA	NA	NA	NA	0.346708
ENSG00000247400	NA	NA	NA	NA	0.197324	0.494429	NA	NA	NA	No	No	NA	NA	No	NA	NA	NA	No	No	No	No	NA	NA	NA	NA	0.197324
ENSG00000247416	NA	NA	NA	NA	0.890312	0.983159	NA	NA	NA	No	No	NA	NA	No	NA	NA	NA	No	No	No	No	NA	NA	NA	NA	0.890312
ENSG00000247516	NA	NA	NA	NA	0.697937	0.861674	NA	NA	NA	No	No	NA	NA	No	NA	NA	NA	No	No	No	No	NA	NA	NA	NA	0.697937
ENSG00000247556	NA	NA	NA	NA	0.00611952	0.118569	NA	NA	NA	No	Yes	NA	NA	No	NA	NA	NA	No	No	No	No	NA	NA	NA	NA	0.00611952
ENSG00000247572	NA	NA	NA	NA	0.0510366	0.279586	NA	NA	NA	No	No	NA	NA	No	NA	NA	NA	No	No	No	No	NA	NA	NA	NA	0.0510366
ENSG00000247595	chr11	18588781	18610255	SPTY2D1OS	0.422775	0.681523	NA	NA	NA	No	No	NA	NA	No	NA	NA	NA	No	No	No	No	NA	NA	NA	NA	0.422775
ENSG00000247596	chr3	52228612	52246788	TWF2	0.0686507	0.31784	0.39231	0.65873	NA	No	No	No	No	No	0.124277	4	0.196058	No	No	No	No	NA	NA	NA	NA	0.0686507
ENSG00000247624	NA	NA	NA	NA	1	1	NA	NA	NA	No	No	NA	NA	No	NA	NA	NA	No	No	No	No	NA	NA	NA	NA	1
ENSG00000247626	chr2	197705369	197708395	MARS2	0.312986	0.600693	0.26696	0.615021	NA	No	No	No	No	No	0.290959	4	0.28748	No	No	No	No	NA	NA	NA	NA	0.26696
ENSG00000247627	NA	NA	NA	NA	0.366366	0.640448	NA	NA	NA	No	No	NA	NA	No	NA	NA	NA	No	No	No	No	NA	NA	NA	NA	0.366366
ENSG00000247679	NA	NA	NA	NA	0.158113	0.448401	NA	NA	NA	No	No	NA	NA	No	NA	NA	NA	No	No	No	No	NA	NA	NA	NA	0.158113
ENSG00000247708	NA	NA	NA	NA	0.816158	0.937372	NA	NA	NA	No	No	NA	NA	No	NA	NA	NA	No	No	No	No	NA	NA	NA	NA	0.816158
ENSG00000247728	NA	NA	NA	NA	0.375867	0.647197	NA	NA	NA	No	No	NA	NA	No	NA	NA	NA	No	No	No	No	NA	NA	NA	NA	0.375867
ENSG00000247735	NA	NA	NA	NA	0.423157	0.681568	NA	NA	NA	No	No	NA	NA	No	NA	NA	NA	No	No	No	No	NA	NA	NA	NA	0.423157
ENSG00000247746	chrX	55484616	55489848	USP51	1	1	NA	NA	NA	No	No	NA	NA	No	NA	NA	NA	No	No	No	No	NA	NA	NA	NA	1
ENSG00000247765	NA	NA	NA	NA	0.108481	0.38432	NA	NA	NA	No	No	NA	NA	No	NA	NA	NA	No	No	No	No	NA	NA	NA	NA	0.108481
ENSG00000247774	NA	NA	NA	NA	0.657802	0.837483	NA	NA	NA	No	No	NA	NA	No	NA	NA	NA	No	No	No	No	NA	NA	NA	NA	0.657802
ENSG00000247796	NA	NA	NA	NA	0.0324011	0.232183	NA	NA	NA	No	No	NA	NA	No	NA	NA	NA	No	No	No	No	NA	NA	NA	NA	0.0324011
ENSG00000247809	NA	NA	NA	NA	0.186242	0.481123	NA	NA	NA	No	No	NA	NA	No	NA	NA	NA	No	No	No	No	NA	NA	NA	NA	0.186242
ENSG00000247828	NA	NA	NA	NA	0.795611	0.923808	NA	NA	NA	No	No	NA	NA	No	NA	NA	NA	No	No	No	No	NA	NA	NA	NA	0.795611
ENSG00000247934	NA	NA	NA	NA	0.28011	0.572644	NA	NA	NA	No	No	NA	NA	No	NA	NA	NA	No	No	No	No	NA	NA	NA	NA	0.28011
ENSG00000247950	NA	NA	NA	NA	0.883463	0.9792	NA	NA	NA	No	No	NA	NA	No	NA	NA	NA	No	No	No	No	NA	NA	NA	NA	0.883463
ENSG00000247970	NA	NA	NA	NA	0.0722867	0.324892	NA	NA	NA	No	No	NA	NA	No	NA	NA	NA	No	No	No	No	NA	NA	NA	NA	0.0722867
ENSG00000247982	NA	NA	NA	NA	0.428608	0.68486	NA	NA	NA	No	No	NA	NA	No	NA	NA	NA	No	No	No	No	NA	NA	NA	NA	0.428608
ENSG00000248008	NA	NA	NA	NA	0.00432515	0.101387	NA	NA	NA	No	Yes	NA	NA	No	NA	NA	NA	No	No	No	No	NA	NA	NA	NA	0.00432515
ENSG00000248015	NA	NA	NA	NA	0.313969	0.601655	NA	NA	NA	No	No	NA	NA	No	NA	NA	NA	No	No	No	No	NA	NA	NA	NA	0.313969
ENSG00000248019	NA	NA	NA	NA	0.529695	0.753703	NA	NA	NA	No	No	NA	NA	No	NA	NA	NA	No	No	No	No	NA	NA	NA	NA	0.529695
ENSG00000248049	NA	NA	NA	NA	1	1	NA	NA	NA	No	No	NA	NA	No	NA	NA	NA	No	No	No	No	NA	NA	NA	NA	1
ENSG00000248079	NA	NA	NA	NA	0.263472	0.557982	NA	NA	NA	No	No	NA	NA	No	NA	NA	NA	No	No	No	No	NA	NA	NA	NA	0.263472
ENSG00000248092	NA	NA	NA	NA	0.00603644	0.118246	NA	NA	NA	No	Yes	NA	NA	No	NA	NA	NA	No	No	No	No	NA	NA	NA	NA	0.00603644
ENSG00000248098	chr19	41397808	41425002	BCKDHA	0.201483	0.498039	0.40673	0.660951	NA	No	No	No	No	No	0.286958	4	0.285564	No	No	No	No	NA	NA	NA	NA	0.201483
ENSG00000248099	chr19	17816512	17821574	INSL3	NA	NA	NA	NA	NA	NA	NA	NA	NA	Yes	NA	NA	NA	No	No	No	No	NA	NA	NA	NA	NA
ENSG00000248109	chr5	148221650	148243580	MARCOL	NA	NA	NA	NA	NA	NA	NA	NA	NA	Yes	NA	NA	NA	No	No	No	No	NA	NA	NA	NA	NA
ENSG00000248115	NA	NA	NA	NA	0.0422647	0.257863	NA	NA	NA	No	No	NA	NA	No	NA	NA	NA	No	No	No	No	NA	NA	NA	NA	0.0422647
ENSG00000248124	NA	NA	NA	NA	0.922394	1	NA	NA	NA	No	No	NA	NA	No	NA	NA	NA	No	No	No	No	NA	NA	NA	NA	0.922394
ENSG00000248144	chr4	99336497	99352746	ADH1C	NA	NA	NA	NA	NA	NA	NA	NA	NA	Yes	NA	NA	NA	No	No	No	No	NA	NA	NA	NA	NA
ENSG00000248161	NA	NA	NA	NA	0.945073	1	NA	NA	NA	No	No	NA	NA	No	NA	NA	NA	No	No	No	No	NA	NA	NA	NA	0.945073
ENSG00000248167	chr6	30328907	30346854	TRIM39-RPP21	NA	NA	0.14574	0.550509	NA	NA	NA	No	No	No	NA	NA	NA	No	No	No	No	NA	NA	NA	NA	0.14574
ENSG00000248206	NA	NA	NA	NA	0.819927	0.939491	NA	NA	NA	No	No	NA	NA	No	NA	NA	NA	No	No	No	No	NA	NA	NA	NA	0.819927
ENSG00000248231	NA	NA	NA	NA	0.101172	0.372275	NA	NA	NA	No	No	NA	NA	No	NA	NA	NA	No	No	No	No	NA	NA	NA	NA	0.101172
ENSG00000248235	chr8	22589274	22602084	ENSG00000248235	NA	NA	NA	NA	NA	NA	NA	NA	NA	Yes	NA	NA	NA	No	No	No	No	NA	NA	NA	NA	NA
ENSG00000248275	NA	NA	NA	NA	0.347591	0.628058	NA	NA	NA	No	No	NA	NA	No	NA	NA	NA	No	No	No	No	NA	NA	NA	NA	0.347591
ENSG00000248283	NA	NA	NA	NA	0.745039	0.892625	NA	NA	NA	No	No	NA	NA	No	NA	NA	NA	No	No	No	No	NA	NA	NA	NA	0.745039
ENSG00000248309	NA	NA	NA	NA	0.699566	0.86233	NA	NA	NA	No	No	NA	NA	No	NA	NA	NA	No	No	No	No	NA	NA	NA	NA	0.699566
ENSG00000248323	NA	NA	NA	NA	0.429724	0.685825	NA	NA	NA	No	No	NA	NA	No	NA	NA	NA	No	No	No	No	NA	NA	NA	NA	0.429724
ENSG00000248329	chr4	164877178	164898965	APELA	NA	NA	NA	NA	NA	NA	NA	NA	NA	Yes	NA	NA	NA	No	No	No	No	NA	NA	NA	NA	NA
ENSG00000248332	NA	NA	NA	NA	0.0716665	0.323571	NA	NA	NA	No	No	NA	NA	No	NA	NA	NA	No	No	No	No	NA	NA	NA	NA	0.0716665
ENSG00000248333	chr1	1635225	1659012	CDK11B	0.162669	0.453789	NA	NA	NA	No	No	NA	NA	No	NA	NA	NA	No	No	No	No	NA	NA	NA	NA	0.162669
ENSG00000248334	NA	NA	NA	NA	0.199547	0.49629	NA	NA	NA	No	No	NA	NA	No	NA	NA	NA	No	No	No	No	NA	NA	NA	NA	0.199547
ENSG00000248360	NA	NA	NA	NA	0.809795	0.933161	NA	NA	NA	No	No	NA	NA	No	NA	NA	NA	No	No	No	No	NA	NA	NA	NA	0.809795
ENSG00000248367	NA	NA	NA	NA	0.353889	0.631995	NA	NA	NA	No	No	NA	NA	No	NA	NA	NA	No	No	No	No	NA	NA	NA	NA	0.353889
ENSG00000248369	NA	NA	NA	NA	NA	NA	0.54821	0.694227	NA	NA	NA	No	No	No	NA	NA	NA	No	No	No	No	NA	NA	NA	NA	0.54821
ENSG00000248383	chr5	140926299	141012347	PCDHAC1	0.0652394	0.311075	0.4679	0.674706	NA	No	No	No	No	No	0.137035	4	0.206182	No	No	No	No	NA	NA	NA	NA	0.0652394
ENSG00000248385	chr19	54069895	54081365	TARM1	NA	NA	0.49135	0.679328	NA	NA	NA	No	No	No	NA	NA	NA	No	No	No	No	NA	NA	NA	NA	0.49135
ENSG00000248405	chr22	44702233	44862706	PRR5-ARHGAP8	NA	NA	0.54774	0.694227	NA	NA	NA	No	No	No	NA	NA	NA	No	No	No	No	NA	NA	NA	NA	0.54774
ENSG00000248429	NA	NA	NA	NA	0.073672	0.327225	NA	NA	NA	No	No	NA	NA	No	NA	NA	NA	No	No	No	No	NA	NA	NA	NA	0.073672
ENSG00000248441	NA	NA	NA	NA	0.399168	0.664662	NA	NA	NA	No	No	NA	NA	No	NA	NA	NA	No	No	No	No	NA	NA	NA	NA	0.399168
ENSG00000248445	NA	NA	NA	NA	0.817286	0.938136	NA	NA	NA	No	No	NA	NA	No	NA	NA	NA	No	No	No	No	NA	NA	NA	NA	0.817286
ENSG00000248449	NA	NA	NA	NA	0.437419	0.691638	NA	NA	NA	No	No	NA	NA	No	NA	NA	NA	No	No	No	No	NA	NA	NA	NA	0.437419
ENSG00000248455	NA	NA	NA	NA	0.533535	0.756418	NA	NA	NA	No	No	NA	NA	No	NA	NA	NA	No	No	No	No	NA	NA	NA	NA	0.533535
ENSG00000248458	NA	NA	NA	NA	NA	NA	0.0052311	0.240001	NA	NA	NA	No	No	No	NA	NA	NA	No	No	No	No	NA	NA	NA	NA	0.0052311
ENSG00000248469	NA	NA	NA	NA	0.0423838	0.257954	NA	NA	NA	No	No	NA	NA	No	NA	NA	NA	No	No	No	No	NA	NA	NA	NA	0.0423838
ENSG00000248477	NA	NA	NA	NA	0.223502	0.521228	NA	NA	NA	No	No	NA	NA	No	NA	NA	NA	No	No	No	No	NA	NA	NA	NA	0.223502
ENSG00000248483	chr5	93733220	93741600	POU5F2	0.315012	0.602731	0.52685	0.689572	NA	No	No	No	No	No	0.464033	4	0.351124	No	No	No	No	NA	NA	NA	NA	0.315012
ENSG00000248485	chr1	161258745	161285450	PCP4L1	0.0102624	0.149	0.90118	0.7488	NA	No	Yes	No	No	No	0.0525609	4	0.141125	No	No	No	No	NA	NA	NA	NA	0.0102624
ENSG00000248487	chr3	51971426	51981196	ABHD14A	0.177409	0.47033	NA	NA	NA	No	No	NA	NA	No	NA	NA	NA	No	No	No	No	NA	NA	NA	NA	0.177409
ENSG00000248503	NA	NA	NA	NA	0.0125139	0.159889	NA	NA	NA	No	Yes	NA	NA	No	NA	NA	NA	No	No	No	No	NA	NA	NA	NA	0.0125139
ENSG00000248508	NA	NA	NA	NA	0.140036	0.42637	NA	NA	NA	No	No	NA	NA	No	NA	NA	NA	No	No	No	No	NA	NA	NA	NA	0.140036
ENSG00000248510	NA	NA	NA	NA	0.107568	0.382637	NA	NA	NA	No	No	NA	NA	No	NA	NA	NA	No	No	No	No	NA	NA	NA	NA	0.107568
ENSG00000248511	NA	NA	NA	NA	NA	NA	0.75228	0.726301	NA	NA	NA	No	No	No	NA	NA	NA	No	No	No	No	NA	NA	NA	NA	0.75228
ENSG00000248527	NA	NA	NA	NA	0.742072	0.890398	NA	NA	NA	No	No	NA	NA	No	NA	NA	NA	No	No	No	No	NA	NA	NA	NA	0.742072
ENSG00000248540	NA	NA	NA	NA	0.0107134	0.15184	NA	NA	NA	No	Yes	NA	NA	No	NA	NA	NA	No	No	No	No	NA	NA	NA	NA	0.0107134
ENSG00000248546	NA	NA	NA	NA	0.886632	0.980712	NA	NA	NA	No	No	NA	NA	No	NA	NA	NA	No	No	No	No	NA	NA	NA	NA	0.886632
ENSG00000248568	NA	NA	NA	NA	0.00810258	0.134307	NA	NA	NA	No	Yes	NA	NA	No	NA	NA	NA	No	No	No	No	NA	NA	NA	NA	0.00810258
ENSG00000248587	NA	NA	NA	NA	1	1	NA	NA	NA	No	No	NA	NA	No	NA	NA	NA	No	No	No	No	NA	NA	NA	NA	1
ENSG00000248592	chr3	52833121	52897562	STIMATE-MUSTN1	1	1	0.2534	0.610912	NA	No	No	No	No	No	0.601264	4	0.399426	No	No	No	No	NA	NA	NA	NA	0.2534
ENSG00000248593	NA	NA	NA	NA	0.423056	0.681545	NA	NA	NA	No	No	NA	NA	No	NA	NA	NA	No	No	No	No	NA	NA	NA	NA	0.423056
ENSG00000248596	NA	NA	NA	NA	0.364165	0.638347	NA	NA	NA	No	No	NA	NA	No	NA	NA	NA	No	No	No	No	NA	NA	NA	NA	0.364165
ENSG00000248610	NA	NA	NA	NA	0.259518	0.555522	NA	NA	NA	No	No	NA	NA	No	NA	NA	NA	No	No	No	No	NA	NA	NA	NA	0.259518
ENSG00000248643	chr11	66616626	66646469	RBM14-RBM4	0.0917714	0.356982	0.5451	0.693666	NA	No	No	No	No	No	0.19986	4	0.244406	No	No	No	No	NA	NA	NA	NA	0.0917714
ENSG00000248668	NA	NA	NA	NA	0.0076004	0.130619	NA	NA	NA	No	Yes	NA	NA	No	NA	NA	NA	No	No	No	No	NA	NA	NA	NA	0.0076004
ENSG00000248671	NA	NA	NA	NA	0.374246	0.645901	NA	NA	NA	No	No	NA	NA	No	NA	NA	NA	No	No	No	No	NA	NA	NA	NA	0.374246
ENSG00000248672	chr2	159771851	159904710	LY75-CD302	NA	NA	0.88567	0.746817	NA	NA	NA	No	No	No	NA	NA	NA	No	No	No	No	NA	NA	NA	NA	0.88567
ENSG00000248673	NA	NA	NA	NA	0.973335	1	NA	NA	NA	No	No	NA	NA	No	NA	NA	NA	No	No	No	No	NA	NA	NA	NA	0.973335
ENSG00000248677	NA	NA	NA	NA	0.941127	1	NA	NA	NA	No	No	NA	NA	No	NA	NA	NA	No	No	No	No	NA	NA	NA	NA	0.941127
ENSG00000248698	NA	NA	NA	NA	0.51676	0.744976	NA	NA	NA	No	No	NA	NA	No	NA	NA	NA	No	No	No	No	NA	NA	NA	NA	0.51676
ENSG00000248710	chr3	160227454	160449829	ENSG00000248710	0.00856442	0.137044	0.1476	0.55229	NA	No	Yes	No	No	No	0.0097	4	0.0727197	No	No	No	No	NA	NA	NA	NA	0.00856442
ENSG00000248712	chr11	119190250	119196769	CCDC153	NA	NA	0.50825	0.684974	NA	NA	NA	No	No	No	NA	NA	NA	No	No	No	No	NA	NA	NA	NA	0.50825
ENSG00000248713	chr4	99636529	99657828	C4orf54	0.00354014	0.0922824	0.25162	0.610594	NA	No	Yes	No	No	No	0.00714703	4	0.0639737	No	No	No	No	NA	NA	NA	NA	0.00354014
ENSG00000248725	NA	NA	NA	NA	0.619815	0.813054	NA	NA	NA	No	No	NA	NA	No	NA	NA	NA	No	No	No	No	NA	NA	NA	NA	0.619815
ENSG00000248727	NA	NA	NA	NA	NA	NA	0.92985	0.752718	NA	NA	NA	No	No	No	NA	NA	NA	No	No	No	No	NA	NA	NA	NA	0.92985
ENSG00000248738	NA	NA	NA	NA	0.828638	0.944575	NA	NA	NA	No	No	NA	NA	No	NA	NA	NA	No	No	No	No	NA	NA	NA	NA	0.828638
ENSG00000248746	chr11	66546395	66563334	ACTN3	NA	NA	NA	NA	NA	NA	NA	NA	NA	Yes	NA	NA	NA	No	No	No	No	NA	NA	NA	NA	NA
ENSG00000248750	NA	NA	NA	NA	0.933816	1	NA	NA	NA	No	No	NA	NA	No	NA	NA	NA	No	No	No	No	NA	NA	NA	NA	0.933816
ENSG00000248751	chr22	30285238	30299482	ENSG00000248751	NA	NA	0.69281	0.716667	NA	NA	NA	No	No	No	NA	NA	NA	No	No	No	No	NA	NA	NA	NA	0.69281
ENSG00000248767	chr7	290170	294422	FOXL3	NA	NA	NA	NA	NA	NA	NA	NA	NA	Yes	NA	NA	NA	No	No	No	No	NA	NA	NA	NA	NA
ENSG00000248771	chr4	164754064	164803795	SMIM31	NA	NA	NA	NA	NA	NA	NA	NA	NA	Yes	NA	NA	NA	No	No	No	No	NA	NA	NA	NA	NA
ENSG00000248787	NA	NA	NA	NA	0.838283	0.951156	NA	NA	NA	No	No	NA	NA	No	NA	NA	NA	No	No	No	No	NA	NA	NA	NA	0.838283
ENSG00000248789	NA	NA	NA	NA	NA	NA	0.019587	0.338987	NA	NA	NA	No	No	No	NA	NA	NA	No	No	No	No	NA	NA	NA	NA	0.019587
ENSG00000248791	NA	NA	NA	NA	0.408876	0.671478	NA	NA	NA	No	No	NA	NA	No	NA	NA	NA	No	No	No	No	NA	NA	NA	NA	0.408876
ENSG00000248801	NA	NA	NA	NA	0.591876	0.794465	0.51794	0.68735	NA	No	No	No	No	No	0.669014	4	0.417799	No	No	No	No	NA	NA	NA	NA	0.51794
ENSG00000248837	NA	NA	NA	NA	0.0149406	0.169761	NA	NA	NA	No	No	NA	NA	No	NA	NA	NA	No	No	No	No	NA	NA	NA	NA	0.0149406
ENSG00000248858	NA	NA	NA	NA	0.0143288	0.167042	NA	NA	NA	No	No	NA	NA	No	NA	NA	NA	No	No	No	No	NA	NA	NA	NA	0.0143288
ENSG00000248859	NA	NA	NA	NA	0.858809	0.963648	NA	NA	NA	No	No	NA	NA	No	NA	NA	NA	No	No	No	No	NA	NA	NA	NA	0.858809
ENSG00000248863	NA	NA	NA	NA	0.398597	0.664207	NA	NA	NA	No	No	NA	NA	No	NA	NA	NA	No	No	No	No	NA	NA	NA	NA	0.398597
ENSG00000248866	NA	NA	NA	NA	0.214445	0.511799	NA	NA	NA	No	No	NA	NA	No	NA	NA	NA	No	No	No	No	NA	NA	NA	NA	0.214445
ENSG00000248871	chr17	7549099	7561601	TNFSF12-TNFSF13	NA	NA	0.94028	0.753492	NA	NA	NA	No	No	No	NA	NA	NA	No	No	No	No	NA	NA	NA	NA	0.94028
ENSG00000248874	NA	NA	NA	NA	NA	NA	0.65682	0.710711	NA	NA	NA	No	No	No	NA	NA	NA	No	No	No	No	NA	NA	NA	NA	0.65682
ENSG00000248890	NA	NA	NA	NA	0.97651	1	NA	NA	NA	No	No	NA	NA	No	NA	NA	NA	No	No	No	No	NA	NA	NA	NA	0.97651
ENSG00000248905	chr15	32765544	33194714	FMN1	0.0600576	0.300417	0.23592	0.604224	NA	No	No	No	No	No	0.0744813	4	0.161231	No	No	No	No	NA	NA	NA	NA	0.0600576
ENSG00000248919	chr7	99419749	99466197	ATP5MF-PTCD1	0.510447	0.739918	0.3739	0.653817	NA	No	No	No	No	No	0.506959	4	0.368232	No	No	No	No	NA	NA	NA	NA	0.3739
ENSG00000248920	chr4	9253378	9254970	USP17L19	NA	NA	NA	NA	NA	NA	NA	NA	NA	Yes	NA	NA	NA	No	No	No	No	NA	NA	NA	NA	NA
ENSG00000248927	NA	NA	NA	NA	0.600962	0.800001	NA	NA	NA	No	No	NA	NA	No	NA	NA	NA	No	No	No	No	NA	NA	NA	NA	0.600962
ENSG00000248932	NA	NA	NA	NA	0.384175	0.653116	NA	NA	NA	No	No	NA	NA	No	NA	NA	NA	No	No	No	No	NA	NA	NA	NA	0.384175
ENSG00000248933	chr4	9267619	9269211	USP17L22	NA	NA	NA	NA	NA	NA	NA	NA	NA	Yes	NA	NA	NA	No	No	No	No	NA	NA	NA	NA	NA
ENSG00000248942	NA	NA	NA	NA	0.68118	0.852026	NA	NA	NA	No	No	NA	NA	No	NA	NA	NA	No	No	No	No	NA	NA	NA	NA	0.68118
ENSG00000248971	NA	NA	NA	NA	0.314142	0.601872	NA	NA	NA	No	No	NA	NA	No	NA	NA	NA	No	No	No	No	NA	NA	NA	NA	0.314142
ENSG00000248993	chr6	32937364	32953122	ENSG00000248993	NA	NA	0.092387	0.500236	NA	NA	NA	No	No	No	NA	NA	NA	No	No	No	No	NA	NA	NA	NA	0.092387
ENSG00000248994	NA	NA	NA	NA	0.365413	0.639197	NA	NA	NA	No	No	NA	NA	No	NA	NA	NA	No	No	No	No	NA	NA	NA	NA	0.365413
ENSG00000249006	NA	NA	NA	NA	0.432421	0.688306	NA	NA	NA	No	No	NA	NA	No	NA	NA	NA	No	No	No	No	NA	NA	NA	NA	0.432421
ENSG00000249008	NA	NA	NA	NA	NA	NA	0.314	0.634546	NA	NA	NA	No	No	No	NA	NA	NA	No	No	No	No	NA	NA	NA	NA	0.314
ENSG00000249016	NA	NA	NA	NA	NA	NA	0.30362	0.632577	NA	NA	NA	No	No	No	NA	NA	NA	No	No	No	No	NA	NA	NA	NA	0.30362
ENSG00000249034	NA	NA	NA	NA	NA	NA	0.57658	0.69895	NA	NA	NA	No	No	No	NA	NA	NA	No	No	No	No	NA	NA	NA	NA	0.57658
ENSG00000249042	NA	NA	NA	NA	1	1	NA	NA	NA	No	No	NA	NA	No	NA	NA	NA	No	No	No	No	NA	NA	NA	NA	1
ENSG00000249049	NA	NA	NA	NA	NA	NA	0.8914	0.748027	NA	NA	NA	No	No	No	NA	NA	NA	No	No	No	No	NA	NA	NA	NA	0.8914
ENSG00000249057	NA	NA	NA	NA	0.875136	0.974252	NA	NA	NA	No	No	NA	NA	No	NA	NA	NA	No	No	No	No	NA	NA	NA	NA	0.875136
ENSG00000249087	NA	NA	NA	NA	0.00765643	0.130849	0.63392	0.707526	NA	No	Yes	No	No	No	0.0307135	4	0.112911	No	No	No	No	NA	NA	NA	NA	0.00765643
ENSG00000249104	chr4	9243879	9245471	USP17L17	NA	NA	NA	NA	NA	NA	NA	NA	NA	Yes	NA	NA	NA	No	No	No	No	NA	NA	NA	NA	NA
ENSG00000249109	NA	NA	NA	NA	0.293356	0.584781	NA	NA	NA	No	No	NA	NA	No	NA	NA	NA	No	No	No	No	NA	NA	NA	NA	0.293356
ENSG00000249115	chr19	35612735	35625355	HAUS5	1	1	NA	NA	NA	No	No	NA	NA	No	NA	NA	NA	No	No	No	No	NA	NA	NA	NA	1
ENSG00000249129	NA	NA	NA	NA	0.463968	0.709005	NA	NA	NA	No	No	NA	NA	No	NA	NA	NA	No	No	No	No	NA	NA	NA	NA	0.463968
ENSG00000249139	chr20	45534196	45547662	EPPIN-WFDC6	NA	NA	0.93956	0.753492	NA	NA	NA	No	No	No	NA	NA	NA	No	No	No	No	NA	NA	NA	NA	0.93956
ENSG00000249140	NA	NA	NA	NA	0.817122	0.938108	NA	NA	NA	No	No	NA	NA	No	NA	NA	NA	No	No	No	No	NA	NA	NA	NA	0.817122
ENSG00000249141	chr6	166858094	166956124	ENSG00000249141	NA	NA	0.039766	0.413644	NA	NA	NA	No	No	No	NA	NA	NA	No	No	No	No	NA	NA	NA	NA	0.039766
ENSG00000249156	chr5	17610496	17611583	TAF11L12	NA	NA	NA	NA	NA	NA	NA	NA	NA	Yes	NA	NA	NA	No	No	No	No	NA	NA	NA	NA	NA
ENSG00000249158	chr5	140868183	141012347	PCDHA11	0.371898	0.644273	0.4778	0.677434	NA	No	No	No	No	No	0.484692	4	0.359991	No	No	No	No	NA	NA	NA	NA	0.371898
ENSG00000249160	NA	NA	NA	NA	NA	NA	0.41391	0.662903	NA	NA	NA	No	No	No	NA	NA	NA	No	No	No	No	NA	NA	NA	NA	0.41391
ENSG00000249188	NA	NA	NA	NA	0.277892	0.570196	NA	NA	NA	No	No	NA	NA	No	NA	NA	NA	No	No	No	No	NA	NA	NA	NA	0.277892
ENSG00000249209	chr21	33584687	33931607	ENSG00000249209	0.286052	0.578203	0.0043725	0.234779	NA	No	No	No	No	No	0.00961086	4	0.072316	No	No	No	No	NA	NA	NA	NA	0.0043725
ENSG00000249212	NA	NA	NA	NA	0.0503588	0.2779	NA	NA	NA	No	No	NA	NA	No	NA	NA	NA	No	No	No	No	NA	NA	NA	NA	0.0503588
ENSG00000249222	chr22	42639803	42640601	ATP5MGL	NA	NA	0.89408	0.748674	NA	NA	NA	No	No	No	NA	NA	NA	No	No	No	No	NA	NA	NA	NA	0.89408
ENSG00000249240	chr15	64841883	64930920	ENSG00000249240	0.40385	0.667518	0.60843	0.704086	NA	No	No	No	No	No	0.590596	4	0.39619	No	No	No	No	NA	NA	NA	NA	0.40385
ENSG00000249242	chr4	82483170	82562357	TMEM150C	0.355323	0.63298	0.37047	0.653078	NA	No	No	No	No	No	0.398557	4	0.33034	No	No	No	No	NA	NA	NA	NA	0.355323
ENSG00000249249	NA	NA	NA	NA	0.708638	0.86811	NA	NA	NA	No	No	NA	NA	No	NA	NA	NA	No	No	No	No	NA	NA	NA	NA	0.708638
ENSG00000249258	NA	NA	NA	NA	0.37835	0.648369	NA	NA	NA	No	No	NA	NA	No	NA	NA	NA	No	No	No	No	NA	NA	NA	NA	0.37835
ENSG00000249274	NA	NA	NA	NA	0.0624382	0.306248	NA	NA	NA	No	No	NA	NA	No	NA	NA	NA	No	No	No	No	NA	NA	NA	NA	0.0624382
ENSG00000249286	NA	NA	NA	NA	0.227327	0.523527	NA	NA	NA	No	No	NA	NA	No	NA	NA	NA	No	No	No	No	NA	NA	NA	NA	0.227327
ENSG00000249306	NA	NA	NA	NA	0.0248407	0.208873	NA	NA	NA	No	No	NA	NA	No	NA	NA	NA	No	No	No	No	NA	NA	NA	NA	0.0248407
ENSG00000249307	NA	NA	NA	NA	0.560825	0.774231	NA	NA	NA	No	No	NA	NA	No	NA	NA	NA	No	No	No	No	NA	NA	NA	NA	0.560825
ENSG00000249319	chr7	66087761	66152277	ENSG00000249319	0.877199	0.975647	0.4596	0.672152	NA	No	No	No	No	No	0.7694	4	0.446916	No	No	No	No	NA	NA	NA	NA	0.4596
ENSG00000249328	NA	NA	NA	NA	0.189804	0.485022	NA	NA	NA	No	No	NA	NA	No	NA	NA	NA	No	No	No	No	NA	NA	NA	NA	0.189804
ENSG00000249330	NA	NA	NA	NA	0.234523	0.531522	NA	NA	NA	No	No	NA	NA	No	NA	NA	NA	No	No	No	No	NA	NA	NA	NA	0.234523
ENSG00000249335	NA	NA	NA	NA	0.203586	0.499777	NA	NA	NA	No	No	NA	NA	No	NA	NA	NA	No	No	No	No	NA	NA	NA	NA	0.203586
ENSG00000249348	NA	NA	NA	NA	0.472328	0.715431	NA	NA	NA	No	No	NA	NA	No	NA	NA	NA	No	No	No	No	NA	NA	NA	NA	0.472328
ENSG00000249353	NA	NA	NA	NA	0.126094	0.409343	NA	NA	NA	No	No	NA	NA	No	NA	NA	NA	No	No	No	No	NA	NA	NA	NA	0.126094
ENSG00000249428	NA	NA	NA	NA	NA	NA	0.60967	0.70438	NA	NA	NA	No	No	No	NA	NA	NA	No	No	No	No	NA	NA	NA	NA	0.60967
ENSG00000249436	NA	NA	NA	NA	0.00696984	0.126133	NA	NA	NA	No	Yes	NA	NA	No	NA	NA	NA	No	No	No	No	NA	NA	NA	NA	0.00696984
ENSG00000249437	chr5	70968166	71025339	NAIP	0.47741	0.718349	NA	NA	NA	No	No	NA	NA	No	NA	NA	NA	No	No	No	No	NA	NA	NA	NA	0.47741
ENSG00000249456	NA	NA	NA	NA	0.213857	0.511265	NA	NA	NA	No	No	NA	NA	No	NA	NA	NA	No	No	No	No	NA	NA	NA	NA	0.213857
ENSG00000249459	NA	NA	NA	NA	0.170036	0.461498	0.15142	0.55376	NA	No	No	No	No	No	0.119966	4	0.193409	No	No	No	No	NA	NA	NA	NA	0.119966
ENSG00000249464	NA	NA	NA	NA	0.691096	0.857862	NA	NA	NA	No	No	NA	NA	No	NA	NA	NA	No	No	No	No	NA	NA	NA	NA	0.691096
ENSG00000249465	NA	NA	NA	NA	0.505389	0.736904	NA	NA	NA	No	No	NA	NA	No	NA	NA	NA	No	No	No	No	NA	NA	NA	NA	0.505389
ENSG00000249467	chrX	36719829	36720573	H2AL1Q	NA	NA	NA	NA	NA	NA	NA	NA	NA	Yes	NA	NA	NA	No	No	No	No	NA	NA	NA	NA	NA
ENSG00000249471	chr19	58451611	58457833	ZNF324B	0.447804	0.698716	NA	NA	NA	No	No	NA	NA	No	NA	NA	NA	No	No	No	No	NA	NA	NA	NA	0.447804
ENSG00000249476	NA	NA	NA	NA	0.509896	0.739539	NA	NA	NA	No	No	NA	NA	No	NA	NA	NA	No	No	No	No	NA	NA	NA	NA	0.509896
ENSG00000249481	chr6	44342650	44380179	SPATS1	NA	NA	0.5916	0.701679	NA	NA	NA	No	No	No	NA	NA	NA	No	No	No	No	NA	NA	NA	NA	0.5916
ENSG00000249485	NA	NA	NA	NA	0.201237	0.497903	NA	NA	NA	No	No	NA	NA	No	NA	NA	NA	No	No	No	No	NA	NA	NA	NA	0.201237
ENSG00000249487	NA	NA	NA	NA	1	1	NA	NA	NA	No	No	NA	NA	No	NA	NA	NA	No	No	No	No	NA	NA	NA	NA	1
ENSG00000249550	NA	NA	NA	NA	0.150594	0.439853	NA	NA	NA	No	No	NA	NA	No	NA	NA	NA	No	No	No	No	NA	NA	NA	NA	0.150594
ENSG00000249553	NA	NA	NA	NA	0.583371	0.788632	NA	NA	NA	No	No	NA	NA	No	NA	NA	NA	No	No	No	No	NA	NA	NA	NA	0.583371
ENSG00000249562	NA	NA	NA	NA	0.576705	0.784535	NA	NA	NA	No	No	NA	NA	No	NA	NA	NA	No	No	No	No	NA	NA	NA	NA	0.576705
ENSG00000249580	NA	NA	NA	NA	0.00811792	0.134307	NA	NA	NA	No	Yes	NA	NA	No	NA	NA	NA	No	No	No	No	NA	NA	NA	NA	0.00811792
ENSG00000249581	chr4	17515165	17527104	CLRN2	NA	NA	0.92278	0.751305	NA	NA	NA	No	No	No	NA	NA	NA	No	No	No	No	NA	NA	NA	NA	0.92278
ENSG00000249590	chr22	30409255	30428990	ENSG00000249590	NA	NA	NA	NA	NA	NA	NA	NA	NA	Yes	NA	NA	NA	No	No	No	No	NA	NA	NA	NA	NA
ENSG00000249592	NA	NA	NA	NA	0.140802	0.427387	NA	NA	NA	No	No	NA	NA	No	NA	NA	NA	No	No	No	No	NA	NA	NA	NA	0.140802
ENSG00000249624	chr21	33229892	33297160	ENSG00000249624	0.229067	0.525436	0.52052	0.687523	NA	No	No	No	No	No	0.372805	4	0.320493	No	No	No	No	NA	NA	NA	NA	0.229067
ENSG00000249661	NA	NA	NA	NA	0.0546897	0.287913	NA	NA	NA	No	No	NA	NA	No	NA	NA	NA	No	No	No	No	NA	NA	NA	NA	0.0546897
ENSG00000249662	chr5	17444010	17486829	LINC02218	NA	NA	NA	NA	NA	NA	NA	NA	NA	Yes	NA	NA	NA	No	No	No	No	NA	NA	NA	NA	NA
ENSG00000249669	NA	NA	NA	NA	0.0319505	0.230903	NA	NA	NA	No	No	NA	NA	No	NA	NA	NA	No	No	No	No	NA	NA	NA	NA	0.0319505
ENSG00000249673	NA	NA	NA	NA	0.288451	0.580775	NA	NA	NA	No	No	NA	NA	No	NA	NA	NA	No	No	No	No	NA	NA	NA	NA	0.288451
ENSG00000249684	NA	NA	NA	NA	0.0129536	0.161124	NA	NA	NA	No	No	NA	NA	No	NA	NA	NA	No	No	No	No	NA	NA	NA	NA	0.0129536
ENSG00000249693	chr4	56530606	56603507	THEGL	NA	NA	0.90811	0.749697	NA	NA	NA	No	No	No	NA	NA	NA	No	No	No	No	NA	NA	NA	NA	0.90811
ENSG00000249695	NA	NA	NA	NA	0.291586	0.583584	NA	NA	NA	No	No	NA	NA	No	NA	NA	NA	No	No	No	No	NA	NA	NA	NA	0.291586
ENSG00000249709	chr19	12525373	12551542	ZNF564	0.183826	0.477768	0.40576	0.660951	NA	No	No	No	No	No	0.268205	4	0.27784	No	No	No	No	NA	NA	NA	NA	0.183826
ENSG00000249715	chr2	96642737	96704887	FER1L5	0.0220422	0.198552	NA	NA	NA	No	No	NA	NA	No	NA	NA	NA	No	No	No	No	NA	NA	NA	NA	0.0220422
ENSG00000249730	chr1	159432204	159433138	OR10J4	NA	NA	NA	NA	NA	NA	NA	NA	NA	Yes	NA	NA	NA	No	No	No	No	NA	NA	NA	NA	NA
ENSG00000249731	NA	NA	NA	NA	0.565493	0.777433	NA	NA	NA	No	No	NA	NA	No	NA	NA	NA	No	No	No	No	NA	NA	NA	NA	0.565493
ENSG00000249738	NA	NA	NA	NA	0.0796032	0.337463	NA	NA	NA	No	No	NA	NA	No	NA	NA	NA	No	No	No	No	NA	NA	NA	NA	0.0796032
ENSG00000249751	chr5	139448560	139462743	ECSCR	0.00921445	0.141153	NA	NA	NA	No	Yes	NA	NA	No	NA	NA	NA	No	No	No	No	NA	NA	NA	NA	0.00921445
ENSG00000249773	chr7	55887277	55955239	ENSG00000249773	0.320278	0.605546	0.62737	0.706642	NA	No	No	No	No	No	0.523387	4	0.37372	No	No	No	No	NA	NA	NA	NA	0.320278
ENSG00000249776	NA	NA	NA	NA	0.519253	0.746444	NA	NA	NA	No	No	NA	NA	No	NA	NA	NA	No	No	No	No	NA	NA	NA	NA	0.519253
ENSG00000249779	NA	NA	NA	NA	0.0951088	0.363748	NA	NA	NA	No	No	NA	NA	No	NA	NA	NA	No	No	No	No	NA	NA	NA	NA	0.0951088
ENSG00000249784	NA	NA	NA	NA	1	1	NA	NA	NA	No	No	NA	NA	No	NA	NA	NA	No	No	No	No	NA	NA	NA	NA	1
ENSG00000249790	NA	NA	NA	NA	0.123073	0.404818	NA	NA	NA	No	No	NA	NA	No	NA	NA	NA	No	No	No	No	NA	NA	NA	NA	0.123073
ENSG00000249811	chr4	9262872	9264464	USP17L21	NA	NA	NA	NA	NA	NA	NA	NA	NA	Yes	NA	NA	NA	No	No	No	No	NA	NA	NA	NA	NA
ENSG00000249816	NA	NA	NA	NA	1	1	NA	NA	NA	No	No	NA	NA	No	NA	NA	NA	No	No	No	No	NA	NA	NA	NA	1
ENSG00000249839	NA	NA	NA	NA	0.974408	1	NA	NA	NA	No	No	NA	NA	No	NA	NA	NA	No	No	No	No	NA	NA	NA	NA	0.974408
ENSG00000249846	NA	NA	NA	NA	0.414517	0.675481	NA	NA	NA	No	No	NA	NA	No	NA	NA	NA	No	No	No	No	NA	NA	NA	NA	0.414517
ENSG00000249850	NA	NA	NA	NA	0.881301	0.977772	NA	NA	NA	No	No	NA	NA	No	NA	NA	NA	No	No	No	No	NA	NA	NA	NA	0.881301
ENSG00000249853	chr6	114055596	114343023	HS3ST5	0.00457244	0.103012	0.77392	0.729994	NA	No	Yes	No	No	No	0.0235111	4	0.0997302	No	No	No	No	NA	NA	NA	NA	0.00457244
ENSG00000249855	NA	NA	NA	NA	0.25261	0.548023	NA	NA	NA	No	No	NA	NA	No	NA	NA	NA	No	No	No	No	NA	NA	NA	NA	0.25261
ENSG00000249859	NA	NA	NA	NA	0.132259	0.417119	NA	NA	NA	No	No	NA	NA	No	NA	NA	NA	No	No	No	No	NA	NA	NA	NA	0.132259
ENSG00000249860	NA	NA	NA	NA	NA	NA	0.27553	0.619294	NA	NA	NA	No	No	No	NA	NA	NA	No	No	No	No	NA	NA	NA	NA	0.27553
ENSG00000249861	chr19	39655913	39660647	LGALS16	NA	NA	NA	NA	NA	NA	NA	NA	NA	Yes	NA	NA	NA	No	No	No	No	NA	NA	NA	NA	NA
ENSG00000249863	NA	NA	NA	NA	1	1	NA	NA	NA	No	No	NA	NA	No	NA	NA	NA	No	No	No	No	NA	NA	NA	NA	1
ENSG00000249884	chr2	86505668	86721122	RNF103-CHMP3	0.259954	0.555665	0.066414	0.472987	NA	No	No	No	No	No	0.0873432	4	0.171719	No	No	No	No	NA	NA	NA	NA	0.066414
ENSG00000249896	NA	NA	NA	NA	1	1	NA	NA	NA	No	No	NA	NA	No	NA	NA	NA	No	No	No	No	NA	NA	NA	NA	1
ENSG00000249898	NA	NA	NA	NA	0.940783	1	NA	NA	NA	No	No	NA	NA	No	NA	NA	NA	No	No	No	No	NA	NA	NA	NA	0.940783
ENSG00000249915	chr5	271621	314974	PDCD6	0.0470763	0.270248	0.3777	0.655406	NA	No	No	No	No	No	0.0894306	4	0.173508	No	No	No	No	NA	NA	NA	NA	0.0470763
ENSG00000249931	chr15	32389599	32403292	GOLGA8K	0.130844	0.415444	NA	NA	NA	No	No	NA	NA	No	NA	NA	NA	No	No	No	No	NA	NA	NA	NA	0.130844
ENSG00000249937	NA	NA	NA	NA	0.252781	0.548106	NA	NA	NA	No	No	NA	NA	No	NA	NA	NA	No	No	No	No	NA	NA	NA	NA	0.252781
ENSG00000249948	chr4	22692914	22819575	GBA3	NA	NA	NA	NA	NA	NA	NA	NA	NA	Yes	NA	NA	NA	No	No	No	No	NA	NA	NA	NA	NA
ENSG00000249961	chr16	66754640	66801620	TERB1	NA	NA	0.35027	0.647265	NA	NA	NA	No	No	No	NA	NA	NA	No	No	No	No	NA	NA	NA	NA	0.35027
ENSG00000249967	chr10	97584374	97673910	ENSG00000249967	NA	NA	0.072041	0.480559	NA	NA	NA	No	No	No	NA	NA	NA	No	No	No	No	NA	NA	NA	NA	0.072041
ENSG00000249992	chr3	45224466	45226287	TMEM158	0.001206	0.059262	0.52164	0.687671	NA	No	Yes	No	No	No	0.00526631	4	0.0571756	No	No	No	No	NA	NA	NA	NA	0.001206
ENSG00000250007	NA	NA	NA	NA	0.545187	0.763662	NA	NA	NA	No	No	NA	NA	No	NA	NA	NA	No	No	No	No	NA	NA	NA	NA	0.545187
ENSG00000250021	chr15	89834308	89912882	ARPIN-AP3S2	0.769056	0.906698	0.42919	0.66662	NA	No	No	No	No	No	0.695937	4	0.425615	No	No	No	No	NA	NA	NA	NA	0.42919
ENSG00000250038	NA	NA	NA	NA	NA	NA	0.054052	0.446029	NA	NA	NA	No	No	No	NA	NA	NA	No	No	No	No	NA	NA	NA	NA	0.054052
ENSG00000250056	NA	NA	NA	NA	0.0526688	0.283939	NA	NA	NA	No	No	NA	NA	No	NA	NA	NA	No	No	No	No	NA	NA	NA	NA	0.0526688
ENSG00000250067	chr19	19528861	19537581	YJEFN3	0.849794	0.957728	0.069861	0.479408	NA	No	No	No	No	No	0.227022	4	0.258987	No	No	No	No	NA	NA	NA	NA	0.069861
ENSG00000250069	NA	NA	NA	NA	0.22014	0.51832	NA	NA	NA	No	No	NA	NA	No	NA	NA	NA	No	No	No	No	NA	NA	NA	NA	0.22014
ENSG00000250072	NA	NA	NA	NA	0.894065	0.985274	NA	NA	NA	No	No	NA	NA	No	NA	NA	NA	No	No	No	No	NA	NA	NA	NA	0.894065
ENSG00000250075	NA	NA	NA	NA	0.420162	0.679748	NA	NA	NA	No	No	NA	NA	No	NA	NA	NA	No	No	No	No	NA	NA	NA	NA	0.420162
ENSG00000250091	NA	NA	NA	NA	0.00989316	0.145879	0.0090498	0.26924	NA	No	Yes	No	No	No	0.000924043	4	0.02781	No	No	Yes	No	NA	NA	0.000924043	NA	0.000924043
ENSG00000250107	NA	NA	NA	NA	0.0628479	0.307088	NA	NA	NA	No	No	NA	NA	No	NA	NA	NA	No	No	No	No	NA	NA	NA	NA	0.0628479
ENSG00000250120	chr5	140855883	141012347	PCDHA10	0.08581	0.348096	0.48164	0.677748	NA	No	No	No	No	No	0.173013	4	0.229052	No	No	No	No	NA	NA	NA	NA	0.08581
ENSG00000250125	NA	NA	NA	NA	0.114142	0.392253	NA	NA	NA	No	No	NA	NA	No	NA	NA	NA	No	No	No	No	NA	NA	NA	NA	0.114142
ENSG00000250127	NA	NA	NA	NA	NA	NA	0.67831	0.714878	NA	NA	NA	No	No	No	NA	NA	NA	No	No	No	No	NA	NA	NA	NA	0.67831
ENSG00000250130	NA	NA	NA	NA	0.400285	0.665291	NA	NA	NA	No	No	NA	NA	No	NA	NA	NA	No	No	No	No	NA	NA	NA	NA	0.400285
ENSG00000250131	NA	NA	NA	NA	0.236129	0.533048	NA	NA	NA	No	No	NA	NA	No	NA	NA	NA	No	No	No	No	NA	NA	NA	NA	0.236129
ENSG00000250132	NA	NA	NA	NA	0.566206	0.777986	NA	NA	NA	No	No	NA	NA	No	NA	NA	NA	No	No	No	No	NA	NA	NA	NA	0.566206
ENSG00000250138	NA	NA	NA	NA	0.388941	0.656975	NA	NA	NA	No	No	NA	NA	No	NA	NA	NA	No	No	No	No	NA	NA	NA	NA	0.388941
ENSG00000250148	NA	NA	NA	NA	1	1	NA	NA	NA	No	No	NA	NA	No	NA	NA	NA	No	No	No	No	NA	NA	NA	NA	1
ENSG00000250151	chr3	9793082	9835401	ARPC4-TTLL3	0.621657	0.813998	0.79847	0.732142	NA	No	No	No	No	No	0.844047	4	0.469001	No	No	No	No	NA	NA	NA	NA	0.621657
ENSG00000250156	NA	NA	NA	NA	0.709716	0.868583	NA	NA	NA	No	No	NA	NA	No	NA	NA	NA	No	No	No	No	NA	NA	NA	NA	0.709716
ENSG00000250159	NA	NA	NA	NA	0.938321	1	NA	NA	NA	No	No	NA	NA	No	NA	NA	NA	No	No	No	No	NA	NA	NA	NA	0.938321
ENSG00000250170	NA	NA	NA	NA	0.992034	1	NA	NA	NA	No	No	NA	NA	No	NA	NA	NA	No	No	No	No	NA	NA	NA	NA	0.992034
ENSG00000250173	NA	NA	NA	NA	NA	NA	0.68359	0.71591	NA	NA	NA	No	No	No	NA	NA	NA	No	No	No	No	NA	NA	NA	NA	0.68359
ENSG00000250198	NA	NA	NA	NA	0.325873	0.610895	NA	NA	NA	No	No	NA	NA	No	NA	NA	NA	No	No	No	No	NA	NA	NA	NA	0.325873
ENSG00000250208	NA	NA	NA	NA	0.501925	0.734662	NA	NA	NA	No	No	NA	NA	No	NA	NA	NA	No	No	No	No	NA	NA	NA	NA	0.501925
ENSG00000250222	NA	NA	NA	NA	0.0255518	0.211545	NA	NA	NA	No	No	NA	NA	No	NA	NA	NA	No	No	No	No	NA	NA	NA	NA	0.0255518
ENSG00000250241	NA	NA	NA	NA	0.0864083	0.348706	NA	NA	NA	No	No	NA	NA	No	NA	NA	NA	No	No	No	No	NA	NA	NA	NA	0.0864083
ENSG00000250251	NA	NA	NA	NA	0.903388	0.991335	NA	NA	NA	No	No	NA	NA	No	NA	NA	NA	No	No	No	No	NA	NA	NA	NA	0.903388
ENSG00000250254	chr4	37960398	37961128	PTTG2	NA	NA	NA	NA	NA	NA	NA	NA	NA	Yes	NA	NA	NA	No	No	No	No	NA	NA	NA	NA	NA
ENSG00000250257	NA	NA	NA	NA	0.977022	1	NA	NA	NA	No	No	NA	NA	No	NA	NA	NA	No	No	No	No	NA	NA	NA	NA	0.977022
ENSG00000250264	chr6	32813767	32838822	ENSG00000250264	0.617882	0.812072	0.58265	0.699726	NA	No	No	No	No	No	0.727804	4	0.434774	No	No	No	No	NA	NA	NA	NA	0.58265
ENSG00000250280	NA	NA	NA	NA	0.0166198	0.177389	NA	NA	NA	No	No	NA	NA	No	NA	NA	NA	No	No	No	No	NA	NA	NA	NA	0.0166198
ENSG00000250298	chr4	106357392	106368778	GIMD1	NA	NA	NA	NA	NA	NA	NA	NA	NA	Yes	NA	NA	NA	No	No	No	No	NA	NA	NA	NA	NA
ENSG00000250299	NA	NA	NA	NA	0.377149	0.64797	NA	NA	NA	No	No	NA	NA	No	NA	NA	NA	No	No	No	No	NA	NA	NA	NA	0.377149
ENSG00000250303	NA	NA	NA	NA	0.0410054	0.255068	NA	NA	NA	No	No	NA	NA	No	NA	NA	NA	No	No	No	No	NA	NA	NA	NA	0.0410054
ENSG00000250305	chr8	12945642	13031503	TRMT9B	0.00206594	0.0738813	0.005942	0.248367	NA	No	Yes	No	No	No	0.000151089	4	0.0132556	No	No	Yes	No	NA	NA	0.000151089	NA	0.000151089
ENSG00000250312	chr4	124501	202303	ZNF718	0.77602	0.91138	NA	NA	NA	No	No	NA	NA	No	NA	NA	NA	No	No	No	No	NA	NA	NA	NA	0.77602
ENSG00000250317	chr4	25861830	25929813	SMIM20	0.0130263	0.161467	0.81629	0.736318	NA	No	No	No	No	No	0.0589483	4	0.14765	No	No	No	No	NA	NA	NA	NA	0.0130263
ENSG00000250318	NA	NA	NA	NA	0.440813	0.69383	NA	NA	NA	No	No	NA	NA	No	NA	NA	NA	No	No	No	No	NA	NA	NA	NA	0.440813
ENSG00000250320	NA	NA	NA	NA	0.395555	0.662517	NA	NA	NA	No	No	NA	NA	No	NA	NA	NA	No	No	No	No	NA	NA	NA	NA	0.395555
ENSG00000250326	NA	NA	NA	NA	0.694609	0.859787	NA	NA	NA	No	No	NA	NA	No	NA	NA	NA	No	No	No	No	NA	NA	NA	NA	0.694609
ENSG00000250327	NA	NA	NA	NA	0.656164	0.836458	NA	NA	NA	No	No	NA	NA	No	NA	NA	NA	No	No	No	No	NA	NA	NA	NA	0.656164
ENSG00000250329	NA	NA	NA	NA	0.33572	0.619464	NA	NA	NA	No	No	NA	NA	No	NA	NA	NA	No	No	No	No	NA	NA	NA	NA	0.33572
ENSG00000250349	chrX	37349330	38687674	ENSG00000250349	NA	NA	NA	NA	NA	NA	NA	NA	NA	Yes	NA	NA	NA	No	No	No	No	NA	NA	NA	NA	NA
ENSG00000250361	chr4	143996104	144019380	GYPB	NA	NA	0.052655	0.442227	NA	NA	NA	No	No	No	NA	NA	NA	No	No	No	No	NA	NA	NA	NA	0.052655
ENSG00000250366	chr14	95866587	95925663	TUNAR	0.0137874	0.164534	NA	NA	NA	No	No	NA	NA	No	NA	NA	NA	No	No	No	No	NA	NA	NA	NA	0.0137874
ENSG00000250371	NA	NA	NA	NA	0.58628	0.790971	NA	NA	NA	No	No	NA	NA	No	NA	NA	NA	No	No	No	No	NA	NA	NA	NA	0.58628
ENSG00000250374	chr4	165053866	165060554	TRIM75	NA	NA	NA	NA	NA	NA	NA	NA	NA	Yes	NA	NA	NA	No	No	No	No	NA	NA	NA	NA	NA
ENSG00000250377	NA	NA	NA	NA	0.812821	0.934772	NA	NA	NA	No	No	NA	NA	No	NA	NA	NA	No	No	No	No	NA	NA	NA	NA	0.812821
ENSG00000250387	NA	NA	NA	NA	0.000243319	0.0300532	NA	NA	NA	Yes	Yes	NA	NA	No	NA	NA	NA	No	No	Yes	No	NA	NA	0.000243319	NA	0.000243319
ENSG00000250397	NA	NA	NA	NA	0.0416636	0.256542	NA	NA	NA	No	No	NA	NA	No	NA	NA	NA	No	No	No	No	NA	NA	NA	NA	0.0416636
ENSG00000250412	NA	NA	NA	NA	0.742443	0.890736	NA	NA	NA	No	No	NA	NA	No	NA	NA	NA	No	No	No	No	NA	NA	NA	NA	0.742443
ENSG00000250420	NA	NA	NA	NA	0.18389	0.477768	NA	NA	NA	No	No	NA	NA	No	NA	NA	NA	No	No	No	No	NA	NA	NA	NA	0.18389
ENSG00000250423	chrX	119078635	119150579	KIAA1210	NA	NA	NA	NA	NA	NA	NA	NA	NA	Yes	NA	NA	NA	No	No	No	No	NA	NA	NA	NA	NA
ENSG00000250424	chr7	30852273	30923812	ENSG00000250424	NA	NA	0.58913	0.701444	NA	NA	NA	No	No	No	NA	NA	NA	No	No	No	No	NA	NA	NA	NA	0.58913
ENSG00000250461	NA	NA	NA	NA	0.0670103	0.313866	NA	NA	NA	No	No	NA	NA	No	NA	NA	NA	No	No	No	No	NA	NA	NA	NA	0.0670103
ENSG00000250462	NA	NA	NA	NA	0.265609	0.560269	NA	NA	NA	No	No	NA	NA	No	NA	NA	NA	No	No	No	No	NA	NA	NA	NA	0.265609
ENSG00000250472	NA	NA	NA	NA	0.368841	0.642593	NA	NA	NA	No	No	NA	NA	No	NA	NA	NA	No	No	No	No	NA	NA	NA	NA	0.368841
ENSG00000250479	chr22	23765834	23767972	CHCHD10	0.360335	0.636071	0.7893	0.730353	NA	No	No	No	No	No	0.642013	4	0.410654	No	No	No	No	NA	NA	NA	NA	0.360335
ENSG00000250486	NA	NA	NA	NA	1	1	0.31688	0.636133	NA	No	No	No	No	No	0.681049	4	0.420882	No	No	No	No	NA	NA	NA	NA	0.31688
ENSG00000250490	NA	NA	NA	NA	0.378248	0.648361	NA	NA	NA	No	No	NA	NA	No	NA	NA	NA	No	No	No	No	NA	NA	NA	NA	0.378248
ENSG00000250506	chr17	76000855	76005999	CDK3	0.647853	0.831144	0.58134	0.699579	NA	No	No	No	No	No	0.744399	4	0.440241	No	No	No	No	NA	NA	NA	NA	0.58134
ENSG00000250510	chr12	6821624	6829972	GPR162	0.032162	0.231599	NA	NA	NA	No	No	NA	NA	No	NA	NA	NA	No	No	No	No	NA	NA	NA	NA	0.032162
ENSG00000250538	NA	NA	NA	NA	0.661276	0.839797	NA	NA	NA	No	No	NA	NA	No	NA	NA	NA	No	No	No	No	NA	NA	NA	NA	0.661276
ENSG00000250539	NA	NA	NA	NA	0.388732	0.656975	NA	NA	NA	No	No	NA	NA	No	NA	NA	NA	No	No	No	No	NA	NA	NA	NA	0.388732
ENSG00000250565	chr2	46490750	46542577	ATP6V1E2	0.0256884	0.211929	0.34248	0.643897	NA	No	No	No	No	No	0.0504399	4	0.139231	No	No	No	No	NA	NA	NA	NA	0.0256884
ENSG00000250569	NA	NA	NA	NA	1	1	NA	NA	NA	No	No	NA	NA	No	NA	NA	NA	No	No	No	No	NA	NA	NA	NA	1
ENSG00000250571	chr8	143267433	143276931	GLI4	1	1	0.11897	0.530472	NA	No	No	No	No	No	0.372243	4	0.320272	No	No	No	No	NA	NA	NA	NA	0.11897
ENSG00000250575	NA	NA	NA	NA	0.165107	0.456947	NA	NA	NA	No	No	NA	NA	No	NA	NA	NA	No	No	No	No	NA	NA	NA	NA	0.165107
ENSG00000250584	NA	NA	NA	NA	1	1	NA	NA	NA	No	No	NA	NA	No	NA	NA	NA	No	No	No	No	NA	NA	NA	NA	1
ENSG00000250588	NA	NA	NA	NA	NA	NA	0.076704	0.482384	NA	NA	NA	No	No	No	NA	NA	NA	No	No	No	No	NA	NA	NA	NA	0.076704
ENSG00000250608	NA	NA	NA	NA	0.0292662	0.22221	NA	NA	NA	No	No	NA	NA	No	NA	NA	NA	No	No	No	No	NA	NA	NA	NA	0.0292662
ENSG00000250616	NA	NA	NA	NA	0.0359025	0.241251	NA	NA	NA	No	No	NA	NA	No	NA	NA	NA	No	No	No	No	NA	NA	NA	NA	0.0359025
ENSG00000250641	chr6	31706904	31717918	LY6G6F-LY6G6D	NA	NA	0.74533	0.725729	NA	NA	NA	No	No	No	NA	NA	NA	No	No	No	No	NA	NA	NA	NA	0.74533
ENSG00000250644	chr11	1734821	1763954	ENSG00000250644	0.0866581	0.348706	NA	NA	NA	No	No	NA	NA	No	NA	NA	NA	No	No	No	No	NA	NA	NA	NA	0.0866581
ENSG00000250673	chr4	146214515	146232267	REELD1	NA	NA	NA	NA	NA	NA	NA	NA	NA	Yes	NA	NA	NA	No	No	No	No	NA	NA	NA	NA	NA
ENSG00000250686	NA	NA	NA	NA	0.380664	0.650554	NA	NA	NA	No	No	NA	NA	No	NA	NA	NA	No	No	No	No	NA	NA	NA	NA	0.380664
ENSG00000250709	chr13	36168794	36297842	CCDC169-SOHLH2	NA	NA	0.83758	0.740149	NA	NA	NA	No	No	No	NA	NA	NA	No	No	No	No	NA	NA	NA	NA	0.83758
ENSG00000250719	chr1	46175486	46176488	P3R3URF	NA	NA	NA	NA	NA	NA	NA	NA	NA	Yes	NA	NA	NA	No	No	No	No	NA	NA	NA	NA	NA
ENSG00000250722	chr5	42799880	42887392	SELENOP	0.32819	0.613008	0.49158	0.679328	NA	No	No	No	No	No	0.455648	4	0.348475	No	No	No	No	NA	NA	NA	NA	0.32819
ENSG00000250723	NA	NA	NA	NA	0.221846	0.519426	NA	NA	NA	No	No	NA	NA	No	NA	NA	NA	No	No	No	No	NA	NA	NA	NA	0.221846
ENSG00000250733	NA	NA	NA	NA	NA	NA	0.63944	0.709081	NA	NA	NA	No	No	No	NA	NA	NA	No	No	No	No	NA	NA	NA	NA	0.63944
ENSG00000250741	chr2	18555545	18589564	NT5C1B-RDH14	NA	NA	0.076497	0.482384	NA	NA	NA	No	No	No	NA	NA	NA	No	No	No	No	NA	NA	NA	NA	0.076497
ENSG00000250742	NA	NA	NA	NA	0.631239	0.819957	NA	NA	NA	No	No	NA	NA	No	NA	NA	NA	No	No	No	No	NA	NA	NA	NA	0.631239
ENSG00000250745	chr4	9258124	9259716	USP17L20	NA	NA	NA	NA	NA	NA	NA	NA	NA	Yes	NA	NA	NA	No	No	No	No	NA	NA	NA	NA	NA
ENSG00000250770	NA	NA	NA	NA	0.581424	0.787536	NA	NA	NA	No	No	NA	NA	No	NA	NA	NA	No	No	No	No	NA	NA	NA	NA	0.581424
ENSG00000250771	NA	NA	NA	NA	0.051274	0.280309	NA	NA	NA	No	No	NA	NA	No	NA	NA	NA	No	No	No	No	NA	NA	NA	NA	0.051274
ENSG00000250782	chr5	17634460	17635053	TAF11L14	NA	NA	NA	NA	NA	NA	NA	NA	NA	Yes	NA	NA	NA	No	No	No	No	NA	NA	NA	NA	NA
ENSG00000250786	NA	NA	NA	NA	1	1	NA	NA	NA	No	No	NA	NA	No	NA	NA	NA	No	No	No	No	NA	NA	NA	NA	1
ENSG00000250790	NA	NA	NA	NA	0.991388	1	NA	NA	NA	No	No	NA	NA	No	NA	NA	NA	No	No	No	No	NA	NA	NA	NA	0.991388
ENSG00000250799	chr19	35799988	35813299	PRODH2	NA	NA	NA	NA	NA	NA	NA	NA	NA	Yes	NA	NA	NA	No	No	No	No	NA	NA	NA	NA	NA
ENSG00000250802	NA	NA	NA	NA	1	1	NA	NA	NA	No	No	NA	NA	No	NA	NA	NA	No	No	No	No	NA	NA	NA	NA	1
ENSG00000250803	chr5	122129622	122182658	ENSG00000250803	NA	NA	NA	NA	NA	NA	NA	NA	NA	Yes	NA	NA	NA	No	No	No	No	NA	NA	NA	NA	NA
ENSG00000250821	chr4	55819790	55837489	EXOC1L	NA	NA	NA	NA	NA	NA	NA	NA	NA	Yes	NA	NA	NA	No	No	No	No	NA	NA	NA	NA	NA
ENSG00000250844	chr4	9248630	9250222	USP17L18	NA	NA	NA	NA	NA	NA	NA	NA	NA	Yes	NA	NA	NA	No	No	No	No	NA	NA	NA	NA	NA
ENSG00000250846	NA	NA	NA	NA	0.23501	0.531935	NA	NA	NA	No	No	NA	NA	No	NA	NA	NA	No	No	No	No	NA	NA	NA	NA	0.23501
ENSG00000250853	NA	NA	NA	NA	1	1	NA	NA	NA	No	No	NA	NA	No	NA	NA	NA	No	No	No	No	NA	NA	NA	NA	1
ENSG00000250878	NA	NA	NA	NA	0.653919	0.835343	NA	NA	NA	No	No	NA	NA	No	NA	NA	NA	No	No	No	No	NA	NA	NA	NA	0.653919
ENSG00000250899	NA	NA	NA	NA	0.0108809	0.152607	NA	NA	NA	No	Yes	NA	NA	No	NA	NA	NA	No	No	No	No	NA	NA	NA	NA	0.0108809
ENSG00000250903	NA	NA	NA	NA	0.209455	0.506878	NA	NA	NA	No	No	NA	NA	No	NA	NA	NA	No	No	No	No	NA	NA	NA	NA	0.209455
ENSG00000250913	chr4	9272364	9272914	USP17L23	NA	NA	NA	NA	NA	NA	NA	NA	NA	Yes	NA	NA	NA	No	No	No	No	NA	NA	NA	NA	NA
ENSG00000250933	NA	NA	NA	NA	0.957765	1	NA	NA	NA	No	No	NA	NA	No	NA	NA	NA	No	No	No	No	NA	NA	NA	NA	0.957765
ENSG00000250934	NA	NA	NA	NA	0.668528	0.844346	NA	NA	NA	No	No	NA	NA	No	NA	NA	NA	No	No	No	No	NA	NA	NA	NA	0.668528
ENSG00000250938	NA	NA	NA	NA	0.241045	0.537068	NA	NA	NA	No	No	NA	NA	No	NA	NA	NA	No	No	No	No	NA	NA	NA	NA	0.241045
ENSG00000250950	NA	NA	NA	NA	0.384484	0.653477	NA	NA	NA	No	No	NA	NA	No	NA	NA	NA	No	No	No	No	NA	NA	NA	NA	0.384484
ENSG00000250959	NA	NA	NA	NA	0.572264	0.782017	NA	NA	NA	No	No	NA	NA	No	NA	NA	NA	No	No	No	No	NA	NA	NA	NA	0.572264
ENSG00000250974	NA	NA	NA	NA	0.458156	0.705624	NA	NA	NA	No	No	NA	NA	No	NA	NA	NA	No	No	No	No	NA	NA	NA	NA	0.458156
ENSG00000250979	NA	NA	NA	NA	0.463551	0.708955	NA	NA	NA	No	No	NA	NA	No	NA	NA	NA	No	No	No	No	NA	NA	NA	NA	0.463551
ENSG00000250986	NA	NA	NA	NA	0.284922	0.577026	NA	NA	NA	No	No	NA	NA	No	NA	NA	NA	No	No	No	No	NA	NA	NA	NA	0.284922
ENSG00000250988	NA	NA	NA	NA	0.006305	0.120569	NA	NA	NA	No	Yes	NA	NA	No	NA	NA	NA	No	No	No	No	NA	NA	NA	NA	0.006305
ENSG00000251012	chr3	119147375	119187807	ENSG00000251012	NA	NA	0.41994	0.664066	NA	NA	NA	No	No	No	NA	NA	NA	No	No	No	No	NA	NA	NA	NA	0.41994
ENSG00000251013	NA	NA	NA	NA	0.0739269	0.327771	NA	NA	NA	No	No	NA	NA	No	NA	NA	NA	No	No	No	No	NA	NA	NA	NA	0.0739269
ENSG00000251022	NA	NA	NA	NA	0.00136187	0.0615106	NA	NA	NA	No	Yes	NA	NA	No	NA	NA	NA	No	No	No	No	NA	NA	NA	NA	0.00136187
ENSG00000251023	NA	NA	NA	NA	0.210402	0.507948	NA	NA	NA	No	No	NA	NA	No	NA	NA	NA	No	No	No	No	NA	NA	NA	NA	0.210402
ENSG00000251034	NA	NA	NA	NA	0.0838804	0.343893	NA	NA	NA	No	No	NA	NA	No	NA	NA	NA	No	No	No	No	NA	NA	NA	NA	0.0838804
ENSG00000251056	NA	NA	NA	NA	0.434835	0.690088	NA	NA	NA	No	No	NA	NA	No	NA	NA	NA	No	No	No	No	NA	NA	NA	NA	0.434835
ENSG00000251079	NA	NA	NA	NA	0.562306	0.775118	NA	NA	NA	No	No	NA	NA	No	NA	NA	NA	No	No	No	No	NA	NA	NA	NA	0.562306
ENSG00000251136	NA	NA	NA	NA	0.633337	0.821224	NA	NA	NA	No	No	NA	NA	No	NA	NA	NA	No	No	No	No	NA	NA	NA	NA	0.633337
ENSG00000251138	NA	NA	NA	NA	0.830774	0.945678	NA	NA	NA	No	No	NA	NA	No	NA	NA	NA	No	No	No	No	NA	NA	NA	NA	0.830774
ENSG00000251141	NA	NA	NA	NA	0.029791	0.224	NA	NA	NA	No	No	NA	NA	No	NA	NA	NA	No	No	No	No	NA	NA	NA	NA	0.029791
ENSG00000251143	NA	NA	NA	NA	0.296874	0.588166	NA	NA	NA	No	No	NA	NA	No	NA	NA	NA	No	No	No	No	NA	NA	NA	NA	0.296874
ENSG00000251152	NA	NA	NA	NA	0.446841	0.697957	NA	NA	NA	No	No	NA	NA	No	NA	NA	NA	No	No	No	No	NA	NA	NA	NA	0.446841
ENSG00000251154	chr7	90469639	90513397	PTTG1IP2	NA	NA	NA	NA	NA	NA	NA	NA	NA	Yes	NA	NA	NA	No	No	No	No	NA	NA	NA	NA	NA
ENSG00000251165	NA	NA	NA	NA	0.722179	0.877743	NA	NA	NA	No	No	NA	NA	No	NA	NA	NA	No	No	No	No	NA	NA	NA	NA	0.722179
ENSG00000251184	chr9	128941478	128957021	ENSG00000251184	NA	NA	0.83609	0.740149	NA	NA	NA	No	No	No	NA	NA	NA	No	No	No	No	NA	NA	NA	NA	0.83609
ENSG00000251192	chrX	46497725	46545457	ZNF674	0.451771	0.701081	NA	NA	NA	No	No	NA	NA	No	NA	NA	NA	No	No	No	No	NA	NA	NA	NA	0.451771
ENSG00000251201	chr5	115578642	115626161	TMED7-TICAM2	0.36392	0.63817	0.29608	0.628999	NA	No	No	No	No	No	0.347809	4	0.311687	No	No	No	No	NA	NA	NA	NA	0.29608
ENSG00000251209	NA	NA	NA	NA	0.0194061	0.188141	0.26718	0.615296	NA	No	No	No	No	No	0.032468	4	0.115629	No	No	No	No	NA	NA	NA	NA	0.0194061
ENSG00000251226	NA	NA	NA	NA	0.305176	0.59369	NA	NA	NA	No	No	NA	NA	No	NA	NA	NA	No	No	No	No	NA	NA	NA	NA	0.305176
ENSG00000251246	chr1	155063748	155086807	ENSG00000251246	NA	NA	0.13319	0.53976	NA	NA	NA	No	No	No	NA	NA	NA	No	No	No	No	NA	NA	NA	NA	0.13319
ENSG00000251247	chr19	36850361	36913029	ZNF345	0.0281296	0.219458	0.96134	0.757439	NA	No	No	No	No	No	0.124674	4	0.196365	No	No	No	No	NA	NA	NA	NA	0.0281296
ENSG00000251250	NA	NA	NA	NA	0.989517	1	NA	NA	NA	No	No	NA	NA	No	NA	NA	NA	No	No	No	No	NA	NA	NA	NA	0.989517
ENSG00000251258	chr6	112347330	112351294	RFPL4B	NA	NA	0.26046	0.612847	NA	NA	NA	No	No	No	NA	NA	NA	No	No	No	No	NA	NA	NA	NA	0.26046
ENSG00000251283	NA	NA	NA	NA	NA	NA	0.103	0.515731	NA	NA	NA	No	No	No	NA	NA	NA	No	No	No	No	NA	NA	NA	NA	0.103
ENSG00000251287	chr3	130081831	130113227	ALG1L2	NA	NA	NA	NA	NA	NA	NA	NA	NA	Yes	NA	NA	NA	No	No	No	No	NA	NA	NA	NA	NA
ENSG00000251293	NA	NA	NA	NA	1	1	NA	NA	NA	No	No	NA	NA	No	NA	NA	NA	No	No	No	No	NA	NA	NA	NA	1
ENSG00000251322	chr22	50674415	50733212	SHANK3	0.427179	0.684466	0.58501	0.700509	NA	No	No	No	No	No	0.596441	4	0.397973	No	No	No	No	NA	NA	NA	NA	0.427179
ENSG00000251348	NA	NA	NA	NA	0.609163	0.806057	NA	NA	NA	No	No	NA	NA	No	NA	NA	NA	No	No	No	No	NA	NA	NA	NA	0.609163
ENSG00000251349	chr9	100442271	100577636	MSANTD3-TMEFF1	0.0052359	0.110112	0.19255	0.582493	NA	No	Yes	No	No	No	0.00796417	4	0.0662932	No	No	No	No	NA	NA	NA	NA	0.0052359
ENSG00000251357	chr22	23862188	23895223	ENSG00000251357	NA	NA	0.52117	0.687595	NA	NA	NA	No	No	No	NA	NA	NA	No	No	No	No	NA	NA	NA	NA	0.52117
ENSG00000251364	NA	NA	NA	NA	0.303131	0.592423	NA	NA	NA	No	No	NA	NA	No	NA	NA	NA	No	No	No	No	NA	NA	NA	NA	0.303131
ENSG00000251365	NA	NA	NA	NA	0.670182	0.845581	NA	NA	NA	No	No	NA	NA	No	NA	NA	NA	No	No	No	No	NA	NA	NA	NA	0.670182
ENSG00000251369	chr19	57535257	57559863	ZNF550	0.247803	0.54418	0.81118	0.734913	NA	No	No	No	No	No	0.523515	4	0.37372	No	No	No	No	NA	NA	NA	NA	0.247803
ENSG00000251372	NA	NA	NA	NA	0.00131327	0.0610504	NA	NA	NA	No	Yes	NA	NA	No	NA	NA	NA	No	No	No	No	NA	NA	NA	NA	0.00131327
ENSG00000251380	chr5	135444214	135447348	DCANP1	NA	NA	0.83755	0.740149	NA	NA	NA	No	No	No	NA	NA	NA	No	No	No	No	NA	NA	NA	NA	0.83755
ENSG00000251381	NA	NA	NA	NA	0.342479	0.624571	NA	NA	NA	No	No	NA	NA	No	NA	NA	NA	No	No	No	No	NA	NA	NA	NA	0.342479
ENSG00000251396	NA	NA	NA	NA	0.390386	0.658385	NA	NA	NA	No	No	NA	NA	No	NA	NA	NA	No	No	No	No	NA	NA	NA	NA	0.390386
ENSG00000251400	NA	NA	NA	NA	0.261754	0.55696	NA	NA	NA	No	No	NA	NA	No	NA	NA	NA	No	No	No	No	NA	NA	NA	NA	0.261754
ENSG00000251408	NA	NA	NA	NA	0.629997	0.819206	NA	NA	NA	No	No	NA	NA	No	NA	NA	NA	No	No	No	No	NA	NA	NA	NA	0.629997
ENSG00000251423	NA	NA	NA	NA	0.529332	0.753435	NA	NA	NA	No	No	NA	NA	No	NA	NA	NA	No	No	No	No	NA	NA	NA	NA	0.529332
ENSG00000251429	NA	NA	NA	NA	0.280053	0.572644	NA	NA	NA	No	No	NA	NA	No	NA	NA	NA	No	No	No	No	NA	NA	NA	NA	0.280053
ENSG00000251432	NA	NA	NA	NA	0.409696	0.671969	NA	NA	NA	No	No	NA	NA	No	NA	NA	NA	No	No	No	No	NA	NA	NA	NA	0.409696
ENSG00000251442	NA	NA	NA	NA	0.333095	0.616781	NA	NA	NA	No	No	NA	NA	No	NA	NA	NA	No	No	No	No	NA	NA	NA	NA	0.333095
ENSG00000251450	NA	NA	NA	NA	0.106965	0.381234	NA	NA	NA	No	No	NA	NA	No	NA	NA	NA	No	No	No	No	NA	NA	NA	NA	0.106965
ENSG00000251467	NA	NA	NA	NA	0.699683	0.862343	NA	NA	NA	No	No	NA	NA	No	NA	NA	NA	No	No	No	No	NA	NA	NA	NA	0.699683
ENSG00000251468	NA	NA	NA	NA	0.137559	0.423573	NA	NA	NA	No	No	NA	NA	No	NA	NA	NA	No	No	No	No	NA	NA	NA	NA	0.137559
ENSG00000251474	NA	NA	NA	NA	0.870301	0.971266	NA	NA	NA	No	No	NA	NA	No	NA	NA	NA	No	No	No	No	NA	NA	NA	NA	0.870301
ENSG00000251485	NA	NA	NA	NA	0.0473727	0.270897	NA	NA	NA	No	No	NA	NA	No	NA	NA	NA	No	No	No	No	NA	NA	NA	NA	0.0473727
ENSG00000251493	chr5	73444827	73448777	FOXD1	0.220637	0.518566	0.32356	0.638378	NA	No	No	No	No	No	0.259829	4	0.273897	No	No	No	No	NA	NA	NA	NA	0.220637
ENSG00000251503	chr1	10430102	10452153	CENPS-CORT	0.200598	0.497156	0.8704	0.744661	NA	No	No	No	No	No	0.479323	4	0.358267	No	No	No	No	NA	NA	NA	NA	0.200598
ENSG00000251536	NA	NA	NA	NA	0.275949	0.568088	NA	NA	NA	No	No	NA	NA	No	NA	NA	NA	No	No	No	No	NA	NA	NA	NA	0.275949
ENSG00000251537	chr17	15571491	15651653	ENSG00000251537	NA	NA	0.54514	0.693666	NA	NA	NA	No	No	No	NA	NA	NA	No	No	No	No	NA	NA	NA	NA	0.54514
ENSG00000251562	NA	NA	NA	NA	0.149037	0.437568	NA	NA	NA	No	No	NA	NA	No	NA	NA	NA	No	No	No	No	NA	NA	NA	NA	0.149037
ENSG00000251569	chr2	169479480	169525922	ENSG00000251569	NA	NA	0.97025	0.758998	NA	NA	NA	No	No	No	NA	NA	NA	No	No	No	No	NA	NA	NA	NA	0.97025
ENSG00000251580	NA	NA	NA	NA	0.144425	0.432238	NA	NA	NA	No	No	NA	NA	No	NA	NA	NA	No	No	No	No	NA	NA	NA	NA	0.144425
ENSG00000251595	NA	NA	NA	NA	0.290845	0.582784	NA	NA	NA	No	No	NA	NA	No	NA	NA	NA	No	No	No	No	NA	NA	NA	NA	0.290845
ENSG00000251600	NA	NA	NA	NA	0.114488	0.392592	NA	NA	NA	No	No	NA	NA	No	NA	NA	NA	No	No	No	No	NA	NA	NA	NA	0.114488
ENSG00000251602	NA	NA	NA	NA	0.0856032	0.347777	NA	NA	NA	No	No	NA	NA	No	NA	NA	NA	No	No	No	No	NA	NA	NA	NA	0.0856032
ENSG00000251606	NA	NA	NA	NA	NA	NA	0.86235	0.742984	NA	NA	NA	No	No	No	NA	NA	NA	No	No	No	No	NA	NA	NA	NA	0.86235
ENSG00000251608	chr6	29414928	29418905	OR12D1	NA	NA	NA	NA	NA	NA	NA	NA	NA	Yes	NA	NA	NA	No	No	No	No	NA	NA	NA	NA	NA
ENSG00000251615	NA	NA	NA	NA	0.639062	0.825442	NA	NA	NA	No	No	NA	NA	No	NA	NA	NA	No	No	No	No	NA	NA	NA	NA	0.639062
ENSG00000251621	NA	NA	NA	NA	0.694658	0.859788	NA	NA	NA	No	No	NA	NA	No	NA	NA	NA	No	No	No	No	NA	NA	NA	NA	0.694658
ENSG00000251623	NA	NA	NA	NA	0.00699133	0.126133	NA	NA	NA	No	Yes	NA	NA	No	NA	NA	NA	No	No	No	No	NA	NA	NA	NA	0.00699133
ENSG00000251634	NA	NA	NA	NA	0.857945	0.963217	NA	NA	NA	No	No	NA	NA	No	NA	NA	NA	No	No	No	No	NA	NA	NA	NA	0.857945
ENSG00000251655	chr12	11351823	11355591	PRB1	NA	NA	NA	NA	NA	NA	NA	NA	NA	Yes	NA	NA	NA	No	No	No	No	NA	NA	NA	NA	NA
ENSG00000251660	NA	NA	NA	NA	0.806481	0.931318	NA	NA	NA	No	No	NA	NA	No	NA	NA	NA	No	No	No	No	NA	NA	NA	NA	0.806481
ENSG00000251661	NA	NA	NA	NA	0.423795	0.682158	NA	NA	NA	No	No	NA	NA	No	NA	NA	NA	No	No	No	No	NA	NA	NA	NA	0.423795
ENSG00000251664	chr5	140875302	141012347	PCDHA12	0.348994	0.628952	0.48706	0.678354	NA	No	No	No	No	No	0.471199	4	0.35407	No	No	No	No	NA	NA	NA	NA	0.348994
ENSG00000251666	NA	NA	NA	NA	0.481652	0.720767	NA	NA	NA	No	No	NA	NA	No	NA	NA	NA	No	No	No	No	NA	NA	NA	NA	0.481652
ENSG00000251667	NA	NA	NA	NA	0.267377	0.56199	NA	NA	NA	No	No	NA	NA	No	NA	NA	NA	No	No	No	No	NA	NA	NA	NA	0.267377
ENSG00000251669	NA	NA	NA	NA	0.617225	0.811473	NA	NA	NA	No	No	NA	NA	No	NA	NA	NA	No	No	No	No	NA	NA	NA	NA	0.617225
ENSG00000251682	NA	NA	NA	NA	0.0187077	0.186483	NA	NA	NA	No	No	NA	NA	No	NA	NA	NA	No	No	No	No	NA	NA	NA	NA	0.0187077
ENSG00000251692	chr16	1485886	1488981	PTX4	NA	NA	0.95407	0.756088	NA	NA	NA	No	No	No	NA	NA	NA	No	No	No	No	NA	NA	NA	NA	0.95407
ENSG00000251791	NA	NA	NA	NA	0.510857	0.740092	NA	NA	NA	No	No	NA	NA	No	NA	NA	NA	No	No	No	No	NA	NA	NA	NA	0.510857
ENSG00000251867	NA	NA	NA	NA	0.140884	0.427401	NA	NA	NA	No	No	NA	NA	No	NA	NA	NA	No	No	No	No	NA	NA	NA	NA	0.140884
ENSG00000252010	NA	NA	NA	NA	0.596504	0.797004	NA	NA	NA	No	No	NA	NA	No	NA	NA	NA	No	No	No	No	NA	NA	NA	NA	0.596504
ENSG00000252316	NA	NA	NA	NA	0.230457	0.526872	NA	NA	NA	No	No	NA	NA	No	NA	NA	NA	No	No	No	No	NA	NA	NA	NA	0.230457
ENSG00000252396	NA	NA	NA	NA	0.0228303	0.201512	NA	NA	NA	No	No	NA	NA	No	NA	NA	NA	No	No	No	No	NA	NA	NA	NA	0.0228303
ENSG00000252464	NA	NA	NA	NA	0.899287	0.988743	NA	NA	NA	No	No	NA	NA	No	NA	NA	NA	No	No	No	No	NA	NA	NA	NA	0.899287
ENSG00000252481	NA	NA	NA	NA	0.782248	0.914733	NA	NA	NA	No	No	NA	NA	No	NA	NA	NA	No	No	No	No	NA	NA	NA	NA	0.782248
ENSG00000252690	NA	NA	NA	NA	0.1312	0.415949	NA	NA	NA	No	No	NA	NA	No	NA	NA	NA	No	No	No	No	NA	NA	NA	NA	0.1312
ENSG00000252757	NA	NA	NA	NA	0.857511	0.963016	NA	NA	NA	No	No	NA	NA	No	NA	NA	NA	No	No	No	No	NA	NA	NA	NA	0.857511
ENSG00000252947	NA	NA	NA	NA	0.414373	0.675322	NA	NA	NA	No	No	NA	NA	No	NA	NA	NA	No	No	No	No	NA	NA	NA	NA	0.414373
ENSG00000252982	NA	NA	NA	NA	0.15253	0.442295	NA	NA	NA	No	No	NA	NA	No	NA	NA	NA	No	No	No	No	NA	NA	NA	NA	0.15253
ENSG00000253007	NA	NA	NA	NA	0.761293	0.902896	NA	NA	NA	No	No	NA	NA	No	NA	NA	NA	No	No	No	No	NA	NA	NA	NA	0.761293
ENSG00000253051	NA	NA	NA	NA	0.622161	0.814191	NA	NA	NA	No	No	NA	NA	No	NA	NA	NA	No	No	No	No	NA	NA	NA	NA	0.622161
ENSG00000253106	NA	NA	NA	NA	0.740788	0.889548	NA	NA	NA	No	No	NA	NA	No	NA	NA	NA	No	No	No	No	NA	NA	NA	NA	0.740788
ENSG00000253110	NA	NA	NA	NA	NA	NA	0.77095	0.729801	NA	NA	NA	No	No	No	NA	NA	NA	No	No	No	No	NA	NA	NA	NA	0.77095
ENSG00000253117	chr8	132024216	132059382	OC90	NA	NA	0.76459	0.728031	NA	NA	NA	No	No	No	NA	NA	NA	No	No	No	No	NA	NA	NA	NA	0.76459
ENSG00000253137	NA	NA	NA	NA	0.281856	0.574376	NA	NA	NA	No	No	NA	NA	No	NA	NA	NA	No	No	No	No	NA	NA	NA	NA	0.281856
ENSG00000253148	chr1	192316992	192367285	RGS21	NA	NA	0.95826	0.757008	NA	NA	NA	No	No	No	NA	NA	NA	No	No	No	No	NA	NA	NA	NA	0.95826
ENSG00000253159	chr5	141430507	141512975	PCDHGA12	0.59415	0.795591	0.37391	0.653817	NA	No	No	No	No	No	0.556366	4	0.384592	No	No	No	No	NA	NA	NA	NA	0.37391
ENSG00000253161	NA	NA	NA	NA	1	1	NA	NA	NA	No	No	NA	NA	No	NA	NA	NA	No	No	No	No	NA	NA	NA	NA	1
ENSG00000253200	NA	NA	NA	NA	0.309411	0.597112	NA	NA	NA	No	No	NA	NA	No	NA	NA	NA	No	No	No	No	NA	NA	NA	NA	0.309411
ENSG00000253203	NA	NA	NA	NA	0.908012	0.994825	NA	NA	NA	No	No	NA	NA	No	NA	NA	NA	No	No	No	No	NA	NA	NA	NA	0.908012
ENSG00000253206	NA	NA	NA	NA	NA	NA	0.44417	0.670393	NA	NA	NA	No	No	No	NA	NA	NA	No	No	No	No	NA	NA	NA	NA	0.44417
ENSG00000253207	NA	NA	NA	NA	NA	NA	0.48391	0.677838	NA	NA	NA	No	No	No	NA	NA	NA	No	No	No	No	NA	NA	NA	NA	0.48391
ENSG00000253208	NA	NA	NA	NA	0.88011	0.977208	NA	NA	NA	No	No	NA	NA	No	NA	NA	NA	No	No	No	No	NA	NA	NA	NA	0.88011
ENSG00000253230	NA	NA	NA	NA	0.00241579	0.0768236	NA	NA	NA	No	Yes	NA	NA	No	NA	NA	NA	No	No	No	No	NA	NA	NA	NA	0.00241579
ENSG00000253250	chr8	90958471	90985238	C8orf88	1	1	0.043016	0.420767	NA	No	No	No	No	No	0.178352	4	0.232201	No	No	No	No	NA	NA	NA	NA	0.043016
ENSG00000253251	chr5	65625027	65630928	SHLD3	0.213658	0.511141	0.74074	0.723883	NA	No	No	No	No	No	0.450024	4	0.346377	No	No	No	No	NA	NA	NA	NA	0.213658
ENSG00000253276	chr7	106654360	106661158	CCDC71L	0.0488565	0.274584	NA	NA	NA	No	No	NA	NA	No	NA	NA	NA	No	No	No	No	NA	NA	NA	NA	0.0488565
ENSG00000253284	NA	NA	NA	NA	0.0661409	0.312703	NA	NA	NA	No	No	NA	NA	No	NA	NA	NA	No	No	No	No	NA	NA	NA	NA	0.0661409
ENSG00000253288	NA	NA	NA	NA	0.272172	0.565871	NA	NA	NA	No	No	NA	NA	No	NA	NA	NA	No	No	No	No	NA	NA	NA	NA	0.272172
ENSG00000253293	chr7	27170605	27180261	HOXA10	NA	NA	0.12621	0.534727	NA	NA	NA	No	No	No	NA	NA	NA	No	No	No	No	NA	NA	NA	NA	0.12621
ENSG00000253301	NA	NA	NA	NA	0.922109	1	NA	NA	NA	No	No	NA	NA	No	NA	NA	NA	No	No	No	No	NA	NA	NA	NA	0.922109
ENSG00000253304	chr1	29119429	29123903	TMEM200B	0.0855939	0.347777	0.45579	0.671428	NA	No	No	No	No	No	0.165565	4	0.225063	No	No	No	No	NA	NA	NA	NA	0.0855939
ENSG00000253305	chr5	141408021	141512975	PCDHGB6	0.114958	0.393265	0.42076	0.664066	NA	No	No	No	No	No	0.194876	4	0.241528	No	No	No	No	NA	NA	NA	NA	0.114958
ENSG00000253309	chr13	51335773	51364735	SERPINE3	NA	NA	0.18818	0.581543	NA	NA	NA	No	No	No	NA	NA	NA	No	No	No	No	NA	NA	NA	NA	0.18818
ENSG00000253313	chr1	43281877	43285617	C1orf210	NA	NA	0.29366	0.628999	NA	NA	NA	No	No	No	NA	NA	NA	No	No	No	No	NA	NA	NA	NA	0.29366
ENSG00000253320	NA	NA	NA	NA	1	1	0.81647	0.736354	NA	No	No	No	No	No	0.982022	4	0.508696	No	No	No	No	NA	NA	NA	NA	0.81647
ENSG00000253336	NA	NA	NA	NA	0.605366	0.803238	NA	NA	NA	No	No	NA	NA	No	NA	NA	NA	No	No	No	No	NA	NA	NA	NA	0.605366
ENSG00000253350	NA	NA	NA	NA	NA	NA	0.0073902	0.258513	NA	NA	NA	No	No	No	NA	NA	NA	No	No	No	No	NA	NA	NA	NA	0.0073902
ENSG00000253352	chr22	30969245	30979395	TUG1	0.277305	0.56948	NA	NA	NA	No	No	NA	NA	No	NA	NA	NA	No	No	No	No	NA	NA	NA	NA	0.277305
ENSG00000253357	NA	NA	NA	NA	0.624648	0.815524	NA	NA	NA	No	No	NA	NA	No	NA	NA	NA	No	No	No	No	NA	NA	NA	NA	0.624648
ENSG00000253361	NA	NA	NA	NA	0.0777463	0.33402	NA	NA	NA	No	No	NA	NA	No	NA	NA	NA	No	No	No	No	NA	NA	NA	NA	0.0777463
ENSG00000253366	NA	NA	NA	NA	0.198133	0.494673	NA	NA	NA	No	No	NA	NA	No	NA	NA	NA	No	No	No	No	NA	NA	NA	NA	0.198133
ENSG00000253368	chr1	26993692	27000886	TRNP1	0.0183629	0.185456	0.27672	0.619953	NA	No	No	No	No	No	0.0319222	4	0.114788	No	No	No	No	NA	NA	NA	NA	0.0183629
ENSG00000253379	NA	NA	NA	NA	NA	NA	0.85115	0.741352	NA	NA	NA	No	No	No	NA	NA	NA	No	No	No	No	NA	NA	NA	NA	0.85115
ENSG00000253438	NA	NA	NA	NA	1	1	NA	NA	NA	No	No	NA	NA	No	NA	NA	NA	No	No	No	No	NA	NA	NA	NA	1
ENSG00000253457	chr8	30638580	30646064	SMIM18	0.582771	0.788351	0.98892	0.763291	NA	No	No	No	No	No	0.893922	4	0.483352	No	No	No	No	NA	NA	NA	NA	0.582771
ENSG00000253459	NA	NA	NA	NA	NA	NA	0.6783	0.714878	NA	NA	NA	No	No	No	NA	NA	NA	No	No	No	No	NA	NA	NA	NA	0.6783
ENSG00000253477	NA	NA	NA	NA	0.836526	0.949923	NA	NA	NA	No	No	NA	NA	No	NA	NA	NA	No	No	No	No	NA	NA	NA	NA	0.836526
ENSG00000253485	chr5	141364162	141512975	PCDHGA5	0.338992	0.621913	0.44091	0.669122	NA	No	No	No	No	No	0.433552	4	0.341969	No	No	No	No	NA	NA	NA	NA	0.338992
ENSG00000253506	chr17	61590421	61591219	NACA2	NA	NA	0.83189	0.739686	NA	NA	NA	No	No	No	NA	NA	NA	No	No	No	No	NA	NA	NA	NA	0.83189
ENSG00000253516	NA	NA	NA	NA	0.0525936	0.283765	NA	NA	NA	No	No	NA	NA	No	NA	NA	NA	No	No	No	No	NA	NA	NA	NA	0.0525936
ENSG00000253521	NA	NA	NA	NA	0.161381	0.452414	NA	NA	NA	No	No	NA	NA	No	NA	NA	NA	No	No	No	No	NA	NA	NA	NA	0.161381
ENSG00000253535	NA	NA	NA	NA	0.791318	0.920739	NA	NA	NA	No	No	NA	NA	No	NA	NA	NA	No	No	No	No	NA	NA	NA	NA	0.791318
ENSG00000253537	chr5	141382739	141512975	PCDHGA7	0.796791	0.924331	0.43753	0.669095	NA	No	No	No	No	No	0.715986	4	0.431646	No	No	No	No	NA	NA	NA	NA	0.43753
ENSG00000253540	NA	NA	NA	NA	0.204128	0.500495	NA	NA	NA	No	No	NA	NA	No	NA	NA	NA	No	No	No	No	NA	NA	NA	NA	0.204128
ENSG00000253547	NA	NA	NA	NA	0.283926	0.576253	NA	NA	NA	No	No	NA	NA	No	NA	NA	NA	No	No	No	No	NA	NA	NA	NA	0.283926
ENSG00000253548	chr3	191461163	191461456	PYDC2	NA	NA	0.1495	0.553107	NA	NA	NA	No	No	No	NA	NA	NA	No	No	No	No	NA	NA	NA	NA	0.1495
ENSG00000253553	NA	NA	NA	NA	0.0125051	0.159889	NA	NA	NA	No	Yes	NA	NA	No	NA	NA	NA	No	No	No	No	NA	NA	NA	NA	0.0125051
ENSG00000253554	NA	NA	NA	NA	0.284171	0.57643	NA	NA	NA	No	No	NA	NA	No	NA	NA	NA	No	No	No	No	NA	NA	NA	NA	0.284171
ENSG00000253558	NA	NA	NA	NA	0.0946755	0.362932	NA	NA	NA	No	No	NA	NA	No	NA	NA	NA	No	No	No	No	NA	NA	NA	NA	0.0946755
ENSG00000253598	chr8	81693631	81695058	SLC10A5	0.429433	0.685654	0.5298	0.689707	NA	No	No	No	No	No	0.564358	4	0.387313	No	No	No	No	NA	NA	NA	NA	0.429433
ENSG00000253626	chr10	79512533	79516440	EIF5AL1	NA	NA	NA	NA	NA	NA	NA	NA	NA	Yes	NA	NA	NA	No	No	No	No	NA	NA	NA	NA	NA
ENSG00000253633	NA	NA	NA	NA	0.216251	0.513677	0.14678	0.551714	NA	No	No	No	No	No	0.141253	4	0.209698	No	No	No	No	NA	NA	NA	NA	0.141253
ENSG00000253636	NA	NA	NA	NA	0.223867	0.521583	NA	NA	NA	No	No	NA	NA	No	NA	NA	NA	No	No	No	No	NA	NA	NA	NA	0.223867
ENSG00000253641	NA	NA	NA	NA	0.469535	0.713185	NA	NA	NA	No	No	NA	NA	No	NA	NA	NA	No	No	No	No	NA	NA	NA	NA	0.469535
ENSG00000253649	chr8	10482878	10547585	PRSS51	NA	NA	NA	NA	NA	NA	NA	NA	NA	Yes	NA	NA	NA	No	No	No	No	NA	NA	NA	NA	NA
ENSG00000253661	NA	NA	NA	NA	0.618939	0.812823	NA	NA	NA	No	No	NA	NA	No	NA	NA	NA	No	No	No	No	NA	NA	NA	NA	0.618939
ENSG00000253669	NA	NA	NA	NA	0.0175225	0.180984	NA	NA	NA	No	No	NA	NA	No	NA	NA	NA	No	No	No	No	NA	NA	NA	NA	0.0175225
ENSG00000253671	NA	NA	NA	NA	0.338901	0.621913	NA	NA	NA	No	No	NA	NA	No	NA	NA	NA	No	No	No	No	NA	NA	NA	NA	0.338901
ENSG00000253686	NA	NA	NA	NA	0.758555	0.901063	NA	NA	NA	No	No	NA	NA	No	NA	NA	NA	No	No	No	No	NA	NA	NA	NA	0.758555
ENSG00000253696	NA	NA	NA	NA	0.705036	0.865491	NA	NA	NA	No	No	NA	NA	No	NA	NA	NA	No	No	No	No	NA	NA	NA	NA	0.705036
ENSG00000253704	NA	NA	NA	NA	0.575191	0.783764	NA	NA	NA	No	No	NA	NA	No	NA	NA	NA	No	No	No	No	NA	NA	NA	NA	0.575191
ENSG00000253710	chr13	52012391	52079232	ALG11	0.056191	0.290839	0.33007	0.640444	NA	No	No	No	No	No	0.092502	4	0.175319	No	No	No	No	NA	NA	NA	NA	0.056191
ENSG00000253716	NA	NA	NA	NA	0.207471	0.504719	NA	NA	NA	No	No	NA	NA	No	NA	NA	NA	No	No	No	No	NA	NA	NA	NA	0.207471
ENSG00000253719	chr12	74537835	74545430	ATXN7L3B	0.209735	0.507397	0.78233	0.730045	NA	No	No	No	No	No	0.460642	4	0.350149	No	No	No	No	NA	NA	NA	NA	0.209735
ENSG00000253726	NA	NA	NA	NA	0.0441682	0.263066	NA	NA	NA	No	No	NA	NA	No	NA	NA	NA	No	No	No	No	NA	NA	NA	NA	0.0441682
ENSG00000253729	chr8	47773111	47960178	PRKDC	0.376183	0.647252	0.078746	0.484621	NA	No	No	No	No	No	0.133872	4	0.204167	No	No	No	No	NA	NA	NA	NA	0.078746
ENSG00000253731	chr5	141373891	141512975	PCDHGA6	0.0952957	0.363978	0.42681	0.665757	NA	No	No	No	No	No	0.170916	4	0.227886	No	No	No	No	NA	NA	NA	NA	0.0952957
ENSG00000253734	NA	NA	NA	NA	0.993359	1	NA	NA	NA	No	No	NA	NA	No	NA	NA	NA	No	No	No	No	NA	NA	NA	NA	0.993359
ENSG00000253738	NA	NA	NA	NA	0.138852	0.425143	NA	NA	NA	No	No	NA	NA	No	NA	NA	NA	No	No	No	No	NA	NA	NA	NA	0.138852
ENSG00000253741	NA	NA	NA	NA	0.0254037	0.210949	NA	NA	NA	No	No	NA	NA	No	NA	NA	NA	No	No	No	No	NA	NA	NA	NA	0.0254037
ENSG00000253762	NA	NA	NA	NA	0.381355	0.650734	NA	NA	NA	No	No	NA	NA	No	NA	NA	NA	No	No	No	No	NA	NA	NA	NA	0.381355
ENSG00000253764	NA	NA	NA	NA	0.65309	0.834656	NA	NA	NA	No	No	NA	NA	No	NA	NA	NA	No	No	No	No	NA	NA	NA	NA	0.65309
ENSG00000253767	chr5	141390157	141512975	PCDHGA8	0.0311378	0.228647	0.47428	0.676325	NA	No	No	No	No	No	0.0770197	4	0.163848	No	No	No	No	NA	NA	NA	NA	0.0311378
ENSG00000253771	NA	NA	NA	NA	0.210665	0.508339	NA	NA	NA	No	No	NA	NA	No	NA	NA	NA	No	No	No	No	NA	NA	NA	NA	0.210665
ENSG00000253787	NA	NA	NA	NA	NA	NA	0.070024	0.479719	NA	NA	NA	No	No	No	NA	NA	NA	No	No	No	No	NA	NA	NA	NA	0.070024
ENSG00000253797	chr13	52024691	52033600	UTP14C	NA	NA	0.28673	0.625133	NA	NA	NA	No	No	No	NA	NA	NA	No	No	No	No	NA	NA	NA	NA	0.28673
ENSG00000253816	NA	NA	NA	NA	0.312032	0.599441	NA	NA	NA	No	No	NA	NA	No	NA	NA	NA	No	No	No	No	NA	NA	NA	NA	0.312032
ENSG00000253831	chr1	157092043	157112412	ETV3L	NA	NA	0.82406	0.737548	NA	NA	NA	No	No	No	NA	NA	NA	No	No	No	No	NA	NA	NA	NA	0.82406
ENSG00000253837	NA	NA	NA	NA	0.024779	0.208633	NA	NA	NA	No	No	NA	NA	No	NA	NA	NA	No	No	No	No	NA	NA	NA	NA	0.024779
ENSG00000253846	chr5	141412987	141512975	PCDHGA10	0.681306	0.852044	0.40893	0.6612	NA	No	No	No	No	No	0.634653	4	0.40855	No	No	No	No	NA	NA	NA	NA	0.40893
ENSG00000253854	NA	NA	NA	NA	0.60279	0.801289	NA	NA	NA	No	No	NA	NA	No	NA	NA	NA	No	No	No	No	NA	NA	NA	NA	0.60279
ENSG00000253857	NA	NA	NA	NA	0.224612	0.521917	0.82809	0.739024	NA	No	No	No	No	No	0.498852	4	0.365158	No	No	No	No	NA	NA	NA	NA	0.224612
ENSG00000253868	NA	NA	NA	NA	0.440272	0.693372	NA	NA	NA	No	No	NA	NA	No	NA	NA	NA	No	No	No	No	NA	NA	NA	NA	0.440272
ENSG00000253873	chr5	141421047	141512975	PCDHGA11	0.267961	0.562702	0.39276	0.659008	NA	No	No	No	No	No	0.342199	4	0.308907	No	No	No	No	NA	NA	NA	NA	0.267961
ENSG00000253877	NA	NA	NA	NA	0.454754	0.703428	NA	NA	NA	No	No	NA	NA	No	NA	NA	NA	No	No	No	No	NA	NA	NA	NA	0.454754
ENSG00000253882	NA	NA	NA	NA	0.0441371	0.262991	NA	NA	NA	No	No	NA	NA	No	NA	NA	NA	No	No	No	No	NA	NA	NA	NA	0.0441371
ENSG00000253893	NA	NA	NA	NA	0.00337431	0.0899427	NA	NA	NA	No	Yes	NA	NA	No	NA	NA	NA	No	No	No	No	NA	NA	NA	NA	0.00337431
ENSG00000253903	NA	NA	NA	NA	NA	NA	0.39912	0.660163	NA	NA	NA	No	No	No	NA	NA	NA	No	No	No	No	NA	NA	NA	NA	0.39912
ENSG00000253910	chr5	141359994	141512975	PCDHGB2	0.661987	0.840363	0.45652	0.671428	NA	No	No	No	No	No	0.663845	4	0.416517	No	No	No	No	NA	NA	NA	NA	0.45652
ENSG00000253932	NA	NA	NA	NA	1	1	NA	NA	NA	No	No	NA	NA	No	NA	NA	NA	No	No	No	No	NA	NA	NA	NA	1
ENSG00000253948	NA	NA	NA	NA	0.0543083	0.287083	NA	NA	NA	No	No	NA	NA	No	NA	NA	NA	No	No	No	No	NA	NA	NA	NA	0.0543083
ENSG00000253953	chr5	141387698	141512975	PCDHGB4	1	1	0.4659	0.674578	NA	No	No	No	No	No	0.821747	4	0.462076	No	No	No	No	NA	NA	NA	NA	0.4659
ENSG00000253958	chr8	8701937	8704096	CLDN23	NA	NA	0.87866	0.746168	NA	NA	NA	No	No	No	NA	NA	NA	No	No	No	No	NA	NA	NA	NA	0.87866
ENSG00000253973	NA	NA	NA	NA	0.398541	0.664207	NA	NA	NA	No	No	NA	NA	No	NA	NA	NA	No	No	No	No	NA	NA	NA	NA	0.398541
ENSG00000253974	NA	NA	NA	NA	0.522608	0.748531	NA	NA	NA	No	No	NA	NA	No	NA	NA	NA	No	No	No	No	NA	NA	NA	NA	0.522608
ENSG00000253982	NA	NA	NA	NA	0.00271723	0.0812848	NA	NA	NA	No	Yes	NA	NA	No	NA	NA	NA	No	No	No	No	NA	NA	NA	NA	0.00271723
ENSG00000254004	chr19	36510687	36528271	ZNF260	0.167019	0.457744	0.95649	0.75644	NA	No	No	No	No	No	0.452758	4	0.347064	No	No	No	No	NA	NA	NA	NA	0.167019
ENSG00000254019	NA	NA	NA	NA	NA	NA	0.25985	0.612636	NA	NA	NA	No	No	No	NA	NA	NA	No	No	No	No	NA	NA	NA	NA	0.25985
ENSG00000254035	NA	NA	NA	NA	0.127301	0.411203	NA	NA	NA	No	No	NA	NA	No	NA	NA	NA	No	No	No	No	NA	NA	NA	NA	0.127301
ENSG00000254081	NA	NA	NA	NA	0.773842	0.909753	NA	NA	NA	No	No	NA	NA	No	NA	NA	NA	No	No	No	No	NA	NA	NA	NA	0.773842
ENSG00000254087	chr8	55879835	56014169	LYN	0.470002	0.713451	0.76485	0.728031	NA	No	No	No	No	No	0.727264	4	0.434651	No	No	No	No	NA	NA	NA	NA	0.470002
ENSG00000254092	NA	NA	NA	NA	0.767512	0.90585	NA	NA	NA	No	No	NA	NA	No	NA	NA	NA	No	No	No	No	NA	NA	NA	NA	0.767512
ENSG00000254093	chr8	10764961	10839884	PINX1	0.03991	0.251919	0.73755	0.723216	NA	No	No	No	No	No	0.133212	4	0.203761	No	No	No	No	NA	NA	NA	NA	0.03991
ENSG00000254101	NA	NA	NA	NA	0.183445	0.477512	NA	NA	NA	No	No	NA	NA	No	NA	NA	NA	No	No	No	No	NA	NA	NA	NA	0.183445
ENSG00000254102	NA	NA	NA	NA	0.983443	1	NA	NA	NA	No	No	NA	NA	No	NA	NA	NA	No	No	No	No	NA	NA	NA	NA	0.983443
ENSG00000254122	chr5	141417645	141512975	PCDHGB7	0.414008	0.675209	0.39777	0.660163	NA	No	No	No	No	No	0.461722	4	0.350724	No	No	No	No	NA	NA	NA	NA	0.39777
ENSG00000254126	chr2	106487364	106544297	CD8B2	0.158806	0.449428	NA	NA	NA	No	No	NA	NA	No	NA	NA	NA	No	No	No	No	NA	NA	NA	NA	0.158806
ENSG00000254141	NA	NA	NA	NA	0.760822	0.902632	NA	NA	NA	No	No	NA	NA	No	NA	NA	NA	No	No	No	No	NA	NA	NA	NA	0.760822
ENSG00000254154	NA	NA	NA	NA	0.292135	0.583972	NA	NA	NA	No	No	NA	NA	No	NA	NA	NA	No	No	No	No	NA	NA	NA	NA	0.292135
ENSG00000254165	NA	NA	NA	NA	0.203052	0.499197	NA	NA	NA	No	No	NA	NA	No	NA	NA	NA	No	No	No	No	NA	NA	NA	NA	0.203052
ENSG00000254186	NA	NA	NA	NA	0.140996	0.427476	NA	NA	NA	No	No	NA	NA	No	NA	NA	NA	No	No	No	No	NA	NA	NA	NA	0.140996
ENSG00000254187	NA	NA	NA	NA	0.182202	0.476313	NA	NA	NA	No	No	NA	NA	No	NA	NA	NA	No	No	No	No	NA	NA	NA	NA	0.182202
ENSG00000254206	chr16	29381310	29406711	NPIPB11	0.00841832	0.13591	NA	NA	NA	No	Yes	NA	NA	No	NA	NA	NA	No	No	No	No	NA	NA	NA	NA	0.00841832
ENSG00000254221	chr5	141350099	141512975	PCDHGB1	0.14394	0.431907	0.47348	0.676136	NA	No	No	No	No	No	0.251212	4	0.270203	No	No	No	No	NA	NA	NA	NA	0.14394
ENSG00000254229	chr8	8027077	8031818	FAM90A12P	NA	NA	NA	NA	NA	NA	NA	NA	NA	Yes	NA	NA	NA	No	No	No	No	NA	NA	NA	NA	NA
ENSG00000254245	chr5	141343829	141512975	PCDHGA3	0.0333306	0.233913	0.48333	0.677838	NA	No	No	No	No	No	0.0826157	4	0.167929	No	No	No	No	NA	NA	NA	NA	0.0333306
ENSG00000254272	NA	NA	NA	NA	0.583301	0.788632	NA	NA	NA	No	No	NA	NA	No	NA	NA	NA	No	No	No	No	NA	NA	NA	NA	0.583301
ENSG00000254273	NA	NA	NA	NA	0.149393	0.438061	NA	NA	NA	No	No	NA	NA	No	NA	NA	NA	No	No	No	No	NA	NA	NA	NA	0.149393
ENSG00000254318	NA	NA	NA	NA	NA	NA	0.076079	0.482384	NA	NA	NA	No	No	No	NA	NA	NA	No	No	No	No	NA	NA	NA	NA	0.076079
ENSG00000254343	NA	NA	NA	NA	0.129031	0.413605	NA	NA	NA	No	No	NA	NA	No	NA	NA	NA	No	No	No	No	NA	NA	NA	NA	0.129031
ENSG00000254349	NA	NA	NA	NA	0.170546	0.46207	0.41353	0.662555	NA	No	No	No	No	No	0.257545	4	0.272945	No	No	No	No	NA	NA	NA	NA	0.170546
ENSG00000254363	NA	NA	NA	NA	0.0182251	0.185083	NA	NA	NA	No	No	NA	NA	No	NA	NA	NA	No	No	No	No	NA	NA	NA	NA	0.0182251
ENSG00000254377	NA	NA	NA	NA	0.197797	0.494505	NA	NA	NA	No	No	NA	NA	No	NA	NA	NA	No	No	No	No	NA	NA	NA	NA	0.197797
ENSG00000254389	NA	NA	NA	NA	0.0760793	0.33132	NA	NA	NA	No	No	NA	NA	No	NA	NA	NA	No	No	No	No	NA	NA	NA	NA	0.0760793
ENSG00000254392	NA	NA	NA	NA	0.705757	0.865738	NA	NA	NA	No	No	NA	NA	No	NA	NA	NA	No	No	No	No	NA	NA	NA	NA	0.705757
ENSG00000254402	chr8	144522388	144527033	LRRC24	0.299328	0.589736	NA	NA	NA	No	No	NA	NA	No	NA	NA	NA	No	No	No	No	NA	NA	NA	NA	0.299328
ENSG00000254413	chr22	50568869	50582965	CHKB-CPT1B	0.168009	0.459158	0.1995	0.584294	NA	No	No	No	No	No	0.147334	4	0.214181	No	No	No	No	NA	NA	NA	NA	0.147334
ENSG00000254415	chr19	51639478	51646825	SIGLEC14	NA	NA	NA	NA	NA	NA	NA	NA	NA	Yes	NA	NA	NA	No	No	No	No	NA	NA	NA	NA	NA
ENSG00000254427	NA	NA	NA	NA	0.317137	0.603664	NA	NA	NA	No	No	NA	NA	No	NA	NA	NA	No	No	No	No	NA	NA	NA	NA	0.317137
ENSG00000254440	chr6	138215986	138218491	PBOV1	NA	NA	0.57482	0.698191	NA	NA	NA	No	No	No	NA	NA	NA	No	No	No	No	NA	NA	NA	NA	0.57482
ENSG00000254445	chr11	111912736	111926871	HSPB2-C11orf52	NA	NA	0.14289	0.548622	NA	NA	NA	No	No	No	NA	NA	NA	No	No	No	No	NA	NA	NA	NA	0.14289
ENSG00000254454	NA	NA	NA	NA	1	1	NA	NA	NA	No	No	NA	NA	No	NA	NA	NA	No	No	No	No	NA	NA	NA	NA	1
ENSG00000254462	NA	NA	NA	NA	NA	NA	0.00028409	0.0864364	NA	NA	NA	No	Yes	No	NA	NA	NA	No	No	No	Yes	NA	NA	NA	0.00028409	0.00028409
ENSG00000254463	NA	NA	NA	NA	0.937915	1	NA	NA	NA	No	No	NA	NA	No	NA	NA	NA	No	No	No	No	NA	NA	NA	NA	0.937915
ENSG00000254466	chr11	59473315	59479361	OR4D10	NA	NA	NA	NA	NA	NA	NA	NA	NA	Yes	NA	NA	NA	No	No	No	No	NA	NA	NA	NA	NA
ENSG00000254469	chr11	71865504	71928654	XNDC1N	0.795911	0.923836	0.27958	0.622155	NA	No	No	No	No	No	0.556911	4	0.384592	No	No	No	No	NA	NA	NA	NA	0.27958
ENSG00000254470	chr11	65773898	65780976	AP5B1	0.887066	0.980921	0.21803	0.594831	NA	No	No	No	No	No	0.511167	4	0.369354	No	No	No	No	NA	NA	NA	NA	0.21803
ENSG00000254473	NA	NA	NA	NA	1	1	NA	NA	NA	No	No	NA	NA	No	NA	NA	NA	No	No	No	No	NA	NA	NA	NA	1
ENSG00000254477	NA	NA	NA	NA	0.361364	0.636784	NA	NA	NA	No	No	NA	NA	No	NA	NA	NA	No	No	No	No	NA	NA	NA	NA	0.361364
ENSG00000254505	chr14	24209615	24213830	CHMP4A	1	1	0.5131	0.685663	NA	No	No	No	No	No	0.855484	4	0.472887	No	No	No	No	NA	NA	NA	NA	0.5131
ENSG00000254507	NA	NA	NA	NA	0.564796	0.777112	NA	NA	NA	No	No	NA	NA	No	NA	NA	NA	No	No	No	No	NA	NA	NA	NA	0.564796
ENSG00000254510	NA	NA	NA	NA	0.0147431	0.16937	NA	NA	NA	No	No	NA	NA	No	NA	NA	NA	No	No	No	No	NA	NA	NA	NA	0.0147431
ENSG00000254512	NA	NA	NA	NA	0.64615	0.830169	NA	NA	NA	No	No	NA	NA	No	NA	NA	NA	No	No	No	No	NA	NA	NA	NA	0.64615
ENSG00000254521	chr19	51491227	51501800	SIGLEC12	NA	NA	0.52842	0.689572	NA	NA	NA	No	No	No	NA	NA	NA	No	No	No	No	NA	NA	NA	NA	0.52842
ENSG00000254531	NA	NA	NA	NA	0.0132141	0.162359	0.048514	0.432519	NA	No	No	No	No	No	0.00535446	4	0.0571756	No	No	No	No	NA	NA	NA	NA	0.00535446
ENSG00000254535	chr4	134196333	134201789	PABPC4L	0.28818	0.580508	0.16079	0.557703	NA	No	No	No	No	No	0.188674	4	0.23785	No	No	No	No	NA	NA	NA	NA	0.16079
ENSG00000254536	chr10	133380017	133420271	ENSG00000254536	NA	NA	0.70589	0.719529	NA	NA	NA	No	No	No	NA	NA	NA	No	No	No	No	NA	NA	NA	NA	0.70589
ENSG00000254539	NA	NA	NA	NA	0.228868	0.525094	NA	NA	NA	No	No	NA	NA	No	NA	NA	NA	No	No	No	No	NA	NA	NA	NA	0.228868
ENSG00000254550	chr11	77102840	77103331	OMP	NA	NA	0.15015	0.553338	NA	NA	NA	No	No	No	NA	NA	NA	No	No	No	No	NA	NA	NA	NA	0.15015
ENSG00000254553	chr1	32465057	32600792	ENSG00000254553	0.614787	0.809771	0.87286	0.745122	NA	No	No	No	No	No	0.870649	4	0.477086	No	No	No	No	NA	NA	NA	NA	0.614787
ENSG00000254556	NA	NA	NA	NA	0.108197	0.383719	NA	NA	NA	No	No	NA	NA	No	NA	NA	NA	No	No	No	No	NA	NA	NA	NA	0.108197
ENSG00000254561	NA	NA	NA	NA	0.0670261	0.313866	NA	NA	NA	No	No	NA	NA	No	NA	NA	NA	No	No	No	No	NA	NA	NA	NA	0.0670261
ENSG00000254579	NA	NA	NA	NA	0.723837	0.878801	NA	NA	NA	No	No	NA	NA	No	NA	NA	NA	No	No	No	No	NA	NA	NA	NA	0.723837
ENSG00000254585	chr15	23643549	23647867	MAGEL2	0.0786281	0.33574	NA	NA	NA	No	No	NA	NA	No	NA	NA	NA	No	No	No	No	NA	NA	NA	NA	0.0786281
ENSG00000254598	chr11	11351942	11353250	CSNK2A3	0.605848	0.803453	NA	NA	NA	No	No	NA	NA	No	NA	NA	NA	No	No	No	No	NA	NA	NA	NA	0.605848
ENSG00000254602	NA	NA	NA	NA	0.8186	0.938885	NA	NA	NA	No	No	NA	NA	No	NA	NA	NA	No	No	No	No	NA	NA	NA	NA	0.8186
ENSG00000254614	NA	NA	NA	NA	0.601408	0.800258	NA	NA	NA	No	No	NA	NA	No	NA	NA	NA	No	No	No	No	NA	NA	NA	NA	0.601408
ENSG00000254615	NA	NA	NA	NA	0.000319632	0.0329434	NA	NA	NA	Yes	Yes	NA	NA	No	NA	NA	NA	No	No	Yes	No	NA	NA	0.000319632	NA	0.000319632
ENSG00000254629	NA	NA	NA	NA	0.731547	0.883919	NA	NA	NA	No	No	NA	NA	No	NA	NA	NA	No	No	No	No	NA	NA	NA	NA	0.731547
ENSG00000254634	NA	NA	NA	NA	0.424589	0.682781	NA	NA	NA	No	No	NA	NA	No	NA	NA	NA	No	No	No	No	NA	NA	NA	NA	0.424589
ENSG00000254635	NA	NA	NA	NA	0.166246	0.457401	NA	NA	NA	No	No	NA	NA	No	NA	NA	NA	No	No	No	No	NA	NA	NA	NA	0.166246
ENSG00000254636	chr10	122454653	122457352	ARMS2	NA	NA	0.0051533	0.240001	NA	NA	NA	No	No	No	NA	NA	NA	No	No	No	No	NA	NA	NA	NA	0.0051533
ENSG00000254647	chr11	2159779	2161221	INS	NA	NA	0.52845	0.689572	NA	NA	NA	No	No	No	NA	NA	NA	No	No	No	No	NA	NA	NA	NA	0.52845
ENSG00000254656	chr14	100879753	100903722	RTL1	0.129605	0.414016	0.98877	0.763291	NA	No	No	No	No	No	0.39144	4	0.327282	No	No	No	No	NA	NA	NA	NA	0.129605
ENSG00000254658	chr11	56208985	56215222	OR8J2	NA	NA	NA	NA	NA	NA	NA	NA	NA	Yes	NA	NA	NA	No	No	No	No	NA	NA	NA	NA	NA
ENSG00000254664	NA	NA	NA	NA	0.143742	0.431786	NA	NA	NA	No	No	NA	NA	No	NA	NA	NA	No	No	No	No	NA	NA	NA	NA	0.143742
ENSG00000254673	chr8	43018424	43077334	ENSG00000254673	NA	NA	0.99369	0.764666	NA	NA	NA	No	No	No	NA	NA	NA	No	No	No	No	NA	NA	NA	NA	0.99369
ENSG00000254676	NA	NA	NA	NA	0.457938	0.705475	NA	NA	NA	No	No	NA	NA	No	NA	NA	NA	No	No	No	No	NA	NA	NA	NA	0.457938
ENSG00000254681	NA	NA	NA	NA	0.474431	0.716317	NA	NA	NA	No	No	NA	NA	No	NA	NA	NA	No	No	No	No	NA	NA	NA	NA	0.474431
ENSG00000254682	NA	NA	NA	NA	0.439243	0.693037	NA	NA	NA	No	No	NA	NA	No	NA	NA	NA	No	No	No	No	NA	NA	NA	NA	0.439243
ENSG00000254685	chr1	74198238	74234086	FPGT	0.288709	0.580887	0.22728	0.60096	NA	No	No	No	No	No	0.244355	4	0.266895	No	No	No	No	NA	NA	NA	NA	0.22728
ENSG00000254692	chr14	24189157	24213473	ENSG00000254692	NA	NA	0.68569	0.71591	NA	NA	NA	No	No	No	NA	NA	NA	No	No	No	No	NA	NA	NA	NA	0.68569
ENSG00000254701	NA	NA	NA	NA	1	1	NA	NA	NA	No	No	NA	NA	No	NA	NA	NA	No	No	No	No	NA	NA	NA	NA	1
ENSG00000254706	chr1	162365407	162383531	ENSG00000254706	NA	NA	0.49587	0.679953	NA	NA	NA	No	No	No	NA	NA	NA	No	No	No	No	NA	NA	NA	NA	0.49587
ENSG00000254709	chr22	22887780	22896111	IGLL5	NA	NA	NA	NA	NA	NA	NA	NA	NA	Yes	NA	NA	NA	No	No	No	No	NA	NA	NA	NA	NA
ENSG00000254712	NA	NA	NA	NA	0.109344	0.385856	NA	NA	NA	No	No	NA	NA	No	NA	NA	NA	No	No	No	No	NA	NA	NA	NA	0.109344
ENSG00000254713	NA	NA	NA	NA	0.726243	0.880613	NA	NA	NA	No	No	NA	NA	No	NA	NA	NA	No	No	No	No	NA	NA	NA	NA	0.726243
ENSG00000254715	NA	NA	NA	NA	0.163874	0.455301	NA	NA	NA	No	No	NA	NA	No	NA	NA	NA	No	No	No	No	NA	NA	NA	NA	0.163874
ENSG00000254726	chr1	156072013	156082465	MEX3A	0.0648396	0.310705	NA	NA	NA	No	No	NA	NA	No	NA	NA	NA	No	No	No	No	NA	NA	NA	NA	0.0648396
ENSG00000254732	chr11	57741779	57804771	ENSG00000254732	NA	NA	0.00019164	0.0803395	NA	NA	NA	No	Yes	No	NA	NA	NA	No	No	No	Yes	NA	NA	NA	0.00019164	0.00019164
ENSG00000254737	chr11	124012997	124018732	OR10G4	NA	NA	0.85199	0.741472	NA	NA	NA	No	No	No	NA	NA	NA	No	No	No	No	NA	NA	NA	NA	0.85199
ENSG00000254746	NA	NA	NA	NA	0.104908	0.378578	NA	NA	NA	No	No	NA	NA	No	NA	NA	NA	No	No	No	No	NA	NA	NA	NA	0.104908
ENSG00000254772	chr11	62559596	62574086	EEF1G	0.620041	0.813054	NA	NA	NA	No	No	NA	NA	No	NA	NA	NA	No	No	No	No	NA	NA	NA	NA	0.620041
ENSG00000254783	NA	NA	NA	NA	0.0992182	0.369618	NA	NA	NA	No	No	NA	NA	No	NA	NA	NA	No	No	No	No	NA	NA	NA	NA	0.0992182
ENSG00000254788	chr16	66552587	66579135	CKLF-CMTM1	1	1	0.99866	0.765699	NA	No	No	No	No	No	0.999999	4	0.511245	No	No	No	No	NA	NA	NA	NA	0.99866
ENSG00000254806	chr20	45363200	45410610	SYS1-DBNDD2	0.480423	0.719596	0.50916	0.685201	NA	No	No	No	No	No	0.589046	4	0.395762	No	No	No	No	NA	NA	NA	NA	0.480423
ENSG00000254827	NA	NA	NA	NA	0.11355	0.391859	0.87241	0.745122	NA	No	No	No	No	No	0.328094	4	0.303988	No	No	No	No	NA	NA	NA	NA	0.11355
ENSG00000254834	chr11	56576774	56577721	OR5M10	NA	NA	0.15625	0.554294	NA	NA	NA	No	No	No	NA	NA	NA	No	No	No	No	NA	NA	NA	NA	0.15625
ENSG00000254837	NA	NA	NA	NA	0.525355	0.7507	NA	NA	NA	No	No	NA	NA	No	NA	NA	NA	No	No	No	No	NA	NA	NA	NA	0.525355
ENSG00000254838	NA	NA	NA	NA	0.307991	0.595709	NA	NA	NA	No	No	NA	NA	No	NA	NA	NA	No	No	No	No	NA	NA	NA	NA	0.307991
ENSG00000254839	NA	NA	NA	NA	0.690373	0.857494	NA	NA	NA	No	No	NA	NA	No	NA	NA	NA	No	No	No	No	NA	NA	NA	NA	0.690373
ENSG00000254852	chr16	14742533	14765462	NPIPA2	1	1	NA	NA	NA	No	No	NA	NA	No	NA	NA	NA	No	No	No	No	NA	NA	NA	NA	1
ENSG00000254858	chr19	18193218	18196948	MPV17L2	0.917872	1	0.56042	0.695533	NA	No	No	No	No	No	0.856345	4	0.473053	No	No	No	No	NA	NA	NA	NA	0.56042
ENSG00000254860	NA	NA	NA	NA	0.401263	0.665808	NA	NA	NA	No	No	NA	NA	No	NA	NA	NA	No	No	No	No	NA	NA	NA	NA	0.401263
ENSG00000254870	chr6	31530219	31546608	ATP6V1G2-DDX39B	0.335136	0.618736	0.41271	0.662255	NA	No	No	No	No	No	0.411931	4	0.334799	No	No	No	No	NA	NA	NA	NA	0.335136
ENSG00000254873	NA	NA	NA	NA	NA	NA	0.76211	0.727405	NA	NA	NA	No	No	No	NA	NA	NA	No	No	No	No	NA	NA	NA	NA	0.76211
ENSG00000254876	NA	NA	NA	NA	0.287974	0.580338	NA	NA	NA	No	No	NA	NA	No	NA	NA	NA	No	No	No	No	NA	NA	NA	NA	0.287974
ENSG00000254896	NA	NA	NA	NA	0.03603	0.241593	NA	NA	NA	No	No	NA	NA	No	NA	NA	NA	No	No	No	No	NA	NA	NA	NA	0.03603
ENSG00000254897	NA	NA	NA	NA	0.459984	0.706948	NA	NA	NA	No	No	NA	NA	No	NA	NA	NA	No	No	No	No	NA	NA	NA	NA	0.459984
ENSG00000254901	chr19	19176903	19192591	BORCS8	0.251321	0.546532	0.046173	0.427901	NA	No	No	No	No	No	0.0633172	4	0.151854	No	No	No	No	NA	NA	NA	NA	0.046173
ENSG00000254911	NA	NA	NA	NA	0.52591	0.751225	NA	NA	NA	No	No	NA	NA	No	NA	NA	NA	No	No	No	No	NA	NA	NA	NA	0.52591
ENSG00000254912	NA	NA	NA	NA	0.308352	0.596137	NA	NA	NA	No	No	NA	NA	No	NA	NA	NA	No	No	No	No	NA	NA	NA	NA	0.308352
ENSG00000254929	NA	NA	NA	NA	0.326923	0.611722	NA	NA	NA	No	No	NA	NA	No	NA	NA	NA	No	No	No	No	NA	NA	NA	NA	0.326923
ENSG00000254936	NA	NA	NA	NA	0.0039751	0.0971917	NA	NA	NA	No	Yes	NA	NA	No	NA	NA	NA	No	No	No	No	NA	NA	NA	NA	0.0039751
ENSG00000254938	NA	NA	NA	NA	0.0167815	0.177719	NA	NA	NA	No	No	NA	NA	No	NA	NA	NA	No	No	No	No	NA	NA	NA	NA	0.0167815
ENSG00000254944	NA	NA	NA	NA	0.013978	0.165031	NA	NA	NA	No	No	NA	NA	No	NA	NA	NA	No	No	No	No	NA	NA	NA	NA	0.013978
ENSG00000254959	chr7	30752137	30892081	INMT-MINDY4	NA	NA	0.60617	0.703753	NA	NA	NA	No	No	No	NA	NA	NA	No	No	No	No	NA	NA	NA	NA	0.60617
ENSG00000254966	NA	NA	NA	NA	0.601014	0.800001	NA	NA	NA	No	No	NA	NA	No	NA	NA	NA	No	No	No	No	NA	NA	NA	NA	0.601014
ENSG00000254973	NA	NA	NA	NA	0.780461	0.913979	NA	NA	NA	No	No	NA	NA	No	NA	NA	NA	No	No	No	No	NA	NA	NA	NA	0.780461
ENSG00000254979	chr11	57387365	57424059	ENSG00000254979	NA	NA	0.83255	0.739686	NA	NA	NA	No	No	No	NA	NA	NA	No	No	No	No	NA	NA	NA	NA	0.83255
ENSG00000254985	NA	NA	NA	NA	0.272806	0.566088	NA	NA	NA	No	No	NA	NA	No	NA	NA	NA	No	No	No	No	NA	NA	NA	NA	0.272806
ENSG00000254986	chr11	66480013	66509657	DPP3	0.174106	0.466613	0.28397	0.624633	NA	No	No	No	No	No	0.198109	4	0.243089	No	No	No	No	NA	NA	NA	NA	0.174106
ENSG00000254995	chr20	58651434	58715410	STX16-NPEPL1	1	1	0.7134	0.719959	NA	No	No	No	No	No	0.954324	4	0.50091	No	No	No	No	NA	NA	NA	NA	0.7134
ENSG00000254996	chr5	140401908	140549569	ANKHD1-EIF4EBP3	0.533868	0.756619	0.61633	0.704698	NA	No	No	No	No	No	0.694791	4	0.425266	No	No	No	No	NA	NA	NA	NA	0.533868
ENSG00000254997	chr11	71548420	71549608	KRTAP5-9	NA	NA	0.26205	0.613139	NA	NA	NA	No	No	No	NA	NA	NA	No	No	No	No	NA	NA	NA	NA	0.26205
ENSG00000254999	chr3	10115675	10127190	BRK1	0.075347	0.330007	0.47794	0.677447	NA	No	No	No	No	No	0.15571	4	0.219098	No	No	No	No	NA	NA	NA	NA	0.075347
ENSG00000255009	chr11	90085950	90087131	UBTFL1	NA	NA	NA	NA	NA	NA	NA	NA	NA	Yes	NA	NA	NA	No	No	No	No	NA	NA	NA	NA	NA
ENSG00000255012	chr11	56609236	56614874	OR5M1	NA	NA	0.47508	0.676325	NA	NA	NA	No	No	No	NA	NA	NA	No	No	No	No	NA	NA	NA	NA	0.47508
ENSG00000255020	NA	NA	NA	NA	1	1	NA	NA	NA	No	No	NA	NA	No	NA	NA	NA	No	No	No	No	NA	NA	NA	NA	1
ENSG00000255036	NA	NA	NA	NA	0.0368075	0.244112	NA	NA	NA	No	No	NA	NA	No	NA	NA	NA	No	No	No	No	NA	NA	NA	NA	0.0368075
ENSG00000255046	NA	NA	NA	NA	NA	NA	0.11017	0.524225	NA	NA	NA	No	No	No	NA	NA	NA	No	No	No	No	NA	NA	NA	NA	0.11017
ENSG00000255052	NA	NA	NA	NA	0.0812674	0.34014	NA	NA	NA	No	No	NA	NA	No	NA	NA	NA	No	No	No	No	NA	NA	NA	NA	0.0812674
ENSG00000255054	chr1	25811470	25823744	ENSG00000255054	NA	NA	0.22368	0.599234	NA	NA	NA	No	No	No	NA	NA	NA	No	No	No	No	NA	NA	NA	NA	0.22368
ENSG00000255062	NA	NA	NA	NA	NA	NA	0.80571	0.733285	NA	NA	NA	No	No	No	NA	NA	NA	No	No	No	No	NA	NA	NA	NA	0.80571
ENSG00000255071	chr11	18231423	18248635	SAA2-SAA4	NA	NA	NA	NA	NA	NA	NA	NA	NA	Yes	NA	NA	NA	No	No	No	No	NA	NA	NA	NA	NA
ENSG00000255072	chr4	88520998	88523776	PIGY	NA	NA	NA	NA	NA	NA	NA	NA	NA	Yes	NA	NA	NA	No	No	No	No	NA	NA	NA	NA	NA
ENSG00000255073	chr11	58579172	58624639	ZFP91-CNTF	NA	NA	0.45861	0.671989	NA	NA	NA	No	No	No	NA	NA	NA	No	No	No	No	NA	NA	NA	NA	0.45861
ENSG00000255082	NA	NA	NA	NA	1	1	NA	NA	NA	No	No	NA	NA	No	NA	NA	NA	No	No	No	No	NA	NA	NA	NA	1
ENSG00000255085	NA	NA	NA	NA	0.30685	0.594346	NA	NA	NA	No	No	NA	NA	No	NA	NA	NA	No	No	No	No	NA	NA	NA	NA	0.30685
ENSG00000255087	NA	NA	NA	NA	0.00129455	0.0609315	NA	NA	NA	No	Yes	NA	NA	No	NA	NA	NA	No	No	No	No	NA	NA	NA	NA	0.00129455
ENSG00000255093	NA	NA	NA	NA	NA	NA	0.33884	0.643897	NA	NA	NA	No	No	No	NA	NA	NA	No	No	No	No	NA	NA	NA	NA	0.33884
ENSG00000255103	NA	NA	NA	NA	NA	NA	0.55662	0.695452	NA	NA	NA	No	No	No	NA	NA	NA	No	No	No	No	NA	NA	NA	NA	0.55662
ENSG00000255104	chr17	15699552	15745940	ZNF286A-TBC1D26	0.0330361	0.233158	0.85392	0.74204	NA	No	No	No	No	No	0.128866	4	0.199746	No	No	No	No	NA	NA	NA	NA	0.0330361
ENSG00000255112	chr18	11851413	11854444	CHMP1B	0.113736	0.392066	NA	NA	NA	No	No	NA	NA	No	NA	NA	NA	No	No	No	No	NA	NA	NA	NA	0.113736
ENSG00000255121	NA	NA	NA	NA	0.174401	0.466725	NA	NA	NA	No	No	NA	NA	No	NA	NA	NA	No	No	No	No	NA	NA	NA	NA	0.174401
ENSG00000255135	NA	NA	NA	NA	0.681587	0.852217	NA	NA	NA	No	No	NA	NA	No	NA	NA	NA	No	No	No	No	NA	NA	NA	NA	0.681587
ENSG00000255136	NA	NA	NA	NA	1	1	NA	NA	NA	No	No	NA	NA	No	NA	NA	NA	No	No	No	No	NA	NA	NA	NA	1
ENSG00000255145	NA	NA	NA	NA	0.152754	0.442561	NA	NA	NA	No	No	NA	NA	No	NA	NA	NA	No	No	No	No	NA	NA	NA	NA	0.152754
ENSG00000255150	chr12	104303739	104305205	EID3	0.0173549	0.180578	0.90263	0.748819	NA	No	No	No	No	No	0.0807739	4	0.16662	No	No	No	No	NA	NA	NA	NA	0.0173549
ENSG00000255151	chr11	59086307	59094786	GLYATL1B	NA	NA	NA	NA	NA	NA	NA	NA	NA	Yes	NA	NA	NA	No	No	No	No	NA	NA	NA	NA	NA
ENSG00000255152	chr6	31740020	31764851	MSH5-SAPCD1	0.730471	0.883333	0.93672	0.753015	NA	No	No	No	No	No	0.943875	4	0.497921	No	No	No	No	NA	NA	NA	NA	0.730471
ENSG00000255153	NA	NA	NA	NA	0.551666	0.767665	NA	NA	NA	No	No	NA	NA	No	NA	NA	NA	No	No	No	No	NA	NA	NA	NA	0.551666
ENSG00000255154	chr3	58306262	58320193	HTD2	0.0646302	0.310373	NA	NA	NA	No	No	NA	NA	No	NA	NA	NA	No	No	No	No	NA	NA	NA	NA	0.0646302
ENSG00000255176	NA	NA	NA	NA	0.152671	0.44241	NA	NA	NA	No	No	NA	NA	No	NA	NA	NA	No	No	No	No	NA	NA	NA	NA	0.152671
ENSG00000255178	NA	NA	NA	NA	1	1	NA	NA	NA	No	No	NA	NA	No	NA	NA	NA	No	No	No	No	NA	NA	NA	NA	1
ENSG00000255181	chr8	143706694	143708109	CCDC166	NA	NA	NA	NA	NA	NA	NA	NA	NA	Yes	NA	NA	NA	No	No	No	No	NA	NA	NA	NA	NA
ENSG00000255182	NA	NA	NA	NA	0.949813	1	NA	NA	NA	No	No	NA	NA	No	NA	NA	NA	No	No	No	No	NA	NA	NA	NA	0.949813
ENSG00000255185	NA	NA	NA	NA	0.814794	0.936189	NA	NA	NA	No	No	NA	NA	No	NA	NA	NA	No	No	No	No	NA	NA	NA	NA	0.814794
ENSG00000255192	chr15	35083410	35085295	NANOGP8	NA	NA	NA	NA	NA	NA	NA	NA	NA	Yes	NA	NA	NA	No	No	No	No	NA	NA	NA	NA	NA
ENSG00000255197	NA	NA	NA	NA	0.0644561	0.310062	NA	NA	NA	No	No	NA	NA	No	NA	NA	NA	No	No	No	No	NA	NA	NA	NA	0.0644561
ENSG00000255198	NA	NA	NA	NA	0.498393	0.73234	NA	NA	NA	No	No	NA	NA	No	NA	NA	NA	No	No	No	No	NA	NA	NA	NA	0.498393
ENSG00000255200	NA	NA	NA	NA	0.314371	0.60204	NA	NA	NA	No	No	NA	NA	No	NA	NA	NA	No	No	No	No	NA	NA	NA	NA	0.314371
ENSG00000255221	NA	NA	NA	NA	NA	NA	0.22379	0.599234	NA	NA	NA	No	No	No	NA	NA	NA	No	No	No	No	NA	NA	NA	NA	0.22379
ENSG00000255223	chr11	56542340	56543257	OR5M11	NA	NA	0.42126	0.664066	NA	NA	NA	No	No	No	NA	NA	NA	No	No	No	No	NA	NA	NA	NA	0.42126
ENSG00000255224	NA	NA	NA	NA	0.944522	1	NA	NA	NA	No	No	NA	NA	No	NA	NA	NA	No	No	No	No	NA	NA	NA	NA	0.944522
ENSG00000255245	chr11	117820163	117876667	FXYD6-FXYD2	NA	NA	0.017554	0.328418	NA	NA	NA	No	No	No	NA	NA	NA	No	No	No	No	NA	NA	NA	NA	0.017554
ENSG00000255248	NA	NA	NA	NA	0.00747606	0.130269	NA	NA	NA	No	Yes	NA	NA	No	NA	NA	NA	No	No	No	No	NA	NA	NA	NA	0.00747606
ENSG00000255251	chr8	7539627	7542450	PRR23D1	NA	NA	NA	NA	NA	NA	NA	NA	NA	Yes	NA	NA	NA	No	No	No	No	NA	NA	NA	NA	NA
ENSG00000255274	chr11	118003634	118088299	SMIM35	NA	NA	NA	NA	NA	NA	NA	NA	NA	Yes	NA	NA	NA	No	No	No	No	NA	NA	NA	NA	NA
ENSG00000255275	NA	NA	NA	NA	NA	NA	0.69958	0.718017	NA	NA	NA	No	No	No	NA	NA	NA	No	No	No	No	NA	NA	NA	NA	0.69958
ENSG00000255284	NA	NA	NA	NA	0.714234	0.872041	NA	NA	NA	No	No	NA	NA	No	NA	NA	NA	No	No	No	No	NA	NA	NA	NA	0.714234
ENSG00000255292	chr11	112086903	112193805	ENSG00000255292	NA	NA	0.19184	0.582493	NA	NA	NA	No	No	No	NA	NA	NA	No	No	No	No	NA	NA	NA	NA	0.19184
ENSG00000255298	chr11	124256376	124266224	OR8G5	NA	NA	0.95567	0.756178	NA	NA	NA	No	No	No	NA	NA	NA	No	No	No	No	NA	NA	NA	NA	0.95567
ENSG00000255302	chr15	48878134	48880173	EID1	0.103321	0.37605	0.37004	0.653078	NA	No	No	No	No	No	0.163027	4	0.22391	No	No	No	No	NA	NA	NA	NA	0.103321
ENSG00000255307	chr11	6169355	6170326	OR52B2	NA	NA	NA	NA	NA	NA	NA	NA	NA	Yes	NA	NA	NA	No	No	No	No	NA	NA	NA	NA	NA
ENSG00000255310	NA	NA	NA	NA	0.00835207	0.135694	NA	NA	NA	No	Yes	NA	NA	No	NA	NA	NA	No	No	No	No	NA	NA	NA	NA	0.00835207
ENSG00000255319	NA	NA	NA	NA	0.406728	0.669825	NA	NA	NA	No	No	NA	NA	No	NA	NA	NA	No	No	No	No	NA	NA	NA	NA	0.406728
ENSG00000255330	chr6	127438406	127519001	ENSG00000255330	0.178554	0.4716	0.32955	0.640093	NA	No	No	No	No	No	0.225537	4	0.258383	No	No	No	No	NA	NA	NA	NA	0.178554
ENSG00000255339	chr10	100505628	100529881	ENSG00000255339	0.550375	0.766559	0.0085631	0.268005	NA	No	No	No	No	No	0.0299621	4	0.111347	No	No	No	No	NA	NA	NA	NA	0.0085631
ENSG00000255346	chr15	68930525	69062762	NOX5	0.77344	0.909679	0.046264	0.427901	NA	No	No	No	No	No	0.154949	4	0.218743	No	No	No	No	NA	NA	NA	NA	0.046264
ENSG00000255359	chr11	22846922	22860474	CCDC179	NA	NA	0.48718	0.678354	NA	NA	NA	No	No	No	NA	NA	NA	No	No	No	No	NA	NA	NA	NA	0.48718
ENSG00000255366	NA	NA	NA	NA	1	1	NA	NA	NA	No	No	NA	NA	No	NA	NA	NA	No	No	No	No	NA	NA	NA	NA	1
ENSG00000255371	NA	NA	NA	NA	0.792528	0.92156	NA	NA	NA	No	No	NA	NA	No	NA	NA	NA	No	No	No	No	NA	NA	NA	NA	0.792528
ENSG00000255374	chr12	11091287	11092313	TAS2R43	0.995824	1	NA	NA	NA	No	No	NA	NA	No	NA	NA	NA	No	No	No	No	NA	NA	NA	NA	0.995824
ENSG00000255378	chr8	7778591	7781413	PRR23D2	NA	NA	NA	NA	NA	NA	NA	NA	NA	Yes	NA	NA	NA	No	No	No	No	NA	NA	NA	NA	NA
ENSG00000255389	NA	NA	NA	NA	0.249149	0.544624	NA	NA	NA	No	No	NA	NA	No	NA	NA	NA	No	No	No	No	NA	NA	NA	NA	0.249149
ENSG00000255393	chr11	59978020	60031077	OOSP4B	NA	NA	NA	NA	NA	NA	NA	NA	NA	Yes	NA	NA	NA	No	No	No	No	NA	NA	NA	NA	NA
ENSG00000255394	NA	NA	NA	NA	NA	NA	0.089748	0.499406	NA	NA	NA	No	No	No	NA	NA	NA	No	No	No	No	NA	NA	NA	NA	0.089748
ENSG00000255396	NA	NA	NA	NA	0.448715	0.69943	NA	NA	NA	No	No	NA	NA	No	NA	NA	NA	No	No	No	No	NA	NA	NA	NA	0.448715
ENSG00000255398	chr12	122714756	122716811	HCAR3	NA	NA	0.31306	0.634459	NA	NA	NA	No	No	No	NA	NA	NA	No	No	No	No	NA	NA	NA	NA	0.31306
ENSG00000255403	NA	NA	NA	NA	0.586572	0.790971	NA	NA	NA	No	No	NA	NA	No	NA	NA	NA	No	No	No	No	NA	NA	NA	NA	0.586572
ENSG00000255408	chr5	140801028	141012347	PCDHA3	0.741776	0.890337	0.53885	0.692139	NA	No	No	No	No	No	0.766247	4	0.446256	No	No	No	No	NA	NA	NA	NA	0.53885
ENSG00000255418	NA	NA	NA	NA	0.8505	0.958147	NA	NA	NA	No	No	NA	NA	No	NA	NA	NA	No	No	No	No	NA	NA	NA	NA	0.8505
[truncated: 672,550 more chars]
